# *PABPN1* loss-of-function in oculopharyngeal muscular dystrophy primarily impacts APA-shift in muscle transcripts

**DOI:** 10.1101/2023.08.17.23294024

**Authors:** Milad Shademan, Hailiang Mei, Yavuz Ariyurek, Susan Kloet, Vered Raz

## Abstract

Alternative polyadenylation (APA) at the 3’UTR of transcripts contributes to the cell transcriptome. APA is suppressed by the nuclear RNA binding protein, PABPN1. Aging-associated reduced PABPN1 levels in skeletal muscles lead to muscle wasting. Muscle weakness in oculopharyngeal muscular dystrophy (OPMD) is caused by short alanine expansion in PABPN1 exon1. The expanded PABPN1 forms nuclear aggregates, an OPMD hallmark. Whether the expanded PABPN1 affect APA and how contributes to muscle pathology is unresolved.

To investigate these questions, we developed a procedure including RNA library preparation and a simple pipeline calculating ‘APA-shift’ ratio as a readout for PABPN1 function. Using the mouse OPMD model we demonstrate similar results between previously published PAS utilization and ‘APA-shift’ results. Studying APA-shift in two OPMD models and in OPMD patients we show that the expression of the expanded PABPN1 does not correlate with APA-shift. Instead, APA-shift is correlated with reduced expression levels of PABPN1 isoforms, amongst the isoform lacking exon1. Further we show that with our protocol APA-shift is enriched in muscle transcripts, moreover in OPMD patients. We suggest that muscle weakness in OPMD is caused by *PABPN1* loss-of-function leading to APA-shift that primarily affects in muscle transcripts.

## Supplementary material for "*PABPN1* loss-of-function in oculopharyngeal muscular dystrophy primarily impacts APA-shift in muscle transcripts": Suppl data: Table S3 1C_proximal-distal-ratio.xlsx (part 1 of 3)

### Sheet: Mouse
feature	logFC	pvals	padj	FVB1	FVB2	FVB3	FVB4	FVB5	A17-1	A17-2	A17-3	A17-4	A17-5
ENSMUST00000050905	0.350252	8.80799e-10	6.41703e-06	0.870834	0.909072	0.894184	0.904046	0.886626	1.25273	1.22323	1.26419	1.24884	1.22704
ENSMUST00000113685	0.350187	9.23247e-10	6.41703e-06	0.870994	0.909072	0.894184	0.904046	0.886626	1.25249	1.22323	1.26443	1.24884	1.22688
ENSMUST00000007959	2.06847	2.00027e-09	9.26859e-06	-0.985203	-1.2578	-1.10692	-1.19794	-1.1773	0.852443	1	0.936341	0.840801	0.987616
ENSMUST00000116403	2.71239	6.06383e-09	1.68586e-05	-0.534336	-0.314873	-0.241008	-0.540568	-0.652077	2.16993	2.43296	2.18587	2.06711	2.42321
ENSMUST00000179341	0.603103	5.0346e-09	1.68586e-05	-0.198367	-0.204497	-0.159141	-0.210719	-0.245154	0.383733	0.418477	0.455986	0.371559	0.367881
ENSMUST00000090006	3.39772	9.95818e-09	2.30714e-05	-3.64386	-3.10434	-3.5325	-3.33985	-3.25634	-0.108934	0.174029	0.201634	-0.0395284	-0.115477
ENSMUST00000022062	2.3241	1.28424e-08	2.55031e-05	-1.30581	-1.04328	-1.06954	-1.02124	-1.13691	1.20219	1.29177	1.14622	1.15628	1.24727
ENSMUST00000180036	1.06418	1.84198e-08	2.84505e-05	0.367628	0.321215	0.389006	0.350072	0.286599	1.42266	1.45426	1.4687	1.38314	1.30666
ENSMUST00000060987	1.06418	1.84198e-08	2.84505e-05	0.367628	0.321215	0.389006	0.350072	0.286599	1.42266	1.45426	1.4687	1.38314	1.30666
ENSMUST00000020576	4.8702	2.3621e-08	3.14938e-05	-4.36048	-3.8519	-3.45943	-4.1006	-3.7829	1.06667	1.01807	1.25353	0.650926	0.806478
ENSMUST00000021001	3.7911	2.7187e-08	3.14938e-05	-3.45346	-3.08746	-2.7849	-2.98185	-3.21036	1.11407	0.496676	0.878438	0.48693	0.461331
ENSMUST00000023599	2.20985	2.66707e-08	3.14938e-05	-2.91329	-3	-3.20945	-2.83094	-3.07973	-0.67319	-0.893085	-0.777608	-0.886044	-0.754244
ENSMUST00000005826	4.13302	4.53298e-08	3.87752e-05	-2.6158	-2.44294	-2.70929	-2.46481	-3.11239	1.22529	1.80069	0.994171	1.64307	1.65662
ENSMUST00000177761	3.57955	5.02089e-08	3.87752e-05	-3	-2.96963	-2.67807	-2.61891	-3.35755	0.758992	0.584963	1	0.415037	0.514573
ENSMUST00000088644	3.57955	5.02089e-08	3.87752e-05	-3	-2.96963	-2.67807	-2.61891	-3.35755	0.758992	0.584963	1	0.415037	0.514573
ENSMUST00000060043	3.53191	4.91268e-08	3.87752e-05	-3	-2.96963	-2.67807	-2.61891	-3.35755	0.652077	0.584963	1	0.415037	0.383329
ENSMUST00000224182	2.64005	3.71995e-08	3.87752e-05	-0.389947	-0.0687128	-0.0848889	-0.268489	-0.490326	2.27684	2.43296	2.33787	2.28951	2.56071
ENSMUST00000037947	2.15836	4.36908e-08	3.87752e-05	0.584963	0.270089	0.425306	0.22741	0.423211	2.40054	2.36923	2.53605	2.80735	2.60962
ENSMUST00000044250	3.92819	6.14971e-08	4.49932e-05	-0.624491	-0.847997	-0.113657	-0.36257	-0.756074	3.74147	3.10852	3.71272	3	3.37346
ENSMUST00000055241	3.04768	7.78993e-08	5.41439e-05	-3.30117	-3.14886	-3.26679	-3.16323	-2.68966	-0.371094	0.0715533	0.297681	-0.283172	-0.0462937
ENSMUST00000089824	4.07446	1.12397e-07	6.33423e-05	-1.71621	-0.830075	-1.32193	-1.46949	-1	2.71621	3.20945	2.80735	2.53605	2.76553
ENSMUST00000027863	3.59503	1.06575e-07	6.33423e-05	-1.03242	-0.684498	-0.190522	-0.758992	-0.740913	2.80735	3.24793	2.42884	2.8893	3.19438
ENSMUST00000033541	3.40841	1.13917e-07	6.33423e-05	1.5325	1.0555	1.25987	0.762961	1.29662	4.67807	5	4.67243	4.13955	4.45943
ENSMUST00000060232	3.26998	1.03155e-07	6.33423e-05	0.060121	-0.485427	-0.532874	-0.584963	-0.0749621	3.18133	3.26679	2.96963	2.69515	2.61891
ENSMUST00000109313	3.01601	1.07656e-07	6.33423e-05	0.754888	0.38272	0	0.351472	0.214739	3.53605	3.30378	3.67557	3.26849	3
ENSMUST00000231569	3.79826	1.44947e-07	6.77748e-05	-3.90689	-4.45943	-3.64386	-4.39232	-3.80735	-0.485427	0	0.184425	-0.289507	-0.628031
ENSMUST00000232395	3.79826	1.44947e-07	6.77748e-05	-3.90689	-4.45943	-3.64386	-4.39232	-3.80735	-0.485427	0	0.184425	-0.289507	-0.628031
ENSMUST00000232660	3.79826	1.44947e-07	6.77748e-05	-3.90689	-4.45943	-3.64386	-4.39232	-3.80735	-0.485427	0	0.184425	-0.289507	-0.628031
ENSMUST00000166123	2.24934	1.36532e-07	6.77748e-05	-0.584963	-0.209453	-0.49304	-0.0794345	-0.273018	1.62149	2.16993	1.9102	2.04891	1.85626
ENSMUST00000222388	2.23956	1.46266e-07	6.77748e-05	-0.584963	-0.209453	-0.49304	-0.0794345	-0.273018	1.62149	2.16993	1.86129	2.04891	1.85626
ENSMUST00000117648	3.70778	1.66188e-07	7.45218e-05	-3.70044	-4.32193	-3.64386	-4.39232	-3.77259	-0.485427	-0.192645	0.275634	-0.304855	-0.584963
ENSMUST00000170883	3.15033	1.74638e-07	7.5864e-05	0.556393	0.731804	0.339486	0.393342	0.0901978	3.60666	3.56478	3.77259	3.45943	3.45943
ENSMUST00000065865	0.480401	1.82767e-07	7.69891e-05	0.269461	0.280108	0.34192	0.250808	0.311359	0.832543	0.807355	0.736966	0.756331	0.722466
ENSMUST00000057500	2.24654	2.51895e-07	0.000102988	-1.59826	-1.50069	-1.42884	-1.12455	-1.43195	0.86821	0.765535	0.813988	0.967334	0.733354
ENSMUST00000168891	1.2594	2.95758e-07	0.000117467	-1.18556	-1.10535	-1.37346	-1.08651	-1.06343	0.209453	0.049753	0	0.0565835	0.166897
ENSMUST00000049295	3.58198	3.47883e-07	0.000127261	0.216811	-0.36257	0.70044	0.0458037	0.182203	3.60486	4.24793	3.93411	3.30986	3.59585
ENSMUST00000225674	2.65339	3.47068e-07	0.000127261	-0.389947	-0.0347654	-0.0430687	-0.212994	-0.490326	2.39232	2.43296	2.42033	2.28951	2.56071
ENSMUST00000177019	2.65339	3.47068e-07	0.000127261	-0.389947	-0.0347654	-0.0430687	-0.212994	-0.490326	2.39232	2.43296	2.42033	2.28951	2.56071
ENSMUST00000085248	2.88254	4.06548e-07	0.000139448	-2.30117	-2.52356	-2.05658	-1.77138	-2.5025	0.597902	0.746243	1.05311	0.491853	0.368387
ENSMUST00000169860	2.88254	4.06548e-07	0.000139448	-2.30117	-2.52356	-2.05658	-1.77138	-2.5025	0.597902	0.746243	1.05311	0.491853	0.368387
ENSMUST00000086046	2.55854	4.11292e-07	0.000139448	-4.38802	-4.64065	-4.20344	-4.29278	-3.94536	-1.54862	-1.83773	-1.38434	-1.78958	-2.11727
ENSMUST00000026093	3.28878	4.36403e-07	0.000139688	-2.90046	-3.14839	-2.5025	-2.76553	-3.3388	0.247928	0.598637	0.775785	0.34645	-0.180572
ENSMUST00000106112	2.61427	4.34191e-07	0.000139688	-2.26748	-2.29866	-2.32193	-2.09686	-2.81629	0.635589	0.0565835	-0.103623	0.370112	0.311461
ENSMUST00000035086	1.98918	4.42145e-07	0.000139688	1.47393	1.1375	0.874469	1.03395	1.078	3.16993	3.27302	2.77761	3.07529	3.24793
ENSMUST00000162003	3.30324	4.75106e-07	0.000146766	-2	-2.14136	-2.80735	-2.54649	-2.2303	1.02975	1.52356	0.870717	0.495957	0.870717
ENSMUST00000006027	3.75131	5.43582e-07	0.000164268	-2.16227	-1.94937	-1.28758	-1.46778	-2	2.68182	1.96683	1.81558	1.91073	1.51457
ENSMUST00000177497	2.6425	5.79106e-07	0.000167712	-0.389947	-0.0347654	-0.0430687	-0.180572	-0.490326	2.39232	2.37851	2.42033	2.32193	2.56071
ENSMUST00000043269	2.6425	5.79106e-07	0.000167712	-0.389947	-0.0347654	-0.0430687	-0.180572	-0.490326	2.39232	2.37851	2.42033	2.32193	2.56071
ENSMUST00000002518	0.721866	6.03221e-07	0.00017113	-0.602665	-0.589514	-0.568104	-0.663929	-0.699778	0.145277	0.174903	0.0181931	0.143554	0.00341466
ENSMUST00000118174	6.12621	6.15932e-07	0.000171242	-3.90689	-2.96963	-2.90689	-4.39232	-2.8413	3.07039	3	3.20163	2.37851	1.96347
ENSMUST00000222588	2.76086	6.42183e-07	0.000171673	-1.29546	-1.14684	-1	-0.963474	-0.688056	1.41504	2.16993	1.44746	1.848	1.83007
ENSMUST00000223206	2.76086	6.42183e-07	0.000171673	-1.29546	-1.14684	-1	-0.963474	-0.688056	1.41504	2.16993	1.44746	1.848	1.83007
ENSMUST00000033695	3.24463	6.58467e-07	0.000172705	-3.80735	-3.08746	-3.16993	-3.32193	-3.32193	-0.415037	0	0.514573	-0.321928	-0.263034
ENSMUST00000115364	3.47404	6.96453e-07	0.000176025	-0.860597	-1.05063	-0.294447	-1	-1.12776	2.7318	3.27684	2.39917	2.32193	2.30705
ENSMUST00000033380	3.47404	6.96453e-07	0.000176025	-0.860597	-1.05063	-0.294447	-1	-1.12776	2.7318	3.27684	2.39917	2.32193	2.30705
ENSMUST00000078332	3.33986	8.26849e-07	0.000198173	-1.98185	-2.14136	-2.80735	-2.53343	-2.20645	1.09115	1.61667	0.912537	0.495957	0.912537
ENSMUST00000161648	3.33986	8.26849e-07	0.000198173	-1.98185	-2.14136	-2.80735	-2.53343	-2.20645	1.09115	1.61667	0.912537	0.495957	0.912537
ENSMUST00000160972	3.33986	8.26849e-07	0.000198173	-1.98185	-2.14136	-2.80735	-2.53343	-2.20645	1.09115	1.61667	0.912537	0.495957	0.912537
ENSMUST00000143829	2.44327	8.53572e-07	0.00020111	-1.8625	-2.66297	-2.16993	-2.29546	-2.25634	0.0978473	0.434403	0.0259952	0.388565	0.0223678
ENSMUST00000114186	4.40456	1.04939e-06	0.00022954	-6.70044	-6.86419	-5.54226	-6.29002	-6.05745	-2.34483	-1.71621	-1.4458	-1.76553	-2.1592
ENSMUST00000052838	4.13495	1.0492e-06	0.00022954	-3	-1.87447	-1.73697	-2	-2	1.58496	2	1.75002	2.2854	2.44294
ENSMUST00000025270	3.5746	1.0568e-06	0.00022954	-1	-1.43741	-0.447459	-1.58496	-1.23704	3	2.10434	2.16146	2.71049	2.18982
ENSMUST00000114195	2.76648	1.00235e-06	0.00022954	-0.63743	-0.222392	-0.678072	-1	-0.222392	2.22239	2.07039	1.97199	2.58496	2.22239
ENSMUST00000163666	1.83896	1.05634e-06	0.00022954	-0.652077	-0.793549	-0.917538	-0.910733	-1.078	1.35755	0.788496	0.879706	0.929611	0.887525
ENSMUST00000165307	3.95086	1.11708e-06	0.000238901	-2.58496	-2.37851	-2.66297	-1.65208	-1.78427	1.16993	1.32193	2.32193	1.80735	2.07039
ENSMUST00000161326	3.58732	1.183e-06	0.000249164	-0.598637	-1.04891	-0.784271	-0.60921	-0.765535	3.11221	3.2854	2.73383	2.53434	2.46428
ENSMUST00000031695	3.36075	1.23718e-06	0.000256687	-3.32193	-2.70044	-3.45943	-2.90689	-3.32193	0.807355	0.415037	0.192645	-0.321928	0
ENSMUST00000031160	1.63119	1.29219e-06	0.000264158	-3.58496	-3.26303	-3.14296	-3.26679	-3.24793	-1.88264	-1.32193	-1.73697	-1.74193	-1.66626
ENSMUST00000074301	4.40852	1.31445e-06	0.000264813	-6.71425	-6.89482	-5.54226	-6.29462	-6.07039	-2.34483	-1.71621	-1.46395	-1.78241	-2.16636
ENSMUST00000020657	1.70563	1.3445e-06	0.000266998	-0.532221	-0.0541558	-0.364997	-0.266787	-0.301656	1.54543	1.29278	1.70627	1.30633	1.15754
ENSMUST00000023686	4.30196	1.40284e-06	0.000267135	-4.32193	-3.70044	-3.32193	-3.70044	-4.70044	-0.106915	0	1.078	0.0931094	0.70044
ENSMUST00000059018	3.50224	1.38526e-06	0.000267135	-0.921997	-0.2824	-0.550197	-0.575502	-1.1304	3.12928	2.53605	3.30581	2.88452	2.19502
ENSMUST00000049385	1.48889	1.39856e-06	0.000267135	1.35737	1.01429	1.38277	1.30312	1.18139	2.88965	2.46752	2.95478	2.66529	2.70614
ENSMUST00000210309	2.50656	1.4712e-06	0.000276367	1.07039	0.647119	1.26919	1.01282	1.10893	3.51096	4.02554	3.5518	3.41093	3.14202
ENSMUST00000070070	4.14967	1.58752e-06	0.000294241	-0.530515	-0.736966	-0.514573	-1.41504	-1.23447	2.50901	3.80735	3.02554	3.7761	3.19878
ENSMUST00000110636	3.77884	1.73864e-06	0.000295071	-1.41504	-2	-2.078	-2.5025	-2.11548	2.04439	2.32193	1.28011	1.16993	1.96683
ENSMUST00000110637	3.77884	1.73864e-06	0.000295071	-1.41504	-2	-2.078	-2.5025	-2.11548	2.04439	2.32193	1.28011	1.16993	1.96683
ENSMUST00000110638	3.77884	1.73864e-06	0.000295071	-1.41504	-2	-2.078	-2.5025	-2.11548	2.04439	2.32193	1.28011	1.16993	1.96683
ENSMUST00000033176	2.90319	1.66443e-06	0.000295071	2.50035	2.51341	2.79886	2.54986	2.46949	5.45121	5.96	5.21544	5.39575	5.32553
ENSMUST00000102553	2.60484	1.70765e-06	0.000295071	-4.45943	-4.32193	-4.64386	-3.74416	-4.08746	-1.6477	-1.77761	-1.22239	-1.58496	-2
ENSMUST00000034270	2.02002	1.62334e-06	0.000295071	0.065376	-0.150417	-0.049753	0.147342	-0.199309	1.99585	2.07146	2.32193	1.8365	1.68762
ENSMUST00000085913	1.46981	1.76181e-06	0.000295071	0.494535	0.567368	0.214125	0.371308	0.463768	2.05063	2.13327	1.81727	1.67618	1.7828
ENSMUST00000034244	0.861199	1.74237e-06	0.000295071	-2.17632	-2.20039	-2.09311	-2.00468	-2.27255	-1.11103	-1.4245	-1.3355	-1.27191	-1.29812
ENSMUST00000045905	4.81635	1.80393e-06	0.000298164	-2.80735	-2.76553	-2.54432	-2.78136	-3.64386	1.94342	2.078	1.72935	2.04439	1.74416
ENSMUST00000062658	3.77023	1.85434e-06	0.000298164	-1.41504	-2	-2.078	-2.45943	-2.11548	2.04439	2.32193	1.28011	1.16993	1.96683
ENSMUST00000110635	3.77023	1.85434e-06	0.000298164	-1.41504	-2	-2.078	-2.45943	-2.11548	2.04439	2.32193	1.28011	1.16993	1.96683
ENSMUST00000160786	3.67343	1.86607e-06	0.000298164	-1.77052	-2.02385	-2.5025	-2.40939	-2.05063	1.80735	2.20163	1.24511	1.11103	1.24511
ENSMUST00000102843	3.81608	1.98473e-06	0.000299701	-4.80735	-4.09954	-5.22239	-5.07682	-4.49185	-0.378512	-1.73697	-0.685891	-0.728698	-1.08746
ENSMUST00000102842	3.81608	1.98473e-06	0.000299701	-4.80735	-4.09954	-5.22239	-5.07682	-4.49185	-0.378512	-1.73697	-0.685891	-0.728698	-1.08746
ENSMUST00000102841	3.81608	1.98473e-06	0.000299701	-4.80735	-4.09954	-5.22239	-5.07682	-4.49185	-0.378512	-1.73697	-0.685891	-0.728698	-1.08746
ENSMUST00000060992	3.81608	1.98473e-06	0.000299701	-4.80735	-4.09954	-5.22239	-5.07682	-4.49185	-0.378512	-1.73697	-0.685891	-0.728698	-1.08746
ENSMUST00000031556	3.49801	2.00505e-06	0.000299701	-1.90689	-1.16993	-1	-0.584963	-1.11548	2.29278	2.58496	1.89308	2.05445	2.88753
ENSMUST00000080299	3.01524	1.91e-06	0.000299701	-0.395929	0.63743	-0.0671142	0.186413	-0.263034	2.8365	2.9542	3.65535	2.92057	2.80735
ENSMUST00000030797	3.45911	2.04291e-06	0.000302112	-5.16993	-4.12928	-4.55459	-5.08746	-4.75489	-0.777608	-1.152	-0.966833	-1.56071	-1.94342
ENSMUST00000042662	2.62526	2.10308e-06	0.000307737	-1.64386	-1.83007	-2.58496	-2.03562	-1.89308	0.866733	0.415037	0.788496	0.270089	0.798366
ENSMUST00000106653	2.57825	2.13664e-06	0.00030939	1.12711	0.695994	1.34514	1.03882	1.1375	3.95842	4.02554	3.61331	3.40475	3.2338
ENSMUST00000099277	2.49584	2.57272e-06	0.000364933	-2.58496	-3.16993	-2.80735	-2.58496	-3	-0.289507	-0.263034	-0.263034	-0.530515	-0.321928
ENSMUST00000015877	1.75129	2.56986e-06	0.000364933	-1.5518	-1.49399	-0.924051	-1.32193	-1.38702	0.136062	0.635236	0.5025	0.559427	0.244419
ENSMUST00000162364	2.23739	2.64466e-06	0.000371347	-0.704544	-1.44746	-1.13124	-1.3388	-1.22239	1.25376	1.22239	0.563901	1.3356	0.966833
ENSMUST00000159514	1.92076	2.70813e-06	0.000376457	-0.793549	-1.27302	-1.18057	-0.866733	-0.917538	0.968291	1.14975	1.12738	0.846087	0.48089
ENSMUST00000234148	3.58863	2.81486e-06	0.000384516	-0.841302	-1.12338	-0.371969	-1.71882	-1.27684	3	2.29278	2.24393	2.80735	2.26679
ENSMUST00000123614	3.4704	2.8242e-06	0.000384516	-0.540568	-0.584963	-0.678072	-1.32193	-0.584963	2.35755	2.54432	2.36923	2.8679	3.5025
ENSMUST00000092404	3.32327	2.85339e-06	0.000384516	-1.22239	-0.736966	-0.321928	0	-0.847997	2.43296	3.16993	3.12928	2.32193	2.43296
ENSMUST00000020027	2.57213	2.93207e-06	0.000384516	-4.29768	-4.73697	-4.70044	-4.01495	-4.01792	-1.71621	-1.32193	-2.29956	-1.69515	-1.87447
ENSMUST00000037324	1.7628	2.92088e-06	0.000384516	-0.985203	-1.12433	-0.986825	-1.07566	-1.20945	0.885541	0.509014	0.89503	0.479993	0.662965
ENSMUST00000109072	1.7628	2.92088e-06	0.000384516	-0.985203	-1.12433	-0.986825	-1.07566	-1.20945	0.885541	0.509014	0.89503	0.479993	0.662965
ENSMUST00000120912	1.67454	3.07091e-06	0.00039896	-3.58496	-3.26303	-3.14296	-3.2854	-3.24793	-1.81943	-1.22239	-1.66985	-1.67807	-1.76184
ENSMUST00000044895	3.01221	3.14188e-06	0.00040069	-2.14684	-1.62449	-1.36257	-1.44057	-1.69188	1.152	1	2.09954	1.26303	1.28011
ENSMUST00000044792	3.01221	3.14188e-06	0.00040069	-2.14684	-1.62449	-1.36257	-1.44057	-1.69188	1.152	1	2.09954	1.26303	1.28011
ENSMUST00000114748	0.677687	3.24684e-06	0.000410312	-0.074496	-0.0347344	-0.0485893	0.00570236	-0.0932938	0.624198	0.630938	0.748577	0.529339	0.609972
ENSMUST00000153700	4.42412	3.44321e-06	0.000416209	-3.53998	-4.11548	-3.00666	-3.8865	-4.48266	0.581935	0.881356	0.91584	0.566848	0.143364
ENSMUST00000046490	4.42412	3.44321e-06	0.000416209	-3.53998	-4.11548	-3.00666	-3.8865	-4.48266	0.581935	0.881356	0.91584	0.566848	0.143364
ENSMUST00000027792	2.61849	3.40661e-06	0.000416209	1.22239	1.02748	1.44057	1.60266	0.884523	3.45943	4.24793	3.90689	3.45943	4.1964
ENSMUST00000144843	2.50192	3.39788e-06	0.000416209	-1.93289	-2.87447	-2.23266	-2.32193	-2.35364	0.0480943	0.434403	-0.0255351	0.337035	0
ENSMUST00000121326	1.63242	3.40795e-06	0.000416209	-2	-2.09954	-2.07039	-2.27302	-2.54432	-0.788496	-0.415037	-0.754888	-0.632268	-0.234465
ENSMUST00000025474	3.48886	3.48088e-06	0.000417135	-1	-1.87447	-1.22239	-1.41504	-0.514573	2.58496	2.58496	2	1.58496	2.66297
ENSMUST00000063520	1.91897	3.57848e-06	0.000425166	-0.893085	-1.27302	-1.11548	-0.851137	-0.900464	0.957565	1.14975	1.12738	0.846087	0.48089
ENSMUST00000122312	3.55507	4.02045e-06	0.000473629	-5.08746	-5.12928	-4.45943	-5.75489	-4.49185	-1.66297	-1	-0.917538	-1.73697	-1.83007
ENSMUST00000002885	3.11752	4.13886e-06	0.00047549	-5.39232	-6.30378	-5.44294	-5.67243	-5.1964	-2.3505	-2	-2.34792	-2.47393	-3.24793
ENSMUST00000116495	3.09134	4.12517e-06	0.00047549	-1.80735	-1	-1.58496	-2.08746	-2.07039	1.32193	1.90689	1.16993	1.22239	1.2854
ENSMUST00000112194	3.09134	4.12517e-06	0.00047549	-1.80735	-1	-1.58496	-2.08746	-2.07039	1.32193	1.90689	1.16993	1.22239	1.2854
ENSMUST00000058351	1.1409	4.23922e-06	0.000479101	-1.86507	-1.72772	-1.96992	-1.79378	-1.91275	-0.793549	-0.587427	-0.503662	-0.809722	-0.870365
ENSMUST00000102783	1.1409	4.23922e-06	0.000479101	-1.86507	-1.72772	-1.96992	-1.79378	-1.91275	-0.793549	-0.587427	-0.503662	-0.809722	-0.870365
ENSMUST00000007012	2.05005	4.33395e-06	0.000483938	1.44448	1.54781	1.29068	1.34792	1.12199	3.66469	3.36923	3	3.66469	3.30451
ENSMUST00000034466	0.995987	4.35165e-06	0.000483938	-1.46395	-1.33039	-1.34211	-1.49581	-1.59074	-0.342888	-0.607683	-0.255655	-0.57289	-0.463947
ENSMUST00000037942	4.54531	4.49551e-06	0.000487048	-3.32193	-3.45943	-2	-3.39232	-2.52356	1.44057	2.32193	1.32193	1.45943	1.48543
ENSMUST00000135464	4.52562	4.45293e-06	0.000487048	-4.12928	-4.56478	-3.64386	-4.47573	-4.58496	0.301656	0.31034	0.259087	0.31259	0.0458037
ENSMUST00000073025	3.37403	4.43897e-06	0.000487048	-1.98185	-2.12199	-2.76553	-2.50696	-2.19438	1.15528	1.82312	0.912537	0.495957	0.912537
ENSMUST00000110082	2.81223	4.51976e-06	0.000487048	2.78338	2.98854	3.11704	2.74375	2.91341	5.15934	5.81164	5.73978	6.03088	5.86561
ENSMUST00000020957	4.09487	4.88105e-06	0.000510427	-2.87447	-3.54432	-3	-2.20945	-3.77259	1.5025	0	1.09311	1.17834	1.29956
ENSMUST00000024906	3.46241	4.89868e-06	0.000510427	-3	-2.90689	-3	-1.87447	-2.41504	0.925999	0.485427	1.20945	0.561879	0.932886
ENSMUST00000075695	2.91756	4.85979e-06	0.000510427	-1.1375	-0.710493	-0.621488	-1.152	-1.10692	2.07039	1.77761	1.42321	2.56071	2.02748
ENSMUST00000092777	2.91756	4.85979e-06	0.000510427	-1.1375	-0.710493	-0.621488	-1.152	-1.10692	2.07039	1.77761	1.42321	2.56071	2.02748
ENSMUST00000197134	1.32215	4.92031e-06	0.000510427	-0.328326	-0.360747	0	0.0403577	-0.0636586	1.27258	1.03653	1.2303	1.28204	1.07696
ENSMUST00000111564	3.07966	5.02322e-06	0.00051344	-2.53605	-2.14684	-2.18982	-3.24793	-2.558	0.662965	1.17834	0.70044	0.147557	0.0303736
ENSMUST00000111566	3.07966	5.02322e-06	0.00051344	-2.53605	-2.14684	-2.18982	-3.24793	-2.558	0.662965	1.17834	0.70044	0.147557	0.0303736
ENSMUST00000034878	2.33944	5.25785e-06	0.000529633	-1.6845	-1.38466	-2	-1.58496	-1.47999	0.584963	1.03242	1.07215	0.655352	0.21818
ENSMUST00000120690	2.33944	5.25785e-06	0.000529633	-1.6845	-1.38466	-2	-1.58496	-1.47999	0.584963	1.03242	1.07215	0.655352	0.21818
ENSMUST00000094028	3.41799	5.30452e-06	0.00053049	-3.80735	-3.45943	-3.80735	-4.16993	-3.64386	0.263034	0	-0.530515	-0.70044	-0.830075
ENSMUST00000125040	3.54392	5.57279e-06	0.000553339	-2.48543	-2.45943	-1.93289	-3.43741	-2.80735	1.152	1.48543	0.436099	0.823122	0.70044
ENSMUST00000137363	3.09406	5.94694e-06	0.000574086	-2.43296	-2.14684	-2.18982	-3.1964	-2.47393	0.83289	1.25634	0.70044	0.147557	0.0931094
ENSMUST00000111561	3.09406	5.94694e-06	0.000574086	-2.43296	-2.14684	-2.18982	-3.1964	-2.47393	0.83289	1.25634	0.70044	0.147557	0.0931094
ENSMUST00000056482	2.93362	5.9308e-06	0.000574086	-0.736966	-1.28011	-1.47393	-1.18442	-1.06413	2.11548	1.87447	1.73697	1.06413	2.1375
ENSMUST00000222375	1.83842	5.87339e-06	0.000574086	-0.671377	-0.285402	-0.567041	-0.13245	-0.297681	1.23447	1.94753	1.44626	1.32193	1.28798
ENSMUST00000026495	0.671137	6.02273e-06	0.000577393	-0.0684519	-0.044669	-0.0656798	-0.00660705	-0.100057	0.6196	0.615788	0.733623	0.510058	0.591154
ENSMUST00000087933	3.37743	6.10346e-06	0.000581125	-1	-1	-0.152003	0.137504	-0.736966	3.32193	2.58496	2.58496	3.05889	2.58496
ENSMUST00000037099	1.59422	6.33211e-06	0.000598794	-2.58496	-2.73697	-2.90689	-2.70044	-2.66297	-1.32193	-1	-0.807355	-1.32193	-1.16993
ENSMUST00000060226	4.52595	6.38029e-06	0.000599273	-4.24793	-4.68182	-3.68182	-4.50779	-4.62936	0.268489	0.199309	0.212545	0.200697	0
ENSMUST00000120356	3.42207	6.45684e-06	0.000602393	-4.85798	-5.12928	-4.32193	-5.61471	-4.35755	-1.848	-1	-0.830075	-1.66297	-1.83007
ENSMUST00000138283	3.16733	6.85905e-06	0.000631193	-2.32193	-2.70044	-3.32193	-3.45943	-3.32193	0.415037	0.584963	-0.485427	-0.263034	0.459432
ENSMUST00000049911	2.48954	6.90176e-06	0.000631193	-2	-1.05063	-1.24793	-1.34395	-1.03747	1	1.77761	1.18057	0.961526	0.847997
ENSMUST00000074144	2.02855	6.82531e-06	0.000631193	-1.21412	-0.956931	-1.20163	-1.58496	-0.76033	0.802554	0.454566	0.840522	1.01838	1.30875
ENSMUST00000113996	2.90902	7.06025e-06	0.000637302	-0.736966	-1.28011	-1.41504	-1.18442	-1	2.11548	1.87447	1.73697	1.06413	2.1375
ENSMUST00000050328	2.90067	7.04053e-06	0.000637302	-3.32193	-2.58496	-2.70044	-3.58496	-3.45943	0	0.125531	-0.662965	-0.263034	-0.347923
ENSMUST00000086471	1.86432	7.56942e-06	0.000678855	0.154723	-0.108934	0.0892673	-0.359896	-0.127756	1.79751	1.97199	1.28758	1.87447	2.03747
ENSMUST00000055738	2.32458	7.7811e-06	0.000693365	-3.40599	-3.73335	-3.10434	-3.75174	-4.05311	-0.934412	-1.51019	-1.23078	-1.26748	-1.48278
ENSMUST00000035458	4.295	7.91175e-06	0.000696084	-2.32193	-3.58496	-2.58496	-3.45943	-2.11548	1.22239	1	1.48543	2.11548	1.58496
ENSMUST00000033139	4.295	7.91175e-06	0.000696084	-2.32193	-3.58496	-2.58496	-3.45943	-2.11548	1.22239	1	1.48543	2.11548	1.58496
ENSMUST00000168106	3.71027	8.03182e-06	0.000702204	-0.678072	-0.485427	-1.22239	0	0	2.58496	3.32193	2.73697	4.12928	3.39232
ENSMUST00000114444	3.22703	8.12897e-06	0.000706255	-2.48543	-2.08746	-1.47805	-2.85244	-2.54432	1.152	1.48543	0.4975	0.758992	0.793549
ENSMUST00000113999	2.90552	8.41309e-06	0.000717487	-0.736966	-1.28011	-1.35364	-1.12553	-0.932886	2.11548	1.87447	1.90689	1.06413	2.1375
ENSMUST00000084038	1.88615	8.40803e-06	0.000717487	1.38702	1.69834	1.55582	1.30778	1.49185	3.24286	3.39232	3.79141	3.03726	3.40775
ENSMUST00000118733	1.88615	8.40803e-06	0.000717487	1.38702	1.69834	1.55582	1.30778	1.49185	3.24286	3.39232	3.79141	3.03726	3.40775
ENSMUST00000107358	5.24877	8.6799e-06	0.000726863	-3.11548	-3.61471	-2.90689	-2.28011	-3.53605	2.12928	2.2303	2.27302	1.89812	2.25987
ENSMUST00000004143	5.24877	8.6799e-06	0.000726863	-3.11548	-3.61471	-2.90689	-2.28011	-3.53605	2.12928	2.2303	2.27302	1.89812	2.25987
ENSMUST00000173084	2.47394	8.67251e-06	0.000726863	-2	-1.05063	-1.16993	-1.34395	-1.03747	1.09311	1.77761	1.18057	0.961526	0.754888
ENSMUST00000098190	2.42032	8.92569e-06	0.000734178	-0.785875	0	0.172467	-0.584963	-0.230613	2.30039	2.52026	2.07241	1.82443	1.95515
ENSMUST00000029946	2.42032	8.92569e-06	0.000734178	-0.785875	0	0.172467	-0.584963	-0.230613	2.30039	2.52026	2.07241	1.82443	1.95515
ENSMUST00000084747	2.42032	8.92569e-06	0.000734178	-0.785875	0	0.172467	-0.584963	-0.230613	2.30039	2.52026	2.07241	1.82443	1.95515
ENSMUST00000110030	1.94528	9.24789e-06	0.000751783	-0.0565835	-0.334419	0.440573	0.137504	-0.137504	2.17834	1.80735	1.4975	2.32193	1.97085
ENSMUST00000028909	1.94528	9.24789e-06	0.000751783	-0.0565835	-0.334419	0.440573	0.137504	-0.137504	2.17834	1.80735	1.4975	2.32193	1.97085
ENSMUST00000002818	3.53334	9.38044e-06	0.000754793	-4.04439	-2.9542	-3.24793	-3.45943	-2.51457	0	0.884523	0.0458037	0.403356	0.112475
ENSMUST00000028251	3.42139	9.39351e-06	0.000754793	-4.16993	-3.85798	-3.80735	-4.20945	-5.20945	-0.321928	-0.847997	-0.807355	-0.754888	-1.41504
ENSMUST00000067630	1.34964	9.49121e-06	0.000758261	2	1.89812	2.23704	2.16993	1.66297	3.39232	3.08746	3.58496	3.37851	3.27302
ENSMUST00000022322	3.10822	9.59029e-06	0.000761798	-1.36923	-2.37851	-1.91254	-1.12832	-1.68353	1.8679	1.30666	1.24101	1.14439	1.50901
ENSMUST00000001204	2.83054	1.009e-05	0.000796937	2.82085	3.02554	3.15826	2.77124	2.9417	5.15934	6.07468	5.73978	6.03088	5.86561
ENSMUST00000087511	2.52331	1.03784e-05	0.000811396	0.584963	0.485427	0.485427	0.736966	0.514573	2.8365	2.9386	3.43741	3.37851	2.83289
ENSMUST00000025483	2.34161	1.03898e-05	0.000811396	-2.3505	-1.67243	-2.70044	-2.6009	-2.36565	-0.0641303	0.247928	-0.293731	-0.302563	0.430634
ENSMUST00000020285	3.19802	1.05056e-05	0.00081586	-3.72792	-3.57154	-3.61738	-4.76377	-3.53398	-0.111893	-0.125531	-1.03953	-1.25565	-0.691878
ENSMUST00000016703	1.60464	1.07821e-05	0.000832678	0.229482	0	0.454566	0.567041	0.5025	1.92892	2.24101	1.85982	1.558	2.18903
ENSMUST00000114765	3.54087	1.14439e-05	0.000874078	-5.83289	-5.43741	-6.11894	-6.26679	-5.44294	-3.02554	-1.39232	-2.16993	-2.44931	-2.35755
ENSMUST00000106454	1.59694	1.14082e-05	0.000874078	0.229482	0	0.49304	0.567041	0.5025	1.92892	2.24101	1.85982	1.558	2.18903
ENSMUST00000027153	2.01058	1.15661e-05	0.000878582	1.47325	1.43657	1.27922	1.37767	1.04372	3.54934	3.68806	2.90689	3.37113	3.1479
ENSMUST00000037362	3.12251	1.17439e-05	0.000887241	0.36257	0	-0.321928	-0.514573	0.459432	3	3.32193	2.58496	2.73697	3.9542
ENSMUST00000095715	4.03975	1.22834e-05	0.000908255	3	2.58496	1.95109	1.58496	1.66626	5.30378	5.58496	6.59991	6.61471	6.88264
ENSMUST00000030074	3.87116	1.22081e-05	0.000908255	-2.58496	-1.58496	-2.80735	-3	-3	0.830075	0.485427	1.70044	1.19265	2.16993
ENSMUST00000220578	2.85674	1.22203e-05	0.000908255	2.05063	3	3.04439	3.24793	3.05889	5.67243	5.2854	6.08746	5.83289	5.80735
ENSMUST00000184020	-4.65148	1.22076e-05	0.000908255	2.90689	3.40599	3.28951	3.29768	4.97728	-1.17688	-0.347923	-1.88264	-1.23563	-0.736966
ENSMUST00000079086	0.721005	1.23567e-05	0.000908842	-2.56294	-2.82782	-2.60486	-2.54432	-2.56071	-1.73697	-1.8625	-1.926	-1.89616	-2.074
ENSMUST00000018470	3.11776	1.26567e-05	0.000926004	-3.26679	-2.62449	-2.54749	-1.76184	-2.57154	0.767023	1	0.445411	0.0478285	0.556393
ENSMUST00000072113	2.12211	1.2726e-05	0.0009262	-1.58496	-1.87447	-2.48938	-2.14684	-1.70402	0.201634	0.584963	0.0857299	0.292181	-0.353637
ENSMUST00000041956	2.93441	1.30123e-05	0.000927607	-1.1375	-0.788496	-0.691878	-1.152	-1.10692	2.07039	1.77761	1.35908	2.56071	2.02748
ENSMUST00000103168	2.93441	1.30123e-05	0.000927607	-1.1375	-0.788496	-0.691878	-1.152	-1.10692	2.07039	1.77761	1.35908	2.56071	2.02748
ENSMUST00000153076	2.93441	1.30123e-05	0.000927607	-1.1375	-0.788496	-0.691878	-1.152	-1.10692	2.07039	1.77761	1.35908	2.56071	2.02748
ENSMUST00000024979	2.93441	1.30123e-05	0.000927607	-1.1375	-0.788496	-0.691878	-1.152	-1.10692	2.07039	1.77761	1.35908	2.56071	2.02748
ENSMUST00000162606	2.32973	1.33044e-05	0.000943594	-0.652077	-0.799701	-0.0801703	-1.16993	-0.5025	2.30378	1.76553	1.58496	1.47805	1.31194
ENSMUST00000064477	3.68333	1.35517e-05	0.000956253	-3.45943	-2.32193	-3.58496	-2.16993	-3.16993	1.19265	1.22239	0	0.584963	0.710493
ENSMUST00000188313	3.49153	1.3903e-05	0.000976086	-1.16993	-1.41504	-0.415037	0	-0.736966	3.32193	2.58496	2.58496	2.64386	2.58496
ENSMUST00000100001	3.74123	1.4683e-05	0.00100364	-3.45943	-2.32193	-3.58496	-2.16993	-3.32193	1.19265	1.22239	0	0.584963	0.847997
ENSMUST00000106677	3.39129	1.4873e-05	0.00100364	-1.19265	-1.078	-0.773724	-0.870717	-1.18763	1.75633	2.73039	2.79874	2	2.56828
ENSMUST00000049527	3.39129	1.4873e-05	0.00100364	-1.19265	-1.078	-0.773724	-0.870717	-1.18763	1.75633	2.73039	2.79874	2	2.56828
ENSMUST00000160027	3.37762	1.44856e-05	0.00100364	2.04439	3.07895	2.47207	2.62094	2.62975	5.68182	6.71425	6.34873	5.74147	5.24793
ENSMUST00000194558	2.40005	1.46539e-05	0.00100364	-5.85798	-5.93074	-5	-5.16993	-5.39232	-3.02554	-3.10434	-2.70044	-3.08746	-3.43296
ENSMUST00000100489	2.28841	1.47208e-05	0.00100364	-2.41504	-2.73697	-1.88349	-2.01089	-1.73361	0.345775	0.397335	-0.407175	0.0227201	0.303392
ENSMUST00000067976	2.18729	1.45589e-05	0.00100364	-4.24793	-4.04439	-4.02237	-4.64386	-3.79008	-1.68806	-2.24793	-2.45943	-1.91427	-1.5025
ENSMUST00000033662	2.03873	1.47963e-05	0.00100364	-4.13386	-4.1661	-3.81558	-4.6105	-4.04127	-2.14568	-2	-1.99318	-2.13465	-2.30012
ENSMUST00000200830	3.75742	1.50335e-05	0.00100472	0	0.0418202	0.109624	-0.401363	0.0297473	3.58496	4.42626	4.03562	3.29768	3.22239
ENSMUST00000087195	3.75742	1.50335e-05	0.00100472	0	0.0418202	0.109624	-0.401363	0.0297473	3.58496	4.42626	4.03562	3.29768	3.22239
ENSMUST00000080536	3.80469	1.52513e-05	0.00100478	-4.64386	-3.75489	-3.85798	-3.54432	-4.39232	-0.263034	0.514573	0	-0.0995357	-1.32193
ENSMUST00000121802	1.88481	1.51978e-05	0.00100478	1.38702	1.72583	1.55582	1.32549	1.51	3.24286	3.39232	3.848	3.03726	3.40775
ENSMUST00000084500	1.32473	1.51685e-05	0.00100478	-1.70044	-1.96683	-2.09761	-1.89308	-1.63604	-0.615989	-0.401098	-0.544996	-0.589535	-0.518729
ENSMUST00000029796	3.50108	1.55264e-05	0.00101808	-5.52356	-4.45943	-5.75489	-5.9542	-5.26679	-1.87447	-1.70044	-1.47999	-2.34792	-2.05063
ENSMUST00000238977	6.08297	1.58536e-05	0.00103465	-6.80305	-6.44708	-4.81669	-6.15843	-6.59991	-0.409113	-0.0641303	0.250543	0.134301	-0.321928
ENSMUST00000081989	3.20141	1.65546e-05	0.00107535	-1	-0.584963	-1.22239	-1.80735	-1.80735	2.58496	2	1	2	2
ENSMUST00000237400	2.35055	1.67726e-05	0.00107943	-2.40599	-1.70044	-2.78136	-2.70782	-2.42884	-0.241008	0.247928	-0.247928	-0.341037	0.31034
ENSMUST00000033049	-1.17422	1.67497e-05	0.00107943	5.05772	5.04067	5.1164	5.24924	5.25739	3.9653	3.73516	4.26849	3.91461	3.96675
ENSMUST00000057428	6.10628	1.69554e-05	0.00108616	-6.84549	-6.48784	-4.84891	-6.20107	-6.63807	-0.426815	-0.0641303	0.201634	0.134301	-0.334984
ENSMUST00000098574	3.51901	1.76497e-05	0.0011171	-5.55459	-4.49185	-5.90689	-5.97728	-5.35755	-1.95109	-1.73697	-1.50696	-2.39855	-2.09954
ENSMUST00000196280	3.49349	1.77599e-05	0.0011171	-5.52356	-4.45943	-5.80735	-5.9542	-5.30378	-1.926	-1.70044	-1.50696	-2.34792	-2.09954
ENSMUST00000029445	2.85484	1.7651e-05	0.0011171	-2.19265	-2.64386	-3	-1.62149	-2.12553	0.504473	0.791413	0.665581	0.866733	-0.137504
ENSMUST00000166033	2.56868	1.76826e-05	0.0011171	0.667425	0.169925	1.27009	1.22239	0.952694	3.53998	3.72247	3.45943	3.44846	2.95561
ENSMUST00000112907	3.03469	1.82035e-05	0.00111968	-3.39232	-2.66297	-3.45943	-3.20945	-3	-0.536053	0.415037	0.485427	-0.263034	-0.652077
ENSMUST00000112904	3.03469	1.82035e-05	0.00111968	-3.39232	-2.66297	-3.45943	-3.20945	-3	-0.536053	0.415037	0.485427	-0.263034	-0.652077
ENSMUST00000112903	3.03469	1.82035e-05	0.00111968	-3.39232	-2.66297	-3.45943	-3.20945	-3	-0.536053	0.415037	0.485427	-0.263034	-0.652077
ENSMUST00000033634	3.03469	1.82035e-05	0.00111968	-3.39232	-2.66297	-3.45943	-3.20945	-3	-0.536053	0.415037	0.485427	-0.263034	-0.652077
ENSMUST00000153488	2.84724	1.78862e-05	0.00111968	0.169925	-0.152003	-0.70044	-0.514573	-0.347923	2.41504	2	2.58496	2.32193	3.36923
ENSMUST00000048519	3.70077	1.84127e-05	0.00112755	-0.736966	-1.1375	0.222392	0	-0.137504	2.73697	4	2.80735	4.16993	3
ENSMUST00000172107	3.11639	1.85578e-05	0.00113146	0.736966	-0.347923	-0.616671	-0.13245	0.415037	3.62449	3.64386	2.3388	3.02975	3
ENSMUST00000235412	1.83042	1.91409e-05	0.00116191	-1.39232	-0.947533	-1.41504	-0.646363	-1.34395	0.736966	0.415037	0.956931	0.956931	0.341037
ENSMUST00000105256	2.72742	1.9369e-05	0.00117064	-0.965235	-1.66297	-1	-1.7866	-1.20811	1.6545	1.85798	1.7829	0.981853	0.736966
ENSMUST00000174688	3.48812	1.94601e-05	0.00117106	0.584963	1.11548	0.459432	-0.192645	0.925999	3.75489	3.58496	5.08746	3.56071	4.34577
ENSMUST00000155676	4.32549	1.9733e-05	0.00118236	-2.67807	-1.39855	-1.68806	-2	-2.03953	1.82597	2.64386	2.71272	3.29278	1.34792
ENSMUST00000160507	3.25978	1.99512e-05	0.00119031	1.11165	0.547488	0.620411	0.523874	0.350647	4.71272	3.53605	3.38313	3.66626	4.15482
ENSMUST00000076694	2.5786	2.00842e-05	0.00119312	5.26086	4.93923	5.22536	5.38459	5.21723	7.31677	8.31741	7.70506	7.98982	7.59121
ENSMUST00000105255	2.72224	2.03946e-05	0.0012064	-1.03395	-1.76081	-1.03103	-1.80735	-1.2713	1.6545	1.77052	1.70044	0.911463	0.669851
ENSMUST00000119014	2.97812	2.11719e-05	0.00122629	-1.58496	-1.58496	-1	-2.32193	-2.32193	1	1.58496	1.58496	1.32193	0.584963
ENSMUST00000163832	2.4934	2.11048e-05	0.00122629	-3.45943	-3.87447	-2.80735	-3.93074	-3.53605	-0.523562	-1.51457	-1.46949	-0.881356	-0.752072
ENSMUST00000023393	2.4934	2.11048e-05	0.00122629	-3.45943	-3.87447	-2.80735	-3.93074	-3.53605	-0.523562	-1.51457	-1.46949	-0.881356	-0.752072
ENSMUST00000029447	2.42759	2.10478e-05	0.00122629	2.22239	1.41504	1.58496	1.848	1.52356	4.05889	3.90689	3.58496	4.75489	4.42626
ENSMUST00000092569	2.35302	2.10361e-05	0.00122629	-3.58496	-4.04439	-3.32193	-3.77259	-3.20163	-1.18442	-1.19265	-1.18057	-1.46949	-1.13327
ENSMUST00000014022	2.8995	2.12794e-05	0.0012274	-1.80735	-0.874469	-0.736966	-0.378512	-1.28951	2.16993	1.58496	2.45943	1.32193	1.87447
ENSMUST00000109556	3.32749	2.22224e-05	0.00126087	-3	-3	-2	-2.80735	-3	1	1	0.192645	1	-0.36257
ENSMUST00000093301	3.32749	2.22224e-05	0.00126087	-3	-3	-2	-2.80735	-3	1	1	0.192645	1	-0.36257
ENSMUST00000060632	3.32749	2.22224e-05	0.00126087	-3	-3	-2	-2.80735	-3	1	1	0.192645	1	-0.36257
ENSMUST00000026976	3.15417	2.20836e-05	0.00126087	0	0.530515	1.48543	1.05889	0.788496	3.49185	4.32193	4.10154	3.98706	3.7318
ENSMUST00000099224	3.42473	2.2685e-05	0.00128188	-0.917538	-0.0544478	-1.70782	-1.20163	-1.14886	2.1964	1.96347	2.43296	2.72792	2.77259
ENSMUST00000113600	2.50865	2.30395e-05	0.00129665	-3.08746	-3.64386	-3.9542	-4.03242	-3.63227	-1.074	-0.956931	-1.16993	-1.29866	-1.30743
ENSMUST00000108343	2.12562	2.40051e-05	0.00134554	-2.52356	-2.4975	-2.75002	-2.58496	-3.11042	-1.04731	-0.295456	-0.0857299	-0.866733	-0.543142
ENSMUST00000110579	3.9793	2.42685e-05	0.00135484	-1	-1.32193	-2	-0.807355	-2.32193	2	2.58496	3.70044	1.70044	2.45943
ENSMUST00000004200	1.70596	2.46165e-05	0.00136877	1.58496	1.07039	1.90689	1.58496	1.83007	3.36923	3.39232	3.27302	3.62449	2.848
ENSMUST00000113658	4.08376	2.47986e-05	0.00137097	-3.32193	-3.45943	-2.80735	-2	-4	1.80735	1.22239	0.192645	1.41504	0.192645
ENSMUST00000164506	2.35706	2.48532e-05	0.00137097	-3.58496	-4.04439	-3.32193	-3.77259	-3.20163	-1.18442	-1.19265	-1.18057	-1.44931	-1.13327
ENSMUST00000051356	2.16036	2.50148e-05	0.00137443	-2.54432	-2.52725	-2.80735	-2.64386	-3.14048	-1.07039	-0.295456	-0.0857299	-0.866733	-0.543142
ENSMUST00000092566	3.82064	2.53837e-05	0.00138921	-1.80735	-1.90689	-1.58496	-1.926	-2.66297	1.58496	0.830075	2.58496	2.37851	1.8365
ENSMUST00000052556	1.80945	2.56759e-05	0.00139969	-4.90689	-4.70044	-4.04439	-4.64386	-4.2854	-3.05889	-2.45943	-2.9386	-2.75489	-2.32193
ENSMUST00000159917	2.2581	2.59889e-05	0.00141122	-0.430634	-0.665581	0.197939	-1	-0.490986	2.35755	1.78136	1.54597	1.8413	1.37504
ENSMUST00000067786	3.89888	2.66408e-05	0.00144099	-4.24793	-5.93074	-5.49185	-4.85798	-4.36923	-1.03953	-0.938599	-0.584963	-1.78136	-1.05889
ENSMUST00000113598	2.44195	2.67964e-05	0.00144379	-2.98489	-3.53605	-3.87036	-3.9752	-3.52774	-1.03747	-0.912537	-1.14048	-1.31603	-1.27798
ENSMUST00000050552	2.56998	2.72558e-05	0.00146287	-2.08746	-2.26303	-1.926	-2	-1.58496	0.29956	0.347923	1.39855	0.563901	0.378512
ENSMUST00000201908	3.09983	2.76815e-05	0.00147433	-0.706269	-1	-1.078	-1.08746	-0.384664	2.14684	3	2.58496	1.926	1.58496
ENSMUST00000200776	3.09983	2.76815e-05	0.00147433	-0.706269	-1	-1.078	-1.08746	-0.384664	2.14684	3	2.58496	1.926	1.58496
ENSMUST00000092143	4.29771	2.8144e-05	0.00149324	-4.52356	-5.24793	-5.83289	-3.90689	-3.90689	-1.19265	-0.321928	0.652077	-0.777608	-0.289507
ENSMUST00000231039	5.35175	2.86803e-05	0.00151017	-0.115477	0.115477	0.378512	0	0.152003	6.14975	5.49185	4.9542	6.10852	4.58496
ENSMUST00000023101	5.35175	2.86803e-05	0.00151017	-0.115477	0.115477	0.378512	0	0.152003	6.14975	5.49185	4.9542	6.10852	4.58496
ENSMUST00000027766	2.53493	2.89103e-05	0.00151083	5.05889	3.80735	4.58958	4.75132	4.97728	6.90288	7.33985	6.94642	7.73132	6.9386
ENSMUST00000170472	2.53493	2.89103e-05	0.00151083	5.05889	3.80735	4.58958	4.75132	4.97728	6.90288	7.33985	6.94642	7.73132	6.9386
ENSMUST00000100827	2.76477	3.0061e-05	0.00155925	0.584963	-0.530515	0.540568	0.321928	0.125531	3.32193	2.9386	2.05889	3.45943	3.08746
ENSMUST00000022543	2.22157	3.00029e-05	0.00155925	-2.80735	-3	-2.73697	-3.45943	-3.52356	-1	-1.58496	-0.447459	-0.621488	-0.765535
ENSMUST00000124342	3.32986	3.04845e-05	0.00156371	-5.07529	-5.30378	-3.94307	-4.73697	-4.41128	-1.23563	-1.05063	-1.35908	-1.57731	-1.59845
ENSMUST00000186265	3.32986	3.04845e-05	0.00156371	-5.07529	-5.30378	-3.94307	-4.73697	-4.41128	-1.23563	-1.05063	-1.35908	-1.57731	-1.59845
ENSMUST00000167504	2.30275	3.03052e-05	0.00156371	1.54916	2.16721	2.32847	1.91857	1.70627	3.94902	4.94251	3.83289	4.43463	4.02438
ENSMUST00000175912	1.86378	3.09016e-05	0.00157349	-0.222392	0.321928	0.192645	0	0.125531	1.70044	1.58496	2.32193	1.80735	2.32193
ENSMUST00000069430	1.86378	3.09016e-05	0.00157349	-0.222392	0.321928	0.192645	0	0.125531	1.70044	1.58496	2.32193	1.80735	2.32193
ENSMUST00000113952	4.93545	3.10842e-05	0.00157514	-2.80735	-3.70044	-2.58496	-3	-2.80735	0.906891	3.24793	1.66297	2.22239	1.73697
ENSMUST00000221628	3.42616	3.16138e-05	0.00157514	-6.50779	-6.80735	-5.62936	-7.09803	-6.71425	-3.75489	-3.56478	-2.2578	-2.51245	-3.53605
ENSMUST00000030078	3.41928	3.15538e-05	0.00157514	-2.32193	-1.848	-0.691878	-0.874469	-1.63227	1.89812	2.05889	1.37851	1.70782	2.6845
ENSMUST00000107528	3.41928	3.15538e-05	0.00157514	-2.32193	-1.848	-0.691878	-0.874469	-1.63227	1.89812	2.05889	1.37851	1.70782	2.6845
ENSMUST00000139560	3.03079	3.11689e-05	0.00157514	-1.32193	-1	-0.321928	-1.41504	-0.736966	2.80735	1.58496	1.32193	2.32193	2.32193
ENSMUST00000020931	2.35426	3.14817e-05	0.00157514	-0.736966	0.263034	-0.415037	0	0.321928	1.87447	2.58496	2.11548	2.16993	2.45943
ENSMUST00000223450	3.53417	3.22144e-05	0.00159933	0.334695	0.269033	0.321928	0.580983	0.284394	4.20359	3.79297	4.51388	3.32017	3.63126
ENSMUST00000040340	4.2715	3.24784e-05	0.00160178	-1.58496	-3.16993	-2.80735	-2.5025	-2.22239	1	3	1.39232	2.41504	1.26303
ENSMUST00000008573	2.2024	3.24942e-05	0.00160178	-1.73697	-0.70044	-1.41504	-1.73697	-1.64386	1	1	0.862496	0.616671	0.29956
ENSMUST00000045743	3.23426	3.35108e-05	0.00164605	-4.38082	-4.36923	-3.46815	-3.98868	-3.44057	-0.900464	-1.67807	0	-0.643856	-0.253757
ENSMUST00000021772	2.3047	3.37062e-05	0.00164982	-1	-1.28011	-2.08746	-1.06413	-1.19265	0.547488	1	1.12928	1.22239	1
ENSMUST00000199420	1.67812	3.39606e-05	0.00165644	-1.04117	-1.03082	-1.09065	-0.523424	-0.3901	1.25414	0.598902	0.704544	0.629085	1.12776
ENSMUST00000029446	1.67767	3.43834e-05	0.0016712	-1.04117	-1.03082	-1.09065	-0.523424	-0.387878	1.25414	0.598902	0.704544	0.629085	1.12776
ENSMUST00000174269	3.41106	3.45736e-05	0.00167459	0.584963	1.37851	0.874469	0	1.44057	4.75489	3.58496	5.08746	3.56071	4.34577
ENSMUST00000127477	2.61016	3.4698e-05	0.00167478	2.81378	2.43786	2.87036	2.68419	2.96473	5.05889	5.74953	4.76965	5.4363	5.80735
ENSMUST00000026487	3.69526	3.54559e-05	0.00169886	1.65711	0.913585	1.64046	1.38857	1.51625	4.84688	5.66297	4.51307	5.94486	4.62449
ENSMUST00000017961	2.77507	3.56857e-05	0.00169886	-6.39803	-7.84549	-6.6865	-6.66297	-6.73245	-3.68806	-4.37504	-3.71621	-4.06413	-4.60666
ENSMUST00000109425	2.77507	3.56857e-05	0.00169886	-6.39803	-7.84549	-6.6865	-6.66297	-6.73245	-3.68806	-4.37504	-3.71621	-4.06413	-4.60666
ENSMUST00000165649	2.76145	3.55395e-05	0.00169886	-0.39486	-0.580916	-0.561879	-0.355095	-0.419714	2.22033	2.90689	1.95477	2.03775	2.37504
ENSMUST00000151937	4.24833	3.63053e-05	0.00172246	2.5502	2.72437	3.10852	3.16993	2.77529	7.56986	6.15987	6.87652	7.92481	7.03892
ENSMUST00000108246	3.50584	3.69788e-05	0.00174844	2.42999	2	2.14543	2.0268	2.14543	4.92481	6.39232	5.61961	5.67243	5.6677
ENSMUST00000102889	2.67111	3.71273e-05	0.00174952	3.48543	3.27302	3.45943	2.34104	2.50779	5.93074	5.12928	6.16993	5.2854	5.90689
ENSMUST00000069817	0.755525	3.77073e-05	0.00177084	-1.44057	-1.52725	-1.69188	-1.78136	-1.64636	-0.736966	-1.078	-0.959358	-0.719892	-0.815575
ENSMUST00000006435	2.85215	3.83423e-05	0.0017946	-3.52356	-3.85798	-4.45943	-3.5025	-4.80735	-1.848	-1	-1.24101	-0.938599	-0.862496
ENSMUST00000074425	3.62317	3.86063e-05	0.00180089	-3.58496	-3.80735	-2.85798	-4.52356	-4.70044	-0.807355	0.263034	-0.192645	0.378512	-1
ENSMUST00000074653	2.71666	3.92471e-05	0.00182466	-3.70044	-4.16993	-3.80735	-4.24793	-3.9542	-1.45943	-1.80735	-0.485427	-1.32193	-1.22239
ENSMUST00000047864	0.196259	3.95979e-05	0.00183484	-0.497334	-0.590386	-0.541795	-0.515174	-0.494971	-0.289258	-0.352138	-0.350251	-0.338207	-0.328512
ENSMUST00000150232	2.76257	4.01333e-05	0.00184733	3.57491	3.74723	3.47681	3.16993	3.34792	5.53605	5.91886	6.46489	6.5025	6.70736
ENSMUST00000111467	2.76257	4.01333e-05	0.00184733	3.57491	3.74723	3.47681	3.16993	3.34792	5.53605	5.91886	6.46489	6.5025	6.70736
ENSMUST00000197539	1.29853	4.1065e-05	0.00188397	-0.336283	-0.557995	0	-0.0450879	-0.149576	1.18799	1	1.1501	1.12653	0.939071
ENSMUST00000020886	2.99923	4.1869e-05	0.00191344	2.11548	1.96683	1.67807	1.94753	2.926	4.61471	4.61471	5.88264	4.79008	5.72792
ENSMUST00000017975	2.87835	4.19824e-05	0.00191344	-3.90689	-3.32193	-2.80735	-4.39232	-3.49185	-1.04182	-1.152	-0.0473057	-0.662965	-0.624491
ENSMUST00000088169	2.7966	4.3472e-05	0.00195568	0.180572	-0.211504	-0.160465	-0.0641303	-0.131245	3.06609	3.2854	2.28011	2.36257	2.60204
ENSMUST00000088171	2.7966	4.3472e-05	0.00195568	0.180572	-0.211504	-0.160465	-0.0641303	-0.131245	3.06609	3.2854	2.28011	2.36257	2.60204
ENSMUST00000065304	2.7966	4.3472e-05	0.00195568	0.180572	-0.211504	-0.160465	-0.0641303	-0.131245	3.06609	3.2854	2.28011	2.36257	2.60204
ENSMUST00000025667	2.7966	4.3472e-05	0.00195568	0.180572	-0.211504	-0.160465	-0.0641303	-0.131245	3.06609	3.2854	2.28011	2.36257	2.60204
ENSMUST00000025925	3.14516	4.37205e-05	0.00196051	1.43134	0.742504	1.24236	1.56242	0.82415	5.24793	4.48113	4.29278	3.87447	3.63227
ENSMUST00000081170	3.46464	4.49996e-05	0.00200129	-0.584963	-1.03395	-0.0874628	-1.09516	-1.11548	2.45943	2.65208	2.39993	3.87915	2.0156
ENSMUST00000110634	3.04136	4.48339e-05	0.00200129	0	-0.807355	-1.152	-1.26303	-1.22239	2.45943	2.90689	1.54057	1.42884	2.42626
ENSMUST00000175877	1.89456	4.52058e-05	0.00200129	-0.222392	0.321928	0.169925	0.180572	0.321928	1.70044	1.58496	2.32193	2.22239	2.41504
ENSMUST00000177162	1.89456	4.52058e-05	0.00200129	-0.222392	0.321928	0.169925	0.180572	0.321928	1.70044	1.58496	2.32193	2.22239	2.41504
ENSMUST00000042564	2.90432	4.55981e-05	0.0020087	-0.431157	-0.698173	-0.460841	-0.339024	-0.512335	2.32193	3.16099	2.1062	2.09565	2.3953
ENSMUST00000109737	2.01101	4.5662e-05	0.0020087	1.23266	1.45251	2.25376	1.9542	1.45372	3.8413	3.87447	4.07325	3.16993	3.44294
ENSMUST00000226208	2.31624	4.60131e-05	0.00201775	-1.53605	-1.09622	-1.19265	-2.22239	-1.30666	0.564785	0.932886	1.20511	0.835369	0.689071
ENSMUST00000026270	2.64131	4.62784e-05	0.002023	-2.90689	-4.16993	-3.70044	-3.90689	-3.32193	-1.39232	-0.222392	-0.561879	-1.48543	-1.1375
ENSMUST00000214644	2.70187	4.67392e-05	0.00203675	-1.32193	-1.70044	-2.11548	-2.39232	-1.65208	0.459432	1.70044	1.22239	0.392317	0.552541
ENSMUST00000149366	2.84487	4.72918e-05	0.00205438	-1.32193	-0.584963	-0.321928	-1.22239	-0.415037	2.80735	1.58496	1.32193	2.32193	2.32193
ENSMUST00000171211	4.13166	4.78424e-05	0.002059	-2.32193	-3.24793	-1.45943	-3.16993	-1.80735	1.70044	1.58496	1.16993	1.87447	2.32193
ENSMUST00000049239	4.13166	4.78424e-05	0.002059	-2.32193	-3.24793	-1.45943	-3.16993	-1.80735	1.70044	1.58496	1.16993	1.87447	2.32193
ENSMUST00000044373	2.75756	4.76879e-05	0.002059	0.70044	1.64386	0.584963	1.36257	0.716207	4.64386	3.90689	3.62449	3.58496	3.03562
ENSMUST00000231259	2.5006	5.06225e-05	0.00216524	-1.41504	-1.41504	-1.70044	-2.22239	-2.52356	0.263034	0.137504	0.514573	1.37851	0.932886
ENSMUST00000004965	2.5006	5.06225e-05	0.00216524	-1.41504	-1.41504	-1.70044	-2.22239	-2.52356	0.263034	0.137504	0.514573	1.37851	0.932886
ENSMUST00000029885	2.68205	5.09125e-05	0.00217096	-0.736966	-0.847997	-0.847997	-0.263034	-1.58496	2.32193	2.32193	1.48543	2	1
ENSMUST00000013338	3.90436	5.14745e-05	0.00218185	-1.39232	-2.90689	-1.71621	-2.72247	-1.83007	0.917538	1.58496	2.16993	1.23704	3.04439
ENSMUST00000028844	3.86448	5.14818e-05	0.00218185	-1.37851	-0.206451	0.371969	0.29956	0.23816	4.01792	3.85798	4.07039	3.33628	3.36457
ENSMUST00000052012	3.70469	5.30562e-05	0.00220819	-0.488101	-0.610053	-0.275007	-0.623437	-0.211055	2.58496	3.47573	4.08746	3.34453	2.82312
ENSMUST00000043596	3.70469	5.30562e-05	0.00220819	-0.488101	-0.610053	-0.275007	-0.623437	-0.211055	2.58496	3.47573	4.08746	3.34453	2.82312
ENSMUST00000119229	3.70469	5.30562e-05	0.00220819	-0.488101	-0.610053	-0.275007	-0.623437	-0.211055	2.58496	3.47573	4.08746	3.34453	2.82312
ENSMUST00000122022	3.70469	5.30562e-05	0.00220819	-0.488101	-0.610053	-0.275007	-0.623437	-0.211055	2.58496	3.47573	4.08746	3.34453	2.82312
ENSMUST00000120270	3.70469	5.30562e-05	0.00220819	-0.488101	-0.610053	-0.275007	-0.623437	-0.211055	2.58496	3.47573	4.08746	3.34453	2.82312
ENSMUST00000113611	3.70469	5.30562e-05	0.00220819	-0.488101	-0.610053	-0.275007	-0.623437	-0.211055	2.58496	3.47573	4.08746	3.34453	2.82312
ENSMUST00000005830	3.54646	5.41403e-05	0.00224658	0.321928	-0.321928	-0.115477	1	0	3.70044	4.39232	3.9542	2.44057	4.12928
ENSMUST00000031090	4.35365	5.55387e-05	0.00226406	-3.36923	-4.16993	-1.76553	-3.32193	-3.16993	0.523562	1.73697	1.52356	1.10962	1.078
ENSMUST00000067404	3.5584	5.51067e-05	0.00226406	-1.48543	-1	-0.234465	-0.688056	-2.12928	2.70782	2.9542	2.55943	2.05063	1.98272
ENSMUST00000111663	3.5584	5.51067e-05	0.00226406	-1.48543	-1	-0.234465	-0.688056	-2.12928	2.70782	2.9542	2.55943	2.05063	1.98272
ENSMUST00000078124	3.53256	5.53951e-05	0.00226406	0.375337	0.3583	0.418658	0.641865	0.357983	4.27171	3.83361	4.66188	3.35403	3.6937
ENSMUST00000169870	1.50836	5.49664e-05	0.00226406	-2.45943	-2.19265	-1.70044	-1.89308	-1.71621	-0.584963	-0.823122	-0.115477	-0.514573	-0.381871
ENSMUST00000139253	1.43119	5.55125e-05	0.00226406	4.74935	4.40067	5.23927	4.75726	4.58757	6.17469	5.75646	6.30858	6.25974	6.3906
ENSMUST00000233480	-0.947393	5.58889e-05	0.00227167	0	0	0	0	0	-1	-1	-1	-0.736966	-1
ENSMUST00000110567	4.14726	5.68783e-05	0.00227202	-2.32193	-3.24793	-1.45943	-3.24793	-1.80735	1.70044	1.58496	1.16993	1.87447	2.32193
ENSMUST00000110570	4.14726	5.68783e-05	0.00227202	-2.32193	-3.24793	-1.45943	-3.24793	-1.80735	1.70044	1.58496	1.16993	1.87447	2.32193
ENSMUST00000163279	2.88038	5.61054e-05	0.00227202	2.57878	1.96182	2.46234	2.14505	2.05816	4.66297	6.04439	5.16993	4.97102	4.75974
ENSMUST00000069221	2.78715	5.63422e-05	0.00227202	1	1.58496	0.621488	1.5025	1.85798	4.27302	3.66297	4.12928	3.43741	5
ENSMUST00000057897	2.2989	5.6438e-05	0.00227202	-1.51096	-1.07276	-1.16993	-2.22239	-1.29123	0.564785	0.932886	1.20511	0.835369	0.689071
ENSMUST00000136501	1.57482	5.68459e-05	0.00227202	4.35755	3.94173	4.09761	4.18982	4.20353	5.77698	5.44294	6.18587	5.80735	5.45121
ENSMUST00000238984	2.61437	5.72328e-05	0.00227312	-2.80735	-4.08746	-3.70044	-3.90689	-3.32193	-1.39232	-0.222392	-0.514573	-1.48543	-1.1375
ENSMUST00000029344	2.11327	5.71231e-05	0.00227312	0	1.16993	0.736966	0.584963	0.70044	2.32193	2.80735	2.43296	3.45943	2.73697
ENSMUST00000106399	3.50346	5.80285e-05	0.00228985	-2.32193	-3.08746	-1.42884	-1.66297	-1.24101	0.830075	1.73697	1.32193	2.16993	1.71621
ENSMUST00000086884	3.06663	5.81948e-05	0.00228985	-2	-0.917538	-0.169925	-1.32193	-0.847997	2.20163	1.70044	1.45943	2.80735	1.90689
ENSMUST00000036004	2.6817	5.86423e-05	0.00228985	-3.29278	-3.26303	-4	-3.36923	-2.43296	-0.31034	-1.04731	-0.247928	-0.652077	-0.691878
ENSMUST00000087351	2.6817	5.86423e-05	0.00228985	-3.29278	-3.26303	-4	-3.36923	-2.43296	-0.31034	-1.04731	-0.247928	-0.652077	-0.691878
ENSMUST00000024486	1.96045	5.86276e-05	0.00228985	-0.263034	-0.736966	0	-0.719892	-0.716207	1.4245	1.44746	1.45251	1.68806	1.35364
ENSMUST00000118784	1.96045	5.86276e-05	0.00228985	-0.263034	-0.736966	0	-0.719892	-0.716207	1.4245	1.44746	1.45251	1.68806	1.35364
ENSMUST00000170051	0.525124	5.96179e-05	0.00232026	0.250543	0.302563	0.14543	0.140178	0.100527	0.812373	0.547488	0.807355	0.640919	0.756729
ENSMUST00000197827	-0.463178	5.9755e-05	0.00232026	1.17688	1.28951	1.26573	1.24436	1.36151	0.957875	0.719264	0.784662	0.716693	0.843598
ENSMUST00000118209	0.267931	6.02312e-05	0.00233224	0.266312	0.280187	0.261826	0.306771	0.272649	0.598012	0.582068	0.540672	0.526293	0.480355
ENSMUST00000022293	2.04738	6.07517e-05	0.00234586	1.53279	1.83432	1.83054	1.76433	1.72887	4.21412	3.37069	4.06201	3.57531	3.70559
ENSMUST00000185269	2.56954	6.20254e-05	0.00238181	-2.45943	-3.35755	-3.70044	-3.43296	-3.89077	-0.758992	-0.0995357	-1.34792	-1.23447	-0.552541
ENSMUST00000182018	2.56954	6.20254e-05	0.00238181	-2.45943	-3.35755	-3.70044	-3.43296	-3.89077	-0.758992	-0.0995357	-1.34792	-1.23447	-0.552541
ENSMUST00000106402	3.50206	6.2475e-05	0.00238589	-2.41504	-3.16993	-1.42884	-1.66297	-1.34792	0.678072	1.73697	1.18442	2.16993	1.71621
ENSMUST00000020217	3.44994	6.24513e-05	0.00238589	-2.43063	-1.83007	-1.55325	-1.71882	-2.86507	1.4975	1.14684	1.39715	1.26849	1.54189
ENSMUST00000165594	2.46707	6.38902e-05	0.00243325	-3.39232	-4.55459	-4.04439	-4.14296	-4.52356	-1.48543	-1.1375	-1.22239	-2.28951	-2.18763
ENSMUST00000231141	2.65942	6.53793e-05	0.00248316	-3.29278	-3.26303	-4	-3.36923	-2.43296	-0.369234	-1.04731	-0.247928	-0.704544	-0.691878
ENSMUST00000135017	2.01361	6.585e-05	0.00249423	-0.736966	-1.28011	-1	-0.616671	-1	0.900464	0.823122	1.54432	0.61891	1.54749
ENSMUST00000106497	3.91442	6.75155e-05	0.00251618	-1.32193	-1.37851	0.415037	-0.652077	-0.925999	2.48543	4.32193	3.82443	2.64386	2.43296
ENSMUST00000021090	3.91442	6.75155e-05	0.00251618	-1.32193	-1.37851	0.415037	-0.652077	-0.925999	2.48543	4.32193	3.82443	2.64386	2.43296
ENSMUST00000106499	3.91442	6.75155e-05	0.00251618	-1.32193	-1.37851	0.415037	-0.652077	-0.925999	2.48543	4.32193	3.82443	2.64386	2.43296
ENSMUST00000169681	3.61082	6.74595e-05	0.00251618	-3.3505	-3	-1.93289	-3.60881	-2.73697	0.415037	0.459432	0.938599	0.925999	0.685891
ENSMUST00000239083	2.59683	6.72704e-05	0.00251618	-2.90689	-4.16993	-3.70044	-3.90689	-3.32193	-1.39232	-0.222392	-0.632268	-1.63743	-1.1375
ENSMUST00000057110	0.336056	6.70012e-05	0.00251618	-0.611435	-0.482393	-0.654865	-0.551642	-0.518467	-0.219566	-0.192645	-0.297386	-0.131245	-0.297681
ENSMUST00000029877	2.77861	6.92074e-05	0.00257233	0.956931	1.61891	1.64386	1.12199	1.09311	4.64386	3.45943	3.8413	3.65535	4.72792
ENSMUST00000002400	2.96607	7.00663e-05	0.00257765	-0.485427	-0.137504	0.862496	0.823122	0.321928	3.33985	4.11548	3.5502	2.70044	2.50901
ENSMUST00000023036	2.64216	6.97269e-05	0.00257765	2.12102	1.21759	2.13465	1.66091	1.60716	4.16993	3.58496	4.43105	4.57635	5.18982
ENSMUST00000051477	1.94088	7.00923e-05	0.00257765	-1.31259	-1.83007	-0.777608	-0.985786	-1.09954	0.368151	0.844722	0.877143	0.837729	0.771059
ENSMUST00000040440	1.06819	6.96911e-05	0.00257765	-3.52925	-3.1127	-3.29278	-3.12433	-2.9	-2	-1.94753	-2.00899	-2.46366	-2.19794
ENSMUST00000124834	3.14048	7.03287e-05	0.00257952	0	-0.169925	-1.19265	-0.29956	0.289507	2.80735	3.70044	2.26303	2.09954	3.45943
ENSMUST00000174391	2.47361	7.15808e-05	0.00261854	1	1.58496	0.469485	1.41504	1.85798	3.83289	3.66297	3.80735	3	4.39232
ENSMUST00000107487	2.98344	7.22054e-05	0.00262756	-2.90689	-3.45943	-3.27302	-3.45943	-2.22239	-0.688056	0.530515	-0.459432	-0.552541	0.765535
ENSMUST00000030340	2.59683	7.2114e-05	0.00262756	-0.222392	0	-0.121306	-0.224873	-0.110183	2.28204	3.09686	2.03317	2.36405	2.52925
ENSMUST00000108860	2.35584	7.25039e-05	0.00263153	-3.16993	-3.80735	-4.16993	-2.80735	-3.52356	-1	-0.736966	-1.87447	-1.08746	-1
ENSMUST00000197383	3.32186	7.27693e-05	0.00263429	-4.80735	-4.90689	-4.90689	-5	-4.16993	-1.41504	-1.73697	-2.32193	-1.22239	-0.485427
ENSMUST00000066466	3.43041	7.41331e-05	0.00267669	-2.5025	-3.16993	-1.42884	-1.73697	-1.39855	0.678072	1.51457	1.05889	1.94753	1.71621
ENSMUST00000031377	3.11201	7.5036e-05	0.00270227	1.28951	1.66297	2.152	1.41504	1.53605	4.1127	4.05889	5.57491	5.07325	4.79586
ENSMUST00000027650	4.7282	7.59151e-05	0.00271995	-3.80735	-2.20163	-2.22239	-2.41504	-1.152	2.926	2.70044	2.32193	1.83007	2.06413
ENSMUST00000114996	2.87605	7.59182e-05	0.00271995	-2.26303	-3.22239	-1.89308	-3.03562	-3.40599	0.514573	0.347923	0.383329	-0.607683	-0.0780025
ENSMUST00000023486	3.63814	7.82812e-05	0.0027891	-5.42626	-4.67243	-4.35755	-6.14975	-6.14975	-1.848	-1.28951	-0.750022	-2.1964	-2.48113
ENSMUST00000043961	3.17522	7.86375e-05	0.0027891	-1.58496	-1.58496	-1.58496	-0.584963	-2.32193	1.58496	2.58496	0.584963	1.58496	1.87447
ENSMUST00000021368	2.56218	7.88556e-05	0.0027891	-1.8365	-1	-1.46949	-1.62449	-1.8625	1	0.584963	1.80735	1.26303	0.36257
ENSMUST00000177927	1.95903	7.93344e-05	0.0027891	-2.32193	-3.45943	-2.80735	-2.90689	-3.16993	-1.16993	-0.736966	-0.36257	-1.37851	-1.22239
ENSMUST00000028118	1.74184	7.92263e-05	0.0027891	-0.353637	0.584963	0.169925	0.465664	0.271302	1.76553	2.48543	2.21299	1.87447	1.50901
ENSMUST00000087876	0.245107	7.98549e-05	0.0027891	-0.0952924	-0.0341589	-0.020131	-0.0623688	-0.0544184	0.17006	0.282765	0.147833	0.173368	0.185139
ENSMUST00000087871	0.245107	7.98549e-05	0.0027891	-0.0952924	-0.0341589	-0.020131	-0.0623688	-0.0544184	0.17006	0.282765	0.147833	0.173368	0.185139
ENSMUST00000109085	0.245107	7.98549e-05	0.0027891	-0.0952924	-0.0341589	-0.020131	-0.0623688	-0.0544184	0.17006	0.282765	0.147833	0.173368	0.185139
ENSMUST00000109084	0.245107	7.98549e-05	0.0027891	-0.0952924	-0.0341589	-0.020131	-0.0623688	-0.0544184	0.17006	0.282765	0.147833	0.173368	0.185139
ENSMUST00000238267	0.245107	7.98549e-05	0.0027891	-0.0952924	-0.0341589	-0.020131	-0.0623688	-0.0544184	0.17006	0.282765	0.147833	0.173368	0.185139
ENSMUST00000020312	2.76223	8.17162e-05	0.00284696	-3.70044	-3.64386	-3.05889	-3.85798	-4.80735	-1.16993	-1.73697	-0.263034	-1	-1.08746
ENSMUST00000076454	3.73123	8.22392e-05	0.0028571	-0.710493	-0.552541	0.222392	-0.777608	-1	3.06609	2.73697	2.69302	2.73697	4.60486
ENSMUST00000074613	0.637443	8.24184e-05	0.0028571	0.375145	0.265345	0.221253	0.28609	0.256945	0.879706	0.838249	0.779401	1.09464	1
ENSMUST00000058735	3.75479	8.30513e-05	0.00287131	-0.862496	-0.552541	0.222392	-0.836501	-1	3.06609	2.73697	2.59991	2.73697	4.60486
ENSMUST00000085385	2.01536	8.32412e-05	0.00287131	-3.32193	-3.80735	-2.58496	-3.16993	-3.58496	-1.16993	-1	-1.80735	-1	-1.41504
ENSMUST00000174282	3.29252	8.36201e-05	0.00287395	0.584963	1.37851	1.45943	-0.222392	1.44057	4.72792	3.54432	5.02237	3.53605	4.27302
ENSMUST00000106058	2.95167	8.37315e-05	0.00287395	-3.75489	-3.90689	-3.32193	-2.62449	-3.80735	-0.514573	-1.58496	-0.628031	-0.192645	0.263034
ENSMUST00000029770	3.22759	8.49963e-05	0.00291018	-4.70044	-4.80735	-4.80735	-4.90689	-3.9542	-1.41504	-1.73697	-2.2854	-1.22239	-0.378512
ENSMUST00000029414	3.51612	8.5547e-05	0.00292184	-2.93074	-3.66838	-1.77761	-3.22239	-3.7318	1.10692	0.584963	0.60311	0.0951572	-0.140481
ENSMUST00000058714	1.83869	8.65676e-05	0.00294945	-2.36923	-2.09516	-2.42146	-2.48678	-3.23947	-0.654146	-0.517535	-0.318024	-0.743755	-1.18521
ENSMUST00000115272	2.45511	8.76646e-05	0.00297953	-3.45943	-4.55459	-4.04439	-4.16993	-4.55459	-1.53605	-1.1375	-1.22239	-2.32193	-2.28951
ENSMUST00000005722	1.40161	8.91479e-05	0.00301519	1.14975	1.5119	1.91254	1.24727	1.17779	2.96963	2.8413	2.32847	3.06935	2.79856
ENSMUST00000163888	1.40161	8.91479e-05	0.00301519	1.14975	1.5119	1.91254	1.24727	1.17779	2.96963	2.8413	2.32847	3.06935	2.79856
ENSMUST00000030164	1.03746	8.967e-05	0.00302549	0.680382	0.837943	1.12374	1.26573	0.878438	1.77761	2.16993	2.04264	2.00705	1.97628
ENSMUST00000165123	1.90268	9.00598e-05	0.00303129	-1.19265	-1.04439	-1.04182	-1.82597	-1.2854	0.280108	1.37851	0.321928	0.514573	0.628031
ENSMUST00000026318	0.774661	9.07661e-05	0.00304768	-0.263034	-0.115477	-0.0874628	-0.211504	-0.251539	0.543622	0.878009	0.499102	0.530515	0.49304
ENSMUST00000030622	2.46405	9.15189e-05	0.00306555	-1.11548	-0.836501	-1.19265	-2.08746	-0.662965	0.459432	1.73697	1.58496	1.05889	1.58496
ENSMUST00000112529	5.27975	9.23738e-05	0.00308675	0.660514	0.514573	0.719892	0.557995	1	6.40939	6	7.09803	4.90689	5.43741
ENSMUST00000197146	1.41728	9.26217e-05	0.00308761	1.14975	1.4942	1.91254	1.21011	1.15433	2.96963	2.8413	2.32847	3.06935	2.79856
ENSMUST00000022691	3.37807	9.35784e-05	0.00310461	-3.80735	-4.32193	-2.58496	-3.32193	-2.5025	0.459432	1	-0.137504	-0.192645	-0.777608
ENSMUST00000187032	2.03946	9.33945e-05	0.00310461	-2.24101	-3.14296	-2.07039	-3.05889	-2.67807	-1.18057	-0.523562	-0.367732	-0.371969	-0.550197
ENSMUST00000021084	2.31156	9.38632e-05	0.00310665	-3.96578	-3.52774	-2.92961	-3.08746	-3.44556	-0.88718	-0.57836	-0.611435	-1.68806	-1.63333
ENSMUST00000176892	1.8193	9.45964e-05	0.00310871	0	0.321928	0.192645	0	0.125531	1.70044	1.58496	2.32193	1.80735	2.32193
ENSMUST00000170992	1.8193	9.45964e-05	0.00310871	0	0.321928	0.192645	0	0.125531	1.70044	1.58496	2.32193	1.80735	2.32193
ENSMUST00000134575	0.949414	9.42538e-05	0.00310871	-0.192645	-0.652077	-0.70044	-0.70044	-0.415037	0.540568	0.63743	0.241008	0.304855	0.36257
ENSMUST00000038382	2.61304	9.58513e-05	0.00314252	-3	-2.95777	-2.96347	-3.44478	-2.96083	-0.736966	-0.234465	-0.932886	0.350497	-0.707819
ENSMUST00000034982	4.29383	9.64124e-05	0.00315348	-2	0.415037	-1	-1	-0.152003	3.16993	2.80735	4.58496	2.58496	4.58496
ENSMUST00000163060	3.36327	9.67092e-05	0.00315576	-3.80735	-4.32193	-2.58496	-3.24793	-2.5025	0.459432	1	-0.137504	-0.192645	-0.777608
ENSMUST00000108500	0.248546	9.73331e-05	0.00316868	0.212806	0.22039	0.349942	0.276384	0.265097	0.566891	0.493464	0.465261	0.577602	0.464132
ENSMUST00000028999	1.56177	9.77728e-05	0.00317556	-3.47131	-2.49185	-2.79442	-2.9027	-3.13614	-1.35364	-0.954196	-1.36923	-1.77444	-1.53605
ENSMUST00000081702	2.65336	9.82221e-05	0.00318272	-1.90689	-1.80735	-1.152	-1.48543	-1.36257	1	0.847997	1.85415	0.347923	1.5025
ENSMUST00000136872	2.79426	9.84716e-05	0.00318338	3.57491	3.6477	3.47681	3.03242	3.1635	5.27302	5.91886	6.46489	6.5025	6.70736
ENSMUST00000041769	2.5932	0.000100721	0.00324855	-2.58496	-1.65208	-3.11548	-2.9386	-2.73697	0.678072	-0.192645	0.530515	-0.547488	-0.530515
ENSMUST00000170464	2.18243	0.000101527	0.00326697	-3.16993	-3	-2.11548	-2.9386	-2.73697	-0.321928	-1	-1.152	-0.70044	0.125531
ENSMUST00000037709	2.44056	0.000102469	0.00328964	-1.32193	-2.16993	-1.58496	-1	-2.32193	0.830075	1.32193	1.1375	0.514573	0
ENSMUST00000021273	2.87543	0.000105154	0.00336809	-0.925999	-1	-0.347923	-1.05445	-0.947533	1.91427	1.22239	2.36257	1.76553	2.8365
ENSMUST00000021467	2.55856	0.000107195	0.00342555	-0.777608	-1.58496	-1.58496	-0.584963	-0.241008	0.893085	1.73697	1.7885	1.77761	1.82312
ENSMUST00000102875	2.28934	0.000107725	0.00343461	2.2718	1.7993	1.89391	2.17834	2.06451	3.79874	4.18587	4.65535	4.06041	4.9542
ENSMUST00000187960	2.02489	0.000109598	0.00347836	-2.21299	-3.14296	-2.07039	-3.05889	-2.70044	-1.18057	-0.523562	-0.367732	-0.40439	-0.584963
ENSMUST00000030127	1.92904	0.000109462	0.00347836	-0.120294	-0.736966	-0.929611	0	-0.0297473	1.91146	1.41504	1.70526	1.46713	1.32971
ENSMUST00000028617	3.5614	0.000110439	0.00349707	-2.58496	-3.80735	-2.70044	-4.39232	-4.16993	0.584963	0	0.736966	0	-1.16993
ENSMUST00000059042	3.75333	0.000111402	0.0035177	-3.54432	-4.88264	-3.20945	-4.49185	-5.06609	-0.847997	0.0995357	-0.222392	-0.736966	-0.719892
ENSMUST00000199470	0.838916	0.000111597	0.0035177	-2.42999	-2.28951	-2.51096	-2.70044	-2.75077	-1.71272	-1.58496	-1.76553	-1.5979	-1.82597
ENSMUST00000057062	2.34387	0.000113352	0.00355365	-3.16993	-3.58496	-3.08746	-3.80735	-4.32193	-0.485427	-2	-1.16993	-1.45943	-1.1375
ENSMUST00000163528	2.34387	0.000113352	0.00355365	-3.16993	-3.58496	-3.08746	-3.80735	-4.32193	-0.485427	-2	-1.16993	-1.45943	-1.1375
ENSMUST00000132176	2.29573	0.000113815	0.00355365	-3.45943	-2.5025	-3.58496	-3.16993	-3.32193	-0.469485	-0.415037	-1.73697	-0.736966	-1.20163
ENSMUST00000017435	1.63658	0.000114016	0.00355365	-2.11548	-1.34104	-1.32193	-1.52356	-1.58496	-0.621488	0.321928	0.206451	0.321928	0.0671142
ENSMUST00000058496	1.63658	0.000114016	0.00355365	-2.11548	-1.34104	-1.32193	-1.52356	-1.58496	-0.621488	0.321928	0.206451	0.321928	0.0671142
ENSMUST00000112192	3.26997	0.000114381	0.00355706	-2.07039	-1	-1.58496	-2.5025	-2.80735	1.20163	1.90689	1.05889	1.04731	1.16993
ENSMUST00000014221	4.25596	0.000115202	0.00357461	-5.08746	-5.78136	-5.45943	-6.2854	-4.90689	-0.954196	0.29956	-1.93074	-1.48543	-2.16993
ENSMUST00000154371	3.62772	0.00011649	0.00360126	-3.39232	-3.70044	-2.24793	-1.73697	-2.64386	0.817136	1.39232	1.08092	0.285402	0.841302
ENSMUST00000108862	2.30903	0.000116838	0.00360126	-3	-3.80735	-4.16993	-2.80735	-3.45943	-1	-0.736966	-1.87447	-1.08746	-1
ENSMUST00000112862	0.275701	0.000116638	0.00360126	0.431716	0.411426	0.26976	0.314511	0.351472	0.691878	0.584963	0.592231	0.676885	0.611435
ENSMUST00000020637	4.16488	0.000117777	0.00362217	-3.9542	-2.96963	-5.04439	-5.55459	-4.18982	-0.523562	0.347923	-0.938599	-0.432959	0.658963
ENSMUST00000000305	2.10461	0.00011898	0.00365109	-0.736966	-1.48543	-1.37851	-1.07039	-0.691878	0.643856	1.58496	1.58496	0.793549	0.552541
ENSMUST00000015987	3.19459	0.000120255	0.00368208	0.157541	0.174029	0.0395284	-0.0614005	0.211504	2.43296	3.80735	3.45943	3.16993	3.62449
ENSMUST00000199300	3.47977	0.000122301	0.0037097	-2.73697	-3.52356	-1.54749	-1.9386	-1.58496	0.415037	1.51457	0.836501	1.94753	1.35364
ENSMUST00000034140	2.23305	0.000122445	0.0037097	-0.263034	-0.621488	-0.469485	0.14439	-0.436099	2	1.16993	1.77761	2.62449	1.94753
ENSMUST00000221654	2.17276	0.00012254	0.0037097	-4	-3.64386	-2.73697	-3.45943	-3.75489	-0.836501	-2.08746	-1	-1.63743	-1.16993
ENSMUST00000121200	1.55308	0.000122758	0.0037097	0.584963	1.26303	0.902703	0.641546	0.255257	2.36257	2.16993	2.12553	2.6845	2.07039
ENSMUST00000121493	1.55308	0.000122758	0.0037097	0.584963	1.26303	0.902703	0.641546	0.255257	2.36257	2.16993	2.12553	2.6845	2.07039
ENSMUST00000121785	1.55308	0.000122758	0.0037097	0.584963	1.26303	0.902703	0.641546	0.255257	2.36257	2.16993	2.12553	2.6845	2.07039
ENSMUST00000029815	2.65642	0.000124572	0.00375636	0.0614005	0.485427	0.308122	0	0.463947	3.12928	3.54432	3.24793	2.35755	2.32193
ENSMUST00000233828	3.13955	0.000125617	0.00377729	-3	-3	-1.26303	-1.87447	-2.70044	0.415037	1.22239	1.22239	1	0
ENSMUST00000179857	1.53994	0.00012581	0.00377729	4.85798	5.43463	4.75489	5.16323	4.62059	6.73471	6.49185	6.13955	7	6.16491
ENSMUST00000068259	4.04052	0.000128656	0.00385442	-3.45943	-5	-2.37851	-3.70044	-4.24793	-0.160465	1	-0.0931094	-0.192645	0.862496
ENSMUST00000197859	2.49087	0.000129517	0.00386852	2.85244	3.26946	2.67557	2.95217	2.96025	5.09351	6.13955	4.93336	5.83289	5.16491
ENSMUST00000055758	1.98557	0.000129962	0.00386852	-0.612977	-0.956931	-0.523562	-1.54749	-0.476438	1.1375	1	0.925999	1.27302	1.47393
ENSMUST00000112251	1.98557	0.000129962	0.00386852	-0.612977	-0.956931	-0.523562	-1.54749	-0.476438	1.1375	1	0.925999	1.27302	1.47393
ENSMUST00000161538	1.46706	0.000130887	0.00388774	-1.9386	-2.12928	-2.22239	-2.45943	-2.63227	-1	-1.16993	-0.796467	-0.211504	-0.868755
ENSMUST00000118592	3.02714	0.000131293	0.00389147	-2.32193	-3	-2.32193	-2.32193	-2.58496	0	0	0.678072	0.321928	1.58496
ENSMUST00000097543	1.94886	0.00013166	0.00389406	-2.76553	-3.27302	-3.45943	-2.72247	-2.90689	-1.58496	-1	-1.10692	-0.321928	-1.36923
ENSMUST00000023918	1.96584	0.000132205	0.00390186	-2.80735	-3.27302	-3.45943	-2.76553	-2.90689	-1.58496	-1	-1.10692	-0.321928	-1.36923
ENSMUST00000025774	1.68269	0.000133629	0.00393211	-1.9386	-2.078	-1.18442	-1.72583	-1.20945	0.0614005	0.36257	0.443607	-0.280108	-0.31034
ENSMUST00000025696	1.17398	0.000133795	0.00393211	-2.54432	-2.16993	-2.67243	-2.71272	-2.9386	-1.46949	-1.71621	-1.34104	-1.3388	-1.30256
ENSMUST00000063414	2.50667	0.000135715	0.00398011	-4.24793	-3.58496	-2.58496	-3.70044	-3.90689	-1.58496	-1	-0.321928	-1.26303	-1.32193
ENSMUST00000020822	2.92947	0.000137087	0.00399505	-0.547488	-1.08746	-1.16993	-1.07039	-2.08746	1.45943	1.58496	2.90689	0.925999	1.80735
ENSMUST00000108843	2.92947	0.000137087	0.00399505	-0.547488	-1.08746	-1.16993	-1.07039	-2.08746	1.45943	1.58496	2.90689	0.925999	1.80735
ENSMUST00000114464	1.54967	0.000136525	0.00399505	-2.86507	-2.89308	-2.24793	-2.1375	-2.8413	-0.961526	-1.35364	-1.18442	-0.830075	-0.906891
ENSMUST00000114608	2.79459	0.000138193	0.00401886	-2.45943	-3.16993	-3.45943	-2.16993	-2.22239	-1	0	0.169925	0.514573	0.807355
ENSMUST00000059595	3.32083	0.000138812	0.00402845	-0.807355	1.08746	0.222392	0	0.192645	4.04439	2.90689	3.32193	2.5025	4.52356
ENSMUST00000081834	3.13027	0.000139838	0.00404976	-1.80735	-0.530515	0	-1.32193	-0.378512	2.9386	1.70044	1.65208	3.22239	2.09954
ENSMUST00000029078	1.21016	0.00014157	0.00408291	-1.37851	-1.80735	-1.67807	-1.37851	-2	-0.528694	-0.520832	-0.219313	-0.437405	-0.485427
ENSMUST00000044369	0.706286	0.000141547	0.00408291	0.378512	0.125531	0.4975	0.415037	0.263034	1.28951	1	0.947533	0.836501	1.1375
ENSMUST00000084724	3.09218	0.000144184	0.00409877	-3	-2.80735	-2.32193	-2.58496	-2.80735	0	-0.415037	1.32193	0.447459	0.584963
ENSMUST00000108126	3.09218	0.000144184	0.00409877	-3	-2.80735	-2.32193	-2.58496	-2.80735	0	-0.415037	1.32193	0.447459	0.584963
ENSMUST00000108127	3.09218	0.000144184	0.00409877	-3	-2.80735	-2.32193	-2.58496	-2.80735	0	-0.415037	1.32193	0.447459	0.584963
ENSMUST00000027040	2.44004	0.000143296	0.00409877	1	1.36923	1.39232	2.37851	2.26303	4.64386	3.85798	3.87447	3.55459	4.67243
ENSMUST00000166429	1.93024	0.000144181	0.00409877	1.58496	1.80735	1.41504	1.32193	1.32193	4	2.80735	3.24793	3.52356	3.52356
ENSMUST00000053969	1.93024	0.000144181	0.00409877	1.58496	1.80735	1.41504	1.32193	1.32193	4	2.80735	3.24793	3.52356	3.52356
ENSMUST00000043082	1.36149	0.000142857	0.00409877	3.82782	3.29768	4.06609	3.68182	3.75489	5.16993	4.67243	5.58496	5.10154	4.90689
ENSMUST00000200171	3.45352	0.000144635	0.00410321	-2.73697	-3.52356	-1.54749	-1.80735	-1.58496	0.415037	1.51457	0.836501	1.94753	1.35364
ENSMUST00000141557	3.00146	0.000146162	0.00413807	-1.32193	-1.09954	-1.66297	0.192645	-0.652077	1.926	2.32193	1.67807	2.66297	1.87447
ENSMUST00000102690	2.13462	0.000146628	0.00414285	-4.08746	-3.64386	-2.80735	-3.45943	-3.75489	-0.836501	-2.16993	-1.1375	-1.68806	-1.24793
ENSMUST00000100026	2.40609	0.00014701	0.00414521	-0.415037	-1.32193	-0.192645	-0.678072	-1.22239	2.11548	1.22239	1.8625	2.19265	0.807355
ENSMUST00000025217	1.24102	0.000148025	0.00414858	-0.688913	-0.715359	-0.535037	-0.531046	-0.722466	0.467606	0.91427	0.237039	0.678072	0.715271
ENSMUST00000091672	1.072	0.000147709	0.00414858	-1	-1.34104	-1.67807	-1.61471	-1.3505	-0.383329	0	-0.415037	-0.378512	-0.447459
ENSMUST00000001480	0.935131	0.000148018	0.00414858	1.8365	1.67807	2.12338	1.5325	1.78022	3.04836	2.64386	2.64386	2.46713	2.82312
ENSMUST00000173341	3.72198	0.000148497	0.0041513	-3.5025	-4.85798	-3.12928	-4.42626	-5.04439	-0.807355	0.0995357	-0.222392	-0.70044	-0.719892
ENSMUST00000043951	2.51084	0.000148719	0.0041513	-0.454566	-0.604071	-0.402098	-0.0365259	-0.712718	2.21299	1.32193	2.41504	1.67807	2.71621
ENSMUST00000111817	3.53846	0.000150508	0.00418442	-0.415037	0.678072	0	0.289507	-1.32193	3.16993	2.39232	4.52356	4.02975	2.80735
ENSMUST00000079314	3.53846	0.000150508	0.00418442	-0.415037	0.678072	0	0.289507	-1.32193	3.16993	2.39232	4.52356	4.02975	2.80735
ENSMUST00000026617	2.6756	0.000151136	0.00419349	-1.37346	-1.5174	-0.893085	-1.03206	-1.31064	1.49825	0.459432	1.79256	1.98832	1.51281
ENSMUST00000082057	3.72691	0.000153886	0.00421989	-3.5025	-4.88264	-3.12928	-4.42626	-5.04439	-0.807355	0.0995357	-0.222392	-0.70044	-0.719892
ENSMUST00000111261	3.72691	0.000153886	0.00421989	-3.5025	-4.88264	-3.12928	-4.42626	-5.04439	-0.807355	0.0995357	-0.222392	-0.70044	-0.719892
ENSMUST00000025050	3.04137	0.000154516	0.00421989	-4.75489	-3	-3.34577	-3.66297	-2.9386	-0.836501	-0.662965	-0.247928	-1.29546	0.547488
ENSMUST00000144060	2.81428	0.000154044	0.00421989	-1.32193	-1.09954	-1.66297	0.192645	-0.716207	1.926	1.32193	1.67807	2.66297	1.87447
ENSMUST00000027986	2.07566	0.000154323	0.00421989	-2.58496	-3.16993	-2.11548	-3.35755	-2.37851	-0.584963	-0.289507	-0.275634	-1	-1.078
ENSMUST00000036691	0.806388	0.00015366	0.00421989	-1.926	-1.89308	-2.09516	-2.11548	-2.28293	-1.04439	-1.44057	-1.46949	-1.05063	-1.27563
ENSMUST00000204653	0.430308	0.000152996	0.00421989	-0.516015	-0.580846	-0.366242	-0.400671	-0.445917	-0.0604359	-0.026668	-0.0564533	0.0126276	-0.0272215
ENSMUST00000032138	0.430308	0.000152996	0.00421989	-0.516015	-0.580846	-0.366242	-0.400671	-0.445917	-0.0604359	-0.026668	-0.0564533	0.0126276	-0.0272215
ENSMUST00000143264	2.16147	0.000155206	0.00422075	-1.58496	-1	-0.415037	-1	-1	1	1.58496	1.80735	1	0.415037
ENSMUST00000109399	1.09012	0.000155458	0.00422075	-0.736966	-0.514573	-1	-0.736966	-0.36257	0.584963	0.514573	0.678072	0	0.321928
ENSMUST00000109401	1.09012	0.000155458	0.00422075	-0.736966	-0.514573	-1	-0.736966	-0.36257	0.584963	0.514573	0.678072	0	0.321928
ENSMUST00000028835	2.89471	0.000158444	0.00429343	0.169925	0	-0.830075	0.263034	0.152003	2.75489	3.70044	2.26303	2.05063	3.45943
ENSMUST00000025632	2.86501	0.000159357	0.00430976	1.9613	1.63413	1.7261	1.68657	1.76867	4.38576	5.14684	4.81642	3.81616	4.93664
ENSMUST00000030439	2.12483	0.000160774	0.00433965	-4.08746	-3.64386	-2.80735	-3.45943	-3.75489	-0.836501	-2.16993	-1.1375	-1.73697	-1.24793
ENSMUST00000185374	2.18774	0.000161651	0.00435486	-0.384143	-0.330645	-0.259644	-0.0500407	-0.318682	1.72583	2.4021	1.49033	2.36257	1.61471
ENSMUST00000027727	1.86767	0.000162047	0.00435709	2.47131	2.6199	2.53605	2.49325	2.74296	4.42999	4.21917	4.24793	4.22437	5.08037
ENSMUST00000171975	3.97435	0.00016273	0.00436592	0	0	0.514573	0.710493	0.283793	3.14684	4.20945	4.9542	3.8413	5.22882
ENSMUST00000204598	0.455604	0.000163004	0.00436592	0.102362	0.23816	0.116814	0.114333	0.150025	0.664816	0.75336	0.530515	0.485427	0.565597
ENSMUST00000172715	3.7093	0.000163518	0.00437127	-3.5025	-4.83289	-3.08746	-4.39232	-5.04439	-0.807355	0.0995357	-0.222392	-0.662965	-0.719892
ENSMUST00000161327	2.14266	0.000164096	0.00437832	0.652077	-0.36257	0.263034	-0.29956	0.321928	1.73697	3.16993	2.24793	1.96347	2.16993
ENSMUST00000034053	0.477868	0.000166178	0.00442536	-1.23312	-1.23236	-1.11646	-0.996218	-1.28728	-0.602665	-0.765535	-0.71792	-0.657677	-0.732304
ENSMUST00000128309	2.83855	0.000169528	0.00443805	-4.02975	-4.78136	-3.22239	-3.47032	-3.29956	-0.857981	-1.44057	-0.75336	-0.852443	-0.706269
ENSMUST00000237871	2.43945	0.000169136	0.00443805	-2.85798	-1.65208	-2.66297	-2.28011	-3.27302	0.415037	-0.36257	0.152003	-0.247928	-0.485427
ENSMUST00000118190	2.28642	0.000166992	0.00443805	0.584963	0.584963	0	1.45943	1.22239	3	3.45943	2.5025	3	3.32193
ENSMUST00000090433	1.98483	0.00016896	0.00443805	-1.9542	-3	-1.89308	-1.7885	-2.32193	-0.402759	0.311944	0.242361	-0.61193	-0.573185
ENSMUST00000125271	1.90167	0.000169146	0.00443805	-4.08746	-3.24793	-3.58496	-4.45943	-3.52356	-1.926	-1.58496	-1.52356	-2.08746	-2.27302
ENSMUST00000112835	1.90167	0.000169146	0.00443805	-4.08746	-3.24793	-3.58496	-4.45943	-3.52356	-1.926	-1.58496	-1.52356	-2.08746	-2.27302
ENSMUST00000112836	1.90167	0.000169146	0.00443805	-4.08746	-3.24793	-3.58496	-4.45943	-3.52356	-1.926	-1.58496	-1.52356	-2.08746	-2.27302
ENSMUST00000112185	1.73245	0.000169228	0.00443805	-0.321928	-0.874469	0.222392	-0.169925	-0.736966	1.41504	1.32193	1.58496	0.874469	1.58496
ENSMUST00000178440	1.73245	0.000169228	0.00443805	-0.321928	-0.874469	0.222392	-0.169925	-0.736966	1.41504	1.32193	1.58496	0.874469	1.58496
ENSMUST00000160852	-1.44698	0.00017044	0.00445355	-1.29546	-0.857981	-1.63743	-1.46949	-0.807355	-2.96347	-2.37851	-2.29956	-2.72247	-2.9386
ENSMUST00000030243	1.76782	0.000173128	0.00451529	0.228269	0.712198	1.36923	1.11042	1.16993	2.7625	2.9386	2.49825	3.08092	2.14886
ENSMUST00000032196	2.30034	0.000173769	0.00452352	-0.72792	-0.316857	0.176878	-0.222392	-0.23349	2.58496	1.5639	2.6865	1.87915	1.4634
ENSMUST00000150821	3.82714	0.000175232	0.00452607	-2.80735	-2.32193	-0.584963	-1.58496	-3	2.41504	1	2.58496	1.51457	1.32193
ENSMUST00000027979	3.82714	0.000175232	0.00452607	-2.80735	-2.32193	-0.584963	-1.58496	-3	2.41504	1	2.58496	1.51457	1.32193
ENSMUST00000123399	3.82714	0.000175232	0.00452607	-2.80735	-2.32193	-0.584963	-1.58496	-3	2.41504	1	2.58496	1.51457	1.32193
ENSMUST00000215007	3.28773	0.000175156	0.00452607	-1.80735	-1	-1.87447	-0.669851	-1.85415	1.80735	1.73697	1.44057	3.24793	1
ENSMUST00000208710	1.04206	0.000175495	0.00452607	6.85881	6.38306	7.03719	6.96238	7.0067	8.00115	8.06702	8.05887	7.67954	7.65185
ENSMUST00000026550	2.59632	0.000176152	0.00453461	-6.2854	-4.93074	-4.48113	-5.37504	-5.45943	-2.63227	-2.45943	-3.20945	-3.20945	-2.03953
ENSMUST00000166075	3.22449	0.000176725	0.00453727	-3.75489	-1.9386	-4	-3.16993	-3.39232	-0.121991	1.19265	0.0627358	-0.658963	-0.607683
ENSMUST00000033752	1.89967	0.000177234	0.00453727	-2.6845	-2.52356	-1.9542	-1.848	-2.96347	-0.275634	-1.24793	-0.447459	-0.273018	-0.231326
ENSMUST00000114465	1.89967	0.000177234	0.00453727	-2.6845	-2.52356	-1.9542	-1.848	-2.96347	-0.275634	-1.24793	-0.447459	-0.273018	-0.231326
ENSMUST00000112327	0.580553	0.000177617	0.00453871	-0.277534	-0.332575	-0.313158	-0.347923	-0.163499	0.29956	0.180572	0.133267	0.375509	0.479168
ENSMUST00000043624	3.35412	0.000178158	0.00454394	-3.16993	-2.16993	-3.45943	-1.80735	-2.45943	0.678072	1	0.874469	0.736966	0.415037
ENSMUST00000185956	0.177642	0.000178802	0.00454394	-0.0420641	0.0126184	0.0417823	0.00949997	0.0236215	0.166206	0.264456	0.143479	0.18106	0.178467
ENSMUST00000109087	0.177642	0.000178802	0.00454394	-0.0420641	0.0126184	0.0417823	0.00949997	0.0236215	0.166206	0.264456	0.143479	0.18106	0.178467
ENSMUST00000031866	2.68754	0.000184742	0.00468631	-0.263034	-1.848	-1.08746	-2	-1.48543	1.8413	2.05063	1	0.724366	1.1375
ENSMUST00000102946	4.22714	0.000185824	0.00468809	-3	-3.32193	-1.58496	-3.32193	-3	0.584963	2.32193	0.514573	0.678072	2.80735
ENSMUST00000021785	4.22714	0.000185824	0.00468809	-3	-3.32193	-1.58496	-3.32193	-3	0.584963	2.32193	0.514573	0.678072	2.80735
ENSMUST00000117077	3.50483	0.000185658	0.00468809	-1	-2.80735	-0.678072	-0.678072	-0.807355	2.22239	1.58496	2.22239	3.52356	2
ENSMUST00000116234	3.14483	0.000188814	0.00475489	-4.12928	-3.73697	-2.58496	-3.58496	-4.36457	-0.296982	-0.415037	-0.63743	-0.394279	-0.932886
ENSMUST00000165561	3.00921	0.000192336	0.00481741	-2.37851	-2.80735	-2.27302	-4.04439	-2.28951	0.70044	1.04439	0.295456	0.0430687	-0.830075
ENSMUST00000106302	2.36515	0.000192072	0.00481741	-4.32193	-3.85798	-3.64386	-4.52356	-4.75489	-1.11548	-2.45943	-2.36257	-2.05889	-1.28011
ENSMUST00000106305	2.36515	0.000192072	0.00481741	-4.32193	-3.85798	-3.64386	-4.52356	-4.75489	-1.11548	-2.45943	-2.36257	-2.05889	-1.28011
ENSMUST00000174155	3.68771	0.000195567	0.00485103	-3.45943	-4.80735	-3.04439	-4.35755	-5.04439	-0.807355	0.0995357	-0.222392	-0.624491	-0.719892
ENSMUST00000174354	3.68771	0.000195567	0.00485103	-3.45943	-4.80735	-3.04439	-4.35755	-5.04439	-0.807355	0.0995357	-0.222392	-0.624491	-0.719892
ENSMUST00000174513	3.68771	0.000195567	0.00485103	-3.45943	-4.80735	-3.04439	-4.35755	-5.04439	-0.807355	0.0995357	-0.222392	-0.624491	-0.719892
ENSMUST00000174772	3.68771	0.000195567	0.00485103	-3.45943	-4.80735	-3.04439	-4.35755	-5.04439	-0.807355	0.0995357	-0.222392	-0.624491	-0.719892
ENSMUST00000059555	2.71481	0.000194599	0.00485103	-2.80735	-2.70044	-1.26303	-2.11548	-1.58496	1.19265	0	0.736966	1.28011	-0.106915
ENSMUST00000102874	2.2113	0.000195772	0.00485103	6.27716	6.88613	7.33985	7.65105	6.92481	8.68299	8.93664	9.83289	9.82814	8.85487
ENSMUST00000022701	3.87095	0.000197107	0.004861	-3.16993	-3.70044	-1.41504	-2.45943	-2.70044	1	0.736966	1.20163	1.48543	1.48543
ENSMUST00000136800	3.81611	0.0001969	0.004861	1.7137	1.03395	1.68072	1.48352	1.56188	4.90154	6.34873	4.59495	6.01792	4.69116
ENSMUST00000159085	0.996275	0.000197224	0.004861	-0.263034	0.0506261	-0.263034	0.0588937	0.0627358	0.678072	0.63743	1	1.24793	1.06413
ENSMUST00000102528	3.08395	0.000198055	0.00487286	-2.79141	-4.18322	-2.37851	-2.43539	-2.7829	0.14439	-0.378512	0.518467	0.188445	0.375509
ENSMUST00000035295	1.22463	0.000198562	0.00487669	-2.08746	-1.8365	-1.76553	-1.22239	-1.75489	-0.736966	-0.289507	-0.280108	-0.874469	-0.36257
ENSMUST00000033158	4.00319	0.000200481	0.0049065	0.678072	-0.485427	0.241008	0	0.830075	3.63227	5.45943	3.47805	3.48113	5.22882
ENSMUST00000238916	2.21019	0.000200285	0.0049065	6.04682	6.67847	7.15381	7.44956	6.75656	8.48784	8.7211	9.63481	9.61471	8.67772
ENSMUST00000047889	2.49104	0.000201781	0.00492964	-7.21917	-6.89482	-6.17991	-7.76155	-6.69349	-4.11151	-4.26303	-3.71882	-4.92735	-5.27302
ENSMUST00000043893	3.41734	0.000205967	0.00496212	-4.08746	-3	-3.16993	-4.08746	-2.39232	-0.584963	1.48543	-0.378512	-0.612977	0.440573
ENSMUST00000121370	3.41734	0.000205967	0.00496212	-4.08746	-3	-3.16993	-4.08746	-2.39232	-0.584963	1.48543	-0.378512	-0.612977	0.440573
ENSMUST00000119756	3.41734	0.000205967	0.00496212	-4.08746	-3	-3.16993	-4.08746	-2.39232	-0.584963	1.48543	-0.378512	-0.612977	0.440573
ENSMUST00000101195	3.41734	0.000205967	0.00496212	-4.08746	-3	-3.16993	-4.08746	-2.39232	-0.584963	1.48543	-0.378512	-0.612977	0.440573
ENSMUST00000029875	2.88139	0.000204472	0.00496212	-1	-1.80735	-1.22239	-1.66297	-0.678072	1.58496	0.736966	2.39232	1	2.32193
ENSMUST00000021375	2.76692	0.000203948	0.00496212	-4.58496	-3.32193	-4.24793	-3.27302	-4.85798	-1.22239	-0.584963	-1.32193	-1.90689	-1.41504
ENSMUST00000188641	2.70666	0.000204621	0.00496212	1	-0.0473057	0.836501	0.621488	0.610053	3.70044	3.58496	2.42626	2.75489	4.08746
ENSMUST00000041314	1.15727	0.000204934	0.00496212	-1.81714	-2.11042	-1.70627	-1.66985	-1.85982	-0.469485	-0.817136	-0.574236	-0.392317	-1.12399
ENSMUST00000235476	1.16	0.000207562	0.00499191	-1.81714	-2.11042	-1.70627	-1.68353	-1.85982	-0.469485	-0.817136	-0.574236	-0.392317	-1.12399
ENSMUST00000043616	2.92957	0.000208315	0.00500136	-1.22239	-3.2854	-2.25634	-1.76553	-1.88753	0.452512	1.66297	0.523562	0.807355	0.784271
ENSMUST00000113673	-0.196119	0.000210609	0.00504772	0.199309	0.295456	0.263034	0.169925	0.203533	0.0544478	0	0.0962153	0	0
ENSMUST00000021370	4.17935	0.000214556	0.00510708	-2.58496	-4.24793	-4.24793	-2.11548	-3.70044	2.58496	0	1	0	0.415037
ENSMUST00000121034	2.09736	0.000214175	0.00510708	1.16993	0.295456	0.523562	0.152003	0.251539	2.20945	3	2.34792	3.32193	2
ENSMUST00000029507	2.09736	0.000214175	0.00510708	1.16993	0.295456	0.523562	0.152003	0.251539	2.20945	3	2.34792	3.32193	2
ENSMUST00000035982	0.932259	0.000214476	0.00510708	2.82312	3.43296	3.11894	3.1062	3.32193	4.42931	4.1964	3.91194	4.05889	3.8679
ENSMUST00000235957	3.19819	0.000215623	0.00511498	-4.64386	-5.42626	-5.08746	-6.16993	-5.50779	-3.58496	-1.32193	-2.16993	-1.87447	-1.89308
ENSMUST00000167487	1.62801	0.000215501	0.00511498	1.61471	1.02385	0.442518	0.811555	0.802061	2.96347	2.34395	2.32193	2.26679	2.9386
ENSMUST00000039571	2.66884	0.00021654	0.00512557	0.807355	0.485427	0.29956	0.337035	0.796467	4	2.80735	2.70044	2.80735	3.75489
ENSMUST00000110690	2.27185	0.000216807	0.00512557	0.499795	0.443189	0.815767	0.38529	0.417991	3.28951	3.32193	2.67974	2.27462	2.35548
ENSMUST00000029024	1.61416	0.000218299	0.00515208	0.5025	1.29546	0.765535	0.625604	0.295456	1.89812	2.32193	2.92057	1.94342	2.47131
ENSMUST00000236085	2.59081	0.000221673	0.00521501	-1.72935	-1.60666	-1.72247	-1.58496	-2.11042	0.453718	1.68281	1.18161	0.603341	0.278716
ENSMUST00000179865	1.80763	0.000221716	0.00521501	-1.28011	-1.06413	-1.34395	-0.910733	-1.64386	0.295456	0.932886	0	0.415037	1.152
ENSMUST00000090192	1.79136	0.000222926	0.00523461	-0.251539	-0.0614005	0.197939	-0.0703893	0.597241	1.67807	2.05889	2.58496	1.30256	1.74416
ENSMUST00000000594	2.90588	0.00022444	0.00526127	1.65208	2.52356	2	2.41504	1.9542	4.9542	3.80735	5.20945	5.45943	5.64386
ENSMUST00000037391	1.91271	0.000226467	0.00528207	-3.56071	-4.32193	-3.09686	-4.08746	-4.12928	-1.88753	-2.1375	-1.45066	-1.94753	-2.20945
ENSMUST00000114586	1.91271	0.000226467	0.00528207	-3.56071	-4.32193	-3.09686	-4.08746	-4.12928	-1.88753	-2.1375	-1.45066	-1.94753	-2.20945
ENSMUST00000080035	1.91271	0.000226467	0.00528207	-3.56071	-4.32193	-3.09686	-4.08746	-4.12928	-1.88753	-2.1375	-1.45066	-1.94753	-2.20945
ENSMUST00000035673	3.34053	0.00023049	0.00535792	-1	-1.32193	-0.415037	-2.80735	-1	1.45943	2.32193	2.87447	1.41504	2.08746
ENSMUST00000235400	1.15327	0.000230186	0.00535792	-1.79751	-2.11042	-1.68281	-1.66985	-1.85982	-0.469485	-0.817136	-0.574236	-0.369234	-1.12399
ENSMUST00000171461	4.39157	0.000236436	0.00548696	-3.08746	-2.80735	-4.58496	-5.45943	-4.70044	0.540568	0.874469	0.447459	0.192645	-0.736966
ENSMUST00000072376	4.3369	0.000238131	0.00549998	-3.39232	-2.87447	-4.70044	-5.61471	-4.72792	-0.0874628	0.652077	0.447459	0.192645	-0.830075
ENSMUST00000199019	1.38979	0.000238183	0.00549998	1.51847	1.152	1.09366	1.22741	1.85466	2.16619	2.9386	2.79256	3.16419	2.73361
ENSMUST00000199105	1.38979	0.000238183	0.00549998	1.51847	1.152	1.09366	1.22741	1.85466	2.16619	2.9386	2.79256	3.16419	2.73361
ENSMUST00000079949	2.32012	0.000239564	0.00552269	3.32193	2.16993	2.45943	2.80735	2.04439	5.72792	4.64386	4.22882	5.32193	4.48113
ENSMUST00000188630	-2.92313	0.000241655	0.00556166	0.584963	1.926	2	2	0.584963	-0.584963	-1.70044	-2.19265	-2.08746	-0.954196
ENSMUST00000037299	3.21333	0.000242754	0.00557773	-3.32193	-3.52356	-1.80735	-1.58496	-2.62449	1.64386	0	0	0.612977	0.947533
ENSMUST00000031081	2.85984	0.000249285	0.00568692	-2	-1	-1.58496	0	-1	1.58496	2	1.22239	2.32193	1.58496
ENSMUST00000031082	2.85984	0.000249285	0.00568692	-2	-1	-1.58496	0	-1	1.58496	2	1.22239	2.32193	1.58496
ENSMUST00000066509	2.52208	0.000248948	0.00568692	-2.45943	-3.16993	-3.45943	-2.16993	-2.22239	-1.26303	0	-0.192645	0	0.584963
ENSMUST00000114627	2.52208	0.000248948	0.00568692	-2.45943	-3.16993	-3.45943	-2.16993	-2.22239	-1.26303	0	-0.192645	0	0.584963
ENSMUST00000062684	1.65488	0.000249552	0.00568692	-4.26303	-4.40939	-3.79008	-4.54844	-4.14296	-2.78427	-1.8365	-2.46949	-2.89616	-2.89308
ENSMUST00000174552	2.36742	0.000250694	0.00570359	-2.58496	-2.80735	-2	-2.80735	-1.80735	0	1	-0.584963	0	-0.584963
ENSMUST00000057784	3.47572	0.000257572	0.00585051	-1.16993	-2.90689	-0.678072	-0.678072	-0.807355	2.22239	1.58496	1.80735	3.52356	2
ENSMUST00000170757	0.851257	0.000259002	0.00587339	-0.152003	0.216811	-0.29956	0.0824622	-0.0766213	0.954196	1	0.652077	0.941106	0.479993
ENSMUST00000170811	4.31151	0.000260174	0.00588691	-3.32193	-2.87447	-4.64386	-5.61471	-4.72792	-0.0874628	0.652077	0.447459	0.192645	-0.830075
ENSMUST00000197681	-0.997124	0.000260445	0.00588691	1.11784	1.32193	1.05311	1.16601	1.05714	0.355331	0.468149	-0.0465426	-0.0551416	0.00861313
ENSMUST00000217484	4.28965	0.000264973	0.00596984	0.365995	0.740133	0.816878	0.520995	0.482942	4.53797	5.38543	3.72528	4.70044	6.02606
ENSMUST00000167866	4.28965	0.000264973	0.00596984	0.365995	0.740133	0.816878	0.520995	0.482942	4.53797	5.38543	3.72528	4.70044	6.02606
ENSMUST00000190801	1.96	0.000266343	0.005991	-3	-3.16993	-3.58496	-3.70044	-2.58496	-1	-1	-1.22239	-0.847997	-2.16993
ENSMUST00000041047	4.83913	0.00026754	0.00600819	-1.80735	-2.32193	-1	-3.70044	-3.08746	2.26303	2.16993	2.9386	2.32193	2.58496
ENSMUST00000232139	1.79239	0.000268275	0.00601499	-0.251539	-0.0911479	0.197939	-0.0931094	0.597241	1.67807	2.05889	2.58496	1.25526	1.74416
ENSMUST00000062264	1.66729	0.000269894	0.00604155	-1.1375	-0.584963	-0.137504	-1.09954	-1.08746	0.874469	0.485427	1	0.830075	1.09954
ENSMUST00000049230	3.62136	0.000271026	0.00604961	-4.16993	-3.90689	-2.41504	-4	-3.24793	0.514573	-1	1.11548	0.736966	-1
ENSMUST00000017276	2.40249	0.000271125	0.00604961	-4.32193	-3.75489	-3.52356	-4.52356	-4.70044	-1.11548	-2.45943	-2.23704	-2	-1
ENSMUST00000084949	3.64471	0.000273248	0.00608036	-5.04439	-5.32193	-6.12928	-4.5025	-6.85798	-2.27302	-1.47393	-1.44057	-2.35755	-2.08746
ENSMUST00000036952	3.27882	0.000273378	0.00608036	-3.80735	-4.90689	-4.04439	-4.80735	-5.12928	-0.954196	-1.58496	0.112475	-1.58496	-2.28951
ENSMUST00000171691	1.98545	0.000274568	0.00608735	1.32193	1.90689	2.32193	2.75489	2	4.32193	3.70044	4.36923	3.8413	4
ENSMUST00000073556	1.98545	0.000274568	0.00608735	1.32193	1.90689	2.32193	2.75489	2	4.32193	3.70044	4.36923	3.8413	4
ENSMUST00000065917	1.40331	0.000275201	0.00609166	0.263034	0.415037	0.485427	0.678072	0.736966	1.45943	2.45943	1.848	2.05063	1.77761
ENSMUST00000181969	2.88875	0.000276008	0.00609906	-2.70044	-1.67807	-1.80735	-1.80735	-0.874469	1.32193	2.16993	0.584963	0.106915	1.39232
ENSMUST00000009617	2.5494	0.000276413	0.00609906	-5.61471	-5.70044	-4.61471	-5.80735	-6.24793	-3.23266	-3.08746	-1.91427	-3.1964	-3.80735
ENSMUST00000167111	2.04638	0.000277819	0.0061107	0.23816	0.314873	0.477322	0.421464	0.375039	2	3.08746	2.25634	2.18442	2.53051
ENSMUST00000089950	2.04638	0.000277819	0.0061107	0.23816	0.314873	0.477322	0.421464	0.375039	2	3.08746	2.25634	2.18442	2.53051
ENSMUST00000142820	1.66452	0.000278375	0.00611326	0.415037	1.34792	0.881356	0.710493	0.415037	2.07039	2.32193	3.16993	2.05889	2.47131
ENSMUST00000109057	3.26187	0.000281344	0.00615534	-3.85798	-4.90689	-4.08746	-4.85798	-5.16993	-0.954196	-1.58496	0	-1.61667	-2.41504
ENSMUST00000226244	1.85837	0.00028162	0.00615534	-3.32193	-3.90689	-2.58496	-3.16993	-3.70044	-1.16993	-2	-1.80735	-1	-1.41504
ENSMUST00000220367	1.85837	0.00028162	0.00615534	-3.32193	-3.90689	-2.58496	-3.16993	-3.70044	-1.16993	-2	-1.80735	-1	-1.41504
ENSMUST00000045555	2.50069	0.000284026	0.00618847	-2.45943	-3.16993	-3.45943	-2.16993	-2.11548	-1.26303	0	-0.192645	0	0.584963
ENSMUST00000114614	2.50069	0.000284026	0.00618847	-2.45943	-3.16993	-3.45943	-2.16993	-2.11548	-1.26303	0	-0.192645	0	0.584963
ENSMUST00000034138	3.97381	0.000285309	0.0062067	2.22651	1.8365	2.11974	1.51307	2.09516	4.9542	6.74147	6.17659	5.00643	6.78136
ENSMUST00000232841	0.524138	0.000290264	0.00630464	-0.125531	0.0320612	0.121306	-0.0159415	0.0582986	0.632268	0.710493	0.443989	0.557482	0.346651
ENSMUST00000107161	2.93882	0.000293635	0.0063186	-2.32193	-3.32193	-3.24793	-3.24793	-4.58496	0.222392	-0.485427	-0.289507	-0.36257	-1.11548
ENSMUST00000090804	2.93882	0.000293635	0.0063186	-2.32193	-3.32193	-3.24793	-3.24793	-4.58496	0.222392	-0.485427	-0.289507	-0.36257	-1.11548
ENSMUST00000102742	1.50491	0.000292692	0.0063186	1.68806	1.89308	1.52356	1.43296	0.900464	2.52356	2.80735	2.80735	3.5025	3.32193
ENSMUST00000121185	1.49867	0.0002933	0.0063186	-2.50635	-2.73419	-2.21632	-2.08092	-2.13191	-0.707359	-0.432959	-0.477579	-1.27302	-1.2854
ENSMUST00000117589	1.49867	0.0002933	0.0063186	-2.50635	-2.73419	-2.21632	-2.08092	-2.13191	-0.707359	-0.432959	-0.477579	-1.27302	-1.2854
ENSMUST00000153892	1.49867	0.0002933	0.0063186	-2.50635	-2.73419	-2.21632	-2.08092	-2.13191	-0.707359	-0.432959	-0.477579	-1.27302	-1.2854
ENSMUST00000020630	2.20308	0.000299981	0.00644519	2	1.58496	1.1375	1.1375	0.906891	3.58496	3.70044	2.5025	4.08746	3.90689
ENSMUST00000027036	2.97821	0.000301431	0.00646635	-5.75489	-4.90689	-4.02975	-4.67243	-5.22882	-2.12553	-2.07039	-1.76553	-1.93289	-1.80735
ENSMUST00000112237	1.89741	0.000302739	0.0064844	2.5615	2.66297	2.58496	2.52496	2.74296	4.79256	4.21917	4.24793	4.22437	5.08037
ENSMUST00000111380	3.29046	0.000305376	0.00653082	0.157541	0.211504	0.0395284	-0.0317089	0.249978	2.43296	3.80735	3.45943	3.16993	4.20945
ENSMUST00000033973	2.45586	0.000306161	0.00653755	0.678072	1.11548	1.19265	0.36257	0.241008	2.80735	3.32193	2.32193	4.16993	3.24793
ENSMUST00000004145	1.88219	0.000312778	0.00664821	-2.32193	-3.45943	-3.16993	-2.70044	-3.58496	-1.32193	-1.32193	-0.459432	-1.1375	-1.58496
ENSMUST00000107356	1.88219	0.000312778	0.00664821	-2.32193	-3.45943	-3.16993	-2.70044	-3.58496	-1.32193	-1.32193	-0.459432	-1.1375	-1.58496
ENSMUST00000072312	1.47208	0.000312132	0.00664821	-0.258734	-0.0727563	0.553936	-0.459432	0.325986	1.24793	1.95936	1.30666	1.65535	1.28011
ENSMUST00000111384	3.28233	0.000316598	0.00670889	0.157541	0.211504	0.0801703	-0.0317089	0.249978	2.43296	3.80735	3.45943	3.16993	4.20945
ENSMUST00000023830	2.03318	0.000316223	0.00670889	0.514573	1.28011	1.39232	1.28951	0.0995357	3	2.96347	3.60486	2.7866	2.38702
ENSMUST00000023072	3.64779	0.00031883	0.00673566	-3.96963	-4.97728	-3.73697	-4.71882	-6.08746	-0.819428	-1.39232	-1.05445	-1.47805	-0.50696
ENSMUST00000161123	1.67431	0.000318416	0.00673566	-1.5502	-1.29546	-0.879706	-2.08746	-1.83954	0	0.725825	0.204358	0.130061	-0.341037
ENSMUST00000030134	1.77642	0.000319448	0.00673846	0.137504	0.0671142	0.0740006	0.133267	0.229482	2.52356	1.70044	1.58496	1.926	1.7885
ENSMUST00000026243	1.56814	0.000321133	0.00676375	-2.32193	-2.80735	-2.90689	-2.80735	-2	-1	-0.263034	-1.24793	-1.32193	-1.16993
ENSMUST00000099329	2.24883	0.000321633	0.00676403	2.43296	1.34395	1.1375	1.26303	1.2115	3.45943	3	3.45943	4.58496	4.12928
ENSMUST00000047910	2.95142	0.000322707	0.0067715	2.16993	3.80735	2.01886	2.0614	2.53051	4.9386	4.52356	5.47573	5.80735	6.59991
ENSMUST00000095023	2.02148	0.000323068	0.0067715	-4.55459	-3.24793	-4.16993	-4.66297	-4.41504	-2.90689	-2.32193	-2.16993	-1.73697	-1.80735
ENSMUST00000098817	1.87867	0.00032345	0.0067715	3	3.09686	3.56071	2.42884	3.12928	5	5.32193	4.07039	5.40939	4.80735
ENSMUST00000021083	1.49267	0.000326753	0.0068201	-0.584963	0.180572	-0.395929	0.0458037	0.321928	1.38247	1.12928	1.4517	1.60266	1.46467
ENSMUST00000026196	1.29322	0.000326277	0.0068201	-4.65025	-4.25334	-5.15265	-4.27716	-4.54137	-2.79837	-3.24793	-3.33787	-3.43155	-3.59296
ENSMUST00000057795	1.2545	0.000327821	0.00683215	-0.137504	0	-0.830075	0	-0.29956	0.691878	0.847997	1.47393	1.152	0.839535
ENSMUST00000052865	3.31501	0.000329261	0.00685188	-3.39232	-3.75489	-1.926	-2	-3.05889	0.465664	0.906891	0.584963	0	0.485427
ENSMUST00000078482	1.31245	0.000331184	0.00688159	-1.58496	-1.58496	-1.80735	-1	-2	-0.584963	0	0	-0.415037	-0.415037
ENSMUST00000005234	4.32454	0.00033393	0.0069283	-3.36923	-3.45943	-5	-1.78427	-2.87447	0.247928	0.736966	1.79837	1.11103	1.24101
ENSMUST00000033824	2.25913	0.000336453	0.00697024	-5.2936	-5.09516	-6.10014	-5.56139	-6.43296	-3.43105	-3.07973	-3.52535	-3.6231	-3.52838
ENSMUST00000067664	0.556287	0.000337089	0.00697302	-3.82491	-3.66549	-3.79048	-3.8893	-4.09192	-3.15036	-3.3552	-3.25074	-3.35805	-3.36632
ENSMUST00000017610	1.97488	0.000338619	0.00699426	-0.584963	-1.77761	-1.75743	-0.730813	-1.39046	0.106915	1	0.944291	0.707447	0.874469
ENSMUST00000111758	3.7132	0.000348232	0.00708751	-1.58496	-2.58496	-2.32193	-2	-2	2.45943	1	0.807355	1	2.80735
ENSMUST00000171349	3.7132	0.000348232	0.00708751	-1.58496	-2.58496	-2.32193	-2	-2	2.45943	1	0.807355	1	2.80735
ENSMUST00000087485	3.7132	0.000348232	0.00708751	-1.58496	-2.58496	-2.32193	-2	-2	2.45943	1	0.807355	1	2.80735
ENSMUST00000112811	2.19428	0.000348212	0.00708751	-0.263034	1	0.584963	0	-0.263034	2.26303	2.45943	3.36923	1.71621	2.22239
ENSMUST00000112815	2.19428	0.000348212	0.00708751	-0.263034	1	0.584963	0	-0.263034	2.26303	2.45943	3.36923	1.71621	2.22239
ENSMUST00000031254	2.19428	0.000348212	0.00708751	-0.263034	1	0.584963	0	-0.263034	2.26303	2.45943	3.36923	1.71621	2.22239
ENSMUST00000146044	1.66807	0.00034766	0.00708751	0	-0.874469	0.222392	-0.169925	-0.736966	1.41504	1.32193	1.58496	0.874469	1.58496
ENSMUST00000112183	1.66807	0.00034766	0.00708751	0	-0.874469	0.222392	-0.169925	-0.736966	1.41504	1.32193	1.58496	0.874469	1.58496
ENSMUST00000043283	1.66807	0.00034766	0.00708751	0	-0.874469	0.222392	-0.169925	-0.736966	1.41504	1.32193	1.58496	0.874469	1.58496
ENSMUST00000133736	0.816185	0.000348197	0.00708751	-1.61891	-0.966833	-1.23447	-1.29768	-1.25634	-0.314873	-0.695145	-0.392317	-0.465664	-0.425306
ENSMUST00000107357	1.84366	0.000349789	0.00710881	-2.32193	-3.45943	-3.16993	-2.70044	-3.58496	-1.32193	-1.32193	-0.652077	-1.1375	-1.58496
ENSMUST00000092665	3.35497	0.000352205	0.00713884	-4	-4	-2.5025	-4.9542	-4.58496	-0.485427	-1	0	-0.459432	-1.32193
ENSMUST00000099173	1.96154	0.000353321	0.00713884	3.8679	3.90689	3.58496	3.15528	3.41504	6.14975	5.52356	4.89077	5.12928	6.04439
ENSMUST00000166171	1.96154	0.000353321	0.00713884	3.8679	3.90689	3.58496	3.15528	3.41504	6.14975	5.52356	4.89077	5.12928	6.04439
ENSMUST00000136933	1.35238	0.000353194	0.00713884	-1.4021	-1.30812	-1.32193	-1.29956	-1.05889	0.530515	-0.0780025	0.330149	-0.255257	-0.156119
ENSMUST00000028536	3.13324	0.000357642	0.00721566	-2	-1	-0.584963	-0.415037	-0.584963	2	1.32193	3.70044	1.73697	2.32193
ENSMUST00000177236	2.59427	0.000359247	0.00723752	-0.847997	-2	-1.58496	-1.26303	-1.70044	1.87447	1.32193	0.263034	0.415037	1.70044
ENSMUST00000236052	2.63707	0.000360258	0.00724739	-1.72935	-1.5025	-1.74416	-1.60486	-2.11042	0.517848	1.88982	1.18161	0.649503	0.255257
ENSMUST00000021802	1.19866	0.000361482	0.00726151	-1.37851	-1.29834	-1.07973	-1.85664	-1.67991	0	-0.118644	0.0412227	-0.530515	-0.691878
ENSMUST00000095762	1.46111	0.000362116	0.00726374	-4.42626	-3.80735	-3.67243	-3.85798	-4.39232	-2.1375	-2.32193	-2.72247	-2.45943	-3.20945
ENSMUST00000234416	2.03691	0.000362979	0.00727056	-5.33985	-5.67243	-6.58496	-5.1565	-5.84549	-3.70044	-3	-4.07039	-4.32193	-3.32193
ENSMUST00000037141	2.38209	0.000364727	0.00729506	-3.8413	-4.9542	-4.75489	-5.72792	-5.18982	-2.78136	-3.16993	-1.94342	-2.53051	-2.13245
ENSMUST00000102758	3.24737	0.000365293	0.00729589	-6.31792	-7.19967	-5.8806	-6.47131	-7.9901	-3.60234	-3.21131	-3.15583	-3.7321	-3.92114
ENSMUST00000001455	2.56095	0.000368503	0.00734944	-0.0365259	0.321928	-0.366128	-0.407175	0.24664	1.974	2.28951	1.80735	3.34577	3.14684
ENSMUST00000102866	2.41788	0.000376308	0.00748364	0.157541	0.0853915	0.302029	0.117836	-0.180572	1.94996	2.56478	3.39855	2.05063	2.60768
ENSMUST00000067996	2.41788	0.000376308	0.00748364	0.157541	0.0853915	0.302029	0.117836	-0.180572	1.94996	2.56478	3.39855	2.05063	2.60768
ENSMUST00000029092	2.31568	0.000384335	0.00763234	-3.45943	-4	-4.16993	-3.05889	-3.58496	-1.16993	-0.736966	-2.5025	-1.16993	-1.11548
ENSMUST00000172450	1.45233	0.00038495	0.00763364	0.678072	1.32193	1.73697	1.16993	1.26303	2.45943	2.80735	2.64386	2.85798	2.66297
ENSMUST00000115073	3.61119	0.000387451	0.00766138	-1.58496	-0.192645	-0.736966	-1.76553	-2.08746	4.08746	2	1.73697	1.37851	2.48543
ENSMUST00000069619	3.61119	0.000387451	0.00766138	-1.58496	-0.192645	-0.736966	-1.76553	-2.08746	4.08746	2	1.73697	1.37851	2.48543
ENSMUST00000003238	1.91132	0.000389166	0.00768437	-2.32193	-3.70044	-2.90689	-3.08746	-3.39232	-1.70044	-0.736966	-0.514573	-1.48543	-1.41504
ENSMUST00000112512	1.56762	0.000390811	0.0077059	1.58496	2.22239	1.80735	2.58496	1.48543	3.39232	3.90689	3.52356	3	3.70044
ENSMUST00000040241	3.7488	0.000394934	0.00776829	-0.415037	-0.807355	0.415037	0.169925	-2.32193	2.80735	3.32193	4.58496	3	2.07039
ENSMUST00000035721	3.07091	0.000395093	0.00776829	-3.32193	-3.90689	-2.80735	-4.08746	-2.5025	-0.893085	1.32193	-0.736966	-0.584963	-0.378512
ENSMUST00000020334	2.58219	0.000395924	0.00777365	2.74723	2.80735	3.29768	1.97728	2.39689	5.65821	4.75489	6.11894	5.40372	4.20163
ENSMUST00000113686	0.0013897	0.000397269	0.00778906	0.000747317	0.000927878	0.00047954	0.000332495	0.00125248	0.00236556	0.00170733	0.00268187	0.0018868	0.00204667
ENSMUST00000015100	2.86781	0.00040122	0.00784914	3.86625	4.11548	4.17493	4.10729	4.04669	6.53138	6.93074	6.10154	7.53916	7.54689
ENSMUST00000233506	1.35853	0.000401463	0.00784914	-3.822	-3.1964	-3.36257	-3.83289	-3.21842	-1.80177	-1.72247	-2.04333	-2.43463	-2.63743
ENSMUST00000000349	3.74231	0.000404052	0.00786956	-2.32193	-3.80735	-3.58496	-2.73697	-2.87447	1	1.80735	-1.09954	0.678072	1
ENSMUST00000090227	2.1051	0.000404772	0.00786956	-3.07039	-2.49185	-3.67243	-2.52356	-3.45943	-1.24101	0	-1.10434	-0.76184	-1.58496
ENSMUST00000073173	1.05269	0.000404425	0.00786956	-0.222392	-0.830075	-0.0874628	-0.321928	-0.662965	0.658963	0.938599	0.556393	0.652077	0.332575
ENSMUST00000111771	1.05269	0.000404425	0.00786956	-0.222392	-0.830075	-0.0874628	-0.321928	-0.662965	0.658963	0.938599	0.556393	0.652077	0.332575
ENSMUST00000141387	-0.584146	0.000406231	0.0078869	0.95858	0.721699	0.928107	0.610627	0.68966	0.263034	0	0.361508	0.045324	0.318076
ENSMUST00000023507	1.62744	0.000409536	0.00793996	-1.72247	-0.704544	-0.725825	-0.623437	-0.923379	0.494765	0.912537	1.34792	0.334419	0.347923
ENSMUST00000147117	1.54951	0.000412909	0.00799421	-5.35755	-6.19967	-5.87036	-6.04439	-6.59246	-4.05528	-4.58496	-4.70044	-4.30378	-4.67243
ENSMUST00000146623	3.21958	0.000414151	0.00800711	-2.90689	-3.39232	-2.45943	-4.64386	-4.24793	0.321928	-0.514573	0	-0.874469	-0.485427
ENSMUST00000027123	0.873306	0.000418289	0.00807589	-1.06559	-0.851901	-0.741266	-1.02584	-1.03016	-0.292782	0	-0.370838	0.111031	0.204358
ENSMUST00000065263	2.78264	0.000419173	0.00808173	-0.874469	-1.87447	-1.58496	-3.08746	-1.90689	0.192645	2	1.16993	0.415037	0.807355
ENSMUST00000016471	2.36245	0.000421049	0.00809544	-1.32193	0	-0.584963	-0.415037	-0.584963	2.52356	1.58496	2.48543	0.932886	1.37851
ENSMUST00000115134	2.36245	0.000421049	0.00809544	-1.32193	0	-0.584963	-0.415037	-0.584963	2.52356	1.58496	2.48543	0.932886	1.37851
ENSMUST00000102729	3.40124	0.000422479	0.00811171	-2.73697	-1.29956	-1.66297	-1.75489	-1.63743	1.43296	2	2.9542	1.22239	0.304855
ENSMUST00000024954	3.61967	0.000424791	0.00814485	-4.39232	-5.02237	-4.11548	-6.22882	-3.926	-1.04182	-0.736966	-1.61143	-1.28951	-0.906891
ENSMUST00000049470	2.72304	0.000426263	0.00816183	-2	-1.41504	-2.32193	-1.41504	-1.87447	0	1.22239	1.90689	0.289507	1.16993
ENSMUST00000048418	2.63993	0.000429741	0.00821709	-2.58496	-2.80735	-2.32193	-2.32193	-3	-1.16993	0.263034	0	0.584963	0.485427
ENSMUST00000115072	3.63704	0.000434401	0.00829479	-1.58496	0	-0.736966	-1.76553	-2.08746	4.08746	2	1.73697	1.37851	2.80735
ENSMUST00000017831	1.80279	0.000435881	0.00831163	-3.45943	-4.08746	-3.45943	-4.16993	-4.58496	-2.90689	-2	-2.11548	-2.22239	-1.5025
ENSMUST00000107909	4.55385	0.000440012	0.00837891	-2.05889	-1.04182	-1.44746	-1.48543	-0.321928	2.22239	5.52356	2.85798	3.02554	2.78427
ENSMUST00000092473	1.94567	0.000443625	0.00843616	-4.08746	-3	-2.80735	-3.32193	-3.52356	-0.584963	-2	-1.26303	-1.87447	-1.28951
ENSMUST00000026723	2.09908	0.000446519	0.0084796	-1.24793	-2.45943	-2.16993	-2.37851	-2.9386	-0.514573	0.137504	-0.371969	0.371969	-0.321928
ENSMUST00000239066	1.36419	0.00044949	0.00850118	-1.44057	-2	-1.152	-1.87447	-2.12928	0.0740006	-0.440573	-0.530515	-0.691878	-0.186413
ENSMUST00000023580	1.36419	0.00044949	0.00850118	-1.44057	-2	-1.152	-1.87447	-2.12928	0.0740006	-0.440573	-0.530515	-0.691878	-0.186413
ENSMUST00000033933	0.681632	0.000448445	0.00850118	-4.27798	-4.20945	-4.55459	-4.25873	-4.64386	-3.64386	-3.61471	-3.49185	-3.87915	-3.90689
ENSMUST00000199450	-0.938359	0.00045113	0.00852059	1.02857	1.25376	1	0.992138	0.986061	0.304257	0.468149	-0.0350469	-0.126316	-0.0423108
ENSMUST00000022078	2.78079	0.000452365	0.00853233	-3.70044	-3.45943	-1.76553	-3.08746	-2.80735	-1.45943	0.678072	0.0874628	0	-0.222392
ENSMUST00000142594	0.332223	0.000454744	0.00856558	-0.584963	-0.678072	-0.452512	-0.440573	-0.499571	-0.111031	-0.187627	-0.149378	-0.253757	-0.292782
ENSMUST00000069537	3.27958	0.000457459	0.00859343	-3.87447	-5.08746	-4.58496	-4.87447	-6.14975	-1.71049	-1.58496	-1.22239	-1.69188	-1.96347
ENSMUST00000178385	3.27958	0.000457459	0.00859343	-3.87447	-5.08746	-4.58496	-4.87447	-6.14975	-1.71049	-1.58496	-1.22239	-1.69188	-1.96347
ENSMUST00000119172	3.86644	0.000459028	0.00859391	-5.04439	-5.67243	-5.39232	-6.12928	-4.83289	-0.893085	0	-2.39855	-1.8625	-2.58496
ENSMUST00000190207	1.32006	0.000459001	0.00859391	-1.58496	-2	-1.24793	-1.28011	-1.48543	-0.0995357	-0.222392	-0.211504	-0.201634	-0.263034
ENSMUST00000239165	0.616045	0.000460576	0.00859391	-0.551015	-0.661584	-0.807355	-0.736966	-1.03953	0.0995357	-0.160465	-0.301656	-0.131245	-0.222392
ENSMUST00000111067	0.616045	0.000460576	0.00859391	-0.551015	-0.661584	-0.807355	-0.736966	-1.03953	0.0995357	-0.160465	-0.301656	-0.131245	-0.222392
ENSMUST00000238839	0.616045	0.000460576	0.00859391	-0.551015	-0.661584	-0.807355	-0.736966	-1.03953	0.0995357	-0.160465	-0.301656	-0.131245	-0.222392
ENSMUST00000112318	2.71775	0.000465583	0.0086757	-3.75489	-1.9386	-4.04439	-3.16993	-3.55459	-0.713696	0.371969	-0.455679	-1.1193	-0.956931
ENSMUST00000086199	1.55401	0.00046872	0.00871848	0.0931094	-0.964376	-0.425306	-0.925999	-0.480626	1.62015	1.17306	0.530515	0.662965	1.08017
ENSMUST00000022894	0.976786	0.000469134	0.00871848	-0.0931094	-0.685891	-0.847997	-0.628031	-0.646363	0.255257	0.520832	0.206451	0.545434	0.454566
ENSMUST00000050827	1.26098	0.000476605	0.0088455	0	0	-0.830075	0	-0.29956	0.691878	0.847997	1.47393	1.32193	0.839535
ENSMUST00000027232	0.518452	0.000486375	0.00901479	-0.14439	0.0159415	0.146841	-0.0320612	0.0582986	0.632268	0.710493	0.43105	0.548204	0.314873
ENSMUST00000102752	4.00344	0.000491466	0.00909702	-3	-2.45943	-0.584963	-2.32193	-3.90689	0.736966	1.22239	1.16993	2.80735	1.80735
ENSMUST00000067124	0.755043	0.000495054	0.00915125	0.0687128	-0.149378	-0.282934	-0.222392	-0.567041	0.819428	0.443607	0.426265	0.485427	0.447459
ENSMUST00000118155	1.27823	0.000496116	0.00915359	-2.50635	-2.79077	-2.54889	-2.1964	-2.19465	-1.0635	-0.754888	-0.874469	-1.53605	-1.61702
ENSMUST00000029147	1.20088	0.000496497	0.00915359	-2.72247	-2.64909	-2.47131	-2.2115	-2.17834	-0.825971	-1.08746	-1.40439	-1.7885	-1.12199
ENSMUST00000194201	-2.48481	0.000501829	0.00923964	-0.169925	1	-1	-0.63743	0	-2.22239	-2	-3	-3.20163	-2.80735
ENSMUST00000033673	2.92669	0.000503661	0.00926109	-4.52356	-3.24793	-4.08746	-5.20945	-5.12928	-2.5025	-0.192645	-1.66297	-1.44057	-1.76553
ENSMUST00000030121	3.15947	0.000509106	0.00933202	-3.41504	-3.74416	-4.72792	-2.80735	-4.88264	-0.247928	-1.28951	-0.632268	-0.839535	-0.770518
ENSMUST00000025505	2.16112	0.000509782	0.00933202	-0.847997	-1.926	-2	-2.32193	-1.9386	0.540568	0.652077	0.874469	0.469485	-0.765535
ENSMUST00000029476	2.15469	0.000508988	0.00933202	0.514573	-0.222392	0.736966	-0.241008	0.160465	1.76553	1.58496	2.67807	3.16993	2.52356
ENSMUST00000163080	1.95925	0.000510203	0.00933202	-4.49185	-3.3505	-3.39232	-2.848	-3.47805	-1.14439	-1.06413	-1.91754	-1.85415	-1.78427
ENSMUST00000036579	2.02131	0.000513241	0.00937525	-0.584963	-0.584963	-0.321928	-1.16993	-1	1.41504	1	2.22239	1.22239	0.584963
ENSMUST00000146297	1.96915	0.000520044	0.00948704	-1.58496	-1.58496	-0.807355	-0.415037	-0.436099	0.710493	1.32193	0.662965	1	1.32193
ENSMUST00000035076	1.7808	0.000522486	0.00951911	-1.45943	-1.22239	-0.234465	-0.76184	-1.55459	0.847997	0.485427	0.222392	1.11548	1
ENSMUST00000107773	0.56089	0.00052352	0.00952545	-0.219566	-0.316672	-0.323321	-0.248411	-0.362032	0.361674	0.280108	0.46158	0.106422	0.124663
ENSMUST00000015981	1.86816	0.000531668	0.00966106	5.48784	5.91089	5.77698	6.97728	6.21594	8.15482	8.24793	8.40088	7.58871	7.31741
ENSMUST00000042942	2.94402	0.00053944	0.0097895	0	-1.26303	-0.222392	0	-0.906891	3.90689	2.80735	2	1.848	1.76553
ENSMUST00000019911	0.310871	0.0005428	0.00983764	0.131245	0.0848889	0.209453	0.236067	0	0.523562	0.494765	0.380272	0.469485	0.347923
ENSMUST00000029382	2.44959	0.000544379	0.00985341	-0.652077	-0.192645	1.16993	0.796467	0.662965	2.58496	3.80735	2.22239	2.66297	2.75489
ENSMUST00000097856	0.881483	0.000547679	0.00990025	0.736966	0.750022	0.263034	0.796467	0.452512	1.58496	1.45943	1.53051	1.43296	1.39855
ENSMUST00000029629	2.68749	0.000551547	0.00995329	-0.938599	-1.16993	-0.36257	-0.943416	-1.14684	1.20163	1	2.45943	1.51457	2.70044
ENSMUST00000064910	1.53633	0.000552046	0.00995329	0.773724	0.657894	1.11189	0.819428	1.35199	3.11548	1.9386	2.47999	2.12553	2.73697
ENSMUST00000167965	0.430243	0.000557686	0.010042	0	0.222392	0.222392	0.347923	0.152003	0.616671	0.788496	0.584963	0.459432	0.646363
ENSMUST00000199808	2.71385	0.000562328	0.0101124	-0.874469	-1.73697	-1.37851	-3.08746	-1.90689	0.192645	2	1.16993	0.415037	0.807355
ENSMUST00000028668	1.97208	0.000566137	0.0101678	2.58496	2.80735	3.36923	3.22239	3.58496	5.64386	4.70044	4.55459	4.67243	5.85798
ENSMUST00000118571	1.65321	0.000570388	0.0102309	-2.09954	-1.67807	-1.71049	-2.65208	-1.35755	0.321928	-0.540568	0.152003	-0.624491	-0.540568
ENSMUST00000020986	2.94805	0.0005746	0.0102903	-4.27302	-5.40939	-6.02237	-5.14975	-4.66297	-1.58496	-1.58496	-1.58496	-3.70044	-2.32193
ENSMUST00000066257	1.44806	0.000575181	0.0102903	0.584963	0.830075	1.19265	0.807355	0.932886	1.71049	2.41504	2.58496	2.07039	2.80735
ENSMUST00000074002	2.45417	0.000579316	0.0103305	-5.2854	-6.09803	-6	-7.33092	-5.79008	-3.5325	-2.6845	-3.61143	-4.23522	-4.16993
ENSMUST00000108859	2.38138	0.000580401	0.0103305	-2	-1.58496	-2.32193	-0.415037	-2	0	0.584963	0.584963	1.41504	1
ENSMUST00000077451	2.18147	0.000578337	0.0103305	-3.70044	-4.39232	-3.80735	-4.52356	-4.70044	-2.90689	-2	-2.41504	-1.80735	-1.08746
ENSMUST00000151078	1.46469	0.000579715	0.0103305	-1.23704	-1	-1	-0.788496	-0.841302	1.03562	0.485427	0.758992	0.0473057	0.129283
ENSMUST00000095062	2.51408	0.000581315	0.0103336	-0.289507	0.643856	0.447459	0.710493	0.862496	3.27302	2.45943	2.12928	4.12928	2.9542
ENSMUST00000161856	3.80715	0.000582415	0.0103399	-0.263034	-3	-1.90689	-0.847997	-2.08746	1.9386	4	2	2.05889	0.932886
ENSMUST00000040270	1.87506	0.000584864	0.0103531	-4.70044	-4.12928	-4.35755	-5.12928	-5.58496	-3.16993	-3	-2.14684	-3.20945	-3
ENSMUST00000177642	1.22386	0.000585392	0.0103531	-1.22239	-0.584963	-0.478047	-1.20811	-0.975752	0.140178	-0.176878	0.745427	0.536053	0.405256
ENSMUST00000111455	1.22386	0.000585392	0.0103531	-1.22239	-0.584963	-0.478047	-1.20811	-0.975752	0.140178	-0.176878	0.745427	0.536053	0.405256
ENSMUST00000107208	1.62762	0.000588571	0.0103961	-4.39232	-3.64386	-4.64386	-4.85798	-4.16993	-2.26303	-2.32193	-2.66297	-2.90689	-3.41504
ENSMUST00000034989	2.19008	0.000595207	0.0105	-0.727474	-0.715271	-0.565063	-0.59048	-0.753085	1.53605	1.96153	0.975752	2.11103	1.01465
ENSMUST00000069718	1.98545	0.000597926	0.0105286	-4.64386	-3.70044	-4.90689	-4.32193	-5.24793	-2.58496	-2.45943	-2.16993	-2.90689	-2.77259
ENSMUST00000025729	1.46234	0.000598344	0.0105286	-2.848	-2.8365	-3.5025	-3.56071	-2.60881	-1.71621	-0.874469	-1.78427	-1.8625	-1.80735
ENSMUST00000041616	2.74693	0.000601456	0.0105454	-0.584963	-2	-1.87447	-0.777608	-1.87447	1.77761	2.58496	1.078	0.652077	0.530515
ENSMUST00000130704	1.99091	0.000604611	0.0105454	-0.584963	-0.584963	-0.321928	-1.16993	-0.847997	1.41504	1	2.22239	1.22239	0.584963
ENSMUST00000020441	1.99091	0.000604611	0.0105454	-0.584963	-0.584963	-0.321928	-1.16993	-0.847997	1.41504	1	2.22239	1.22239	0.584963
ENSMUST00000186033	1.8734	0.000601889	0.0105454	-3	-3.32193	-3.58496	-3.70044	-2.58496	-1	-1	-1.80735	-0.847997	-2.16993
ENSMUST00000080856	1.8734	0.000601889	0.0105454	-3	-3.32193	-3.58496	-3.70044	-2.58496	-1	-1	-1.80735	-0.847997	-2.16993
ENSMUST00000076431	1.59027	0.000604017	0.0105454	-2.12553	-1.32193	-2.3505	-1.75002	-1.42223	-0.552541	0.584963	-0.14439	-0.321928	-0.584963
ENSMUST00000230494	0.0241955	0.00060432	0.0105454	0	0.0079052	0.00403551	0.00294128	0	0.0187366	0.0314782	0.0222987	0.0267173	0.0366289
ENSMUST00000239062	2.60141	0.000607068	0.0105748	-2.58496	-2.80735	-2.32193	-2.32193	-2.80735	-1.16993	0.263034	0	0.584963	0.485427
ENSMUST00000050148	1.8496	0.000607815	0.0105748	1.22239	1.48543	2.75489	1.80735	1.85798	3.90689	3.16993	3.58496	4.32193	3.39232
ENSMUST00000033333	1.65034	0.00061357	0.0106615	-2.09954	-1.72247	-1.71049	-2.71621	-1.35755	0.251539	-0.540568	0.0995357	-0.624491	-0.540568
ENSMUST00000112939	1.19798	0.000615763	0.0106863	0.530515	-0.263034	0.169925	0.415037	0.415037	1.44746	1.73697	0.847997	1.76553	1.45943
ENSMUST00000020174	2.55912	0.000619452	0.0107369	0	0.5025	0.169925	1	0.736966	3.05889	3.45943	1.85798	3.9542	2.87447
ENSMUST00000167662	2.32488	0.000623255	0.0107856	-0.662965	-1	0.0995357	-0.584963	-0.387023	1.12553	1.73697	1.37851	1.848	3
ENSMUST00000105447	1.86455	0.000625438	0.0107856	-4	-2.87447	-2.70044	-3	-3.45943	-0.485427	-1.80735	-1.32193	-1.87447	-1.22239
ENSMUST00000089302	1.76886	0.000628469	0.0107856	-0.263034	-0.415037	0.652077	-0.0703893	-0.662965	1.71621	1.22239	2.5025	1.32193	1.32193
ENSMUST00000103099	1.61338	0.000627978	0.0107856	-4.39232	-3.64386	-4.64386	-4.85798	-4.12928	-2.52356	-2.16993	-2.58496	-2.90689	-3.41504
ENSMUST00000103098	1.61338	0.000627978	0.0107856	-4.39232	-3.64386	-4.64386	-4.85798	-4.12928	-2.52356	-2.16993	-2.58496	-2.90689	-3.41504
ENSMUST00000107213	1.61338	0.000627978	0.0107856	-4.39232	-3.64386	-4.64386	-4.85798	-4.12928	-2.52356	-2.16993	-2.58496	-2.90689	-3.41504
ENSMUST00000107212	1.61338	0.000627978	0.0107856	-4.39232	-3.64386	-4.64386	-4.85798	-4.12928	-2.52356	-2.16993	-2.58496	-2.90689	-3.41504
ENSMUST00000149019	1.61338	0.000627978	0.0107856	-4.39232	-3.64386	-4.64386	-4.85798	-4.12928	-2.52356	-2.16993	-2.58496	-2.90689	-3.41504
ENSMUST00000075242	0.379778	0.000629377	0.0107879	1.34104	1.26096	1.24393	1.33787	1.42531	1.66985	1.58496	1.83825	1.59864	1.81629
ENSMUST00000002292	1.72226	0.000637508	0.0109138	-3.27302	-3.11548	-3	-3.49185	-2.80735	-1.58496	-1.32193	-0.688056	-2.1375	-1.34395
ENSMUST00000034300	1.28463	0.000641765	0.0109732	-0.129283	0.507795	0	0.213595	0.0152668	1.51096	1.98272	1.16115	1.47014	0.905535
ENSMUST00000030184	0.563726	0.000643551	0.0109902	2.72596	2.74508	2.69488	2.81609	2.62402	3.38183	3.07712	3.48459	3.16264	3.31848
ENSMUST00000073308	1.98451	0.000646171	0.0110214	3.32193	2.75489	2.45943	3.22239	2.72247	5.72792	4.64386	4.22882	5.32193	4.48113
ENSMUST00000115222	2.76503	0.000650382	0.0110796	-1.32193	0	0.523562	0.36257	0.552541	2.75489	3	3.16993	2.5025	2.51457
ENSMUST00000084238	2.31462	0.000655451	0.0111251	-0.169925	-0.777608	-1.58496	-1.64386	-1.152	1.22239	1	0.321928	1.37851	2.32193
ENSMUST00000095014	1.58464	0.000654869	0.0111251	-3.32193	-2	-3	-2.80735	-3	-0.807355	-1.32193	-1.16993	-1.32193	-1.58496
ENSMUST00000186694	1.58464	0.000654869	0.0111251	-3.32193	-2	-3	-2.80735	-3	-0.807355	-1.32193	-1.16993	-1.32193	-1.58496
ENSMUST00000227250	0.0755971	0.000657351	0.0111437	-0.187933	-0.183122	-0.154171	-0.198414	-0.177918	-0.081877	-0.100929	-0.132104	-0.0814276	-0.127235
ENSMUST00000046206	3.26102	0.000663833	0.0112399	-2.70044	-3.70044	-4.16993	-4	-2.80735	0	-1.58496	1.1375	0.222392	-0.847997
ENSMUST00000107913	0.563145	0.000665678	0.0112574	2.72893	2.7487	2.69488	2.81609	2.62838	3.38516	3.07712	3.48459	3.1649	3.32094
ENSMUST00000136756	2.56781	0.000669453	0.0112938	2.82597	3.03953	3.32193	2.37851	3.23266	4.60486	5.04439	6.61471	5.44294	5.93074
ENSMUST00000220127	1.76607	0.000669159	0.0112938	-2.66297	-3.32193	-3.08746	-3	-2.75489	-2.08746	-1	-1.20163	-0.63743	-1.07039
ENSMUST00000029812	1.79407	0.000671306	0.0112976	-2.32193	-2.22239	-2.11548	-2.5025	-1.11548	-0.459432	0.125531	-0.263034	-1	0.289507
ENSMUST00000016463	0.709824	0.00067055	0.0112976	0.254573	0.279154	0.321928	0.283793	0.289507	1.15116	0.953206	0.875501	0.8009	1.1973
ENSMUST00000068282	0.783741	0.000675878	0.0113608	-1.2115	-1.1375	-0.773724	-1.18442	-1.06871	-0.505235	-0.137504	0.0759489	-0.415037	-0.475338
ENSMUST00000161861	1.92877	0.00067702	0.0113662	-1.58496	-1.32193	-2	-0.736966	-1	1.58496	0	0.736966	0.415037	0.263034
ENSMUST00000052472	2.35824	0.000684104	0.0114575	-1.848	-1.87447	-1.90689	-2.75489	-2.58496	0.584963	-0.807355	1	0.459432	-0.415037
ENSMUST00000110388	2.35824	0.000684104	0.0114575	-1.848	-1.87447	-1.90689	-2.75489	-2.58496	0.584963	-0.807355	1	0.459432	-0.415037
ENSMUST00000069651	2.75821	0.000686517	0.0114841	0.415037	0	-1	-1.58496	-0.807355	2.32193	1	2.16993	2	3.32193
ENSMUST00000069652	1.82804	0.000687418	0.0114853	0	0.736966	0.584963	1.22239	0.807355	2.58496	2.32193	3	1.58496	3
ENSMUST00000109587	1.99941	0.000701768	0.0117089	-1.80735	-1.58496	-0.906891	-0.485427	-0.436099	0.710493	1.32193	0.662965	0.758992	1.32193
ENSMUST00000020909	0.967734	0.000702486	0.0117089	-2.73118	-2.22517	-1.97269	-2.04439	-2.32193	-1.48113	-0.961526	-1.0282	-1.45747	-1.52838
ENSMUST00000032842	2.14968	0.000706444	0.0117467	-0.321928	-0.378512	-0.263034	-0.387023	-0.473931	2.09954	2	1	2.32193	1.5025
ENSMUST00000085017	2.14968	0.000706444	0.0117467	-0.321928	-0.378512	-0.263034	-0.387023	-0.473931	2.09954	2	1	2.32193	1.5025
ENSMUST00000025218	1.62357	0.000710245	0.0117958	2.76081	2.47131	1.95109	3.32193	3	3.84549	4.36457	4.71149	3.98995	4.71149
ENSMUST00000023749	3.26251	0.000720625	0.0119433	-6.80735	-5.26053	-4.53916	-6.2384	-5.20945	-2.15528	-2.4021	-2.76553	-2.38702	-2.03242
ENSMUST00000097542	2.70432	0.000720842	0.0119433	-1	-1	-1	-0.415037	-1.32193	1.58496	2.32193	2.80735	1.22239	0.847997
ENSMUST00000218828	2.96611	0.000722058	0.0119492	-1.848	-0.736966	-2.37851	-0.4975	-0.584963	2	1.32193	2.07039	1.58496	1.80735
ENSMUST00000034843	2.44085	0.000723494	0.0119587	-2.58496	-3.32193	-1.58496	-2.11548	-2.45943	-0.847997	-0.736966	0.263034	0.584963	0.874469
ENSMUST00000044113	1.28518	0.000724732	0.011965	-0.719892	-0.447459	-0.222392	-0.186413	0.389042	1.2854	1.43296	0.847997	0.584963	1.08746
ENSMUST00000137293	2.4805	0.00072917	0.0119672	-2.45943	-2	-1.80735	-1.16993	-3.32193	0.584963	0	-0.263034	1	0.321928
ENSMUST00000233197	1.45665	0.000728789	0.0119672	-1	-2	-1.58496	-1.87447	-1	-0.152003	0.169925	-0.378512	0.447459	-0.263034
ENSMUST00000118762	1.45665	0.000728789	0.0119672	-1	-2	-1.58496	-1.87447	-1	-0.152003	0.169925	-0.378512	0.447459	-0.263034
ENSMUST00000232874	1.45665	0.000728789	0.0119672	-1	-2	-1.58496	-1.87447	-1	-0.152003	0.169925	-0.378512	0.447459	-0.263034
ENSMUST00000048490	1.21478	0.000727643	0.0119672	-2.07039	-1.20163	-1.20163	-1.54432	-1.80735	-0.157541	-0.337035	-0.180572	-0.625604	-0.450661
ENSMUST00000102508	2.37786	0.000733315	0.012021	5.85798	3.85798	4.43741	4.71882	4.39232	7.56224	6.07682	7.76818	6.89482	6.85175
ENSMUST00000165555	0.884177	0.000743753	0.0121778	0	0	0	0	0	0.807355	0.807355	1.26303	0.777608	0.765535
ENSMUST00000100404	2.12294	0.000745432	0.0121909	0	-1.58496	0	-0.415037	-1	2	1	1.22239	1.80735	1.58496
ENSMUST00000111448	3.40747	0.000750774	0.0122494	-3.5025	-5.16993	-5.2854	-2.71272	-4.24793	-1.66297	0.5025	-1.53051	-0.353637	-0.836501
ENSMUST00000111449	3.40747	0.000750774	0.0122494	-3.5025	-5.16993	-5.2854	-2.71272	-4.24793	-1.66297	0.5025	-1.53051	-0.353637	-0.836501
ENSMUST00000112683	0.8	0.000753545	0.0122659	0	0	0	0	0.584963	1	1	1	0.584963	1
ENSMUST00000026295	0.8	0.000753545	0.0122659	0	0	0	0	0.584963	1	1	1	0.584963	1
ENSMUST00000102552	1.97407	0.000758718	0.0123356	0	0	1	0.736966	0	2.32193	2.80735	1.36257	3	2.11548
ENSMUST00000090678	3.1515	0.000761268	0.0123618	2.49476	2.15754	2.54749	2.55943	2.5025	6.03342	6.58496	5.56986	4.37156	5.45943
ENSMUST00000110463	1.82969	0.000762107	0.0123618	0.857981	1.41504	2.11548	0.736966	1.71621	2.88753	4	3.14684	2.66297	3.29278
ENSMUST00000239436	0.629829	0.000768236	0.0124467	-4.36457	-4.14684	-4.04439	-4.4021	-4.52356	-3.47805	-3.64386	-3.62936	-3.61143	-3.96963
ENSMUST00000032413	3.32428	0.000770176	0.0124636	-2	-3.80735	-1.1375	-3.08746	-3	0.830075	0	0.415037	1.28951	1.05445
ENSMUST00000049389	1.77354	0.000778796	0.0125884	-1	-0.584963	-0.736966	0	-1.58496	0.874469	1.11548	0.807355	0.485427	1.67807
ENSMUST00000116365	3.63378	0.000785235	0.0126469	-1	-1.04439	-2.45943	-1.96347	-3.24793	1.63005	1.74723	1.91427	1.37551	1.7866
ENSMUST00000005643	3.43574	0.000786964	0.0126469	-3.45943	-5.16993	-5.2854	-2.71272	-4.24793	-1.66297	0.628031	-1.53051	-0.353637	-0.777608
ENSMUST00000111451	3.43574	0.000786964	0.0126469	-3.45943	-5.16993	-5.2854	-2.71272	-4.24793	-1.66297	0.628031	-1.53051	-0.353637	-0.777608
ENSMUST00000092096	2.6244	0.000784538	0.0126469	2.16993	1.06413	2.16993	1.48543	1.82597	4.75489	4.45943	2.9542	4.45943	5.20945
ENSMUST00000020223	1.9467	0.000784895	0.0126469	-4.39232	-3.22239	-4	-3.27302	-2.85798	-1.23704	-1.58496	-1.23704	-1.45066	-2.5025
ENSMUST00000190157	1.62095	0.000788816	0.012662	-2.16993	-1	-1.87447	-1	-1.45943	0.222392	-0.321928	0.378512	0.321928	0
ENSMUST00000031773	2.10514	0.000789976	0.012666	0	-1.37851	-1.41504	-0.263034	-1.26303	1.32193	1.58496	1.58496	0.906891	0.807355
ENSMUST00000029149	1.94152	0.000795695	0.012743	-1.58496	-1.58496	-0.807355	-0.341037	-0.371969	0.710493	1.32193	0.662965	1	1.32193
ENSMUST00000068747	1.2134	0.000797359	0.012755	-1.26303	-0.584963	-0.478047	-1.20811	-0.975752	0.140178	-0.231326	0.745427	0.536053	0.366782
ENSMUST00000149415	1.86046	0.000813159	0.0129928	-2.70044	-2.87447	-2.58496	-3.05889	-4.08746	-1.28011	-1.08746	-0.823122	-2.03562	-0.777608
ENSMUST00000159311	2.24576	0.000816957	0.0130385	1.48543	1.58496	2.58496	1.078	1.16993	3.90689	3.80735	3.75489	4	3.66297
ENSMUST00000009120	3.43778	0.000818712	0.0130515	0.736966	-1	-0.736966	-1.41504	-0.678072	1.32193	3.80735	3.85798	1.9386	3.16993
ENSMUST00000120580	1.92294	0.000821223	0.0130765	1.58496	1.58496	1.58496	0.514573	1	2.22239	3.16993	3.32193	3.16993	4
ENSMUST00000030110	3.73257	0.000823337	0.0130952	-1.32193	-1.80735	-1	-1.1375	-0.485427	3.45943	2.32193	2.22239	3.90689	1
ENSMUST00000019998	1.96659	0.000828768	0.0131515	-2.16993	-1.58496	-2	-1.58496	-3.16993	0.215729	0.0874628	0.163499	-0.570316	-0.573185
ENSMUST00000160968	1.00327	0.000828306	0.0131515	0	0.0506261	-0.378512	0.0588937	0.0310269	0.584963	0.63743	1.16993	1.32193	1.06413
ENSMUST00000109910	1.95549	0.00083069	0.013167	-4.90689	-4.52356	-5.32193	-5.72792	-4.32193	-3.23266	-3	-2.70044	-2.9542	-3.1375
ENSMUST00000110061	1.15932	0.000832113	0.0131745	-2.22239	-1.73697	-2.80735	-2.20163	-2.09954	-0.906891	-1	-1.52356	-0.793549	-1.04731
ENSMUST00000022451	1.73107	0.0008364	0.0132273	-1.48543	-2.58496	-1.67807	-1.75489	-1.64386	-0.447459	0.807355	0.125531	-0.584963	-0.392317
ENSMUST00000053950	1.18944	0.000839887	0.0132673	0	-0.847997	-0.807355	-0.263034	-0.169925	0.788496	0.678072	0.485427	1.32193	0.584963
ENSMUST00000060251	2.74214	0.000841681	0.0132737	2.16993	2.52356	2.51785	2.59864	1.87168	5.27612	5.07325	4.70834	6.2854	4.04924
ENSMUST00000106291	1.56055	0.0008422	0.0132737	-3.94486	-2.72247	-3.30378	-3.05063	-2.78136	-1.59223	-1.89482	-1.35082	-1.38225	-1.78022
ENSMUST00000068726	1.20801	0.00084675	0.0133152	-1.26303	-0.584963	-0.478047	-1.20811	-0.975752	0.113211	-0.231326	0.745427	0.536053	0.366782
ENSMUST00000111452	1.20801	0.00084675	0.0133152	-1.26303	-0.584963	-0.478047	-1.20811	-0.975752	0.113211	-0.231326	0.745427	0.536053	0.366782
ENSMUST00000023869	2.24375	0.000854541	0.0134226	3.72792	4.14296	3.88264	3.76553	4	6.02237	5.12928	6.37504	6.76818	6.44294
ENSMUST00000045923	1.8961	0.000857962	0.0134607	2.80735	3.16993	2.90689	2.32193	3.16993	4.08746	5.2854	5.50779	4.24793	4.72792
ENSMUST00000111807	1.27074	0.000858905	0.0134607	-3.61891	-3.56986	-3.47805	-3.11894	-3.58496	-1.87447	-2.22239	-2.30743	-2.82018	-1.79256
ENSMUST00000217573	2.88404	0.000862161	0.0134965	-5.61471	-4.14296	-4.24793	-6.44294	-5.24793	-2.078	-3.27302	-1.41504	-2.09516	-2.41504
ENSMUST00000021929	3.12147	0.00087727	0.0137176	-1	-1.32193	-1.09954	-2.32193	-1.48543	1	3.32193	1.67807	0.70044	1.67807
ENSMUST00000084526	2.5586	0.000881371	0.0137508	0.514573	-0.459432	1	-0.584963	-1	1.45943	2.32193	2.32193	2.70044	3.45943
ENSMUST00000122092	2.5586	0.000881371	0.0137508	0.514573	-0.459432	1	-0.584963	-1	1.45943	2.32193	2.32193	2.70044	3.45943
ENSMUST00000059462	1.35221	0.000882379	0.0137511	1.48543	1.58496	0.793549	1.58496	1.10692	2.61471	3.22239	2.3505	3	2.12928
ENSMUST00000022446	4.22236	0.000915792	0.0142081	-2.32193	-3.16993	-0.584963	-3.45943	-3.32193	1.41504	1.32193	2.1375	1.66297	1.71621
ENSMUST00000046303	2.53673	0.000915111	0.0142081	-3	-3.90689	-3.90689	-3.80735	-2	-1.16993	-1	0.485427	-1.11548	-1.1375
ENSMUST00000119954	2.34643	0.000913571	0.0142081	0	-0.584963	-0.584963	1	-1	1.58496	2.58496	1.80735	3	1.58496
ENSMUST00000034567	1.94062	0.000914687	0.0142081	1.08342	1.61891	1.32193	1.3806	1.36839	3.53051	2.90689	3.88536	3.65535	2.49825
ENSMUST00000163746	3.07786	0.000919146	0.0142207	-2.58496	-2.11548	-0.807355	-1.58496	-0.63743	0.807355	1	2.80735	2.45943	0.584963
ENSMUST00000043227	2.93192	0.000920188	0.0142207	-0.321928	-0.222392	-1.32193	-1.73697	-2	0.874469	3.16993	1.41504	2.45943	1.1375
ENSMUST00000022551	2.93192	0.000920188	0.0142207	-0.321928	-0.222392	-1.32193	-1.73697	-2	0.874469	3.16993	1.41504	2.45943	1.1375
ENSMUST00000236954	-2.04935	0.000920701	0.0142207	1	1.58496	0.584963	0.415037	0	-0.584963	-1	-2.32193	-1.58496	-1.16993
ENSMUST00000009003	2.61137	0.00092397	0.0142236	0.289507	0	0.847997	0	-0.206451	2.27302	4.24793	2.24101	2.38466	2.8413
ENSMUST00000128941	2.24683	0.00092498	0.0142236	-1	-1.32193	0	-0.0931094	-1.44746	0.807355	2.41504	1.91754	0.784271	1.44746
ENSMUST00000065648	2.24683	0.00092498	0.0142236	-1	-1.32193	0	-0.0931094	-1.44746	0.807355	2.41504	1.91754	0.784271	1.44746
ENSMUST00000097526	2.24683	0.00092498	0.0142236	-1	-1.32193	0	-0.0931094	-1.44746	0.807355	2.41504	1.91754	0.784271	1.44746
ENSMUST00000229744	2.84599	0.000927341	0.0142442	1.22239	-0.222392	0.485427	1.48543	0.70044	2.73697	2.58496	4.90689	3.58496	4.08746
ENSMUST00000076313	2.12929	0.00093554	0.014352	1	1.16993	1.87447	0.807355	0.415037	3.45943	2.32193	3.45943	2.58496	4.08746
ENSMUST00000204702	2.09107	0.000937462	0.014352	1.32193	0.415037	0	0.222392	0	3.58496	1.80735	2	2.70044	2.32193
ENSMUST00000020896	1.26291	0.000937001	0.014352	-0.473931	0.137504	-0.343954	-0.665581	-0.459432	0.456378	1.49185	1.05311	1	0.507795
ENSMUST00000142071	1.98744	0.000939693	0.0143704	-1.58496	-1.58496	-0.807355	-0.247928	-0.289507	0.788496	1.32193	0.662965	1.12553	1.52356
ENSMUST00000112437	0.817381	0.000941074	0.0143757	-1.2115	-1.28951	-0.773724	-1.27462	-1.10434	-0.505235	-0.137504	0.0759489	-0.415037	-0.584963
ENSMUST00000102628	1.25336	0.000945797	0.014432	-2	-1.80735	-1.32193	-1.26303	-2.22239	-0.736966	0	-0.540568	-0.263034	-0.807355
ENSMUST00000058978	3.13369	0.000947846	0.0144365	0	0.192645	-0.192645	1	0.459432	2.45943	3.90689	3	2.80735	4.9542
ENSMUST00000041023	1.46797	0.000948172	0.0144365	0.321928	0.584963	-0.415037	-0.36257	0.415037	1.58496	1.32193	1	2.16993	1.80735
ENSMUST00000098414	3.47608	0.000952214	0.0144822	-3.58496	-2.58496	-3.80735	-1.19265	-2.53605	1.22239	0.736966	0.36257	0.459432	0.893085
ENSMUST00000027833	0.804233	0.000962913	0.0146289	-1.53605	-2.24793	-2.05063	-1.83007	-2.03953	-1.20645	-0.830075	-1.30256	-1	-1.34395
ENSMUST00000169504	2.72423	0.000964745	0.0146407	-2	-1.80735	-2.32193	-1.58496	-3	1	-1	1.32193	0.584963	1
ENSMUST00000021091	2.20231	0.000975401	0.0147863	0.847997	0.678072	-0.387023	-0.881356	-0.106915	2.12928	2.80735	1.80735	2.29278	2.12553
ENSMUST00000022429	0.72192	0.000976695	0.0147898	-0.669851	-0.752072	-0.646363	-0.830075	-0.886343	-0.137504	0.332575	0.0473057	-0.179324	-0.23816
ENSMUST00000102520	2.19181	0.000982048	0.0148547	0.847997	0.678072	-0.387023	-0.881356	-0.0544478	2.12928	2.80735	1.80735	2.29278	2.12553
ENSMUST00000233645	0.699689	0.000989979	0.0149584	0.869939	0.511899	0.522421	0.687213	1.06817	1.44361	1.29278	1.59991	1.20511	1.61667
ENSMUST00000198258	0.437243	0.000993463	0.0149947	-1.4021	-1.36257	-1.29278	-1.61382	-1.36457	-0.975752	-1	-0.724366	-1.03847	-1.11103
ENSMUST00000111754	2.1984	0.00100503	0.0151493	-1	-1.22239	0.125531	0.0995357	-1.34792	1	2.41504	1.91754	0.866733	1.44746
ENSMUST00000017572	2.06592	0.00100698	0.0151493	2.61599	2.3599	2.5025	2.62094	2.18107	4.25802	3.58496	5.0268	4.69581	5.04439
ENSMUST00000112139	1.2495	0.00100592	0.0151493	-2.45943	-1.58496	-1.65208	-2.23704	-1.58496	-0.906891	-0.584963	-0.628031	-0.788496	-0.36257
ENSMUST00000027297	2.71918	0.00100926	0.0151673	-4.08746	-4.08746	-3.58496	-2.90689	-4.16993	-0.169925	-1.32193	-1	-0.289507	-2.45943
ENSMUST00000030427	2.21907	0.00101491	0.0152357	-2.73697	-1.95936	-2.58496	-0.893085	-1.54432	0.736966	-0.485427	0.106915	0.95109	0.0671142
ENSMUST00000027775	2.56848	0.00102525	0.0153743	-3.52356	-2.58496	-1.5025	-2.80735	-3.52356	0.263034	-0.584963	-0.584963	-0.192645	0
ENSMUST00000027286	2.50921	0.00103321	0.015477	-4.04439	-2.35755	-2.848	-3.86507	-3.50779	-1.02046	-0.704544	-0.792558	-0.91427	-0.644905
ENSMUST00000113229	3.41513	0.00103752	0.0155249	-2.32193	-1.80735	-3.58496	-1.67807	-0.321928	0.710493	2.66297	1.10692	1.76553	1.11548
ENSMUST00000126637	3.03998	0.00104188	0.0155733	-2.58496	-2.11548	-0.807355	-1.5025	-0.530515	0.807355	1	2.80735	2.45943	0.584963
ENSMUST00000042166	2.40341	0.0010616	0.0158482	0.584963	0.584963	-0.584963	1.45943	1.22239	3	3.45943	2.5025	3	3.32193
ENSMUST00000054598	1.70378	0.00106369	0.0158482	-1	-0.758992	-0.447459	-0.4975	-0.469485	1.05445	0.584963	1.36257	1.8365	0.50696
ENSMUST00000114206	1.70378	0.00106369	0.0158482	-1	-0.758992	-0.447459	-0.4975	-0.469485	1.05445	0.584963	1.36257	1.8365	0.50696
ENSMUST00000041401	2.89765	0.00106658	0.0158743	-1.80735	-3.32193	-4.24793	-4	-3.80735	-1.22239	-0.321928	0.807355	-1.22239	-0.736966
ENSMUST00000164744	0.459401	0.00106985	0.0159059	-1	-1.08746	-1.11548	-0.954196	-1.15754	-0.485427	-0.736966	-0.485427	-0.5025	-0.807355
ENSMUST00000112142	1.45678	0.00107302	0.0159189	-2.58496	-1.58496	-1.65208	-2.04439	-1.46949	-0.584963	-0.36257	-0.387023	-0.547488	-0.169925
ENSMUST00000112144	1.45678	0.00107302	0.0159189	-2.58496	-1.58496	-1.65208	-2.04439	-1.46949	-0.584963	-0.36257	-0.387023	-0.547488	-0.169925
ENSMUST00000034876	1.86374	0.00107836	0.0159811	-4.85798	-5.04439	-4.24793	-6.02237	-4.79008	-2.63227	-3.16993	-3.24793	-3.80735	-2.7866
ENSMUST00000131871	1.16091	0.00108486	0.0160603	-5.87036	-6.17991	-6.82018	-5.94642	-6.54689	-5.48113	-5.12928	-4.96347	-4.72792	-5.25739
ENSMUST00000044116	2.02879	0.0010893	0.0161089	-3.16993	-2.45943	-1.58496	-2.80735	-3	-1.58496	0	-0.485427	-0.807355	0
ENSMUST00000110361	2.00602	0.00111458	0.0164653	-3.90689	-2.52356	-3.45943	-4.04439	-3.58496	-1.42884	-1.27302	-1.63743	-1.47999	-1.66985
ENSMUST00000034388	1.07362	0.00111897	0.0165126	-2.73697	-1.88753	-2.26303	-2.34792	-2.51096	-0.900464	-1.58496	-1.62449	-0.881356	-1.38702
ENSMUST00000029380	2.36181	0.00112356	0.0165627	0.893085	0	0.862496	0.387023	0.807355	4.16993	3.08746	2.4021	2.09954	3
ENSMUST00000059580	0.586412	0.0011301	0.0166414	-0.182203	-0.0864148	-0.59172	-0.14274	-0.291231	0.395929	0.249978	0.51245	0.0788554	0.400538
ENSMUST00000035934	2.17683	0.00113242	0.016658	-0.736966	0.392317	-0.106915	0.415037	-0.321928	1.26303	1.80735	1.70044	2.58496	3.16993
ENSMUST00000071064	1.0449	0.00114188	0.0167793	0	0.0995357	-0.283793	0	0.0303736	0.667425	0.63743	1.24793	1.39232	1.12553
ENSMUST00000201739	1.81302	0.00114957	0.0168745	-2.45943	-2.848	-1.30256	-1.97199	-2.73697	-1.26303	-0.180572	-0.351472	-0.0962153	-0.36257
ENSMUST00000109602	1.50954	0.00115567	0.0169461	0.688056	1.27563	0.251539	1.11548	0.505235	2	2.14684	1.62449	2.86507	2.74723
ENSMUST00000036665	1.44625	0.00115727	0.0169518	-3.45943	-3.05889	-4.16993	-3.90689	-3.05889	-1.66297	-2.22239	-2.66297	-2.1375	-1.73697
ENSMUST00000023071	1.18811	0.0011709	0.0171334	4.11151	4.06609	3.88264	4.13386	4.00899	5.45943	5.44294	5.2555	4.60204	5.3837
ENSMUST00000109097	3.22743	0.00117702	0.0172048	-3.32193	-3.70044	-1.58496	-1.80735	-1.32193	0.847997	1.1375	1.58496	0.415037	0.415037
ENSMUST00000106057	2.64793	0.00119438	0.0174402	-3.75489	-3.32193	-4.85798	-2.848	-3.80735	-1.1375	-2.58496	-0.628031	-0.847997	-0.152003
ENSMUST00000095070	2.42335	0.00119724	0.0174636	2.11548	0	0.584963	1	0.678072	3.08746	3.45943	2.11548	4.24793	3.58496
ENSMUST00000036509	0.132599	0.00119909	0.0174723	-0.654109	-0.714246	-0.602158	-0.600393	-0.629926	-0.555619	-0.480626	-0.517984	-0.498179	-0.485427
ENSMUST00000142424	-1.90517	0.00120639	0.0175602	-3.90689	-4.49185	-2.70044	-3.52356	-3.26303	-5.67243	-5.04439	-4.88264	-5.85798	-5.9542
ENSMUST00000172594	1.05842	0.00122579	0.017824	-2.04264	-1.68072	-1.62449	-1.38215	-1.63743	-0.748461	-0.415037	-0.0605415	-0.869416	-0.981853
ENSMUST00000123558	1.6279	0.0012317	0.0178911	-4.39232	-3.64386	-3.64386	-4.85798	-4.16993	-2.58496	-1.73697	-2.24793	-2.9542	-3.04439
ENSMUST00000068697	2.18451	0.00124531	0.01807	2.23522	2.43399	2.24936	2.5025	2.1822	5.20945	3.8413	3.93074	4.41504	5.12928
ENSMUST00000160484	0.473622	0.00125171	0.0181439	-0.353016	-0.687324	-0.486987	-0.721699	-0.497906	-0.0807313	-0.0216951	-0.0311946	-0.161638	-0.0835647
ENSMUST00000047232	3.78771	0.00126318	0.0182911	-2.80735	-1	-1	-1.73697	-3.45943	1.70044	2	1.48543	1.87447	1.87447
ENSMUST00000034740	4.00507	0.00127092	0.0183168	-4.55459	-3.18322	-1.44294	-3.24207	-4	0.642448	0.369234	0.874469	0.753839	0.962525
ENSMUST00000238315	4.00507	0.00127092	0.0183168	-4.55459	-3.18322	-1.44294	-3.24207	-4	0.642448	0.369234	0.874469	0.753839	0.962525
ENSMUST00000065111	2.4805	0.00127681	0.0183168	-2.45943	-2	-1.80735	-1.16993	-3.32193	1	0.321928	-1	1	0.321928
ENSMUST00000040429	2.4805	0.00127681	0.0183168	-2.45943	-2	-1.80735	-1.16993	-3.32193	1	0.321928	-1	1	0.321928
ENSMUST00000079869	2.43399	0.00127377	0.0183168	-0.736966	-0.192645	-2.16993	-0.152003	-1.41504	2.16993	1	0.678072	1.48543	2.16993
ENSMUST00000166592	2.09919	0.00127393	0.0183168	-2	-2.58496	-2.58496	-3.16993	-3.70044	0	-1.58496	-1.22239	-0.736966	0
ENSMUST00000186465	1.89255	0.00127311	0.0183168	1.45943	1	2.64386	1.73697	1.06413	3.11548	2.73697	3.80735	4.04439	3.66297
ENSMUST00000027421	1.89255	0.00127311	0.0183168	1.45943	1	2.64386	1.73697	1.06413	3.11548	2.73697	3.80735	4.04439	3.66297
ENSMUST00000019514	1.2186	0.00127614	0.0183168	-2.26053	-1.77259	-2.04731	-1.69834	-2.00749	-0.924449	-0.353637	-0.222392	-0.986325	-1.20645
ENSMUST00000017384	1.71617	0.00128021	0.0183466	-3.58496	-3.32193	-3.32193	-3.80735	-4	-1.58496	-2.32193	-1.26303	-2.70044	-1.58496
ENSMUST00000237742	1.78454	0.00128999	0.0184677	-4.70044	-4.04439	-4.35755	-5.12928	-5.58496	-3.58496	-3	-2.09954	-3.20945	-3
ENSMUST00000040538	2.0723	0.0012919	0.018476	-0.0588937	-0.621488	-0.520832	-1.12776	-1.65208	1.48113	1.22239	1.22781	1.27462	1.1745
ENSMUST00000140675	1.29383	0.00129563	0.0185103	-0.584963	0	0	0	-0.584963	1	0.321928	1.22239	1.16993	1.58496
ENSMUST00000234990	2.57453	0.00130144	0.0185313	-0.584963	-1.58496	-1.32193	-3	-1	2	0.736966	1.58496	0.736966	0.321928
ENSMUST00000002172	1.60458	0.0013051	0.0185313	-2	-2.5025	-1.80735	-2.5025	-2.16993	0	0	-1.22239	-0.736966	-1
ENSMUST00000238832	1.60458	0.0013051	0.0185313	-2	-2.5025	-1.80735	-2.5025	-2.16993	0	0	-1.22239	-0.736966	-1
ENSMUST00000239169	1.60458	0.0013051	0.0185313	-2	-2.5025	-1.80735	-2.5025	-2.16993	0	0	-1.22239	-0.736966	-1
ENSMUST00000191805	1.28783	0.00130104	0.0185313	-2.20163	-1.12553	-1.20163	-1.66297	-1.85798	-0.253757	-0.337035	0	-0.652077	-0.367732
ENSMUST00000226050	-1.63434	0.0012999	0.0185313	1	1.1375	0.415037	0.415037	0.263034	-2	-0.584963	-1	-0.678072	-0.678072
ENSMUST00000020775	1.66104	0.00131247	0.0185791	-0.841302	-0.160465	-0.678072	-0.75336	-1.1592	0.444785	1.73697	1.32193	0.316027	0.893085
ENSMUST00000107923	1.66104	0.00131247	0.0185791	-0.841302	-0.160465	-0.678072	-0.75336	-1.1592	0.444785	1.73697	1.32193	0.316027	0.893085
ENSMUST00000178105	1.66104	0.00131247	0.0185791	-0.841302	-0.160465	-0.678072	-0.75336	-1.1592	0.444785	1.73697	1.32193	0.316027	0.893085
ENSMUST00000001825	1.70147	0.001319	0.0186525	1.80735	2.5025	3.05889	3.39232	2.45943	4.52356	3.70044	4.58496	4.45943	4.45943
ENSMUST00000020397	1.86484	0.00132584	0.0187301	2.9542	3.45943	1.90689	2.28011	3.32193	4	4.32193	4.75489	5	5.16993
ENSMUST00000108797	3.52904	0.00133846	0.0188892	-0.652077	-0.912537	-2.39232	-1.7885	-3.20945	1.69515	1.74723	1.926	1.39993	1.922
ENSMUST00000221725	1.60112	0.00134502	0.0189626	-4.9542	-5.9542	-5.55459	-6.32193	-6.26679	-4.62449	-3.80735	-4.30743	-4.05889	-4.24793
ENSMUST00000033040	1.19614	0.00136291	0.0191953	-0.643856	-0.0780025	-0.788496	-0.201634	-0.157541	1.28011	0.917538	0.978626	0.115477	0.819428
ENSMUST00000097666	1.73374	0.0013756	0.0193545	0	-0.906891	0.115477	-1	-0.710493	0.925999	0.807355	1.90689	1.87447	0.652077
ENSMUST00000176207	2.65165	0.00138168	0.0193866	1.27302	1.77259	1.45943	1.58496	1.30485	3.39232	3.70044	5.50779	4.16993	3.88264
ENSMUST00000115050	2.17124	0.00138347	0.0193866	-0.321928	-1.73697	-1.32193	-1.32193	0	0.678072	0.807355	1.11548	2.41504	1.1375
ENSMUST00000045105	2.17124	0.00138347	0.0193866	-0.321928	-1.73697	-1.32193	-1.32193	0	0.678072	0.807355	1.11548	2.41504	1.1375
ENSMUST00000082243	2.17124	0.00138347	0.0193866	-0.321928	-1.73697	-1.32193	-1.32193	0	0.678072	0.807355	1.11548	2.41504	1.1375
ENSMUST00000115217	2.57772	0.00139469	0.0195046	-1	-1.58496	-1.58496	-2.11548	-1	1.32193	2	0.736966	-0.263034	1.80735
ENSMUST00000060899	2.57772	0.00139469	0.0195046	-1	-1.58496	-1.58496	-2.11548	-1	1.32193	2	0.736966	-0.263034	1.80735
ENSMUST00000193210	1.21566	0.00139957	0.0195532	2.8661	2.96193	3.09132	3.20001	3.03115	4.16227	4.89077	4.24489	3.82655	4.10434
ENSMUST00000060652	2.06689	0.00140598	0.019564	1.87447	3.05889	1.26303	1.75489	1.63743	5.20945	3.58496	3.8413	3.62449	3.66297
ENSMUST00000109632	1.49124	0.00140317	0.019564	-1.34395	-0.868755	-0.874469	-0.570316	-0.807355	1.152	1	0.758992	-0.0489096	0.129283
ENSMUST00000111808	1.24463	0.00140523	0.019564	-3.65208	-3.62936	-3.5325	-3.17991	-3.63743	-1.92283	-2.29768	-2.40599	-2.93074	-1.85086
ENSMUST00000022391	1.142	0.00140526	0.019564	-1.152	-1.24793	-0.82103	-0.943416	-1.03747	-0.206451	-0.36257	0.263034	0.621488	0.192645
ENSMUST00000048263	3.18606	0.00141574	0.0196802	2	-1	-0.321928	0.415037	0.807355	3.22239	4.16993	4.85798	2.72247	2.85798
ENSMUST00000109142	2.44482	0.0014287	0.0198009	-3.32193	-2.22239	-2.16993	-4.32193	-3.08746	-1	0.321928	-0.662965	-0.710493	-0.847997
ENSMUST00000069304	2.44482	0.0014287	0.0198009	-3.32193	-2.22239	-2.16993	-4.32193	-3.08746	-1	0.321928	-0.662965	-0.710493	-0.847997
ENSMUST00000169695	1.74128	0.00142772	0.0198009	-3.58496	-3.32193	-3.32193	-3.80735	-4	-1.45943	-2.32193	-1.26303	-2.70044	-1.58496
ENSMUST00000028241	1.46886	0.00143735	0.019901	-4	-2.80735	-3.16993	-3.70044	-2.80735	-1.58496	-2	-2.39232	-1.67807	-1.48543
ENSMUST00000110883	2.22802	0.00145065	0.0200452	-3.08746	-4.08746	-3	-4.45943	-4.80735	-1.41504	-1.80735	-2.05889	-0.932886	-2.08746
ENSMUST00000110884	2.22802	0.00145065	0.0200452	-3.08746	-4.08746	-3	-4.45943	-4.80735	-1.41504	-1.80735	-2.05889	-0.932886	-2.08746
ENSMUST00000123128	2.01536	0.00145247	0.0200504	0	-0.736966	1	0.415037	-0.584963	1.58496	2.58496	2	2	2
ENSMUST00000063445	2.49547	0.00147058	0.0202201	-2.80735	-3.80735	-2	-2.45943	-3.58496	-1.22239	-1	-0.222392	1	-0.736966
ENSMUST00000090339	2.34285	0.00146994	0.0202201	-2	-2.32193	-1.58496	-1	-2	-0.584963	1.58496	1	0	0.807355
ENSMUST00000227506	2.34285	0.00146994	0.0202201	-2	-2.32193	-1.58496	-1	-2	-0.584963	1.58496	1	0	0.807355
ENSMUST00000169385	2.34285	0.00146994	0.0202201	-2	-2.32193	-1.58496	-1	-2	-0.584963	1.58496	1	0	0.807355
ENSMUST00000114000	4.37466	0.00147693	0.0202674	-1.80735	-3.80735	-0.807355	-4.32193	-3.90689	1.41504	2	2.16993	0.415037	1.22239
ENSMUST00000239269	4.37466	0.00147693	0.0202674	-1.80735	-3.80735	-0.807355	-4.32193	-3.90689	1.41504	2	2.16993	0.415037	1.22239
ENSMUST00000074669	1.09426	0.00148594	0.0203708	2.80735	2.13245	2.62803	2.58496	2.05585	3.90689	2.9386	3.68182	3.79008	3.36257
ENSMUST00000035220	3.07315	0.00152703	0.0208929	-6.59991	-7.9542	-7.85175	-8.26679	-8.3837	-4.86625	-4.02975	-4	-4.12928	-6.66534
ENSMUST00000035612	2.05984	0.00152598	0.0208929	-2	-2.32193	-2.80735	-1.58496	-2.58496	0	-0.584963	1	-0.415037	-1
ENSMUST00000026390	1.61806	0.00153116	0.0209289	-2.58496	-3.2854	-3	-3.1964	-1.85415	-1.24793	-1.62803	-1	-1.1375	-0.817136
ENSMUST00000093360	1.9644	0.00153788	0.021	-2	-2.58496	-2.32193	-3	-3.45943	0	-1.58496	-1.22239	-0.736966	0
ENSMUST00000098340	2.78798	0.00154161	0.0210097	0	1	1.39855	1.32193	0.917538	5.35755	3.70044	3.45943	2.558	3.5025
ENSMUST00000035078	2.78798	0.00154161	0.0210097	0	1	1.39855	1.32193	0.917538	5.35755	3.70044	3.45943	2.558	3.5025
ENSMUST00000112304	1.84557	0.00154669	0.0210584	-4.90689	-4.9542	-5.90689	-5.04439	-6.24793	-3.8413	-4.32193	-3.20163	-2.71272	-3.75489
ENSMUST00000044166	2.45626	0.00155129	0.0211003	-1	-2	-2.32193	-2	-0.736966	2.32193	1	0	0.415037	0.485427
ENSMUST00000033519	1.31161	0.00155618	0.021146	-1.64386	-1.05063	-0.50696	-0.839535	-0.646363	0.192645	1.1375	0.0931094	0.347923	0.0995357
ENSMUST00000231389	2.54962	0.00155842	0.0211559	-3.80735	-2.58496	-2.58496	-2.16993	-1.87447	-1	0.321928	1.37851	-0.514573	-0.459432
ENSMUST00000115242	1.65171	0.00156136	0.021175	-2.32193	-1.80735	-2	-2.80735	-2.58496	0.415037	-1	-0.678072	-1	-1
ENSMUST00000058716	2.28763	0.0015843	0.0214445	-3.24793	-4.32193	-3	-4.58496	-4.90689	-1.73697	-1.80735	-2.05889	-0.932886	-2.08746
ENSMUST00000120194	1.01996	0.00158431	0.0214445	2.36565	1.58496	1.87447	1.44746	1.49957	3.07529	2.70695	2.9542	2.69188	2.44361
ENSMUST00000115854	1.51364	0.00158938	0.0214921	-4	-3.89308	-4.90689	-4.64386	-4.49185	-3.49185	-2.37851	-2.61143	-3.45943	-2.42626
ENSMUST00000076698	2.25281	0.00160564	0.021691	2.91886	2.63472	2.1565	3.03747	3.07241	5.44294	3.97728	4.36457	5.39232	5.90689
ENSMUST00000027974	2.30725	0.00160966	0.0217241	-0.485427	-0.415037	-0.736966	0.222392	0.830075	2.58496	2	1.32193	3.45943	1.58496
ENSMUST00000227242	1.80971	0.00161616	0.0217908	1.32193	-0.169925	0.321928	1.08746	1.05889	1.926	3.08746	3.22239	2	2.43296
ENSMUST00000209786	-1.7384	0.00162201	0.0218484	-3	-3.90689	-3.80735	-3.22239	-4.64386	-5.83289	-5.62936	-5.54844	-4.85244	-5.40939
ENSMUST00000028600	1.31493	0.00162736	0.0218992	-3.55459	-4.11548	-3.56071	-3.70044	-3.18982	-1.45066	-2.48543	-2.36923	-2.63227	-2.60881
ENSMUST00000103172	1.666	0.00162954	0.0219074	-4.58496	-5.35755	-4.75489	-4.02975	-5.58496	-2.926	-3.70044	-2.70044	-3.29768	-3.35755
ENSMUST00000182260	2.96222	0.00163137	0.0219108	-2.80735	-2.80735	-1	-1.32193	-3.45943	0	2.32193	0.263034	0.415037	0.415037
ENSMUST00000026699	2.00298	0.0016342	0.0219276	1.89308	1.20163	1.64386	1.94753	2.77259	4	2.70044	4.32193	3.80735	4.64386
ENSMUST00000007602	2.64624	0.00166122	0.0221831	-0.906891	-1.58496	-1.1375	-1.44057	-1.47393	1.58496	0.485427	1.20645	0.688056	2.72247
ENSMUST00000112610	2.64624	0.00166122	0.0221831	-0.906891	-1.58496	-1.1375	-1.44057	-1.47393	1.58496	0.485427	1.20645	0.688056	2.72247
ENSMUST00000107971	1.97618	0.00165771	0.0221831	-3.16993	-2.45943	-1.41504	-2.80735	-2.90689	-1.58496	0	-0.485427	-0.807355	0
ENSMUST00000110687	1.58897	0.00166023	0.0221831	-3	-3.45943	-2	-2.32193	-2.80735	-0.321928	-1.58496	-1.32193	-1	-1.41504
ENSMUST00000135192	0.793573	0.00165592	0.0221831	-1.48543	-2.24793	-2.05063	-1.83007	-2.03953	-1.20645	-0.830075	-1.4021	-0.947533	-1.29956
ENSMUST00000047627	1.80221	0.00166779	0.022244	-0.152003	1.19265	1.51457	1.16993	1.09954	2.24793	2.58496	2.58496	2.66297	3.75489
ENSMUST00000132734	0.823855	0.00166898	0.022244	1.58496	0.921997	1.26303	1	0.815575	2.21299	2	2	1.6845	1.80735
ENSMUST00000118118	1.9948	0.00167162	0.0222579	-3.16993	-2.45943	-1.41504	-2.80735	-3	-1.58496	0	-0.485427	-0.807355	0
ENSMUST00000130911	3.20134	0.00169431	0.0225384	-0.530515	0.36257	0.652077	1	0.245112	5.52356	2.90689	2.6845	3.70044	2.92057
ENSMUST00000152463	1.9358	0.00169883	0.0225769	-4.58496	-3.80735	-3.24793	-2.9386	-3.70044	-1.63227	-1.62449	-1.62149	-1.74474	-1.97728
ENSMUST00000143517	0.531033	0.00170952	0.0226972	4.02975	3.51658	3.76939	3.85175	3.73132	4.16993	4.45003	4.54273	4.24286	4.14839
ENSMUST00000026039	1.49254	0.001718	0.0227664	-1	-0.485427	-1.58496	-1	-1.58496	1.22239	0	0	0.584963	0
ENSMUST00000142152	1.49254	0.001718	0.0227664	-1	-0.485427	-1.58496	-1	-1.58496	1.22239	0	0	0.584963	0
ENSMUST00000094578	0.240281	0.00172533	0.0228418	-0.321928	-0.152003	-0.247928	-0.369234	-0.241008	-0.0641303	0.0995357	0	-0.115477	-0.0506261
ENSMUST00000081104	1.85578	0.0017299	0.0228804	4.25481	3.97154	3.55639	3.87596	3.62599	4.88613	5.56478	6.51307	5.35168	6.24793
ENSMUST00000026425	1.64576	0.00173606	0.022923	-1.32193	-1.41504	-2.32193	-1.73697	-1.16993	0	0	1	-0.736966	0
ENSMUST00000020358	1.49068	0.00173806	0.022923	0.688056	1.20163	0.120294	1	0.505235	2	2.14684	1.4021	2.86507	2.55459
ENSMUST00000163483	1.49068	0.00173806	0.022923	0.688056	1.20163	0.120294	1	0.505235	2	2.14684	1.4021	2.86507	2.55459
ENSMUST00000182226	1.83399	0.00174587	0.0229389	-1.58496	-1.58496	-1	-1	0	1	1	0	1.58496	0.415037
ENSMUST00000165876	1.26582	0.00174558	0.0229389	-4.45943	-3.22882	-3.82782	-4.01495	-4.15381	-2.558	-2.80735	-2.92892	-2.65208	-2.40939
ENSMUST00000164930	1.26582	0.00174558	0.0229389	-4.45943	-3.22882	-3.82782	-4.01495	-4.15381	-2.558	-2.80735	-2.92892	-2.65208	-2.40939
ENSMUST00000030361	0.871307	0.00174567	0.0229389	-1.53051	-1.38466	-1	-1.18641	-1.38995	-0.395929	-0.89812	0.0291463	-0.393664	-0.476438
ENSMUST00000199607	-1.9309	0.00176644	0.0231872	2	2.16993	2.22239	2.58496	3.80735	0	0.874469	0.777608	1.11548	0.36257
ENSMUST00000222757	-1.09756	0.00177555	0.0232849	2.44478	2.59991	3.05889	1.9542	2.4549	1.81558	0.929611	1.17206	1.47101	1.63662
ENSMUST00000119797	1.62063	0.00178186	0.0233456	-2.62449	-3.32193	-3.04439	-3.22239	-1.85415	-1.24793	-1.62803	-1	-1.23266	-0.85561
ENSMUST00000109874	2.16276	0.00179662	0.023394	-0.584963	-2	-2	-1	-2.58496	0	0	0.321928	1	1.32193
ENSMUST00000052209	1.77664	0.00178852	0.023394	-5.49185	-4.45943	-5.64386	-4.52356	-4.83289	-4.1964	-2.48543	-2.76939	-3.36923	-3.24793
ENSMUST00000097644	1.55013	0.00179015	0.023394	-0.289507	0.206451	-0.115477	0	0.321928	2.43296	1.28011	1.73697	1.48543	0.938599
ENSMUST00000128909	1.08786	0.00179319	0.023394	-0.378512	-0.547488	-1.26303	-0.234465	-0.485427	0.106915	0.830075	0.788496	0.628031	0.176878
ENSMUST00000029777	1.08786	0.00179319	0.023394	-0.378512	-0.547488	-1.26303	-0.234465	-0.485427	0.106915	0.830075	0.788496	0.628031	0.176878
ENSMUST00000120805	0.86559	0.00179734	0.023394	1.96963	1.83289	1.74543	1.80735	1.78022	2.5025	2.58496	3.05889	2.37851	2.9386
ENSMUST00000042834	0.129707	0.00179591	0.023394	1.03061	1.05808	1.08656	1.0614	1.08227	1.12409	1.2085	1.20266	1.25442	1.17779
ENSMUST00000078050	2.0063	0.00180834	0.0235151	-4.64386	-5.08746	-4.75489	-5.12928	-5.45943	-2.80735	-3	-2.36923	-2.61891	-4.24793
ENSMUST00000032192	3.0751	0.00184003	0.023849	-2.45943	-1.80735	-2.11548	-3.70044	-3.80735	0	1.58496	0	-1.32193	1.22239
ENSMUST00000203615	3.0751	0.00184003	0.023849	-2.45943	-1.80735	-2.11548	-3.70044	-3.80735	0	1.58496	0	-1.32193	1.22239
ENSMUST00000044106	0.653205	0.00183756	0.023849	-1.38247	-1.62619	-1.37504	-1.71823	-1.4361	-0.885829	-0.530515	-0.736966	-1.20945	-0.909235
ENSMUST00000060490	-2.7951	0.00184088	0.023849	0.485427	2.16993	1.16993	0.152003	2.5025	-0.222392	-2.16993	-1.22239	-1.37851	-2.5025
ENSMUST00000106400	2.80993	0.00185204	0.0239713	1	-1	-0.485427	1	0	2	4.08746	1.90689	2.66297	3.90689
ENSMUST00000046045	0.77395	0.00186758	0.0241275	-1.54057	-1.50524	-1.55943	-1.90046	-2.05184	-0.95109	-0.95109	-0.943416	-0.861294	-0.980891
ENSMUST00000054145	-1.83138	0.0018669	0.0241275	-1.66297	-2.72247	-2.9386	-2.76553	-3.12928	-5.49185	-3.64386	-4.16993	-4.64386	-4.42626
ENSMUST00000114823	3.03391	0.00187448	0.0241718	0	1.58496	0	-0.192645	-0.584963	3.39232	3.80735	2.12928	1.94753	4.70044
ENSMUST00000031985	3.03391	0.00187448	0.0241718	0	1.58496	0	-0.192645	-0.584963	3.39232	3.80735	2.12928	1.94753	4.70044
ENSMUST00000150843	2.05626	0.00188217	0.0241842	0.584963	0.36257	1.32193	1.58496	0.584963	3	4.16993	2.90689	2	2.64386
ENSMUST00000184932	2.05626	0.00188217	0.0241842	0.584963	0.36257	1.32193	1.58496	0.584963	3	4.16993	2.90689	2	2.64386
ENSMUST00000040025	1.87563	0.00188508	0.0241842	-0.830075	-0.125531	-1.26303	0.169925	-1	2.1375	1	0.758992	1.848	0.584963
ENSMUST00000084846	1.72547	0.00188708	0.0241842	-2.45943	-2.58496	-3	-2.58496	-2.5025	-1.16993	-0.415037	-0.152003	-1.11548	-1.65208
ENSMUST00000102995	1.60723	0.00188762	0.0241842	-2.32193	-1.80735	-2	-2.58496	-2.58496	0.415037	-1	-0.678072	-1	-1
ENSMUST00000115238	1.60723	0.00188762	0.0241842	-2.32193	-1.80735	-2	-2.58496	-2.58496	0.415037	-1	-0.678072	-1	-1
ENSMUST00000093772	-0.599568	0.00188284	0.0241842	0.966053	1.45066	1.48278	1.24101	1.49683	0.611435	0.689071	0.668794	0.929117	0.741082
ENSMUST00000066587	2.15008	0.00189786	0.024226	-2.62449	-3.80735	-2.18763	-3.1375	-2.26303	-0.599462	-0.752072	-0.562936	-0.721284	-0.633872
ENSMUST00000072948	2.15008	0.00189786	0.024226	-2.62449	-3.80735	-2.18763	-3.1375	-2.26303	-0.599462	-0.752072	-0.562936	-0.721284	-0.633872
ENSMUST00000148601	2.15008	0.00189786	0.024226	-2.62449	-3.80735	-2.18763	-3.1375	-2.26303	-0.599462	-0.752072	-0.562936	-0.721284	-0.633872
ENSMUST00000023489	1.02927	0.00189531	0.024226	-0.736966	-0.514573	0.192645	-0.716207	-0.70044	0.36257	0.137504	0.70044	0.662965	0.807355
ENSMUST00000084891	3.25465	0.0019019	0.0242553	-0.584963	-0.523562	-0.392317	-0.954196	-0.722466	2.47393	2.90689	3.83289	2.9386	0.943416
ENSMUST00000039061	2.12294	0.00190479	0.02427	-2.80735	-3.32193	-3	-1.41504	-3.45943	-1.58496	-0.415037	-0.289507	-0.584963	-0.514573
ENSMUST00000052138	1.22668	0.00191015	0.0243159	1.87447	1.58496	1.73697	0.807355	2	2.80735	3.16993	2.70044	3	2.45943
ENSMUST00000131728	1.61536	0.00191298	0.0243296	-1.32193	-1.41504	-2.32193	-1.58496	-1.16993	0	0	1	-0.736966	0
ENSMUST00000113978	1.51116	0.00191921	0.0243643	-1	-0.485427	-1.58496	-1	-1.58496	1	0	-0.0995357	1	0
ENSMUST00000156390	1.51116	0.00191921	0.0243643	-1	-0.485427	-1.58496	-1	-1.58496	1	0	-0.0995357	1	0
ENSMUST00000032899	1.98768	0.00192673	0.0243929	-1.73697	-0.36257	-2.07039	-1.68806	-0.678072	0.452512	0.917538	1.18057	0.392317	0.459432
ENSMUST00000106607	1.98768	0.00192673	0.0243929	-1.73697	-0.36257	-2.07039	-1.68806	-0.678072	0.452512	0.917538	1.18057	0.392317	0.459432
ENSMUST00000080127	-2.62473	0.00192536	0.0243929	1.22239	2.16993	1.16993	1.32193	3.08746	0.584963	-1.32193	-0.415037	-1	-2
ENSMUST00000167624	0.245571	0.00193095	0.0244241	0.125531	0.0303736	0.0931094	0.161751	0.0223678	0.330149	0.275634	0.26748	0.495957	0.291766
ENSMUST00000124826	-1.92007	0.001937	0.0244784	-2	-2.32193	-2.45943	-3.32193	-2.87447	-4.36923	-3.55459	-5.55459	-4.26679	-4.83289
ENSMUST00000122412	2.67975	0.00194086	0.0244859	0	-2	-1.58496	-2	0	1	1.58496	2.16993	2.32193	0.736966
ENSMUST00000226336	2.20277	0.00194464	0.0244859	3.45943	2.52356	1.73697	1.87447	3.22239	5.35755	3.58496	4.39232	5.24793	5.24793
ENSMUST00000198180	1.11846	0.00194424	0.0244859	0.293446	-0.304561	-0.457129	0.226276	0.455976	1.75424	0.920928	1.04963	0.783189	1.29834
ENSMUST00000081026	0.321639	0.00194285	0.0244859	-0.395301	-0.195724	-0.109973	-0.153012	-0.337996	0.115919	-0.0117772	0.0411387	0.125057	0.145851
ENSMUST00000198254	2.86456	0.00197114	0.0246377	1.65382	1.28166	1.77681	1.63103	1.2561	3.60881	6.04439	4.32193	3.97102	3.97607
ENSMUST00000081932	2.81296	0.00197265	0.0246377	-0.415037	-0.807355	-3	-2.41504	-1.37851	1.41504	2.32193	1.32193	0.289507	0.70044
ENSMUST00000224975	2.77999	0.00196112	0.0246377	0.736966	0.137504	1.12553	-0.263034	-1.08746	2.37851	2.08746	4.12928	2	3.9542
ENSMUST00000018727	2.10667	0.00196656	0.0246377	1.66297	1.75743	2.28011	1.72247	2.03747	4.14975	3.80735	5.12928	3.8413	3.06609
ENSMUST00000102507	1.4869	0.00196278	0.0246377	4.12928	3.8679	3.94486	3.558	3.67243	5.90689	5.87447	5.13443	4.69116	5
ENSMUST00000117425	0.499282	0.00197232	0.0246377	-1.75002	-1.53051	-1.67807	-2.04629	-1.66051	-1.23879	-1.39855	-1.09954	-1.25526	-1.17688
ENSMUST00000120867	0.499282	0.00197232	0.0246377	-1.75002	-1.53051	-1.67807	-2.04629	-1.66051	-1.23879	-1.39855	-1.09954	-1.25526	-1.17688
ENSMUST00000118097	0.499282	0.00197232	0.0246377	-1.75002	-1.53051	-1.67807	-2.04629	-1.66051	-1.23879	-1.39855	-1.09954	-1.25526	-1.17688
ENSMUST00000015950	0.499282	0.00197232	0.0246377	-1.75002	-1.53051	-1.67807	-2.04629	-1.66051	-1.23879	-1.39855	-1.09954	-1.25526	-1.17688
ENSMUST00000168036	2.00129	0.00198308	0.0247014	-2.32193	-2.58496	-1.87447	-1.90689	-0.584963	-0.584963	0.192645	0.447459	0.485427	0.192645
ENSMUST00000148204	1.83681	0.00198162	0.0247014	-3.73697	-2.02975	-2.5025	-2.75489	-2.02975	-0.277534	-0.884523	-0.657112	-0.728698	-1.32193
ENSMUST00000102487	1.83681	0.00198162	0.0247014	-3.73697	-2.02975	-2.5025	-2.75489	-2.02975	-0.277534	-0.884523	-0.657112	-0.728698	-1.32193
ENSMUST00000036872	2.18347	0.0019887	0.0247493	0.485427	0.736966	-0.347923	0.556393	-0.947533	2.40599	2.45943	2.22239	2.16993	2.14296
ENSMUST00000167435	1.89991	0.00200308	0.0248651	1.58496	0.387023	1.45943	0.263034	1.87447	2.90689	3.45943	3.29278	2.28011	3.12928
ENSMUST00000094761	1.81923	0.00200338	0.0248651	-6.79442	-5.90689	-5.36923	-6.01123	-5.61471	-3.51096	-4.29768	-3.28293	-4.87213	-4.63662
ENSMUST00000029387	0.656155	0.00200016	0.0248651	0	0.222392	0.106915	0.186413	0.0824622	0.540568	0.523562	1.06413	0.902703	0.847997
ENSMUST00000123506	1.80929	0.00200608	0.0248765	-1.8365	-1.26303	-2.80735	-1.67807	-2.80735	-0.0740006	-0.347923	-0.584963	-0.836501	0.4975
ENSMUST00000080630	0.754294	0.00201368	0.0249485	0.440573	0.440573	0.485427	0.231326	0.430634	1.14684	0.777608	1.12553	1.54057	1.20945
ENSMUST00000105861	1.73767	0.00201628	0.0249584	-2.58496	-2.58496	-3.08746	-2.58496	-2.5025	-1.32193	-0.415037	-0.152003	-1.11548	-1.65208
ENSMUST00000002699	3.28698	0.0020194	0.0249748	-0.807355	-3.58496	-2.32193	-0.584963	-1	2.32193	0.584963	1.58496	2.32193	1.32193
ENSMUST00000058578	2.02172	0.00202844	0.0250644	1.58496	1.67807	1.1375	2.58496	0.652077	2.66297	4.16993	3.85798	4.12928	2.926
ENSMUST00000067700	2.39487	0.00203519	0.0251063	-4.9542	-4.12928	-2.62449	-3.61471	-4.39232	-1.58496	-0.192645	-1.80735	-2.27302	-1.88264
ENSMUST00000023449	2.31102	0.00203545	0.0251063	-0.169925	-2	-1.67807	-2.45943	-1	1.26303	0.415037	0.289507	0.514573	1.76553
ENSMUST00000036025	2.11699	0.002038	0.0251123	-1	-0.584963	0	-0.584963	-1.58496	2.32193	2	0.678072	0.415037	1.41504
ENSMUST00000116286	1.81465	0.00204344	0.0251123	-6.79442	-5.90689	-5.35755	-6	-5.61471	-3.51096	-4.29768	-3.28293	-4.87213	-4.63662
ENSMUST00000049537	1.74668	0.00204401	0.0251123	-4	-4.58496	-3.32193	-2.87447	-4.08746	-2.5025	-2	-1.28951	-1.85798	-2.48543
ENSMUST00000109395	1.72724	0.00204497	0.0251123	-5.42626	-4.39232	-5.55459	-4.42626	-4.78136	-4.14296	-2.37851	-2.8679	-3.34577	-3.20945
ENSMUST00000109394	1.72724	0.00204497	0.0251123	-5.42626	-4.39232	-5.55459	-4.42626	-4.78136	-4.14296	-2.37851	-2.8679	-3.34577	-3.20945
ENSMUST00000030784	2.71905	0.00205976	0.0251385	-0.415037	0	-1.58496	0	-0.736966	1.28011	3.70044	1.26303	1.80735	2.80735
ENSMUST00000114975	2.71905	0.00205976	0.0251385	-0.415037	0	-1.58496	0	-0.736966	1.28011	3.70044	1.26303	1.80735	2.80735
ENSMUST00000076306	2.71905	0.00205976	0.0251385	-0.415037	0	-1.58496	0	-0.736966	1.28011	3.70044	1.26303	1.80735	2.80735
ENSMUST00000120977	2.46091	0.00205725	0.0251385	2.11548	0.321928	2.32193	1.5025	2.80735	5.16993	4.08746	4.20945	3.32193	4.58496
ENSMUST00000132668	1.84579	0.00205427	0.0251385	-2.32193	-2.80735	-2.70044	-2.5025	-1.11548	-0.459432	0.125531	-0.70044	-1.32193	0.137504
ENSMUST00000111298	0.955346	0.0020526	0.0251385	1.43296	0.706269	1.16993	1.13124	0.520832	2.05889	1.67807	2.32193	1.97863	1.70044
ENSMUST00000031034	0.328229	0.0020512	0.0251385	-0.893085	-0.956931	-0.847997	-0.847997	-0.61891	-0.440573	-0.452512	-0.616671	-0.554589	-0.459432
ENSMUST00000060711	1.72662	0.00206465	0.025176	-2.16993	-2.9386	-3.45943	-3.45943	-2.58496	-2.20163	-0.678072	-0.584963	-1.32193	-1.19265
ENSMUST00000187953	1.08795	0.00206834	0.0251886	0	-0.847997	-0.70044	0	-0.169925	0.788496	0.678072	0.347923	1.32193	0.584963
ENSMUST00000056398	0.566169	0.0020693	0.0251886	0	-0.222392	-0.125531	-0.289507	-0.523562	0.321928	0.321928	0.415037	0.263034	0.347923
ENSMUST00000091579	0.417988	0.00207313	0.0252131	0.222392	0.206451	0.0780025	0.263034	0.263034	0.392317	0.830075	0.63743	0.584963	0.678072
ENSMUST00000210211	0.955129	0.00208163	0.0252943	3.90689	3.57635	4.05128	3.97982	4.34577	4.35962	5.05683	4.77698	5.1416	5.30073
ENSMUST00000165665	2.99442	0.0021029	0.0255305	-2.5025	-2.80735	-1.22239	-1.11548	-3.45943	0.736966	0.874469	1.078	0.387023	0.788496
ENSMUST00000111961	2.10438	0.00211466	0.0256508	-1.5025	-0.736966	-0.584963	-1.8365	-0.710493	0.378512	1.58496	0.0995357	2.08746	1
ENSMUST00000072334	1.77083	0.00213718	0.0259015	0.459432	1.55639	1.37851	1.52725	0.148099	2.45943	2.73697	3	3.12653	2.6009
ENSMUST00000099090	1.77724	0.00215015	0.0259906	1.848	2.26303	3.16993	2.67807	2.48543	3.32193	4.16993	4.58496	4.04439	5.20945
ENSMUST00000187407	1.61853	0.00214708	0.0259906	-3.18442	-4.11151	-3.68806	-4.82443	-3.59418	-2.32193	-1.74723	-2.10692	-3.078	-2.05585
ENSMUST00000091892	-1.68956	0.00214893	0.0259906	-3	-3.90689	-3.80735	-3.22239	-4.64386	-5.52982	-5.64386	-5.54844	-4.87992	-5.42626
ENSMUST00000086216	1.86282	0.00215587	0.0260372	3.07682	3.62449	2.848	3.51728	3.26849	5.78136	5.67243	4.80735	4.06609	5.32193
ENSMUST00000115749	3.03753	0.00216131	0.0260802	-2.73697	-1.58496	-1.48543	-2.85798	-2.73697	0.736966	2.80735	0.263034	0.115477	-0.137504
ENSMUST00000067386	2.07148	0.00217411	0.0261891	-3.48543	-4.75489	-3.05889	-4.70044	-3.7866	-2.22239	-1.67807	-2.08092	-1.62803	-1.81943
ENSMUST00000031190	1.12348	0.00217225	0.0261891	-2.80735	-2	-3.16993	-2.58496	-2.70044	-1.70044	-1.22239	-1.58496	-1.65208	-1.48543
ENSMUST00000127698	2.3791	0.00217689	0.0261999	1.37851	1.26303	-0.847997	0	0.137504	2.66297	3.58496	2.9386	2.1375	2.5025
ENSMUST00000057151	3.91535	0.00218609	0.0262192	-0.736966	-0.736966	-1.58496	-1	-0.415037	2.07039	3.32193	3	1.54057	5.16993
ENSMUST00000223736	2.571	0.00219169	0.0262192	2.11548	-0.222392	1.58496	0.152003	0.280108	3.70044	3.16993	3	2.5025	4.39232
ENSMUST00000172272	2.571	0.00219169	0.0262192	2.11548	-0.222392	1.58496	0.152003	0.280108	3.70044	3.16993	3	2.5025	4.39232
ENSMUST00000099479	2.571	0.00219169	0.0262192	2.11548	-0.222392	1.58496	0.152003	0.280108	3.70044	3.16993	3	2.5025	4.39232
ENSMUST00000164056	2.22857	0.00218345	0.0262192	-3.45943	-5.2854	-4.45943	-5.16993	-3.52356	-2.58496	-1.58496	-1.80735	-2.67807	-2.09954
ENSMUST00000043148	1.61746	0.00218582	0.0262192	-0.152003	0	1.45943	0.459432	0.584963	2.08746	2	2.54432	2.22239	1.58496
ENSMUST00000199571	1.3384	0.00218398	0.0262192	2.26849	1.43035	1.42626	1.77702	1.92961	3.61738	2.72662	3.67948	2.50027	3
ENSMUST00000113991	4.41246	0.00220663	0.0263752	-1.80735	-3.80735	-0.584963	-4.24793	-3.80735	1.41504	2	2.16993	1	1.22239
ENSMUST00000114513	3.43474	0.00220953	0.0263871	-2.58496	-1.87447	-2	-3.58496	-3.32193	0.807355	2.80735	1	0	-0.807355
ENSMUST00000232772	1.73236	0.00222167	0.0265094	1	0	0.736966	0.584963	1.32193	3.16993	3.16993	1.73697	1.90689	2.32193
ENSMUST00000111751	-1.7102	0.00222585	0.0265365	4.72792	3.5025	4.9542	3.90689	4.41504	2.26849	2.20163	2	3.48543	3
ENSMUST00000235547	0.245409	0.00224816	0.0267794	0.121991	0.0280144	0.0874628	0.180572	0.0216951	0.306661	0.263034	0.258734	0.495957	0.342392
ENSMUST00000162792	2.68712	0.00228478	0.0271924	3.31159	4.12611	3.75489	3.80735	3.67409	4.79008	7.26679	6.74819	6.90087	6.40372
ENSMUST00000070656	0.376524	0.0022949	0.0272661	0.321928	0.415037	0.222392	0.347923	0.152003	0.823122	0.788496	0.584963	0.459432	0.685891
ENSMUST00000165667	0.376524	0.0022949	0.0272661	0.321928	0.415037	0.222392	0.347923	0.152003	0.823122	0.788496	0.584963	0.459432	0.685891
ENSMUST00000023477	3.05171	0.00230939	0.0273914	-2.80735	-1.73697	-1.48543	-2.90689	-2.87447	0.514573	2.80735	0.263034	0	-0.137504
ENSMUST00000037182	1.59857	0.00230764	0.0273914	1.11548	0.547488	1.44057	0.263034	0.440573	3.32193	1.58496	2.37851	2.19265	2.32193
ENSMUST00000122941	1.75479	0.00232149	0.0275115	-3.70044	-4.16993	-3.16993	-3.85798	-4.45943	-2.08746	-2	-2.32193	-3.05889	-1.11548
ENSMUST00000193083	1.64345	0.00232405	0.0275185	-6.11072	-6.41616	-5.7211	-5.91986	-6.31453	-4.22651	-3.7633	-4.05799	-4.94121	-5.27612
ENSMUST00000035563	0.65334	0.00234693	0.0277656	0.440573	0.469485	0.415037	0.231326	0.430634	1.04731	0.777608	0.884523	1.41504	1.12928
ENSMUST00000106098	2.47163	0.00235614	0.0278509	-6.2854	-4.34577	-4.48113	-5.37504	-6.45943	-2.63227	-2.87447	-3.66297	-3.20945	-2.20945
ENSMUST00000029353	3.46633	0.00237316	0.0279807	1.9542	2.9542	1.97863	1.85561	2.40939	5.9542	3.61471	5.45943	6.58496	6.87036
ENSMUST00000232383	2.84122	0.00237259	0.0279807	-1.16993	-2	-0.584963	-3.32193	-2.58496	0	0	1.73697	2	0.807355
ENSMUST00000088940	2.84122	0.00237259	0.0279807	-1.16993	-2	-0.584963	-3.32193	-2.58496	0	0	1.73697	2	0.807355
ENSMUST00000031560	2.64228	0.00238212	0.0280626	-1	-3	-2.58496	-3.70044	-3.24793	0	0	0	-1.32193	1
ENSMUST00000063838	1.45106	0.0023914	0.0281481	0.584963	-0.485427	0.485427	0	0	2.32193	0.736966	1.39232	1.65208	1.73697
ENSMUST00000105875	2.24141	0.00241583	0.0284116	-6.05528	-4.58496	-4.69116	-4.83289	-3.98185	-2.75256	-2.61738	-2.45519	-2.5025	-2.61143
ENSMUST00000149983	-0.962006	0.00242142	0.0284532	-1.41504	-1.41504	-1.152	-0.807355	-1.12553	-1.58496	-2.04439	-2.42321	-2.08746	-2.58496
ENSMUST00000096229	3.02851	0.00243577	0.0285976	-2.80735	-1.73697	-1.48543	-2.85798	-2.80735	0.514573	2.80735	0.263034	0	-0.137504
ENSMUST00000232686	0.333938	0.002442	0.0286466	0	0	0	0.263034	0	0.434403	0.369234	0.365284	0.38529	0.378512
ENSMUST00000110857	0.275453	0.00245601	0.0287867	0.297905	0.257158	0.128584	0.274941	0.164811	0.516124	0.32681	0.61193	0.470891	0.574909
ENSMUST00000239073	2.06285	0.00246687	0.0288896	6.27922	6.88613	7.34163	7.38802	6.75637	8.09803	8.93664	9.83289	9.82814	8.26991
ENSMUST00000099747	3.62506	0.00247486	0.0289144	-5.2854	-5.2854	-2.35755	-4.32193	-3	-0.520832	-0.691878	0.0588937	-0.0506261	-0.920566
ENSMUST00000026704	2.4327	0.00247307	0.0289144	3.58496	2.83007	2.9542	3.60486	2.9542	5.14975	4.42626	5.39232	6.59991	6.52356
ENSMUST00000109214	1.95332	0.00248354	0.0289144	-4.58496	-4.90689	-4.70044	-5.08746	-5.24793	-2.77259	-2.90689	-2.32193	-2.5502	-4.20945
ENSMUST00000127939	1.95332	0.00248354	0.0289144	-4.58496	-4.90689	-4.70044	-5.08746	-5.24793	-2.77259	-2.90689	-2.32193	-2.5502	-4.20945
ENSMUST00000109636	1.35809	0.00248131	0.0289144	-1.15754	-0.605721	-0.63743	-0.347923	-0.584963	1.23447	1	1	0	0.222392
ENSMUST00000021056	0.884292	0.00247934	0.0289144	-1.58496	-2.28011	-1.94753	-1.66985	-1.76553	-0.643856	-1.078	-0.815575	-0.765535	-1.52356
ENSMUST00000100083	0.840108	0.00248057	0.0289144	-0.777608	-1	-0.321928	-0.192645	-0.415037	0.628031	0	0.31034	0.432959	0.121991
ENSMUST00000027642	1.5182	0.00249685	0.0290207	-3.11042	-3.87915	-3.53051	-4.67243	-3.48938	-2.29768	-1.71621	-2	-3.03953	-2.03747
ENSMUST00000023259	-1.9493	0.00249625	0.0290207	-2.9386	-2.67807	-2.36923	-2.55459	-2.61891	-4.22882	-4.39232	-3.9386	-5.78136	-4.56478
ENSMUST00000041139	2.84441	0.00250412	0.0290629	-1.58496	0.584963	-0.321928	0	-2	1.58496	2.22239	2.80735	2.11548	2.16993
ENSMUST00000049680	2.09219	0.00250466	0.0290629	-3.32193	-5.12928	-4.32193	-5.08746	-3.52356	-2.848	-1.58496	-1.80735	-2.63227	-2.05063
ENSMUST00000197946	0.384964	0.00250933	0.0290927	-1.4021	-1.36257	-1.44478	-1.75132	-1.43857	-1.07529	-1.20645	-0.925999	-1.09686	-1.16993
ENSMUST00000027068	2.23286	0.00252486	0.0292269	-2.11548	-0.736966	-2.64386	-3.11548	-1.80735	0.874469	0.584963	-0.440573	-0.180572	-0.0931094
ENSMUST00000177974	1.5553	0.00252721	0.0292269	-4.92283	-3.75489	-3.76553	-3.42626	-3.92057	-2.9386	-1.55254	-2.47805	-2.16993	-2.87447
ENSMUST00000046575	0.523515	0.00252574	0.0292269	0.270089	0.518467	0.597902	0.488747	0.646363	0.945552	1.28011	0.780219	1.21573	0.917538
ENSMUST00000148219	-0.178059	0.00253321	0.029272	0.14439	0.321928	0.192645	0.196397	0.155278	0.0443941	0	0.0759489	0	0
ENSMUST00000124737	2.06141	0.00254261	0.0293562	-3.32193	-3.45943	-2.45943	-2.32193	-1.58496	0.415037	0	-0.893085	-1.09954	-1.26303
ENSMUST00000162177	0.242554	0.0025517	0.0294367	0.314109	0.547488	0.489805	0.352302	0.422233	0.61471	0.652077	0.780687	0.584963	0.706269
ENSMUST00000025515	2.50261	0.00255981	0.0295057	-3.16993	-2.58496	-2.80735	-1.48543	-3	-0.70044	1.32193	0	0.222392	-1.37851
ENSMUST00000059515	1.81946	0.0025638	0.0295273	-3.48113	-4.44294	-4	-3.59991	-5.08746	-2.32193	-2.05889	-2.2115	-2.51245	-2.40939
ENSMUST00000037064	1.88362	0.00260566	0.0299846	-3	-3	-1.45943	-1.80735	-1.58496	-0.125531	-1	-0.514573	-0.115477	0.321928
ENSMUST00000098331	3.08175	0.00261894	0.0300131	-3.32193	-1	-3.16993	-1.80735	-3.27302	-0.485427	0.584963	1	2.32193	-0.584963
ENSMUST00000130310	3.08175	0.00261894	0.0300131	-3.32193	-1	-3.16993	-1.80735	-3.27302	-0.485427	0.584963	1	2.32193	-0.584963
ENSMUST00000053766	2.53698	0.00261651	0.0300131	-3.29768	-3.68182	-4.9542	-5.61471	-4.40599	-2.18763	-1.78427	-1.60572	-1.58496	-2.10692
ENSMUST00000226100	1.77564	0.00261802	0.0300131	-0.874469	-0.652077	-2.22239	-2	-1.22239	-0.222392	0	0.222392	0.584963	1.32193
ENSMUST00000022164	1.77564	0.00261802	0.0300131	-0.874469	-0.652077	-2.22239	-2	-1.22239	-0.222392	0	0.222392	0.584963	1.32193
ENSMUST00000029126	2.29024	0.00262738	0.0300602	0	-1.58496	-2	-1	-2.32193	0.807355	0	0.736966	2	1
ENSMUST00000109685	2.29024	0.00262738	0.0300602	0	-1.58496	-2	-1	-2.32193	0.807355	0	0.736966	2	1
ENSMUST00000226827	1.21153	0.00265207	0.0303178	1.16993	1.24793	0.321928	0.862496	0.884523	1.75002	1.58496	2.152	2.848	2.20945
ENSMUST00000203581	2.97779	0.00265946	0.0303274	-2	-3.80735	-1.41504	-2.32193	-2.41504	0.514573	1	2	0.736966	-1.32193
ENSMUST00000172732	2.97779	0.00265946	0.0303274	-2	-3.80735	-1.41504	-2.32193	-2.41504	0.514573	1	2	0.736966	-1.32193
ENSMUST00000204965	2.97779	0.00265946	0.0303274	-2	-3.80735	-1.41504	-2.32193	-2.41504	0.514573	1	2	0.736966	-1.32193
ENSMUST00000027157	2.74943	0.00267735	0.0303769	-2.32193	-2.32193	-2.32193	-1.87447	-3	1	1.58496	-1	-0.415037	0.736966
ENSMUST00000113995	2.74943	0.00267735	0.0303769	-2.32193	-2.32193	-2.32193	-1.87447	-3	1	1.58496	-1	-0.415037	0.736966
ENSMUST00000086580	2.72304	0.00267617	0.0303769	-1.87447	-3.32193	-2.80735	-2.58496	-2.22239	0.169925	1.80735	0	0.106915	-1.28011
ENSMUST00000065353	2.72304	0.00267617	0.0303769	-1.87447	-3.32193	-2.80735	-2.58496	-2.22239	0.169925	1.80735	0	0.106915	-1.28011
ENSMUST00000085651	2.52792	0.00267909	0.0303769	-3.70044	-3.41504	-2.848	-5.39232	-4.64386	-1.152	-2.22239	-0.836501	-2.43296	-0.716207
ENSMUST00000176557	2.52792	0.00267909	0.0303769	-3.70044	-3.41504	-2.848	-5.39232	-4.64386	-1.152	-2.22239	-0.836501	-2.43296	-0.716207
ENSMUST00000072008	-0.825351	0.00267836	0.0303769	-0.415037	-0.192645	0.459432	0	0.192645	-0.678072	-0.807355	-0.584963	-0.874469	-1.1375
ENSMUST00000164088	1.91828	0.00269105	0.0304132	-2.32193	-2.58496	-1.87447	-1.90689	-0.584963	-1	0.192645	0.447459	0.485427	0.192645
ENSMUST00000105267	1.91828	0.00269105	0.0304132	-2.32193	-2.58496	-1.87447	-1.90689	-0.584963	-1	0.192645	0.447459	0.485427	0.192645
ENSMUST00000057781	0.53369	0.00269008	0.0304132	0.613992	0.553852	0.54223	0.537657	0.435697	0.756729	1.06774	1.10343	1.31504	1.10893
ENSMUST00000090759	-1.12294	0.00268742	0.0304132	2.80735	2.58496	2	2.22239	2.58496	2	1	1.58496	1	1
ENSMUST00000004920	0.838008	0.00269357	0.0304169	-1.66985	-1.20945	-1.36923	-0.963474	-0.874469	-0.125531	0	-0.671377	-0.584963	-0.514573
ENSMUST00000072767	3.27453	0.00269852	0.0304482	-2.5025	-3.80735	-1.22239	-1.37851	-3.45943	0.736966	0.874469	1.078	0.387023	0.925999
ENSMUST00000162034	1.93261	0.00270161	0.0304582	-1.22239	-2	-2.70044	-3	-2.80735	-0.192645	-0.736966	-0.514573	-0.137504	-0.485427
ENSMUST00000171751	1.80301	0.00272	0.030616	-1.32193	-1.24101	0.387023	-1.11548	-0.341037	1.32193	0.63743	1.90689	0.719892	0.796467
ENSMUST00000166610	1.80301	0.00272	0.030616	-1.32193	-1.24101	0.387023	-1.11548	-0.341037	1.32193	0.63743	1.90689	0.719892	0.796467
ENSMUST00000005860	0.356114	0.00273747	0.0307876	2.44664	2.27498	2.29705	2.48429	2.43584	2.77331	2.52311	2.73136	2.75846	2.93313
ENSMUST00000079158	2.55957	0.00277478	0.0311821	-2.11548	-3.70044	-4.08746	-4.24793	-3.32193	-0.678072	0.584963	-1.22239	-1.1375	-2.22239
ENSMUST00000179521	1.54758	0.00280567	0.0315037	3.82443	3.47393	2.35548	3.52838	3.21842	4.83289	4.45943	4.82782	4.23704	5.78136
ENSMUST00000156637	0.975279	0.00281813	0.0316181	-0.452512	0.584963	0.137504	0.334419	0.392317	1.4458	1.21299	1.23078	0.661584	1.32193
ENSMUST00000045054	1.20244	0.00285013	0.0319513	1.32193	1.32193	1.32193	0.584963	0.874469	2	1.58496	2.73697	2.73697	2.37851
ENSMUST00000042261	2.47498	0.00288102	0.0322634	-1.58496	-3.70044	-3.58496	-3.70044	-2.45943	0.321928	0.415037	-1.22239	-1.58496	-0.584963
ENSMUST00000199240	1.10783	0.00288493	0.0322634	0.418065	-0.286563	-0.406625	0.228501	0.52693	1.83954	0.890122	1.12489	0.82933	1.3356
ENSMUST00000197488	1.10783	0.00288493	0.0322634	0.418065	-0.286563	-0.406625	0.228501	0.52693	1.83954	0.890122	1.12489	0.82933	1.3356
ENSMUST00000027538	2.54285	0.00291899	0.032618	-3	-1.22239	-0.584963	-1.41504	-2.80735	1	0.584963	0.192645	0.321928	1.58496
ENSMUST00000143219	1.58545	0.00292279	0.0326342	3.82443	3.47393	2.27302	3.52838	3.11151	4.83289	4.45943	4.82782	4.23704	5.78136
ENSMUST00000120707	2.0254	0.00294504	0.0328563	-5.80735	-5.64386	-5.35755	-4.97728	-5.14975	-4.52356	-2.76553	-2.56294	-3.8413	-3.11548
ENSMUST00000046426	2.00201	0.00296146	0.0330131	-4.08746	-3.58496	-3	-4.32193	-4.58496	-2.1375	-0.807355	-3.08746	-1.8365	-1.70044
ENSMUST00000034400	1.07228	0.00296495	0.0330254	-0.263034	-0.796467	-1.39855	-0.724366	-1.20945	0.0848889	0.473931	0.353637	-0.140863	0.197939
ENSMUST00000002064	-0.746572	0.0029801	0.0331676	0.70044	1	1.22239	0.847997	1.36257	0.485427	0	0	0.652077	0.263034
ENSMUST00000029831	2.60523	0.00298358	0.0331798	-3.70044	-3.85798	-3.80735	-2.5025	-3.66297	-1.1375	-2.58496	-0.765535	-0.280108	0.263034
ENSMUST00000097785	0.895607	0.00298794	0.0332017	-1.66297	-1.36257	-1.28204	-1.42531	-1.55394	-0.369234	-0.0824622	-0.847997	-0.973033	-0.536053
ENSMUST00000109166	1.51365	0.00299067	0.0332055	-0.807355	-0.874469	0	-0.459432	0	1.45943	0.459432	2	0.678072	0.830075
ENSMUST00000121357	1.93182	0.00302105	0.033436	-1	-1.22239	-2.32193	-1	-1.87447	1	0	-0.152003	1.58496	-0.192645
ENSMUST00000045682	1.93182	0.00302105	0.033436	-1	-1.22239	-2.32193	-1	-1.87447	1	0	-0.152003	1.58496	-0.192645
ENSMUST00000216821	1.93182	0.00302105	0.033436	-1	-1.22239	-2.32193	-1	-1.87447	1	0	-0.152003	1.58496	-0.192645
ENSMUST00000035301	0.1487	0.00301837	0.033436	0.31271	0.300509	0.223543	0.292086	0.375509	0.458205	0.465123	0.533432	0.402883	0.388214
ENSMUST00000110504	0.616442	0.00302388	0.0334407	0.263034	0.273018	0.563901	0.289507	0.301656	0.818162	1.39232	0.89812	0.744161	0.920566
ENSMUST00000082367	0.702261	0.0030323	0.0335071	-1.05445	-1.16993	-1.33342	-0.820451	-1.53766	-0.158698	-0.621488	-0.284729	-0.792195	-0.547488
ENSMUST00000102632	3.02486	0.0030374	0.0335369	-4.39232	-1.95936	-2	-1.26303	-2.2854	0.724366	1	1.03747	0.0473057	0.415037
ENSMUST00000051558	-0.92407	0.003052	0.0336713	2	1.87447	2.32193	2.11548	1.41504	1.16993	0.807355	0.807355	1.58496	0.736966
ENSMUST00000236216	2.30219	0.00308319	0.0339885	-2	-3.24793	-3	-2.58496	-2	0.415037	1	-1.41504	-0.514573	-0.807355
ENSMUST00000000356	3.54753	0.003091	0.0340476	-5.78136	-6.04439	-3.26303	-3.73697	-3.24793	-0.762961	-0.688056	-0.445411	-0.784271	-1.65535
ENSMUST00000114784	1.99911	0.00309635	0.0340795	-2.80735	-1.22239	-3.32193	-2.32193	-2.16993	-1.58496	-0.321928	-0.263034	0	0.321928
ENSMUST00000023357	1.92419	0.00310694	0.0341422	-5.80735	-5.64386	-5.35755	-4.39232	-5.14975	-4.5025	-2.76553	-2.54057	-3.82443	-3.09686
ENSMUST00000223998	1.1249	0.00310942	0.0341422	-1.97863	-2.72583	-2.34577	-2.82443	-1.89077	-1.15024	-1.1375	-1.39961	-1.21573	-1.23786
ENSMUST00000085585	0.994641	0.00310942	0.0341422	-1.58496	-2	-1.58496	-2.07039	-2.58496	-1.19265	-0.925999	-0.678072	-1.16227	-0.893085
ENSMUST00000080164	1.89933	0.00312265	0.0342605	0.169925	0.222392	1.45943	1.16993	0.584963	1.73697	2.32193	2.1375	3.32193	3.58496
ENSMUST00000142920	2.23474	0.00313698	0.0343905	-2.32193	-2.32193	-2.45943	-2	-3	0.485427	0.584963	-1.32193	-1	0.321928
ENSMUST00000172046	2.59127	0.00314072	0.0344044	-1	-2.11548	-0.63743	-1.16993	-0.63743	0.807355	1	2.80735	2.45943	0.321928
ENSMUST00000009256	1.40797	0.00318706	0.0348793	1.87447	0.963474	1.29546	0.321928	1.54749	2.77259	2.37851	2.06413	3.14296	2.6845
ENSMUST00000065329	0.918848	0.00318909	0.0348793	1.43296	0.632268	1.05445	1.13124	0.520832	2.05889	1.54057	2.32193	1.74416	1.70044
ENSMUST00000041008	3.19245	0.0032066	0.0350432	-2.80735	-3.70044	-3.16993	-3.70044	-4.08746	-0.847997	2	-1	-0.807355	-0.847997
ENSMUST00000113941	1.43914	0.00321943	0.0351558	1.5025	0.95109	1.05889	0.770518	2.05445	2.68806	2.26303	2.92057	2.10692	3.55459
ENSMUST00000145693	1.24497	0.00322929	0.0352357	-3.08746	-3.24793	-3.70044	-3.16993	-4.24793	-2.32193	-2	-1.58496	-2.58496	-2.73697
ENSMUST00000159314	2.31828	0.00327194	0.0356731	-3.16993	-3.32193	-1.58496	-4	-3.70044	-0.263034	-0.807355	-1	-1.22239	-0.893085
ENSMUST00000112140	1.30086	0.00327746	0.0356774	-2.70044	-1.38702	-1.71621	-1.76553	-1.4021	-0.765535	-0.36257	-0.547488	-0.621488	-0.169925
ENSMUST00000081710	1.30086	0.00327746	0.0356774	-2.70044	-1.38702	-1.71621	-1.76553	-1.4021	-0.765535	-0.36257	-0.547488	-0.621488	-0.169925
ENSMUST00000124992	2.17509	0.00330788	0.0359522	1.80735	1.16993	1.42884	1.51937	1	3.18442	4.92283	3.8413	3.21299	2.63941
ENSMUST00000135924	2.17509	0.00330788	0.0359522	1.80735	1.16993	1.42884	1.51937	1	3.18442	4.92283	3.8413	3.21299	2.63941
ENSMUST00000159774	3.17407	0.00332361	0.0360649	-0.415037	-0.847997	0.169925	-0.415037	-1.58496	0.584963	2	3.90689	2.70044	3.58496
ENSMUST00000028583	2.28064	0.00332807	0.0360649	-3.16993	-3.58496	-2.32193	-1.70044	-2.32193	-1.16993	1	-1	0.321928	-0.847997
ENSMUST00000090042	1.95363	0.0033334	0.0360649	-3.45943	-1.80735	-3.16993	-1.58496	-2.80735	-0.169925	-1.32193	0	-0.469485	-1.09954
ENSMUST00000090046	1.95363	0.0033334	0.0360649	-3.45943	-1.80735	-3.16993	-1.58496	-2.80735	-0.169925	-1.32193	0	-0.469485	-1.09954
ENSMUST00000022380	1.79468	0.00332774	0.0360649	2.72792	1.67807	3.51457	1.98706	1.88349	3.76553	4.32193	3.44057	4.37851	4.85798
ENSMUST00000165853	0.678117	0.00333916	0.0360649	0.960254	1.06392	1.57314	1.20969	1.18982	1.82491	2.34438	1.75302	1.86315	1.60195
ENSMUST00000027781	0.384639	0.0033416	0.0360649	0.807355	0.902703	1.06711	1.17585	1.09622	1.31034	1.58496	1.40336	1.46566	1.20811
ENSMUST00000034441	-1.14964	0.00333637	0.0360649	2.078	2.08746	2.74723	1.35908	2.06228	1.152	0.430634	1.14439	0.824913	1.03395
ENSMUST00000161075	-2.57645	0.00334006	0.0360649	4.16993	6.04439	4.55459	4.45943	3	1.10962	1.88753	2.65535	1.98089	1.71272
ENSMUST00000132855	2.55339	0.00334757	0.0361013	-1	-2.11548	-0.63743	-1.08746	-0.530515	0.807355	1	2.80735	2.45943	0.321928
ENSMUST00000120592	0.353665	0.00335856	0.0361637	2.47074	2.29508	2.31364	2.50172	2.45374	2.77921	2.52944	2.75975	2.78111	2.95374
ENSMUST00000237157	-2.35248	0.00335776	0.0361637	0	2	2.45943	1.41504	0.584963	-1.078	-1.1375	-1.58496	0	-1.5025
ENSMUST00000001479	1.25031	0.003364	0.0361942	1	0.459432	1.58496	0.710493	1.58496	1.90689	3	2.32193	1.94753	2.41504
ENSMUST00000172695	2.03316	0.00337409	0.0362467	-3	-3.70044	-2.75489	-2.64386	-4.70044	-2.32193	-1.22239	-1.45943	-1.11548	-0.514573
ENSMUST00000085546	1.12388	0.00337395	0.0362467	1.83007	1.58496	1.65711	1.82312	1.77761	3.40599	2.43296	2.70044	3.22239	2.53051
ENSMUST00000065504	2.715	0.00338974	0.0363586	0.736966	0.137504	1.12553	-0.263034	-1.24793	1.89308	2.08746	4.12928	2	3.9542
ENSMUST00000100844	2.715	0.00338974	0.0363586	0.736966	0.137504	1.12553	-0.263034	-1.24793	1.89308	2.08746	4.12928	2	3.9542
ENSMUST00000170060	-0.750978	0.00343846	0.0368528	-0.415037	0	-0.736966	0	-0.415037	-1	-1	-1	-1	-1.32193
ENSMUST00000040787	3.12044	0.00344968	0.0369445	-2.58496	0	0	-0.874469	-0.192645	1.39232	1.58496	3.22239	4.24793	1.5025
ENSMUST00000074945	1.48168	0.00345605	0.0369843	0	-1.1375	-0.70044	-1	-1.39232	0.678072	0.263034	0	1.58496	0.652077
ENSMUST00000079413	2.34092	0.00347106	0.037114	-3.70044	-2.32193	-3.64386	-3.90689	-4.85798	-0.938599	-2	-0.70044	-0.5025	-2.58496
ENSMUST00000229696	1.95564	0.00347619	0.037114	-2	-2	-2.80735	-2.80735	-1.80735	-1.32193	0.584963	0.415037	-1	-0.321928
ENSMUST00000009877	1.95564	0.00347619	0.037114	-2	-2	-2.80735	-2.80735	-1.80735	-1.32193	0.584963	0.415037	-1	-0.321928
ENSMUST00000177939	2.33429	0.00348558	0.0371858	-3.70044	-2.16993	-3.52356	-3.75489	-4.85798	-0.938599	-1.95936	-0.70044	-0.415037	-2.32193
ENSMUST00000156520	2.12079	0.00350637	0.0373502	-0.289507	-0.830075	0.584963	-0.485427	-0.459432	3.39232	1.67807	1.53051	1	1.52356
ENSMUST00000111497	2.12079	0.00350637	0.0373502	-0.289507	-0.830075	0.584963	-0.485427	-0.459432	3.39232	1.67807	1.53051	1	1.52356
ENSMUST00000114358	1.33898	0.00351511	0.0374146	-1.77761	-1.58496	-0.678072	-0.965235	-2.04731	-0.341037	-0.652077	0.211504	0.374396	0.0489096
ENSMUST00000030281	2.21178	0.00351918	0.0374293	1.58496	0	-0.736966	0.584963	0.807355	2.26303	2.90689	2.80735	2.58496	2.73697
ENSMUST00000030578	0.689649	0.003528	0.0374944	0.976021	1.10318	1.59689	1.23649	1.21637	1.86673	2.4021	1.79395	1.88287	1.63154
ENSMUST00000040455	2.25634	0.00353591	0.0375498	-4.20945	-3.90689	-4.80735	-4.22239	-2.32193	-0.514573	-2.32193	-1.16993	-1.85798	-2.32193
ENSMUST00000040962	0.753679	0.0035407	0.037572	-0.469485	-0.652077	-0.893085	-0.115477	-0.874469	0.125531	0.387023	0.369234	0.0588937	-0.176878
ENSMUST00000077741	2.15627	0.00354928	0.037577	-3.16993	-1.41504	-3.90689	-2.41504	-2.45943	-1.58496	-0.321928	-0.263034	-0.415037	0
ENSMUST00000021148	2.036	0.00354884	0.037577	3.70044	1.97199	2.78136	2.70895	4.10434	6.30378	4.80735	4.96963	4.87447	4.49185
ENSMUST00000138247	2.036	0.00354884	0.037577	3.70044	1.97199	2.78136	2.70895	4.10434	6.30378	4.80735	4.96963	4.87447	4.49185
ENSMUST00000112010	1.79703	0.00356943	0.0376184	-2.32193	-3.45943	-1.87447	-2.32193	-1.58496	0.415037	0	-0.893085	-1.09954	-1
ENSMUST00000090802	1.79703	0.00356943	0.0376184	-2.32193	-3.45943	-1.87447	-2.32193	-1.58496	0.415037	0	-0.893085	-1.09954	-1
ENSMUST00000055833	1.79703	0.00356943	0.0376184	-2.32193	-3.45943	-1.87447	-2.32193	-1.58496	0.415037	0	-0.893085	-1.09954	-1
ENSMUST00000112007	1.79703	0.00356943	0.0376184	-2.32193	-3.45943	-1.87447	-2.32193	-1.58496	0.415037	0	-0.893085	-1.09954	-1
ENSMUST00000112016	1.79703	0.00356943	0.0376184	-2.32193	-3.45943	-1.87447	-2.32193	-1.58496	0.415037	0	-0.893085	-1.09954	-1
ENSMUST00000030568	0.980358	0.00355952	0.0376184	-1.848	-2.22239	-1.45943	-1.58496	-1.5025	-1.32193	-0.485427	-0.280108	-1	-0.628031
ENSMUST00000067530	1.96648	0.00360111	0.0378978	4.30986	3.54749	5.07895	3.8618	4.22005	7.46761	6.59991	5.71425	5.48382	5.58496
ENSMUST00000184635	1.61082	0.00360412	0.0378978	-0.652077	0.415037	-0.584963	-0.485427	-1.48543	0.584963	1.16993	1.18442	1.32193	1
ENSMUST00000061331	1.61082	0.00360412	0.0378978	-0.652077	0.415037	-0.584963	-0.485427	-1.48543	0.584963	1.16993	1.18442	1.32193	1
ENSMUST00000225325	0.401398	0.00362663	0.0381056	0.321928	0.280108	0.280108	0.222392	0.295456	0.425306	0.793549	0.807355	0.652077	0.728698
ENSMUST00000024636	2.80269	0.00363508	0.0381656	-1	-0.807355	-3.32193	-2.80735	-1.58496	1.32193	1	0.584963	0.584963	1
ENSMUST00000128264	2.39456	0.00364181	0.0382074	-2.45943	-4.52356	-3.90689	-2.5025	-3.45943	-1	-0.793549	-0.963474	-1	-1.12199
ENSMUST00000120722	1.96276	0.00364656	0.0382284	-0.584963	0	1	0	0	3	1	1.32193	2.58496	2.32193
ENSMUST00000110081	-1.16082	0.00367943	0.0385149	2.32193	1.87447	2.58496	3	2.32193	1.32193	1	1.58496	1.80735	0.584963
ENSMUST00000110078	-1.16082	0.00367943	0.0385149	2.32193	1.87447	2.58496	3	2.32193	1.32193	1	1.58496	1.80735	0.584963
ENSMUST00000032974	0.0401302	0.00370178	0.0387196	0.190931	0.221743	0.1813	0.197346	0.188824	0.239459	0.238346	0.254483	0.237915	0.210591
ENSMUST00000172298	1.39287	0.00372551	0.0389386	1.04731	0.106915	1.62803	1.42321	1.4245	2.89308	2.90689	2	2.25376	2.54057
ENSMUST00000118470	3.39464	0.00373661	0.0390253	-2.58496	-3	-2.58496	-3.16993	-3.70044	2.58496	0.807355	0	-0.874469	-0.584963
ENSMUST00000058438	1.8252	0.00374765	0.0391112	-4	-4	-3.90689	-3.45943	-3.05889	-2	-0.807355	-3	-1.90689	-1.58496
ENSMUST00000128727	2.98637	0.0037619	0.0392304	-2.80735	-3.16993	-1	-3.80735	-1	0.807355	-0.415037	1.32193	0.847997	0.584963
ENSMUST00000020624	0.825857	0.00376893	0.0392743	-1.32193	-1	-0.736966	-1.58496	-0.807355	0	0	-0.415037	-0.321928	-0.584963
ENSMUST00000027916	1.94198	0.00378312	0.0393336	-1.58496	-1.80735	-1.32193	-1.16993	-1.16993	-0.263034	0	1.80735	0.652077	0.459432
ENSMUST00000201383	1.09954	0.00378137	0.0393336	2.32193	2.67807	2	3.1375	2.49185	4.1964	3.16993	3.97728	3.43296	3.3505
ENSMUST00000079125	-0.462426	0.00377963	0.0393336	1.32193	1.08746	1.63743	1.35755	1.44057	1	1	0.815575	0.917538	0.799701
ENSMUST00000235960	1.13514	0.00379864	0.0394656	-0.192645	0	0.125531	0.4975	-0.415037	0.4975	1.58496	0.716207	1.45943	1.43296
ENSMUST00000003038	1.02505	0.00380867	0.0395402	-1.05063	-1.76553	-2.12553	-1.5025	-1.69515	-0.874469	-0.556393	0	-0.505235	-1.078
ENSMUST00000060805	1.65855	0.00383344	0.0397676	-3.36923	-1.91754	-3.35755	-2.58496	-3.70044	-0.874469	-1	-1.44057	-1.18442	-2.1375
ENSMUST00000059975	1.50972	0.00385822	0.0399948	3.93411	4.43741	3.14296	3.64386	3.65344	5.56986	6.16993	4.67807	5.35755	4.58496
ENSMUST00000040448	1.79353	0.00387023	0.0400703	-1.89308	-1.32193	-2.9542	-1.76553	-3.12928	-0.211504	-0.447459	-0.807355	-0.893085	0.263034
ENSMUST00000164296	1.66	0.00387126	0.0400703	-2	-2.39232	-3.24793	-3.24793	-2.18763	-0.770518	-0.736966	-0.378512	-0.719892	-2.16993
ENSMUST00000049948	1.39153	0.00387696	0.0400994	2	1.06413	1.80735	1	1.41504	3.07039	2.58496	3.37851	3.29278	1.91754
ENSMUST00000022704	1.19803	0.00390622	0.040372	1.16491	1.1964	1.27946	1.34226	1.03953	2.49932	3.16099	2.34351	2.00421	2.00468
ENSMUST00000030638	1.92049	0.0039124	0.0403756	-5.96578	-4.44846	-4.56478	-4.76377	-4	-2.75974	-2.94596	-2.76184	-2.94753	-2.72528
ENSMUST00000113536	1.91111	0.0039112	0.0403756	0.169925	0.222392	1.45943	0.847997	0.584963	1.73697	2.32193	1.87447	3.32193	3.58496
ENSMUST00000230489	1.32914	0.00391528	0.0403756	4.14296	3.37851	4.12928	2.95936	3.41504	4.78136	5.52356	4.10852	5.16993	5.08746
ENSMUST00000113512	1.26012	0.00393878	0.0404678	1.06413	1.35364	2.32193	1.80735	2.05063	3.29278	3.66297	2.58496	2.5502	2.80735
ENSMUST00000113513	1.26012	0.00393878	0.0404678	1.06413	1.35364	2.32193	1.80735	2.05063	3.29278	3.66297	2.58496	2.5502	2.80735
ENSMUST00000113515	1.26012	0.00393878	0.0404678	1.06413	1.35364	2.32193	1.80735	2.05063	3.29278	3.66297	2.58496	2.5502	2.80735
ENSMUST00000113514	1.26012	0.00393878	0.0404678	1.06413	1.35364	2.32193	1.80735	2.05063	3.29278	3.66297	2.58496	2.5502	2.80735
ENSMUST00000027777	0.70373	0.00393571	0.0404678	-1.5025	-0.917538	-0.736966	-0.959358	-0.947533	-0.180572	-0.36257	-0.616671	-0.459432	0.0740006
ENSMUST00000221101	-1.58585	0.00396351	0.0406919	-3.32193	-2.08746	-1.90689	-2.54432	-3	-3.05063	-4.42626	-4.73697	-4.42626	-4.14975
ENSMUST00000107048	1.92699	0.00399825	0.0409577	-3.16993	-1.62149	-1.36678	-1.52725	-2.24793	-0.206451	0.0641303	-0.118644	0	-0.0374747
ENSMUST00000032946	1.92699	0.00399825	0.0409577	-3.16993	-1.62149	-1.36678	-1.52725	-2.24793	-0.206451	0.0641303	-0.118644	0	-0.0374747
ENSMUST00000098252	1.92699	0.00399825	0.0409577	-3.16993	-1.62149	-1.36678	-1.52725	-2.24793	-0.206451	0.0641303	-0.118644	0	-0.0374747
ENSMUST00000100009	2.00075	0.00400924	0.0410401	-2.32193	-3.45943	-2.32193	-2.11548	-1.41504	1	0	-0.893085	-1	-0.736966
ENSMUST00000088095	2.44569	0.00402998	0.041177	-1.58496	-2.70044	-3.90689	-1.16993	-2.80735	0.807355	-0.263034	0.584963	-0.263034	-0.807355
ENSMUST00000115105	2.06967	0.00403446	0.041177	-3.80735	-2	-3.58496	-2.5025	-3.90689	-1.58496	-1.73697	0.0995357	-0.70044	-1.53051
ENSMUST00000089684	2.06967	0.00403446	0.041177	-3.80735	-2	-3.58496	-2.5025	-3.90689	-1.58496	-1.73697	0.0995357	-0.70044	-1.53051
ENSMUST00000213528	0.934929	0.00402777	0.041177	1	0.584963	1	0	0.736966	1.58496	1.80735	1.25376	1.76553	1.58496
ENSMUST00000100237	1.20595	0.00404227	0.0412264	-2.32193	-2.80735	-2	-1.80735	-1.58496	-1	-1	-1.58496	-0.584963	-0.321928
ENSMUST00000229071	1.43079	0.00404865	0.0412612	0	0.584963	0.485427	1	0.584963	2	1.32193	2.5025	2.66297	1.32193
ENSMUST00000101509	2.51015	0.00405442	0.0412897	-1	-1	-2	-2.80735	-1.58496	1	1.32193	2.32193	-0.485427	0
ENSMUST00000023460	2.14356	0.00406884	0.0414063	0.415037	2.16993	0.70044	-0.459432	0.530515	2.29768	2.75489	3.88753	2.63941	2.49476
ENSMUST00000060895	0.274734	0.00407487	0.0414373	0.151066	0.0131155	0.0791702	0.0998804	0.130532	0.307182	0.360043	0.537657	0.221515	0.421036
ENSMUST00000231360	2.11373	0.00408721	0.0415324	-1	-1.32193	-2.58496	-1.32193	-1.16993	0	1	-0.415037	0.584963	2
ENSMUST00000077954	1.09495	0.00410278	0.0415546	1.64386	1.56768	2.32193	1.72698	2.60768	2.9386	3.66297	2.91146	2.60204	3.22781
ENSMUST00000022228	0.945382	0.00409481	0.0415546	1	0.263034	1.32193	1.16993	1	1.45943	2	2.32193	1.70044	2
ENSMUST00000109566	0.59483	0.00409985	0.0415546	1.0614	0.869939	1.18442	1.28951	0.864345	1.60666	1.8413	1.67243	1.89308	1.2303
ENSMUST00000202576	0.302473	0.00410327	0.0415546	-0.716207	-0.912537	-0.947533	-0.921997	-0.704544	-0.440573	-0.556393	-0.684498	-0.616671	-0.392317
ENSMUST00000124008	-2.38816	0.00410435	0.0415546	-0.584963	1.58496	0.621488	-0.415037	-0.160465	-1.10692	-3.70044	-2.5025	-2	-1.58496
ENSMUST00000029194	3.40058	0.00412762	0.0416468	-2.80735	-3	-2.58496	-3.16993	-3.70044	2.58496	0.807355	-0.192645	-0.874469	-0.584963
ENSMUST00000150350	1.20524	0.00412801	0.0416468	2.49185	2.32193	2.57531	2.07973	2.53874	4.44057	3.53051	3.5157	3.0156	3.53138
ENSMUST00000093201	0.316056	0.00412743	0.0416468	0.0794345	0.321928	0.176878	0.147557	0.195016	0.475338	0.584963	0.658963	0.496426	0.285402
ENSMUST00000044783	0.226044	0.00412843	0.0416468	-1.01495	-0.929611	-1.01436	-0.864345	-1.12988	-0.664397	-0.82103	-0.777608	-0.732067	-0.827819
ENSMUST00000115457	0.226044	0.00412843	0.0416468	-1.01495	-0.929611	-1.01436	-0.864345	-1.12988	-0.664397	-0.82103	-0.777608	-0.732067	-0.827819
ENSMUST00000080281	1.30361	0.00414624	0.0417961	3.19265	2.12928	2.73272	2.66838	2.73697	3.21723	3.80735	4.73335	3.85086	4.36923
ENSMUST00000113876	2.43399	0.00419321	0.0420865	0.584963	-1	-2	-2	-1.58496	1	1	1.58496	0.584963	2
ENSMUST00000113883	2.43399	0.00419321	0.0420865	0.584963	-1	-2	-2	-1.58496	1	1	1.58496	0.584963	2
ENSMUST00000182001	2.43399	0.00419321	0.0420865	0.584963	-1	-2	-2	-1.58496	1	1	1.58496	0.584963	2
ENSMUST00000113878	2.43399	0.00419321	0.0420865	0.584963	-1	-2	-2	-1.58496	1	1	1.58496	0.584963	2
ENSMUST00000105682	2.29319	0.00419166	0.0420865	-3.08746	-5.04439	-3.75489	-2.70044	-4.02975	-1.26303	-1.45943	-1.66297	-1.5025	-1.26303
ENSMUST00000115104	0.892018	0.00418439	0.0420865	-1.61143	-1.44931	-1.30166	-1.42033	-1.57424	-0.383329	-0.0824622	-0.921997	-0.973033	-0.536053
ENSMUST00000043881	2.70249	0.00420399	0.042104	-0.584963	-0.169925	-1.45943	-1.37851	-0.906891	1.22239	0	2.52356	2.39232	2.87447
ENSMUST00000092678	2.70249	0.00420399	0.042104	-0.584963	-0.169925	-1.45943	-1.37851	-0.906891	1.22239	0	2.52356	2.39232	2.87447
ENSMUST00000020692	-1.00465	0.00420404	0.042104	0.222392	0.530515	0.387023	0.621488	-0.263034	-0.917538	-0.70044	-0.736966	0	-1.16993
ENSMUST00000105680	2.29112	0.00421876	0.0421704	-3.08746	-5	-3.70044	-2.66297	-4.02975	-1.26303	-1.45943	-1.62449	-1.41504	-1.26303
ENSMUST00000149322	2.12875	0.00422888	0.0421704	-1	-2.1375	-1.58496	-1.5025	-2.05889	1.22239	-0.736966	-0.321928	0.874469	1.32193
ENSMUST00000035116	2.12875	0.00422888	0.0421704	-1	-2.1375	-1.58496	-1.5025	-2.05889	1.22239	-0.736966	-0.321928	0.874469	1.32193
ENSMUST00000031383	1.52678	0.00422403	0.0421704	2.52356	2.26303	1.98185	3.18133	2.8314	4.10852	4.97728	3.48308	3.36075	4.48543
ENSMUST00000111343	1.52678	0.00422403	0.0421704	2.52356	2.26303	1.98185	3.18133	2.8314	4.10852	4.97728	3.48308	3.36075	4.48543
ENSMUST00000105958	0.0759301	0.00422522	0.0421704	0.368281	0.394383	0.305202	0.351165	0.348573	0.417484	0.399059	0.45739	0.459152	0.414169
ENSMUST00000110375	1.9167	0.00423632	0.0421842	-5.58496	-5.83289	-5.61471	-6.08746	-5.26679	-2.89308	-2.9386	-4.39232	-3.90689	-4.67243
ENSMUST00000125049	1.9167	0.00423632	0.0421842	-5.58496	-5.83289	-5.61471	-6.08746	-5.26679	-2.89308	-2.9386	-4.39232	-3.90689	-4.67243
ENSMUST00000193734	1.82424	0.00424108	0.0422013	-1	-0.874469	1	-0.169925	-0.321928	1	1.32193	1.67807	2.58496	1.16993
ENSMUST00000169299	0.0735416	0.00425092	0.042269	0.350263	0.376058	0.291026	0.331397	0.33031	0.39736	0.380375	0.440455	0.4363	0.392273
ENSMUST00000069712	-0.626821	0.00427466	0.0424747	1.58496	2.32193	1.70782	1.88264	1.9386	1.39593	1.34792	1	1.41504	1.14296
ENSMUST00000042990	1.4726	0.00428986	0.0425953	4.16993	3.65105	3.51245	3.88982	3.67243	5.84967	4.27302	5.6837	5.47249	4.97982
ENSMUST00000215848	1.70357	0.0043084	0.0426271	-2	-2.80735	-2.32193	-2.32193	-3	-0.736966	-0.321928	0	-2	-0.874469
ENSMUST00000034739	1.70357	0.0043084	0.0426271	-2	-2.80735	-2.32193	-2.32193	-3	-0.736966	-0.321928	0	-2	-0.874469
ENSMUST00000213647	1.70357	0.0043084	0.0426271	-2	-2.80735	-2.32193	-2.32193	-3	-0.736966	-0.321928	0	-2	-0.874469
ENSMUST00000113595	1.70357	0.0043084	0.0426271	-2	-2.80735	-2.32193	-2.32193	-3	-0.736966	-0.321928	0	-2	-0.874469
ENSMUST00000176973	-0.962756	0.00430469	0.0426271	0	0	0	0	0	-1.32193	-1	-1.32193	-0.584963	-0.584963
ENSMUST00000179445	0.741759	0.0043167	0.0426788	-1.16993	-0.979241	-1.16439	-1.24462	-0.966833	-0.422233	-0.847997	0.0379679	-0.289507	-0.294447
ENSMUST00000207225	1.52104	0.00433416	0.0427299	-3.80735	-4.39232	-2.90689	-2.73697	-3.58496	-2.41504	-2	-1.22239	-1.80735	-2.37851
ENSMUST00000209068	1.52104	0.00433416	0.0427299	-3.80735	-4.39232	-2.90689	-2.73697	-3.58496	-2.41504	-2	-1.22239	-1.80735	-2.37851
ENSMUST00000167459	0.372498	0.00433133	0.0427299	0.736966	1	1.16534	0.958973	1.11321	1.41504	1.51019	1.28488	1.22005	1.40682
ENSMUST00000105699	-1.24701	0.00432806	0.0427299	-1.58496	-1.58496	-1.58496	-1.58496	-1.58496	-2.87447	-2	-3.11548	-3	-3.16993
ENSMUST00000146905	0.815488	0.00434373	0.0427939	2.11548	1.89308	2.77259	2.02975	2.42626	2.73697	3.52356	3.11548	2.9386	3
ENSMUST00000208730	1.54285	0.00434861	0.0428116	-3.80735	-4.32193	-2.90689	-2.66297	-3.58496	-2.41504	-2	-1.078	-1.75489	-2.32193
ENSMUST00000027050	1.37962	0.00436522	0.0429448	3.22239	3.97728	2.51096	3.45943	3.91886	5.10852	4.08746	5.39232	4.75489	4.64386
ENSMUST00000097786	0.846177	0.0043771	0.0430008	-1.61143	-1.34239	-1.26849	-1.37851	-1.57424	-0.430634	-0.0824622	-0.921997	-0.973033	-0.536053
ENSMUST00000117757	0.0359656	0.00437632	0.0430008	0.629202	0.660027	0.631152	0.630518	0.631239	0.654999	0.684742	0.69194	0.663042	0.667242
ENSMUST00000027186	2.52979	0.0043892	0.0430892	-4.04439	-4.16993	-2.19265	-3.61471	-2.72792	-0.321928	0.893085	-1.88753	-1.41504	-1.36923
ENSMUST00000092984	2.04059	0.00440268	0.0431442	-1.80735	-3.32193	-1.80735	-3.32193	-3.16993	-0.514573	0.485427	-1.87447	-0.736966	-0.584963
ENSMUST00000018887	2.01019	0.00440412	0.0431442	-1.80735	-3.16993	-1.80735	-3.32193	-3.16993	-0.514573	0.485427	-1.87447	-0.736966	-0.584963
ENSMUST00000110731	1.1523	0.00440277	0.0431442	-3.11548	-2.87447	-3.77259	-3.52356	-2.47131	-2.39232	-2.10434	-1.90689	-1.91427	-1.67807
ENSMUST00000090024	2.34077	0.00442989	0.0433661	-4.9542	-4.12928	-2.20945	-3.61471	-3.39232	-1.29546	0.0874628	-1.80735	-2.15754	-1.42321
ENSMUST00000190252	1.13408	0.00443904	0.0434252	-1.078	-1.14296	-0.765535	-0.864345	-1	-0.206451	-0.36257	0.263034	0.862496	0.263034
ENSMUST00000102611	2.09849	0.00446764	0.0436129	-1.80735	-3.32193	-1.80735	-3.45943	-3.32193	-0.514573	0.485427	-1.87447	-0.736966	-0.584963
ENSMUST00000218004	1.95732	0.00446733	0.0436129	0.321928	0.321928	-0.192645	0.736966	-0.514573	0.807355	1.80735	2	2.90689	2.9386
ENSMUST00000039810	1.95732	0.00446733	0.0436129	0.321928	0.321928	-0.192645	0.736966	-0.514573	0.807355	1.80735	2	2.90689	2.9386
ENSMUST00000028921	1.44448	0.00449825	0.0438708	-0.514573	-1.41504	0.192645	-0.222392	-0.678072	1	1.58496	0	1	1
ENSMUST00000161211	0.406118	0.00450038	0.0438708	0	0.169925	0	0	0.106915	0.459432	0.584963	0.678072	0.36257	0.222392
ENSMUST00000025989	1.11594	0.00452462	0.0440762	0.0874628	0	-0.0671142	-0.0384741	-0.129283	1.05445	0.906891	1.62449	1.38702	0.459432
ENSMUST00000166897	1.89324	0.00453007	0.0440984	3.66297	3.16993	3.20163	2.86507	4.88264	4.42626	5	6.08746	6.14975	5.58496
ENSMUST00000047497	2.7735	0.00455273	0.0441643	-3.32193	-2.45943	-3.58496	-2.41504	-2.9386	-1.80735	1.26303	0.807355	-0.584963	-0.530515
ENSMUST00000042122	0.753107	0.00455192	0.0441643	-1.58496	-1	-1.32193	-1.28011	-1.67807	-1	-0.807355	-0.652077	-0.125531	-0.514573
ENSMUST00000115463	0.228098	0.00454801	0.0441643	-1.01495	-0.929611	-1.01436	-0.854149	-1.12988	-0.664397	-0.82103	-0.777608	-0.732067	-0.807355
ENSMUST00000143939	0.228098	0.00454801	0.0441643	-1.01495	-0.929611	-1.01436	-0.854149	-1.12988	-0.664397	-0.82103	-0.777608	-0.732067	-0.807355
ENSMUST00000115461	0.228098	0.00454801	0.0441643	-1.01495	-0.929611	-1.01436	-0.854149	-1.12988	-0.664397	-0.82103	-0.777608	-0.732067	-0.807355
ENSMUST00000156110	0.893827	0.00455673	0.0441723	-1.58496	-1.58496	-1	-1.58496	-0.736966	-0.415037	-0.415037	-0.736966	-0.192645	-0.263034
ENSMUST00000043374	2.77159	0.00456973	0.0442675	-5.61471	-2.92057	-2.66297	-4.12102	-3.44057	-0.85561	-1.39855	-0.415037	-1.23266	-1
ENSMUST00000118875	0.0358703	0.00459981	0.0445278	0.631534	0.662414	0.632565	0.632015	0.63338	0.657213	0.686131	0.694349	0.665015	0.668551
ENSMUST00000087143	3.47671	0.00463149	0.0446858	0.534336	0.710493	0.255257	0.383329	0.485427	3.58496	2.9386	6.22882	2.83007	4.16993
ENSMUST00000089912	1.36222	0.0046261	0.0446858	1	1	0.584963	1.58496	0	2.32193	2.45943	2.80735	1.48543	1.90689
ENSMUST00000093132	0.642725	0.00463069	0.0446858	-0.584963	0.0931094	-0.321928	0.0780025	-0.137504	0.459432	0.584963	0.485427	0.547488	0.263034
ENSMUST00000109111	0.642725	0.00463069	0.0446858	-0.584963	0.0931094	-0.321928	0.0780025	-0.137504	0.459432	0.584963	0.485427	0.547488	0.263034
ENSMUST00000179989	-0.758224	0.0046322	0.0446858	2.41504	2.11548	2.11548	1.58496	1.67807	1.11548	1.08746	1.12553	1.63743	1.152
ENSMUST00000114792	2.29874	0.0046404	0.0446921	-3.70044	-2.16993	-3.58496	-3.90689	-4.85798	-0.938599	-2	-0.70044	-0.5025	-2.58496
ENSMUST00000024755	1.35607	0.00464125	0.0446921	-4.22239	-2.78136	-3.5325	-2.926	-2.94996	-1.64386	-1.75002	-1.43063	-2.16993	-2.63743
ENSMUST00000073605	0.0358349	0.0046425	0.0446921	0.631534	0.662414	0.632565	0.632015	0.63338	0.657213	0.686131	0.694349	0.665015	0.668375
ENSMUST00000107874	0.500809	0.00465241	0.0447565	-0.584963	-0.263034	-0.584963	-0.540568	-0.893085	-0.169925	0	0	-0.192645	0
ENSMUST00000238729	2.20293	0.004659	0.044758	-4.58496	-3.61471	-4.08746	-4.64386	-6.26679	-2	-2.18763	-2.12102	-2.55254	-3.32193
ENSMUST00000045540	2.20293	0.004659	0.044758	-4.58496	-3.61471	-4.08746	-4.64386	-6.26679	-2	-2.18763	-2.12102	-2.55254	-3.32193
ENSMUST00000135636	2.7049	0.00468576	0.0449839	-3.90689	-1.41504	-1.66297	-0.765535	-1.9542	0.85561	1.152	1.19794	0.199309	0.415037
ENSMUST00000026827	-0.367657	0.0047238	0.0453179	0.485427	0.556393	0.584963	0.289507	0.752072	0.263034	0.263034	0	0.152003	0.152003
ENSMUST00000112451	1.74693	0.00473721	0.0454152	1.926	1.51457	2.32193	2.32193	1.76553	4.64386	3.75489	2.48543	3.70044	4
ENSMUST00000065482	2.35792	0.00474953	0.0455019	-5.75489	-4.34577	-5.22882	-5.84549	-3.98185	-3.70044	-1.53605	-1.70782	-2.70044	-3.72247
ENSMUST00000097419	2.80121	0.00475758	0.0455476	-1	-0.321928	-3.32193	-2.70044	-1.58496	1.32193	1	0.584963	0.584963	1.58496
ENSMUST00000208742	1.54213	0.00476595	0.045565	-3.80735	-4.39232	-2.90689	-2.66297	-3.58496	-2.41504	-2	-1.152	-1.75489	-2.32193
ENSMUST00000207084	1.54213	0.00476595	0.045565	-3.80735	-4.39232	-2.90689	-2.66297	-3.58496	-2.41504	-2	-1.152	-1.75489	-2.32193
ENSMUST00000074246	0.935682	0.0047763	0.0456325	-1.80735	-2	-2.32193	-2	-1.22239	-0.36257	-1	-1.1375	-0.893085	-1.28011
ENSMUST00000078918	-0.807515	0.00478108	0.0456469	-2.21299	-1.9386	-2.62449	-2.12338	-2.82597	-3.3505	-2.8413	-3.19265	-3.22882	-3.14975
ENSMUST00000231380	0.792435	0.00481536	0.0459111	-0.807355	-1	-1.16993	-1	-0.662965	0	0	0.321928	-0.584963	-0.415037
ENSMUST00000120450	0.792435	0.00481536	0.0459111	-0.807355	-1	-1.16993	-1	-0.662965	0	0	0.321928	-0.584963	-0.415037
ENSMUST00000036934	0.845262	0.0048319	0.0460372	-4.50603	-4.2711	-4.07223	-4.02554	-4.34239	-3.33342	-3.81762	-3.22055	-3.73853	-2.88085
ENSMUST00000110362	1.14635	0.00485866	0.0462448	-3.58496	-2.45943	-3.58496	-2.80735	-2.70044	-1.78427	-1.58496	-2.32193	-1.80735	-1.90689
ENSMUST00000230040	-1.89658	0.00486034	0.0462448	0	0	0	0	0.584963	-1	-2.32193	-1.22239	-1.41504	-2.9386
ENSMUST00000018521	0.500396	0.00487309	0.0463027	0.712718	0.527247	0.295456	0.77444	0.668794	1.30666	1.02748	1.16559	1.22707	0.753839
ENSMUST00000143052	0.500396	0.00487309	0.0463027	0.712718	0.527247	0.295456	0.77444	0.668794	1.30666	1.02748	1.16559	1.22707	0.753839
ENSMUST00000040167	1.90123	0.00489995	0.0464944	-3.66297	-3	-2.63227	-3.70044	-3.14296	-1.52356	0.192645	-1.53605	-2	-1.76553
ENSMUST00000101347	1.90123	0.00489995	0.0464944	-3.66297	-3	-2.63227	-3.70044	-3.14296	-1.52356	0.192645	-1.53605	-2	-1.76553
ENSMUST00000015486	2.67162	0.00492094	0.046661	-1	-1	-0.415037	-2.32193	-2.80735	0.847997	0.736966	2.32193	-0.415037	2.32193
ENSMUST00000027741	1.56366	0.00492423	0.046661	-0.847997	-1.65208	-2.80735	-2.07039	-1.71621	-0.530515	0	-0.0931094	-1	0.347923
ENSMUST00000028347	1.35198	0.00496697	0.047034	2.58496	3.52356	3.43296	2.1822	2.34239	4	4.08746	3.848	4.82443	4.06609
ENSMUST00000027592	1.83829	0.00499134	0.0472325	0.874469	0.752072	1.67807	1.27563	1.58496	2.54432	2	3.02554	3.72792	4.05889
ENSMUST00000190999	1	0.00501369	0.0473473	0	0	0	1	0	1.32193	1	1.58496	0.678072	1.41504
ENSMUST00000187039	1	0.00501369	0.0473473	0	0	0	1	0	1.32193	1	1.58496	0.678072	1.41504
ENSMUST00000191511	1	0.00501369	0.0473473	0	0	0	1	0	1.32193	1	1.58496	0.678072	1.41504
ENSMUST00000109943	1.78131	0.00502078	0.0473821	-1.89308	-1.32193	-3.04439	-1.76553	-3.16993	-0.211504	-0.447459	-0.807355	-0.947533	0.125531
ENSMUST00000154899	1.29297	0.00502667	0.0474055	-2.80735	-3	-2.80735	-2.70044	-3.70044	-1.58496	-2.32193	-1	-1.32193	-2.32193
ENSMUST00000115617	1.35442	0.0050411	0.0475093	-2.32193	-3.58496	-2.58496	-3.64386	-2.90689	-1.77761	-1.37851	-1.5502	-1.848	-1.71621
ENSMUST00000051416	1.92877	0.00504817	0.0475437	-2.58496	-1.32193	-1	-2.32193	-1	-1	1	0.415037	0	1
ENSMUST00000035196	1.83814	0.00505307	0.0475577	2	1.20163	1.41504	1.75489	2.32193	2.80735	2.58496	4	4.58496	3.90689
ENSMUST00000111726	2.26066	0.00507744	0.0475616	-2.58496	-2.078	-2.37851	-2.32193	-2.2854	-0.337035	1.58496	-0.432959	-0.788496	-0.371969
ENSMUST00000111724	2.26066	0.00507744	0.0475616	-2.58496	-2.078	-2.37851	-2.32193	-2.2854	-0.337035	1.58496	-0.432959	-0.788496	-0.371969
ENSMUST00000111721	2.26066	0.00507744	0.0475616	-2.58496	-2.078	-2.37851	-2.32193	-2.2854	-0.337035	1.58496	-0.432959	-0.788496	-0.371969
ENSMUST00000086723	1.76506	0.00506049	0.0475616	-1	-1.80735	-1	-1	-1	0	1.58496	0.847997	1	-0.415037
ENSMUST00000020885	1.75129	0.00507376	0.0475616	-4.71425	-3.64386	-3.44294	-4.58496	-5.32193	-2.38247	-2.26849	-2.55254	-2.70695	-3.04103
ENSMUST00000072753	1.29784	0.00506807	0.0475616	-0.584963	-0.807355	-0.321928	-1	-1	1.22239	0.415037	1.1375	0	0
ENSMUST00000040380	0.874223	0.00505822	0.0475616	0.823122	-0.14439	0.628031	0.133267	0.55141	1.48543	1.28011	1.05889	1.35755	1.18057
ENSMUST00000070166	2.26832	0.00510571	0.0477943	-2.32193	-1	-3.45943	-2	-3	-0.36257	0	0	0.115477	-0.192645
ENSMUST00000068792	2.60117	0.00515542	0.0481999	1	0.29956	0.415037	0.263034	0.0931094	2	4.45943	3.9542	2	2.66297
ENSMUST00000112136	1.15175	0.00515598	0.0481999	-2.70044	-1.38702	-1.71621	-1.76553	-1.4021	-1.08746	-0.36257	-0.662965	-0.736966	-0.36257
ENSMUST00000164095	1.75854	0.00517652	0.0483594	-0.678072	-2	0	-0.347923	-0.125531	1.32193	0.807355	1.41504	1.80735	0.289507
ENSMUST00000027752	0.982586	0.00518327	0.0483899	-1.5025	-1	-1	-1.44746	-2.05889	-0.678072	0.125531	-0.247928	-0.50696	-0.788496
ENSMUST00000162413	-1.29762	0.00519062	0.0484261	2	1	1.16993	1.1375	1.90689	0.106915	0.807355	0.652077	-0.540568	-0.29956
ENSMUST00000069107	1.44369	0.00519804	0.0484628	2	1.89308	1.85798	2	2.6845	3.39232	3.32193	4.64386	3.45943	2.8365
ENSMUST00000045986	0.286084	0.00521677	0.0486048	-0.900464	-0.825971	-0.89812	-0.678072	-0.874469	-0.427421	-0.459432	-0.485427	-0.736966	-0.63743
ENSMUST00000088419	0.363942	0.0052515	0.0488956	0.715271	1	1.14487	0.958973	1.11321	1.41504	1.46713	1.2647	1.22005	1.38512
ENSMUST00000040986	1.97114	0.0052731	0.0489983	-3.70044	-1.80735	-3.32193	-2.41504	-3.90689	-1.65208	-1.58496	0	-0.643856	-1.41504
ENSMUST00000031862	1.44575	0.00527081	0.0489983	-5.16993	-4.93074	-6.18982	-6.33985	-6.20945	-3.93074	-4.32193	-4.64386	-4.14975	-4.56478
ENSMUST00000114446	1.44575	0.00527081	0.0489983	-5.16993	-4.93074	-6.18982	-6.33985	-6.20945	-3.93074	-4.32193	-4.64386	-4.14975	-4.56478
ENSMUST00000094657	1.30046	0.00528681	0.0490928	-1.75489	-2.67807	-2.11548	-2.2854	-1.91754	-0.371969	-0.263034	-0.662965	-1.26303	-1.68806
ENSMUST00000109444	1.91828	0.00529855	0.049129	-3	-1.32193	-2	-2	-0.584963	1	0.321928	-0.222392	0	-0.415037
ENSMUST00000025503	1.14593	0.00529696	0.049129	1.41504	2.03242	0.954196	1.0614	1.3505	3.32193	2.41504	2.22239	1.95936	2.62449
ENSMUST00000060188	1.05637	0.00530376	0.049129	3.82782	4.14975	3.67807	3.27302	3.22707	4.89077	4.05889	5.22882	4.33628	4.92283
ENSMUST00000206830	0.949907	0.00530484	0.049129	-1.50901	-1.93289	-1.5025	-2.20645	-2.52356	-1.32193	-0.925999	-0.646363	-1.06711	-0.963474
ENSMUST00000143850	2.16287	0.00531698	0.0492086	1.26303	1.87447	3.70044	1.58496	2.45943	4.85798	3.58496	4.02975	3.70044	5.52356
ENSMUST00000219574	1.3575	0.00534363	0.0494224	-4.08746	-2.52356	-2.70044	-3.08746	-3.52356	-2	-2	-1.47393	-2.20163	-1.45943
ENSMUST00000043204	1.11699	0.00535064	0.0494542	-2	-1	-2	-1.16993	-1	-0.415037	0	0	-0.847997	-0.321928
ENSMUST00000111610	1.73117	0.00537885	0.049649	1.73697	-0.169925	0.152003	1.08746	0.943416	1.66297	3.08746	3.22239	2	2.43296
ENSMUST00000164655	1.73117	0.00537885	0.049649	1.73697	-0.169925	0.152003	1.08746	0.943416	1.66297	3.08746	3.22239	2	2.43296
ENSMUST00000102573	2.41845	0.00539125	0.0497305	-2.16993	-1.73697	0	-0.584963	-0.169925	1.22239	2.16993	0.514573	2.9386	0.584963
ENSMUST00000027337	1.68429	0.0054255	0.0500086	-2	-2.80735	-0.736966	-1.58496	-2	-0.192645	0	-0.222392	0.192645	-0.485427
ENSMUST00000028282	1.39785	0.0054322	0.0500086	1.5025	0.95109	1.05889	0.770518	2.05445	2.68806	2.26303	2.92057	1.90046	3.55459
ENSMUST00000077737	1.39785	0.0054322	0.0500086	1.5025	0.95109	1.05889	0.770518	2.05445	2.68806	2.26303	2.92057	1.90046	3.55459
ENSMUST00000119344	1.64479	0.00549427	0.0505466	-6.06609	-7.31288	-7.21917	-7.39232	-6.62205	-4.73335	-4.33985	-6.25739	-5.70044	-5.35755
ENSMUST00000057829	1.42199	0.00551413	0.0506958	-0.628031	-1.16993	-1.22239	-1.75002	-2.4021	-0.106915	-0.36257	-0.280108	0.616671	0.0703893
ENSMUST00000111132	-0.666685	0.00555125	0.0509696	0.584963	0.678072	0.263034	1	0.807355	0	0	0	0	0
ENSMUST00000066882	1.64951	0.00554814	0.0509696	-6.09803	-7.33985	-7.2384	-7.42626	-6.64386	-4.75489	-4.33985	-6.26679	-5.72792	-5.40939
ENSMUST00000161515	1.87699	0.00555971	0.0510136	1	0.485427	-0.893085	0.321928	-1	1.16993	1.58496	2.32193	2.22239	2
ENSMUST00000004868	1.11348	0.00558367	0.0511996	-4.04439	-3.48113	-3.48543	-3.10852	-4.01495	-2.4021	-2.22239	-2.16993	-2.35755	-3.41504
ENSMUST00000033671	1.53199	0.0055998	0.0512853	-1.73697	-2.16993	-0.485427	-1.70044	-0.874469	1.1375	0	0.0995357	-0.321928	-0.222392
ENSMUST00000035112	2.03399	0.00560039	0.0512853	-1	-3.16993	-3	-1.58496	-2.80735	-0.584963	0	-1	-0.222392	0.415037
ENSMUST00000089119	1.33224	0.0056079	0.0513202	4.02975	3.67243	3.45943	3.9542	3.45943	4.22239	4.75489	5.83289	5	5.42626
ENSMUST00000019962	1.56295	0.00566139	0.0517756	-3.58496	-4.60486	-4.22239	-4.48113	-4.71882	-2.33985	-2.18763	-2.42999	-2.822	-4.01792
ENSMUST00000106843	1.23853	0.00568684	0.05194	-2	-3	-3	-2.16993	-3.32193	-1.80735	-1	-1.16993	-1.32193	-2
ENSMUST00000021052	1.23853	0.00568684	0.05194	-2	-3	-3	-2.16993	-3.32193	-1.80735	-1	-1.16993	-1.32193	-2
ENSMUST00000112423	2.13636	0.00569202	0.0519532	1	-0.415037	-0.415037	-1	-1.58496	0.263034	1.73697	2	2.45943	1.80735
ENSMUST00000100816	0.892637	0.005711	0.0520923	-0.874469	-1.58496	-1.47393	-1.39232	-1.58496	-0.192645	0.0995357	-0.862496	-0.736966	-0.754888
ENSMUST00000107958	1.4062	0.00576741	0.0524005	-4.24793	-4.85798	-3.52356	-4.32193	-5.16993	-2.76553	-3.70044	-3.45943	-2.80735	-2.35755
ENSMUST00000107959	1.4062	0.00576741	0.0524005	-4.24793	-4.85798	-3.52356	-4.32193	-5.16993	-2.76553	-3.70044	-3.45943	-2.80735	-2.35755
ENSMUST00000107956	1.4062	0.00576741	0.0524005	-4.24793	-4.85798	-3.52356	-4.32193	-5.16993	-2.76553	-3.70044	-3.45943	-2.80735	-2.35755
ENSMUST00000107957	1.4062	0.00576741	0.0524005	-4.24793	-4.85798	-3.52356	-4.32193	-5.16993	-2.76553	-3.70044	-3.45943	-2.80735	-2.35755
ENSMUST00000036462	1.4062	0.00576741	0.0524005	-4.24793	-4.85798	-3.52356	-4.32193	-5.16993	-2.76553	-3.70044	-3.45943	-2.80735	-2.35755
ENSMUST00000036570	2.07926	0.00575864	0.0524005	-0.736966	-0.736966	0.485427	-0.169925	1.58496	2.70044	2.58496	1.73697	1.1375	2.66297
ENSMUST00000022197	2.15992	0.00579168	0.0525866	-2.32193	-2	-1	-1.45943	-3	-0.263034	-1	0.321928	0.222392	1.73697
ENSMUST00000034848	0.146321	0.00582813	0.052883	0.266787	0.234465	0.26628	0.36257	0.252187	0.356144	0.339486	0.473252	0.466176	0.478834
ENSMUST00000033723	-1.82714	0.00583967	0.0529187	1.58496	1.58496	-0.415037	1	0.584963	-0.777608	-0.807355	-1.05889	-1.41504	-0.736966
ENSMUST00000051094	2.79501	0.00583702	0.0529187	-4.58496	-4.52356	-3.39232	-1.73697	-2.08746	-0.392317	0.378512	0.400538	-1.41504	-1.32193
ENSMUST00000114576	1.84037	0.0058524	0.0529305	1.8625	2.39855	2.45943	2.06228	2.44746	3.9542	5.35755	4.3505	3.59991	3.16993
ENSMUST00000114577	1.84037	0.0058524	0.0529305	1.8625	2.39855	2.45943	2.06228	2.44746	3.9542	5.35755	4.3505	3.59991	3.16993
ENSMUST00000114575	1.84037	0.0058524	0.0529305	1.8625	2.39855	2.45943	2.06228	2.44746	3.9542	5.35755	4.3505	3.59991	3.16993
ENSMUST00000022720	1.32725	0.00586604	0.0530194	-3.32193	-3.39232	-3.90689	-2.58496	-4.24793	-2.32193	-2	-1.58496	-2.24793	-2.66297
ENSMUST00000027495	1.98672	0.00587619	0.0530766	-4.70044	-5.16993	-4.2854	-3.90689	-6.04439	-3.2854	-3.70044	-1.67807	-2.18763	-3.32193
ENSMUST00000024873	1.4354	0.00589665	0.0532268	-2.24793	-1.39232	-1.58496	-0.584963	-2.22239	-0.241008	-0.347923	0.485427	-0.415037	-0.337035
ENSMUST00000088392	1.26439	0.0059115	0.0532571	0	0	-0.584963	0.169925	0.70044	0.906891	1	2.32193	1	1.37851
ENSMUST00000211840	1.33423	0.00590737	0.0532571	-3.5025	-4.97728	-4.80735	-4.42626	-3.98185	-3.24793	-2.90689	-3.26303	-3.45943	-2.14684
ENSMUST00000124288	2.80963	0.00590806	0.0532571	-1.58496	1	-1	-1.58496	1	3.45943	2.32193	2	2.22239	1.87447
ENSMUST00000105716	0.991712	0.00595585	0.0535526	-6.34873	-6.60733	-7.5157	-6.73471	-6.75489	-5.2854	-5.56986	-5.84967	-5.92283	-6.37504
ENSMUST00000030884	0.991712	0.00595585	0.0535526	-6.34873	-6.60733	-7.5157	-6.73471	-6.75489	-5.2854	-5.56986	-5.84967	-5.92283	-6.37504
ENSMUST00000117440	1.89835	0.00595564	0.0535526	2.1822	1.15612	1.26849	1.01937	1.33184	3.9386	2	2.66985	4	3.8413
ENSMUST00000072971	-1.35845	0.00596423	0.0535586	0.415037	0	0.485427	-0.906891	0.169925	-0.321928	-1.32193	-1.44057	-1.73697	-1.80735
ENSMUST00000218803	-0.316993	0.00596235	0.0535586	0.263034	0.584963	0.321928	0.415037	0.192645	0.192645	0	0	0	0
ENSMUST00000033407	2.49842	0.00601588	0.0539527	-3.70044	-3.90689	-3.70044	-3.80735	-4.08746	-0.777608	-1.22239	-0.125531	-3	-1.58496
ENSMUST00000103079	2.49842	0.00601588	0.0539527	-3.70044	-3.90689	-3.70044	-3.80735	-4.08746	-0.777608	-1.22239	-0.125531	-3	-1.58496
ENSMUST00000028320	0.80844	0.00605476	0.0539533	-4.36923	-4.16375	-3.94084	-3.9046	-4.1949	-3.25096	-3.73335	-3.12338	-3.63631	-2.78711
ENSMUST00000075301	0.80844	0.00605476	0.0539533	-4.36923	-4.16375	-3.94084	-3.9046	-4.1949	-3.25096	-3.73335	-3.12338	-3.63631	-2.78711
ENSMUST00000238288	0.80844	0.00605476	0.0539533	-4.36923	-4.16375	-3.94084	-3.9046	-4.1949	-3.25096	-3.73335	-3.12338	-3.63631	-2.78711
ENSMUST00000238749	0.80844	0.00605476	0.0539533	-4.36923	-4.16375	-3.94084	-3.9046	-4.1949	-3.25096	-3.73335	-3.12338	-3.63631	-2.78711
ENSMUST00000208089	1.56076	0.00604836	0.0539533	-4	-4.58496	-3.32193	-2.87447	-4.08746	-2.5025	-2	-1.65208	-1.68806	-3.22239
ENSMUST00000100400	1.80953	0.00602803	0.0539533	-1	-2.11548	-3.36923	-2	-2.11548	0.169925	-0.485427	-0.137504	-0.514573	-0.584963
ENSMUST00000062801	1.80953	0.00602803	0.0539533	-1	-2.11548	-3.36923	-2	-2.11548	0.169925	-0.485427	-0.137504	-0.514573	-0.584963
ENSMUST00000107168	1.80953	0.00602803	0.0539533	-1	-2.11548	-3.36923	-2	-2.11548	0.169925	-0.485427	-0.137504	-0.514573	-0.584963
ENSMUST00000060067	1.43063	0.00605205	0.0539533	-4	-3.89308	-4.90689	-4.64386	-4.49185	-3.90689	-2.37851	-2.61143	-3.45943	-2.42626
ENSMUST00000235795	1.50199	0.00604356	0.0539533	-4.85798	-3.9542	-4.24793	-5.39232	-5.55459	-3.16993	-3.16993	-3.27302	-3.12928	-3.75489
ENSMUST00000182433	0.275395	0.00606076	0.0539722	-0.321928	-0.234465	-0.547488	-0.369234	-0.241008	-0.0641303	-0.106915	0	-0.115477	-0.0506261
ENSMUST00000050078	1.3817	0.00607131	0.0540315	1.66985	2.35364	1.49185	2	2.53605	4.39232	2.58496	3.24793	3.16993	3.56478
ENSMUST00000033866	1.5964	0.00609371	0.0541771	2.32193	2.05889	2.58496	1.38702	2	4.12928	4.16993	3	2.67807	4.35755
ENSMUST00000025705	0.989826	0.00609936	0.0541771	0.710493	0.547488	1.06413	0.893085	1.1375	1.66297	2.16993	2.53605	1.48543	1.44746
ENSMUST00000065796	0.989826	0.00609936	0.0541771	0.710493	0.547488	1.06413	0.893085	1.1375	1.66297	2.16993	2.53605	1.48543	1.44746
ENSMUST00000161401	1.18972	0.0061167	0.0542965	8.00703	7.96347	8.54561	8.63934	8.12722	8.80574	9.0634	9.26679	10.0279	10.0674
ENSMUST00000179802	2.1762	0.00613557	0.0544292	0.415037	1	1.58496	1.32193	0	3.32193	4	2.11548	4	1.76553
ENSMUST00000228072	1.6963	0.00613969	0.054431	2.58496	1.58496	1.16993	1.1375	2.11548	2.32193	3.58496	4.32193	2.9386	3.90689
ENSMUST00000030944	1.10804	0.00615175	0.0544791	-0.321928	0	0	0.36257	0.378512	1.32193	2	0.678072	0.736966	1.22239
ENSMUST00000182709	1.97226	0.00615687	0.0544791	-1.58496	-3	-3.32193	-4.16993	-2.70044	-1	-1.80735	-1.44057	-0.289507	-0.378512
ENSMUST00000030992	1.97226	0.00615687	0.0544791	-1.58496	-3	-3.32193	-4.16993	-2.70044	-1	-1.80735	-1.44057	-0.289507	-0.378512
ENSMUST00000130643	1.67198	0.00616811	0.0545438	-0.415037	-0.192645	-0.847997	0.321928	-1.80735	0.222392	1.32193	0.874469	1.41504	1.58496
ENSMUST00000159433	1.9762	0.00622244	0.0549893	-1.22239	-2	-3.58496	-2.80735	-2.80735	-0.192645	-0.736966	-0.514573	-0.289507	-0.807355
ENSMUST00000022416	1.87497	0.00623119	0.0550316	-2.11548	-3.58496	-2.90689	-3.64386	-4.52356	-1.08746	-0.678072	-1.45943	-2.08746	-2.08746
ENSMUST00000215875	0.793743	0.00625419	0.0551997	-0.70044	-0.584963	-0.584963	-0.621488	-1.08746	0.440573	0.530515	-0.0671142	-0.192645	-0.321928
ENSMUST00000167384	0.286592	0.00626779	0.0552846	0.169925	0	0.152003	0	0.263034	0.485427	0.321928	0.263034	0.36257	0.584963
ENSMUST00000091354	1.28301	0.00631503	0.0556659	-1.16993	-0.137504	0.514573	-0.415037	-0.371969	1.27302	1.44057	1.09954	0.770518	0.251539
ENSMUST00000111299	-1.29726	0.00634502	0.0558948	1.48543	1.78427	1.75002	1.9386	2.58496	0.658963	0	1.45943	0.938599	0
ENSMUST00000121783	2.71629	0.00638431	0.0562054	-4.52356	-4.45943	-3.16993	-1.73697	-2	-0.392317	0.378512	0.400538	-1.41504	-1.28011
ENSMUST00000161918	1.26836	0.00639676	0.0562793	-6.65821	-5.90689	-6.71425	-6.33092	-7.17991	-5.62936	-4.40939	-4.94251	-5.63421	-5.83289
ENSMUST00000228130	0.364466	0.00645882	0.0567894	-0.289507	-0.371969	-0.514573	-0.371969	-0.120294	0.140863	-0.263034	0.0627358	0.0759489	0.137504
ENSMUST00000114445	1.31482	0.00647415	0.0568882	-5.16993	-4.9542	-6.18982	-6.33985	-5.20945	-3.93074	-4.32193	-4.64386	-3.82782	-4.56478
ENSMUST00000167766	0.966699	0.00648896	0.0569644	0	0	1	0.584963	0	1.16993	1.58496	1.1375	1.26303	1.26303
ENSMUST00000021381	2.18992	0.00649102	0.0569644	-0.736966	1.08746	2.16993	0.584963	1	3.90689	3.45943	2.20163	3.2854	2.20163
ENSMUST00000039729	1.83362	0.00652172	0.0571978	-2.09954	-1.6845	-1.53605	-1.32193	-1.65208	0.125531	1.58496	-0.0995357	-0.736966	0
ENSMUST00000168776	1.96654	0.00654018	0.0572513	-4.64386	-5	-4.16993	-3.90689	-5.97728	-3.2854	-3.64386	-1.53605	-2.152	-3.24793
ENSMUST00000179353	1.96654	0.00654018	0.0572513	-4.64386	-5	-4.16993	-3.90689	-5.97728	-3.2854	-3.64386	-1.53605	-2.152	-3.24793
ENSMUST00000172165	1.96654	0.00654018	0.0572513	-4.64386	-5	-4.16993	-3.90689	-5.97728	-3.2854	-3.64386	-1.53605	-2.152	-3.24793
ENSMUST00000060108	1.85537	0.00657349	0.0575067	-2	-3.32193	-1.16993	-2.16993	-2.58496	-1.16993	1	-0.584963	-0.70044	-0.514573
ENSMUST00000111159	2.03539	0.0065869	0.0575515	-1.58496	-2	0	-2.58496	-1	0.807355	0	0.222392	1.16993	0.807355
ENSMUST00000111160	2.03539	0.0065869	0.0575515	-1.58496	-2	0	-2.58496	-1	0.807355	0	0.222392	1.16993	0.807355
ENSMUST00000092857	1.56612	0.00660679	0.057689	0	0.691878	0.321928	0.251539	0.50696	1.58496	2	1.36257	1.48543	3.16993
ENSMUST00000163047	1.78066	0.00662116	0.0577782	2.58496	1	1.32193	0.321928	1.41504	2.32193	3	3.16993	4.24793	2.80735
ENSMUST00000103064	0.865097	0.00662995	0.0578186	0.884523	-0.14439	0.649093	0.215729	0.584963	1.48543	1.32193	1.16993	1.35755	1.18057
ENSMUST00000080919	2.42613	0.00667974	0.0582163	-0.415037	-3	-2.08746	-2.64386	-3.16993	0.321928	0.137504	0.0874628	0.530515	-0.263034
ENSMUST00000019470	2.61747	0.00668617	0.0582359	0.925999	0.125531	1	-0.0780025	-0.556393	2.2854	5.16993	2.65208	2.18763	2.20945
ENSMUST00000021062	1.36297	0.00671142	0.0584192	2.21501	3.18057	2.64386	3.19438	2.63005	5.08746	3.2854	3.80735	4.12928	4.36923
ENSMUST00000041804	1.75044	0.00672422	0.058494	-3.32193	-2.45943	-2.80735	-3.80735	-3.39232	-1.32193	-2.32193	-0.36257	-0.807355	-2.22239
ENSMUST00000048966	2.47774	0.00674186	0.0586108	-0.415037	-1.58496	-3.70044	-2.45943	-1.58496	-0.263034	0.584963	1.58496	0.736966	0
ENSMUST00000151254	1.91124	0.00678604	0.058958	-2	-0.321928	-2.39232	-1.90689	-0.70044	0.308122	0.628031	0.874469	0.222392	0.201634
ENSMUST00000111300	-1.31068	0.00680947	0.0591246	1.48543	1.78427	1.75002	1.9386	2.58496	0.658963	0	1.45943	0.938599	-0.0671142
ENSMUST00000027339	1.97435	0.00681518	0.0591372	-4.75489	-3.64386	-3.16993	-5.24793	-5.24793	-2.22239	-2.58496	-3	-1.926	-2.45943
ENSMUST00000098238	2.09024	0.00686651	0.0595455	-2	0.807355	-0.415037	-0.485427	0	2.32193	0.736966	2.32193	1.16993	1.80735
ENSMUST00000112138	1.66119	0.00688353	0.0596558	-3.45943	-1.72247	-1.80735	-2.23704	-1.58496	-0.584963	-0.584963	-0.5025	-0.662965	-0.169925
ENSMUST00000046603	0.776834	0.00689247	0.0596961	-1	-1.58496	-1	-1.58496	-0.736966	-0.415037	-0.415037	-0.736966	-0.192645	-0.263034
ENSMUST00000111186	2.21115	0.00690863	0.0597988	-2.58496	-0.584963	-1.8365	-1.90689	-0.956931	1.1375	1.58496	1.48543	-0.321928	-0.70044
ENSMUST00000076226	1.82632	0.00695584	0.06017	-0.415037	-2.08746	-0.222392	-0.628031	0.125531	1.32193	0.485427	1.41504	2.22239	0.459432
ENSMUST00000161336	1.56276	0.0069669	0.0602281	-1.32193	0.415037	-0.736966	-1	-1.58496	1	0	0.584963	1	1
ENSMUST00000014750	0.2503	0.00698526	0.0603493	-1.45066	-1.34971	-1.23447	-1.27791	-1.43296	-1.04924	-1.04182	-0.964811	-1.16879	-1.26954
ENSMUST00000235764	-1.40888	0.00699871	0.060428	-1	0	0	-1.58496	-1	-2.58496	-1.58496	-2.58496	-1.87447	-2
ENSMUST00000072750	0.985986	0.00704371	0.0607411	0.530515	-0.263034	0	0.584963	0.289507	1.34792	1.16993	0.628031	1.926	1
ENSMUST00000020528	1.21536	0.00704198	0.0607411	-0.584963	-1	-1.58496	-0.584963	-1.73697	0	0	-0.415037	1	0
ENSMUST00000113360	1.38293	0.00706951	0.0608966	-1.63227	-0.371969	-0.251539	-1.5502	-0.893085	0.176878	0.180572	0.125531	1.45251	0.280108
ENSMUST00000031311	1.87846	0.00707488	0.0608966	-1	-1	-1	-0.584963	0	1	0	2.58496	1	1.22239
ENSMUST00000022378	1.61536	0.00707236	0.0608966	-0.584963	-1	0	-1	0	0	0.584963	1.32193	1.58496	2
ENSMUST00000034717	1.81171	0.00709401	0.0610234	-2.32193	-1.16993	0	-1	-1	0.847997	0.263034	2	0.192645	0.263034
ENSMUST00000159168	2.03783	0.00713654	0.0613513	-1.22239	-2	-3.70044	-3	-2.80735	-0.192645	-0.736966	-0.514573	-0.289507	-0.807355
ENSMUST00000205335	0.557478	0.00716449	0.0615535	-1.87447	-1.32698	-1.9542	-1.47748	-1.50619	-1.12988	-0.903785	-1.12156	-1.0187	-1.178
ENSMUST00000002043	2.0941	0.00720512	0.0618643	3.66297	3.07039	5.78136	4.43741	3.74416	6.40939	5.64386	5.75489	6.70044	6.65821
ENSMUST00000016771	1.97381	0.00721015	0.0618693	-2	-2.32193	-1.32193	-3.45943	-2.66297	-1.87447	-0.415037	0.485427	0.321928	-0.415037
ENSMUST00000114226	1.26291	0.00723442	0.0620393	1.22239	1	1.32193	2.32193	0.652077	3	2.90689	2.67807	2	2.24793
ENSMUST00000106525	-1.24119	0.00724467	0.0620888	2.16993	3.16993	2.22239	1.848	1.58496	1.02857	1.20945	0.706269	1.09954	0.745427
ENSMUST00000032441	1.51025	0.00727281	0.0622916	-4.08746	-3.70044	-3.11548	-3.49185	-4.61471	-2.14684	-1.67807	-1.53051	-3.04439	-3.05889
ENSMUST00000105572	1.80053	0.00728378	0.0623472	-4.58496	-5	-6.16993	-6.59991	-6	-3.43296	-3.16993	-3.75489	-3.90689	-5.08746
ENSMUST00000135067	1.28467	0.0073111	0.0625318	-4.24793	-4.85798	-3.52356	-4.32193	-4.16993	-2.76553	-3.70044	-3.45943	-2.58496	-2.18763
ENSMUST00000113337	1.49736	0.00731435	0.0625318	-3.45943	-2.58496	-3.90689	-3.20163	-2.88264	-2.54432	-0.736966	-2.11548	-1.152	-2
ENSMUST00000088217	0.684739	0.00732776	0.062608	1.58496	1.73697	1.73697	1	1.47393	2.58496	1.73697	2.20163	2.16993	2.26303
ENSMUST00000224069	1.03145	0.00735955	0.0628409	-3.41504	-3.20945	-3.80735	-2.9386	-3.53605	-2.03242	-2.41504	-1.72247	-2.49185	-3.08746
ENSMUST00000032898	1.01482	0.00737866	0.0629655	1.20645	1.41504	1.23447	1.33342	1.58496	3.07039	2.05889	2.13245	2.67243	1.91427
ENSMUST00000166411	1.79224	0.00739722	0.0630851	1.67807	1.41504	0.758992	1.45943	1.63743	3.64386	2.45943	3.45943	2.09954	4.24793
ENSMUST00000020991	1.66715	0.00742155	0.0632538	0.584963	0.807355	0.782409	0.381871	0.866733	2.89308	3.20945	2.53051	1.28951	1.8365
ENSMUST00000045376	1.04364	0.00743899	0.0633636	-3.41504	-3.24793	-3.8413	-2.96963	-3.58496	-2.06413	-2.41504	-1.72247	-2.52356	-3.11548
ENSMUST00000115460	0.206781	0.00746256	0.0634866	-1	-0.928447	-1.01436	-0.872765	-1.12029	-0.647119	-0.82103	-0.884523	-0.741932	-0.807355
ENSMUST00000073840	0.206781	0.00746256	0.0634866	-1	-0.928447	-1.01436	-0.872765	-1.12029	-0.647119	-0.82103	-0.884523	-0.741932	-0.807355
ENSMUST00000077271	2.51227	0.00748905	0.0636227	2.54432	2.16993	2.04182	1.68118	1.91561	4.02237	3.70044	6.40939	5.14975	3.63227
ENSMUST00000040008	1.61393	0.00749343	0.0636227	6.60486	6.35315	7	7.01866	5.05232	7.55075	7.56224	8.40088	7.82655	8.75822
ENSMUST00000203578	1.56282	0.00750145	0.0636227	-0.222392	-1.1375	-1	-1.90689	-1.41504	1.1375	-0.807355	0.378512	0.893085	0.530515
ENSMUST00000232500	1.27934	0.00749977	0.0636227	1.73697	1.70526	2.15381	1.83872	2.02975	3.28011	2.58496	3.24793	2.64386	4.10434
ENSMUST00000115830	2.23561	0.00749376	0.0636227	-4.80735	-2.45943	-3.32193	-4.16993	-4.90689	-1.848	-1.58496	-1.37851	-1.926	-1.75002
ENSMUST00000190341	0.751939	0.00755124	0.0639325	-1.80735	-2	-1.58496	-2	-1.22239	-0.514573	-1.22239	-1.1375	-0.70044	-1.28011
ENSMUST00000233089	0.0491447	0.00755637	0.0639325	0.0495395	0	0.045324	0.06286	0.0231577	0.107313	0.0721498	0.0708503	0.0897547	0.0865368
ENSMUST00000232766	0.0491447	0.00755637	0.0639325	0.0495395	0	0.045324	0.06286	0.0231577	0.107313	0.0721498	0.0708503	0.0897547	0.0865368
ENSMUST00000233798	0.0491447	0.00755637	0.0639325	0.0495395	0	0.045324	0.06286	0.0231577	0.107313	0.0721498	0.0708503	0.0897547	0.0865368
ENSMUST00000091374	1.38159	0.00762103	0.0642962	-4.85798	-4.24793	-3.35755	-4.22239	-5.12928	-2.85798	-3	-3.45943	-2.7318	-2.85798
ENSMUST00000105362	2.29395	0.00761757	0.0642962	0.514573	-1.11548	-2.32193	-0.874469	-1.07039	0.736966	3.16993	1	0.777608	0.917538
ENSMUST00000092305	2.29395	0.00761757	0.0642962	0.514573	-1.11548	-2.32193	-0.874469	-1.07039	0.736966	3.16993	1	0.777608	0.917538
ENSMUST00000052396	1.91498	0.00762248	0.0642962	0	0.584963	0	0.263034	0	1.45943	3.70044	1.848	1.67807	1.73697
ENSMUST00000072847	1.91498	0.00762248	0.0642962	0	0.584963	0	0.263034	0	1.45943	3.70044	1.848	1.67807	1.73697
ENSMUST00000047534	2.8442	0.00766999	0.0646577	-1	-1.67807	-0.263034	-1.926	-4.08746	1.65711	1.58496	1.49185	0.947533	-0.415037
ENSMUST00000005069	0.73202	0.00768511	0.0647459	2.519	2.62134	2.80735	2.39986	2.33678	3.1936	2.96743	3.86321	3.3495	2.97068
ENSMUST00000236627	-0.336401	0.0076988	0.0647827	0.469485	0.371969	0.678072	0.667425	0.605721	0.206451	0.222392	0.222392	0.459432	0
ENSMUST00000045467	-0.336401	0.0076988	0.0647827	0.469485	0.371969	0.678072	0.667425	0.605721	0.206451	0.222392	0.222392	0.459432	0
ENSMUST00000048702	1.79316	0.00771213	0.0648556	-0.415037	-0.415037	0	-1.58496	-0.584963	2.32193	0.584963	0.321928	0.736966	2
ENSMUST00000138950	1.26797	0.00771902	0.0648743	-0.584963	-0.584963	-2	-1.32193	-0.584963	0	0	1	0.263034	0
ENSMUST00000212792	2.79993	0.00774562	0.065038	-2	-0.584963	0.736966	0	-2.32193	3.80735	1.32193	2.11548	0.584963	2
ENSMUST00000002756	0.438745	0.00774786	0.065038	0	0.169925	0	0	0.125531	0.459432	0.584963	0.807355	0.415037	0.222392
ENSMUST00000165690	0.275807	0.00775508	0.0650594	0.415037	0.485427	0.192645	0.347923	0.347923	0.688056	0.530515	0.505235	0.836501	0.607683
ENSMUST00000235494	0.953107	0.00778516	0.0652723	1.1375	1.32193	1.32193	1.58496	2.16993	2.45943	2.16993	2.5025	3.16993	2
ENSMUST00000036248	1.47521	0.007797	0.0652963	1.32193	2.75489	2.8365	3.10434	2.67243	4.08746	4.16993	3.77259	3.90689	4.12928
ENSMUST00000223934	0.53107	0.00779741	0.0652963	0	0.584963	0	0	0	0.584963	0.584963	0.584963	0.485427	1
ENSMUST00000031795	1.73151	0.00783876	0.065603	-2.85798	-4.20945	-4.52356	-3.5025	-3.32193	-2.63227	-0.917538	-2.71621	-1.16993	-2.32193
ENSMUST00000021514	1.05404	0.00786442	0.0657781	4.79442	4.43741	4.08746	3.44184	3.93074	4.91886	4.73697	5.08746	5.78136	5.43741
ENSMUST00000004330	1.62009	0.0078864	0.0658037	-0.736966	0	-0.222392	-1.22239	0.847997	1.22239	1.32193	2.32193	0.485427	1.41504
ENSMUST00000164101	1.62009	0.0078864	0.0658037	-0.736966	0	-0.222392	-1.22239	0.847997	1.22239	1.32193	2.32193	0.485427	1.41504
ENSMUST00000114130	1.62009	0.0078864	0.0658037	-0.736966	0	-0.222392	-1.22239	0.847997	1.22239	1.32193	2.32193	0.485427	1.41504
ENSMUST00000180230	1.62009	0.0078864	0.0658037	-0.736966	0	-0.222392	-1.22239	0.847997	1.22239	1.32193	2.32193	0.485427	1.41504
ENSMUST00000167518	2.83066	0.0078944	0.0658309	-1	-1.76553	-0.263034	-2.07039	-4.08746	1.5502	1.39232	1.49185	0.947533	-0.415037
ENSMUST00000060642	0.947393	0.00791566	0.0659686	0	-1	-1	-0.736966	-0.584963	0	0	0.415037	0	1
ENSMUST00000044277	1.81054	0.00792906	0.0660407	-2.28293	-4.39232	-2.32193	-2.61471	-2.45943	-0.605721	-1.20163	-0.725825	-1.29278	-1.19265
ENSMUST00000022242	1.43757	0.0079352	0.0660522	0	-0.584963	0	0	-1.58496	0.263034	1.58496	0.514573	1.48543	1.16993
ENSMUST00000126085	-0.380076	0.00795172	0.0661502	-1.782	-2.03395	-1.89724	-1.90689	-1.87184	-2.18619	-2.22239	-2.20645	-2.15754	-2.61973
ENSMUST00000078497	-0.0474104	0.00799151	0.0662038	0.409555	0.445218	0.420806	0.43292	0.394824	0.402348	0.389332	0.371237	0.355095	0.348259
ENSMUST00000105953	-0.0474104	0.00799151	0.0662038	0.409555	0.445218	0.420806	0.43292	0.394824	0.402348	0.389332	0.371237	0.355095	0.348259
ENSMUST00000179658	-0.0474104	0.00799151	0.0662038	0.409555	0.445218	0.420806	0.43292	0.394824	0.402348	0.389332	0.371237	0.355095	0.348259
ENSMUST00000105954	-0.0474104	0.00799151	0.0662038	0.409555	0.445218	0.420806	0.43292	0.394824	0.402348	0.389332	0.371237	0.355095	0.348259
ENSMUST00000105952	-0.0474104	0.00799151	0.0662038	0.409555	0.445218	0.420806	0.43292	0.394824	0.402348	0.389332	0.371237	0.355095	0.348259
ENSMUST00000105955	-0.0474104	0.00799151	0.0662038	0.409555	0.445218	0.420806	0.43292	0.394824	0.402348	0.389332	0.371237	0.355095	0.348259
ENSMUST00000074187	-0.0474104	0.00799151	0.0662038	0.409555	0.445218	0.420806	0.43292	0.394824	0.402348	0.389332	0.371237	0.355095	0.348259
ENSMUST00000030738	0.56164	0.00800623	0.0662862	2.32193	2.90689	2.9542	2.80735	2.66297	2.926	3.41504	3.1375	3.45943	3.52356
ENSMUST00000091924	2.52465	0.00802454	0.0663983	-3	-3.80735	-1	-2.11548	-3.70044	1	-1	1	-1	-1
ENSMUST00000206598	0.373894	0.00807107	0.0667436	0.378512	0.765535	0.321928	0.628031	0.584963	1.11548	0.847997	1	0.847997	0.736966
ENSMUST00000223690	1.31699	0.00808556	0.0668237	0.263034	-1	-1	-1.32193	-1.41504	0.584963	0.263034	0.263034	1	0
ENSMUST00000238093	-0.16082	0.0081041	0.0669371	0.231326	0.192645	0.192645	0.040642	0.146841	0	0	0	0	0
ENSMUST00000048655	1.76742	0.00811699	0.066962	-0.415037	-0.807355	1	1.32193	0.36257	1.58496	1.58496	2.80735	2.32193	2
ENSMUST00000078222	0.925699	0.00812639	0.066962	0	0.584963	0	1	0	1.22239	1.41504	1.35364	1	1.22239
ENSMUST00000000317	0.925699	0.00812639	0.066962	0	0.584963	0	1	0	1.22239	1.41504	1.35364	1	1.22239
ENSMUST00000170000	1.45232	0.00811624	0.066962	-1.80735	-2	-3.08746	-1.80735	-1.11548	-0.847997	0.222392	-0.530515	-1.24793	-0.152003
ENSMUST00000115616	1.27141	0.0081711	0.0672906	-2.05889	-3.16993	-2.32193	-3.64386	-2.90689	-1.77761	-1.11548	-1.5502	-1.58496	-1.71621
ENSMUST00000154236	-1.23008	0.00820952	0.067567	2.94753	2.45943	2.24793	2.45943	1.37851	1.32193	0.440573	1.79355	0.657112	1.12928
ENSMUST00000121564	0.341328	0.00822914	0.0676483	-0.125531	-0.0931094	0.192645	0.0588937	0	0.280108	0.36257	0.63743	0.211504	0.247928
ENSMUST00000059057	0.341328	0.00822914	0.0676483	-0.125531	-0.0931094	0.192645	0.0588937	0	0.280108	0.36257	0.63743	0.211504	0.247928
ENSMUST00000160834	1.42305	0.00825365	0.0678097	-0.584963	0.847997	0.192645	-0.652077	0	1	2.32193	1.80735	0.652077	1.1375
ENSMUST00000046754	0.330275	0.00826036	0.0678247	-1.60846	-1.68084	-1.79623	-1.64874	-1.6884	-1.32673	-1.15815	-1.43217	-1.26024	-1.59401
ENSMUST00000201880	0.456739	0.00829689	0.0680844	-2.47681	-2.27302	-2.21723	-2.60572	-2.27462	-1.88085	-1.62803	-1.93129	-1.85345	-2.27009
ENSMUST00000180152	-0.046277	0.00832321	0.0682601	0.397332	0.433426	0.411693	0.42308	0.386632	0.393896	0.381045	0.357809	0.347219	0.340808
ENSMUST00000105950	-0.0463237	0.00832956	0.068272	0.397332	0.43366	0.411693	0.42308	0.386632	0.393896	0.381045	0.357809	0.347219	0.340808
ENSMUST00000102486	-1.2443	0.00836251	0.0685016	-4.77259	-4.68182	-5.56071	-5.34577	-5.64386	-5.54338	-6.64746	-7.22159	-6.66635	-6.14749
ENSMUST00000020904	1.50265	0.00837526	0.0685656	-1.32193	-0.906891	-1.73697	-1.18442	-1.8365	0	-1	1	0.652077	-0.125531
ENSMUST00000105957	-0.046239	0.00838039	0.0685673	0.397142	0.433426	0.411693	0.42308	0.386632	0.393896	0.381045	0.357809	0.347219	0.340808
ENSMUST00000194543	0.356047	0.00852279	0.0696862	0.2824	0.314873	0.103093	0.352302	0.283793	0.389947	0.63743	0.571906	0.61471	0.902703
ENSMUST00000061350	1.88659	0.00853218	0.0696862	-2	-3.16993	-1	-1	-2.32193	0	0.415037	0.169925	0.678072	-1.32193
ENSMUST00000100013	1.88659	0.00853218	0.0696862	-2	-3.16993	-1	-1	-2.32193	0	0.415037	0.169925	0.678072	-1.32193
ENSMUST00000134683	1.87048	0.00855875	0.0698621	-5.78136	-4.26679	-3.96963	-4.8413	-6.22882	-2.5025	-4.08746	-3.1375	-2.86507	-3.14296
ENSMUST00000060738	0.168258	0.00862077	0.0702858	0.371367	0.514573	0.578862	0.527015	0.590016	0.665581	0.716207	0.750771	0.660514	0.63005
ENSMUST00000037850	0.796589	0.00861918	0.0702858	0.241008	-0.180572	-0.321928	-0.206451	0.584963	0.584963	1.41504	0.691878	0.823122	0.584963
ENSMUST00000144759	-1.73489	0.00868407	0.0707604	-0.415037	0.415037	-1.16993	-1.22239	0.736966	-2.16993	-2	-1.58496	-2.70044	-1.87447
ENSMUST00000097442	1.80852	0.00869493	0.0707883	-1.58496	-0.584963	-2.16993	0	-1.32193	-0.263034	0	0.736966	1.32193	1.58496
ENSMUST00000155364	0.316986	0.00869768	0.0707883	-1.58954	-1.63656	-1.7568	-1.6034	-1.70426	-1.28951	-1.16227	-1.42022	-1.25306	-1.58058
ENSMUST00000119269	1.60922	0.00870653	0.0708189	0.137504	0.652077	1.26303	0.777608	1.51457	1.58496	3.45943	2.80735	1.63227	2.90689
ENSMUST00000053917	2.3997	0.00871769	0.0708682	3.39232	2.32193	2.27302	1.8413	1.67807	4.73697	4.85798	3.79256	6.65821	3.45943
ENSMUST00000219577	1.58451	0.00874481	0.0710471	0.222392	0.192645	1	1.22239	0.459432	1.80735	3.58496	2.24793	1.44057	1.9386
ENSMUST00000072239	0.918635	0.00881507	0.0715761	1.16993	0.662965	0.807355	1.87447	1.12553	2.05889	1.73697	1.9386	2.62449	1.87447
ENSMUST00000025065	2.63399	0.00885596	0.0718662	-2	-2	0	-1	-1.58496	2	3	1.58496	-0.584963	0.584963
ENSMUST00000124745	1.35045	0.00888951	0.0720543	-0.234465	-0.559427	-0.353637	-1.2115	-0.214125	0.0524674	1.9542	0.827163	0.485427	0.859822
ENSMUST00000109113	0.664535	0.008887	0.0720543	-0.415037	0.192645	-0.584963	0.0780025	-0.137504	0.459432	0.584963	0.485427	0.547488	0.378512
ENSMUST00000091355	1.07446	0.00889649	0.0720688	-1.09954	0.378512	0.115477	-0.211504	-0.347923	0.954196	1.22239	0.961526	0.685891	0.383329
ENSMUST00000091641	0.963708	0.0089148	0.0721751	1.70044	2.70044	1.45943	1.87447	2.07039	3.16993	3.16993	3.32193	2.5025	2.45943
ENSMUST00000200452	-2.08071	0.00895396	0.0724078	2	0.415037	-0.584963	1.41504	0.736966	-1.58496	-1.32193	0.222392	-1.41504	-2.32193
ENSMUST00000106121	-2.08071	0.00895396	0.0724078	2	0.415037	-0.584963	1.41504	0.736966	-1.58496	-1.32193	0.222392	-1.41504	-2.32193
ENSMUST00000003219	1.8179	0.00896682	0.0724696	1.32193	0.485427	-0.893085	0.447459	-0.736966	1.58496	1.58496	2.32193	2.22239	2
ENSMUST00000113684	0.0521883	0.0089928	0.0726374	0.467126	0.525028	0.455666	0.475956	0.47076	0.5258	0.537468	0.542277	0.534868	0.515065
ENSMUST00000122819	0.597071	0.00900096	0.0726611	-1.22239	-1	-1	-1	-1.58496	-0.459432	-1	-0.584963	-0.192645	-0.584963
ENSMUST00000156898	0.533437	0.00914271	0.0737243	0.807355	0.736966	0.63743	0.247928	0.652077	1.41504	0.874469	1	1	1.45943
ENSMUST00000109392	1.47755	0.00914328	0.0737243	-5.42626	-4.39232	-5.55459	-4.42626	-4.78136	-4.72792	-2.70044	-3.20945	-3.34577	-3.20945
ENSMUST00000026013	2.45754	0.00922019	0.0743013	0	-0.321928	-1	-0.415037	0	3.32193	0	2.32193	2.32193	2.58496
ENSMUST00000045396	1.89837	0.00927493	0.0746992	-1	-0.321928	-2	-0.736966	-1.58496	1	0.584963	2	1	-0.736966
ENSMUST00000165720	2.04893	0.00929099	0.0747852	-1	-0.736966	-0.415037	-1.58496	0.169925	0.874469	2.58496	2	-0.222392	1.44057
ENSMUST00000018478	1.25221	0.00930196	0.0747869	-2.41504	-3.80735	-3.70044	-3	-4	-2.16993	-2	-2.32193	-2.58496	-1.58496
ENSMUST00000226282	1.25221	0.00930196	0.0747869	-2.41504	-3.80735	-3.70044	-3	-4	-2.16993	-2	-2.32193	-2.58496	-1.58496
ENSMUST00000222570	2.32169	0.00938677	0.075338	-1.19265	-2.87447	-0.628031	-2.05889	-2.36257	0.807355	1.58496	-0.485427	-1	1.58496
ENSMUST00000220895	2.32169	0.00938677	0.075338	-1.19265	-2.87447	-0.628031	-2.05889	-2.36257	0.807355	1.58496	-0.485427	-1	1.58496
ENSMUST00000237331	0.363788	0.00938237	0.075338	0.169925	0.237039	0.157541	0.0794345	0.444785	0.652077	0.36257	0.862496	0.50696	0.523562
ENSMUST00000108629	0.186399	0.00939431	0.0753551	0.184425	0.0395284	0.0544478	0.0848889	0.103093	0.321928	0.415037	0.263034	0.146841	0.251539
ENSMUST00000146865	1.4798	0.00941605	0.0754859	-2	-2.75489	-3.58496	-2.80735	-2	-0.514573	-0.584963	-1.96683	-1.87447	-0.807355
ENSMUST00000113753	1.89402	0.0094334	0.0755814	0.736966	0.222392	0	0.106915	-0.469485	3.70044	1.22239	2	1.76553	1.37851
ENSMUST00000105949	-0.0469633	0.00948102	0.0758318	0.409167	0.446958	0.422339	0.432884	0.397631	0.406422	0.390402	0.372029	0.355352	0.349957
ENSMUST00000142739	1.58733	0.00947976	0.0758318	-0.736966	-0.807355	-0.584963	-1.73697	-1	1.80735	1	-0.321928	0.584963	0
ENSMUST00000023444	0.952392	0.00947428	0.0758318	-1.44057	-1.87447	-2.11548	-2.58496	-1.37851	-0.678072	-0.807355	-0.628031	-1.44057	-1.078
ENSMUST00000106108	2.84056	0.00951822	0.0760419	-2	-3.45943	-2	-2.32193	-3.32193	-0.807355	2	-1.41504	-0.263034	1.58496
ENSMUST00000135003	2.84056	0.00951822	0.0760419	-2	-3.45943	-2	-2.32193	-3.32193	-0.807355	2	-1.41504	-0.263034	1.58496
ENSMUST00000112874	0.401544	0.0095352	0.0760474	-1	-0.917538	-0.943416	-0.807355	-1.34792	-0.807355	-0.415037	-0.621488	-0.695145	-0.469485
ENSMUST00000225148	0.196947	0.00954627	0.0760474	0.214125	0.140863	0.296982	0.247928	0.192645	0.280108	0.530515	0.426265	0.342888	0.4975
ENSMUST00000224667	0.196947	0.00954627	0.0760474	0.214125	0.140863	0.296982	0.247928	0.192645	0.280108	0.530515	0.426265	0.342888	0.4975
ENSMUST00000225153	0.196947	0.00954627	0.0760474	0.214125	0.140863	0.296982	0.247928	0.192645	0.280108	0.530515	0.426265	0.342888	0.4975
ENSMUST00000238831	0.196947	0.00954627	0.0760474	0.214125	0.140863	0.296982	0.247928	0.192645	0.280108	0.530515	0.426265	0.342888	0.4975
ENSMUST00000086674	1.09254	0.0095743	0.076205	0.584963	0.415037	0	-0.415037	0.222392	1.58496	0.807355	1.80735	1.58496	0.485427
ENSMUST00000034049	0.770083	0.00957702	0.076205	8.58465	7.44994	8.12871	8.07907	8.00646	8.57994	8.96723	8.7789	9.01681	8.75637
ENSMUST00000182047	1.92965	0.00958631	0.0762353	-1.32193	-3	-3.32193	-4.08746	-2.58496	-1	-1.80735	-1.19265	-0.289507	-0.378512
ENSMUST00000114498	2.12877	0.00959467	0.0762581	-2.58496	-1.32193	-1	-2.32193	-1	-1	1	0.415037	0	2
ENSMUST00000182958	1.59836	0.00961184	0.076351	-2.32193	-3.16993	-2	-1.80735	-3.32193	-1.58496	0.415037	-1	-1	-1.45943
ENSMUST00000212622	-1.07205	0.00962703	0.0764279	2.32193	1.58496	1.58496	2.70044	1.70044	1.32193	0.678072	1	1.36257	0.169925
ENSMUST00000160583	1.55581	0.00965672	0.0766199	2.32193	3.11548	2	3.36923	2.9542	3.75489	4.85798	3.90689	3.56071	5.45943
ENSMUST00000044195	2.20723	0.00967547	0.0767249	-2	0.584963	-2	-1.32193	-2	0.807355	1	0.584963	1.32193	0.584963
ENSMUST00000108630	0.196221	0.00970419	0.0769087	0.241008	0.0395284	0.0544478	0.129283	0.206451	0.395929	0.415037	0.263034	0.199309	0.378512
ENSMUST00000040718	1.9458	0.00988051	0.0782616	-2.41504	-2.32193	-2.41504	-4.24793	-4.24793	-1	-0.584963	-1.58496	-1.45943	-1.28951
ENSMUST00000002765	1.59674	0.00990302	0.0783951	-1.58496	-1	-2.32193	-1.58496	-1.58496	0	-1	0	-0.415037	1.32193
ENSMUST00000171182	1.70544	0.00992079	0.0784032	2.92057	3.16993	2.29278	2.79008	2.70044	4.55459	5.04439	4.75489	2.9386	5.10852
ENSMUST00000127664	0.65173	0.00992096	0.0784032	-1.42884	-0.943416	-0.768674	-1.10692	-1.31194	-0.847997	-0.176878	-0.374396	-0.77259	-0.129283
ENSMUST00000034458	0.65173	0.00992096	0.0784032	-1.42884	-0.943416	-0.768674	-1.10692	-1.31194	-0.847997	-0.176878	-0.374396	-0.77259	-0.129283
ENSMUST00000028767	1.77683	0.0100027	0.078905	-1.58496	-1	-2.32193	-0.807355	-2.58496	0	1	-1	1	-0.415037
ENSMUST00000030586	-0.702048	0.0100072	0.078905	1.58496	1.1375	1.11548	1.51457	1.52356	0.893085	0.36257	0.289507	1.19265	0.628031
ENSMUST00000020538	0.808013	0.0100016	0.078905	0.584963	0.736966	0.736966	0.807355	0.906891	2.16993	1.22239	1.16993	1.76553	1.48543
ENSMUST00000109551	0.808013	0.0100016	0.078905	0.584963	0.736966	0.736966	0.807355	0.906891	2.16993	1.22239	1.16993	1.76553	1.48543
ENSMUST00000073792	2.23389	0.0100191	0.0789543	0.584963	-0.415037	-0.222392	-0.263034	2.08746	4.24793	2.58496	1.32193	2.20163	2.58496
ENSMUST00000062492	0.273214	0.0100263	0.0789662	0.713696	0.584963	0.688056	0.813587	0.853159	1.16227	1	0.923379	0.813587	1.12029
ENSMUST00000023455	0.623154	0.0100436	0.0790581	-1.28011	-0.906891	-1.48543	-0.932886	-0.63743	-0.263034	-0.584963	-0.263034	-0.63743	-0.378512
ENSMUST00000107924	1.69947	0.0100837	0.0793287	-1.76553	-2.09954	-2.63227	-2.16993	-2.9542	-0.321928	0	-0.211504	-2.23704	-0.353637
ENSMUST00000223033	1.38966	0.010137	0.079703	-0.263034	0	-0.514573	-1.19265	-1.70044	0.847997	0.736966	1.35364	0.643856	-0.304855
ENSMUST00000091190	2.51133	0.0102066	0.0802043	-5.24793	-2	-2.45943	-2.44478	-3.06609	-0.836501	-0.514573	-0.452512	-0.857981	0
ENSMUST00000067137	1.86003	0.010213	0.0802094	0.736966	0.222392	0.169925	0.106915	-0.469485	3.70044	1.22239	2	1.76553	1.37851
ENSMUST00000020258	1.57402	0.0102518	0.0804687	0.222392	0.192645	1	1.22239	0.289507	1.80735	3.58496	2.24793	1.44057	1.71621
ENSMUST00000177768	1.19149	0.010304	0.0807877	1.1375	0	-0.378512	-0.387023	-0.0824622	1.53051	1.09954	1.76553	0.561879	1.28951
ENSMUST00000177978	1.19149	0.010304	0.0807877	1.1375	0	-0.378512	-0.387023	-0.0824622	1.53051	1.09954	1.76553	0.561879	1.28951
ENSMUST00000042675	1.81274	0.0103116	0.0808009	5.85798	3.53605	4.41504	4.71882	4.07039	5.97728	6.07682	7.76818	6.30986	5.52982
ENSMUST00000231307	1.47132	0.0103411	0.0809867	-3.24793	-2.45943	-2.70044	-4.16993	-2.70044	-1.19265	-1.22239	-0.917538	-2.66297	-1.926
ENSMUST00000201260	0.318627	0.0103478	0.0809933	0	0	0	0.169925	0.321928	0.36257	0.321928	0.685891	0.29956	0.415037
ENSMUST00000039333	2.12064	0.0103632	0.0810686	-2	-3	-3.32193	-4.32193	-3.80735	-1.41504	-1.58496	-0.584963	0.321928	-2.58496
ENSMUST00000204496	2.69107	0.0103788	0.0811452	0.321928	-1	-0.152003	-0.584963	-1.58496	0.263034	1	3.90689	2.70044	2.58496
ENSMUST00000038027	1.71397	0.0104075	0.0813237	6.97728	6.4337	7.19967	6.92415	7.01681	8.55842	7.19476	8.92333	8.79928	9.64566
ENSMUST00000143927	1.80576	0.010447	0.0815533	-2.58496	-2.16993	-3.80735	-4	-4.24793	-2.45943	-2	-1.32193	-1.58496	-0.415037
ENSMUST00000139297	-0.922942	0.0104486	0.0815533	0	-0.222392	-0.192645	-0.736966	-0.36257	-0.485427	-1.32193	-1.58496	-1	-1.73697
ENSMUST00000015712	0.624995	0.0104701	0.0816526	0.941106	0.971431	0.981384	0.926377	0.954196	1.67442	2.08246	1.35755	1.40952	1.37551
ENSMUST00000128764	1.55343	0.010479	0.0816526	5.57491	5.08746	4.43741	4.77761	5.89885	7.3837	6.82018	5.97728	7.60733	5.75489
ENSMUST00000005394	2.2248	0.0104745	0.0816526	-3.32193	-4	-1.58496	-1.152	-2.08746	0.321928	-0.584963	-0.906891	-0.115477	0.263034
ENSMUST00000024078	1.41454	0.0104981	0.0817561	0.443607	0.13245	0.726982	0.0230836	-0.148863	1.90182	2.88264	1.15024	1.09954	1.21573
ENSMUST00000237646	0.506565	0.0105109	0.0818097	1	0.263034	0.678072	0.584963	0.807355	1.32193	1	1.32193	1	1.22239
ENSMUST00000094081	-0.562756	0.0105483	0.0820549	0.584963	0.321928	0.321928	1	0.584963	0	0	0	0	0
ENSMUST00000075869	1.17364	0.0105861	0.0823029	-5.55459	-5.16993	-5.54689	-6.63904	-5.31159	-4.42626	-4.36257	-3.93411	-5.36923	-4.26167
ENSMUST00000138892	1.333	0.01062	0.082474	-0.234465	-0.559427	-0.353637	-1.2115	-0.214125	0	1.9542	0.827163	0.450661	0.859822
ENSMUST00000147642	1.333	0.01062	0.082474	-0.234465	-0.559427	-0.353637	-1.2115	-0.214125	0	1.9542	0.827163	0.450661	0.859822
ENSMUST00000169812	0.916993	0.0106361	0.0825533	-1	-1.58496	-0.415037	-1	-0.584963	0	0	0	0	0
ENSMUST00000153990	1.41662	0.0106566	0.0826657	-6.55459	-6.56986	-6.61471	-6.98868	-6	-5	-4.9542	-4	-5.87036	-5.82018
ENSMUST00000089565	-0.941564	0.0106692	0.0827178	1.80735	1.22239	1.41504	0.584963	0.678072	0	0	0.415037	0	0.584963
ENSMUST00000076169	1.78138	0.0106853	0.0827959	-1	-2.32193	0	-2	-2	1	0	0	-0.415037	1
ENSMUST00000046389	0.502915	0.0107217	0.0830322	0	0	0	-0.584963	-0.36257	0.415037	0.415037	0.321928	0.415037	0
ENSMUST00000026016	1.32505	0.0107301	0.0830505	-1.90689	-0.459432	-1.41504	-1.58496	-0.469485	0.347923	0.736966	0.584963	-0.169925	-0.710493
ENSMUST00000096753	1.0483	0.0107757	0.0833576	-0.321928	0	-1.22239	-0.321928	-0.530515	1.45943	0.321928	0.678072	0.192645	0.192645
ENSMUST00000106226	1.8878	0.0108058	0.0835436	1.41504	1.37851	0.847997	0.530515	1.19265	4.64386	3	2	2.45943	2.70044
ENSMUST00000052725	2.45626	0.0108236	0.0836344	-3	0.485427	0	-1	-0.736966	1	2	1.22239	2.58496	1.22239
ENSMUST00000182884	1.77177	0.0108607	0.0838745	2.26303	3.80735	3.45943	3.05063	3.18763	3.67243	4.49185	4.72792	6.14975	5.58496
ENSMUST00000032264	1.93932	0.0108877	0.0839437	-4.24793	-5	-3.58496	-2.58496	-4.9542	-2.80735	-2.08746	-2.62449	-2.37851	-0.777608
ENSMUST00000016138	0.135494	0.0108779	0.0839437	0.219313	0.31853	0.254573	0.338416	0.393145	0.485427	0.480626	0.343954	0.418953	0.472488
ENSMUST00000226232	1.77837	0.0108822	0.0839437	-2.58496	-1.80735	-1.9386	-3.80735	-1.36257	-1.22239	-1.19265	0.347923	-0.0824622	-0.459432
ENSMUST00000036497	1.44781	0.0109227	0.0841664	-2	-2.85798	-3.58496	-2.80735	-2	-0.652077	-0.584963	-1.96683	-2	-0.807355
ENSMUST00000226355	0.648609	0.0109432	0.0842781	-0.584963	-0.584963	-1.41504	-1	-0.938599	-0.440573	-0.152003	-0.270089	-0.169925	-0.247928
ENSMUST00000117506	1.75098	0.010975	0.0844293	-0.736966	0	-0.584963	0.584963	0	0.678072	1.58496	1	3.16993	1.58496
ENSMUST00000225850	1.13603	0.0109739	0.0844293	-3.66534	-4.14101	-4.006	-4.03747	-5.2437	-3.10434	-3.02748	-2.91886	-2.974	-3.3887
ENSMUST00000040820	1.74626	0.0110075	0.0846084	-2	-3.58496	-1.22239	-2.58496	-3.08746	-0.485427	-2	-0.584963	-0.415037	-0.263034
ENSMUST00000015501	0.712378	0.0110166	0.0846084	3.12928	3.9386	4.04439	3.54432	3.40599	4.39232	4.52356	3.97728	4.08746	4.64386
ENSMUST00000113824	0.712378	0.0110166	0.0846084	3.12928	3.9386	4.04439	3.54432	3.40599	4.39232	4.52356	3.97728	4.08746	4.64386
ENSMUST00000020343	1.65536	0.0110907	0.0851311	-0.584963	-0.341037	1.70044	-0.14439	0	1.078	1.67807	1.85798	2.29278	2
ENSMUST00000172233	2.41082	0.011114	0.0852154	1	-1.58496	1.58496	0	-0.807355	3.16993	1	2	3.16993	2.90689
ENSMUST00000018632	0.0347779	0.0111099	0.0852154	0.986771	0.993674	0.955359	0.969045	0.957728	1.02979	0.9875	1.00714	1.01502	0.997021
ENSMUST00000063694	-0.790623	0.0111777	0.0856096	1	1.13124	0.520832	0.0384741	0.736966	-0.146841	-0.0544478	-0.308122	-0.214125	0.197939
ENSMUST00000218428	1.59316	0.0111757	0.0856096	-1.58496	-1	-2.32193	-1.58496	-1.32193	-0.263034	0	0	1.41504	-1
ENSMUST00000100770	1.75604	0.0111869	0.085633	-4.24793	-2.80735	-4.39232	-3.16993	-5.16993	-2.32193	-2.16993	-1.53051	-2.73697	-2.24793
ENSMUST00000047815	-1.09709	0.0112385	0.0859332	0.584963	0.485427	-0.584963	-0.584963	0	-1.58496	-1	-1.58496	-1	-0.415037
ENSMUST00000108840	0.933199	0.0112369	0.0859332	-2.47805	-2.37851	-2.72247	-2.70044	-2.92057	-1.58496	-2.48543	-1.87447	-1.14439	-1.44478
ENSMUST00000166282	1.94285	0.0112832	0.0860877	0	-2	-2.80735	-1.58496	-1	0	0.847997	0.736966	0.736966	0
ENSMUST00000205796	1.29242	0.0112765	0.0860877	-0.584963	-1.58496	-2	-1	-2.32193	0	0	-0.222392	0	-0.807355
ENSMUST00000108160	0.319598	0.0112959	0.0860877	0.439285	0.800691	0.831877	0.88016	0.785495	0.968291	1.0614	1.18442	1.14886	0.972519
ENSMUST00000018989	0.319598	0.0112959	0.0860877	0.439285	0.800691	0.831877	0.88016	0.785495	0.968291	1.0614	1.18442	1.14886	0.972519
ENSMUST00000164945	0.319598	0.0112959	0.0860877	0.439285	0.800691	0.831877	0.88016	0.785495	0.968291	1.0614	1.18442	1.14886	0.972519
ENSMUST00000057115	1.13183	0.0112688	0.0860877	-3.66534	-4.14101	-4.006	-4.03747	-5.24793	-3.12433	-3.02748	-2.91886	-2.97924	-3.3887
ENSMUST00000029911	1.95693	0.0113235	0.0862511	-2	0.807355	-0.415037	-0.485427	0.192645	2.16993	0.415037	2.32193	1.16993	1.80735
ENSMUST00000166549	0.72502	0.0113811	0.0866423	0.180572	-0.125531	-0.115477	0.0824622	0.436099	1.51457	0.736966	0.584963	0.530515	0.716207
ENSMUST00000146973	0.00405351	0.0113935	0.0866892	0.000435005	0.00149287	0.000528411	0.000588655	0.000367612	0.00421096	0.00822989	0.00488598	0.00367456	0.00267874
ENSMUST00000005051	0.104796	0.0114076	0.0867013	-1.52693	-1.50762	-1.63133	-1.54235	-1.52782	-1.45783	-1.35352	-1.44771	-1.49328	-1.45975
ENSMUST00000209984	0.104796	0.0114076	0.0867013	-1.52693	-1.50762	-1.63133	-1.54235	-1.52782	-1.45783	-1.35352	-1.44771	-1.49328	-1.45975
ENSMUST00000026859	1.38815	0.0114258	0.0867785	-2.70044	-1.80735	-0.584963	-1.58496	-2	-0.321928	0	-0.415037	-1	0
ENSMUST00000123853	1.72423	0.0114345	0.0867785	-1.80735	-0.584963	-2	-0.321928	-2	-1	0.584963	0.584963	1.32193	0.415037
ENSMUST00000065629	1.43184	0.0114365	0.0867785	0	-0.192645	-0.415037	-1.58496	-1.45943	0.628031	0.788496	1.35364	1.05889	-0.321928
ENSMUST00000165709	0.992406	0.0114481	0.0868198	-0.584963	-1.26303	-0.807355	-1.80735	-0.862496	-0.847997	-0.222392	0.192645	0.321928	0.192645
ENSMUST00000223126	1.41266	0.0114592	0.0868559	-0.263034	0.169925	-0.736966	-1.41504	-1.58496	0.710493	0.736966	1.35364	0.736966	-0.304855
ENSMUST00000015391	2.12587	0.0114772	0.0869443	-3.45943	-1	-1	-2	-2	1	1.58496	-1	0	-0.415037
ENSMUST00000031697	0.259287	0.0114833	0.0869443	-0.387023	-0.450661	-0.671377	-0.63743	-0.383329	-0.148863	-0.367732	-0.267104	-0.321928	-0.127756
ENSMUST00000063905	1.42619	0.0115013	0.0870331	2	2.45943	2.80735	3	1.26303	4.70044	3.24793	4.16993	3.05063	3.49185
ENSMUST00000025490	1.72269	0.0115128	0.0870723	2.5025	0.137504	1.48543	0.415037	1.34792	3.32193	3.05889	3.58496	2	2.53605
ENSMUST00000015903	0.889345	0.0115263	0.0871275	-4.71882	-5.39232	-4.90689	-4.37504	-4.51096	-4.70044	-3.73697	-3.60881	-3.62449	-3.7866
ENSMUST00000043368	1.29018	0.0115326	0.0871277	-0.263034	-1.58496	-1.32193	-0.263034	0	0.584963	1	0	0.847997	0.584963
ENSMUST00000111432	0.935187	0.0115483	0.087199	0.0671142	0.293731	0.29956	-0.0395284	-0.537657	1.32193	0.0703893	0.968291	1.12553	1.27302
ENSMUST00000197722	-0.498655	0.0115598	0.0872378	1.58496	1.31762	1.18807	1.36565	1.87652	1.12063	1.21299	0.824428	0.923379	0.758111
ENSMUST00000030538	1.02577	0.01157	0.0872679	-1.49476	-1.67807	-2.45943	-0.956931	-1.7885	-0.29956	-0.289507	-1.11548	-0.415037	-1.12928
ENSMUST00000069000	1.59316	0.0115926	0.0872964	-0.415037	-1.58496	0	-0.321928	-1	0.584963	1	0	2.32193	0.736966
ENSMUST00000213396	1.59316	0.0115926	0.0872964	-0.415037	-1.58496	0	-0.321928	-1	0.584963	1	0	2.32193	0.736966
ENSMUST00000023774	0.8	0.0115881	0.0872964	-0.415037	0	0	0	0	1	1	0.584963	0	1
ENSMUST00000054547	1.76362	0.0116184	0.0874427	-4.16993	-2.70044	-4.39232	-3.16993	-5.12928	-2.24793	-2.16993	-1.41504	-2.66297	-2.24793
ENSMUST00000123234	1.02668	0.0116434	0.0875837	0	0	1	1	0	1.09954	1.80735	0.847997	1.67807	1.70044
ENSMUST00000026008	0.370179	0.011688	0.0878719	0.440573	0	0.263034	0	0.353637	0.628031	0.415037	0.5025	0.777608	0.584963
ENSMUST00000062802	0.236063	0.0117041	0.0879451	0.50696	0.770518	0.584963	0.817136	0.610053	0.825971	0.917538	0.830075	0.963474	0.932886
ENSMUST00000110189	-0.133041	0.0117175	0.0879509	0.324525	0.33985	0.369234	0.299054	0.312787	0.192645	0.289507	0.245112	0.137504	0.115477
ENSMUST00000110188	-0.133041	0.0117175	0.0879509	0.324525	0.33985	0.369234	0.299054	0.312787	0.192645	0.289507	0.245112	0.137504	0.115477
ENSMUST00000081551	1.95779	0.0117297	0.0879952	-0.736966	-0.736966	-0.415037	-1.58496	0.36257	0.874469	2.58496	2	-0.222392	1.44057
ENSMUST00000206026	1.7918	0.0118129	0.0885715	-1.32193	-0.807355	1	-1.26303	-1.11548	0.514573	1.22239	1.22239	1.16993	1.32193
ENSMUST00000034469	0.631232	0.0118435	0.0887532	0.083416	-0.0614005	0.143735	0.0384741	-0.135352	1.02857	0.874469	0.709221	0.437686	0.175087
ENSMUST00000030698	0.96981	0.0118983	0.0890794	-0.938599	-0.874469	-1.08746	-0.900464	-1.80735	0.4975	-0.807355	-0.552541	0	0.103093
ENSMUST00000009789	1.3791	0.0118999	0.0890794	1.078	0.547488	1.18057	0.956931	0.807355	2.58496	1.58496	3.45943	1.8365	2
ENSMUST00000033157	1.16459	0.0119314	0.0892675	1.05063	0.868755	1.27563	1.02857	1	1.68806	3	1.77761	1.82597	2.75489
ENSMUST00000191849	1.60434	0.0119781	0.089418	-8.01681	-7.97957	-6.69766	-7.66737	-7.43962	-5.68182	-4.8357	-5.72792	-6.26946	-7.26444
ENSMUST00000037607	1.31254	0.0119928	0.089418	-1.80735	-0.652077	-0.736966	-0.584963	-0.874469	0	-0.678072	1	0.584963	1
ENSMUST00000080933	1.31254	0.0119928	0.089418	-1.80735	-0.652077	-0.736966	-0.584963	-0.874469	0	-0.678072	1	0.584963	1
ENSMUST00000108183	1.31254	0.0119928	0.089418	-1.80735	-0.652077	-0.736966	-0.584963	-0.874469	0	-0.678072	1	0.584963	1
ENSMUST00000108184	1.31254	0.0119928	0.089418	-1.80735	-0.652077	-0.736966	-0.584963	-0.874469	0	-0.678072	1	0.584963	1
ENSMUST00000140076	1.49153	0.0119614	0.089418	0.222392	0.807355	-0.847997	0.263034	1.16993	2.66297	2.32193	1.58496	1.58496	0.917538
ENSMUST00000100012	1.75545	0.0119966	0.089418	-2.80735	-0.893085	-1.58496	-2.90689	-1.16993	-0.584963	-1	1	0	0
ENSMUST00000163582	0.0290183	0.0120153	0.0895093	0.126884	0.10257	0.0949965	0.0971182	0.116437	0.135655	0.152003	0.129063	0.149693	0.116683
ENSMUST00000089473	1.05743	0.012064	0.0898245	2	2	1	1	1	2.16993	1.80735	3	2.5025	2.80735
ENSMUST00000115578	2.17872	0.0120871	0.0899479	-3.24793	-4	-1.45943	-1.152	-2	0.321928	-0.584963	-0.906891	-0.0588937	0.263034
ENSMUST00000034048	1.93831	0.0121596	0.0903904	-0.736966	-2.16993	-2.58496	-2	-1.80735	-0.415037	1	0.584963	-1.58496	0.807355
ENSMUST00000164504	1.93831	0.0121596	0.0903904	-0.736966	-2.16993	-2.58496	-2	-1.80735	-0.415037	1	0.584963	-1.58496	0.807355
ENSMUST00000150545	1.71733	0.0121847	0.0904323	-5.64386	-4.97728	-3.96963	-5.04439	-6.14975	-3.87447	-3.39232	-2.14684	-3.29278	-4.49185
ENSMUST00000115615	1.31445	0.0121809	0.0904323	-2.16993	-3.24793	-2.14684	-3.80735	-3.02975	-1.8365	-1.22239	-1.58496	-1.46949	-1.71621
ENSMUST00000103075	1.34156	0.0121802	0.0904323	-0.263034	-0.222392	-1	-1.58496	-1	1.48543	1	-0.263034	0.415037	0
ENSMUST00000121820	0.909306	0.0122399	0.0907934	0	0	-0.584963	-0.584963	0.584963	0.866733	0.628031	0.921997	0.866733	0.678072
ENSMUST00000040421	0.728345	0.0123039	0.0912198	-1.34395	-1.81359	-1.89947	-1.09464	-1.6893	-0.839535	-0.943416	-0.243271	-0.896164	-1.27684
ENSMUST00000230280	-0.433162	0.0123115	0.0912272	-2	-1.70044	-2.16993	-1.58496	-2	-2.22239	-2.32193	-2.58496	-2.16993	-2.32193
ENSMUST00000029738	1.15732	0.0123301	0.0913164	0.584963	1.41504	2	1.41504	1.11548	2.80735	1.58496	2.58496	3.16993	2.16993
ENSMUST00000239432	0.053934	0.0123429	0.0913446	-1.0221	-0.952073	-0.975955	-0.999156	-0.975049	-0.937264	-0.956689	-0.951646	-0.91598	-0.893085
ENSMUST00000210297	-0.876693	0.0123471	0.0913446	1	1	2	1.80735	1.26303	1	0	0.736966	0.628031	0.321928
ENSMUST00000077879	0.308798	0.0123737	0.09149	0	0	0	0	0	0.263034	0.169925	0.263034	0.263034	0.584963
ENSMUST00000038210	0.90238	0.0123799	0.09149	0	0	0.584963	1	1	1	1.87447	1.22239	1.41504	1.58496
ENSMUST00000038705	0.406118	0.01239	0.0915158	0.169925	0.125531	0	0	0.321928	0.36257	0.321928	0.584963	0.893085	0.485427
ENSMUST00000060762	-1.28495	0.0124063	0.0915875	2	2.58496	1.58496	1.32193	0.70044	0	0.415037	0.289507	0.70044	0.36257
ENSMUST00000114133	1.49715	0.0124411	0.0917963	-0.736966	0	-0.415037	-1.41504	0.847997	1.22239	1.32193	1.73697	0.485427	1
ENSMUST00000048209	0.103668	0.0124667	0.0918384	-1.51039	-1.49831	-1.62436	-1.53632	-1.52024	-1.44955	-1.34674	-1.436	-1.48335	-1.45564
ENSMUST00000210815	0.103668	0.0124667	0.0918384	-1.51039	-1.49831	-1.62436	-1.53632	-1.52024	-1.44955	-1.34674	-1.436	-1.48335	-1.45564
ENSMUST00000034960	0.566415	0.0124601	0.0918384	0.169925	0.0780025	0.678072	-0.0824622	0.473931	0.549339	0.725825	1.14684	0.98388	0.74366
ENSMUST00000126353	0.929874	0.012512	0.0921233	0.695145	0.263034	0.415037	1.42321	1.16439	1.58496	1.63227	1.24393	1.77052	2.37851
ENSMUST00000074339	0.229752	0.0125491	0.0921537	0.160465	0.447459	0.222392	0.321928	0.251539	0.415037	0.678072	0.459432	0.415037	0.584963
ENSMUST00000163530	0.229752	0.0125491	0.0921537	0.160465	0.447459	0.222392	0.321928	0.251539	0.415037	0.678072	0.459432	0.415037	0.584963
ENSMUST00000029752	0.229752	0.0125491	0.0921537	0.160465	0.447459	0.222392	0.321928	0.251539	0.415037	0.678072	0.459432	0.415037	0.584963
ENSMUST00000031388	0.705161	0.0125492	0.0921537	-1.41504	-1.22239	-1.32193	-1.26303	-1.90689	-0.584963	-1.1375	-1.11548	-0.263034	-0.5025
ENSMUST00000037480	1.90142	0.0125339	0.0921537	-2.32193	-2.58496	-1.80735	-3.45943	-3.16993	-1.32193	-1	-0.321928	-2	0.807355
ENSMUST00000169266	0.919783	0.0125652	0.0922225	-3.16993	-3.16993	-3.45943	-2.45943	-2.45943	-2.41504	-1.32193	-1.87447	-2.39232	-2.11548
ENSMUST00000110856	1.91629	0.0125983	0.092416	-1.80735	-1.37851	-2.5025	0.36257	-0.893085	1	0	0.777608	0	1.58496
ENSMUST00000095950	1.45171	0.0126104	0.0924566	-1.41504	-1.32193	-1.22239	-1.32193	-1.80735	0.584963	-1	-0.415037	1	0
ENSMUST00000062067	0.122425	0.0126409	0.0926208	0.356694	0.337035	0.317482	0.302184	0.415037	0.459432	0.572579	0.390459	0.429988	0.488101
ENSMUST00000024042	0.368776	0.0126462	0.0926208	0	0.222392	0.137504	0.415037	0.115477	0.807355	0.415037	0.289507	0.584963	0.63743
ENSMUST00000033720	0.816236	0.0126558	0.0926428	1.79355	1.80735	2.41504	1.18057	2.08246	2.20163	2.52356	2.96963	2.85798	2.80735
ENSMUST00000021574	-0.803754	0.012664	0.0926536	0.921997	2	1.80735	1.85415	1.47573	0.882643	1.35755	0.405992	0.716207	0.678072
ENSMUST00000185644	-1.6827	0.0127465	0.0931106	0	-1.58496	-1	0.584963	-0.321928	-3.08746	-2	-2.16993	-2.58496	-0.893085
ENSMUST00000179065	-1.6827	0.0127465	0.0931106	0	-1.58496	-1	0.584963	-0.321928	-3.08746	-2	-2.16993	-2.58496	-0.893085
ENSMUST00000238061	0.343159	0.0127373	0.0931106	0.209453	0.289507	0.157541	0.0794345	0.434403	0.652077	0.36257	0.862496	0.485427	0.523562
ENSMUST00000019723	1.0354	0.0127609	0.0931175	1.58496	1.36257	0.906891	1.08746	1.078	1.37851	3	2.24793	2.1375	2.43296
ENSMUST00000237950	0.22444	0.0127548	0.0931175	-1.28951	-1.32971	-1.14439	-1.33442	-1.50007	-1.13124	-1.19265	-1	-1.05247	-1.09954
ENSMUST00000115621	1.29426	0.0128135	0.0932967	-2.16993	-3.24793	-2.14684	-3.80735	-3.02975	-1.8365	-1.22239	-1.58496	-1.50901	-1.77761
ENSMUST00000117766	1.43169	0.0128324	0.0932967	2.80735	1.80735	0.847997	2.70044	2	3.16993	2.80735	3.70044	3.32193	4.32193
ENSMUST00000036437	1.43169	0.0128324	0.0932967	2.80735	1.80735	0.847997	2.70044	2	3.16993	2.80735	3.70044	3.32193	4.32193
ENSMUST00000038521	0.205495	0.012819	0.0932967	0.241008	0.0395284	0.0544478	0.0848889	0.152003	0.395929	0.415037	0.263034	0.146841	0.378512
ENSMUST00000061209	-1.63764	0.012821	0.0932967	1.32193	2.32193	1.80735	0.584963	3	-0.321928	-0.415037	0.263034	0.321928	1
ENSMUST00000037930	0.52601	0.0128117	0.0932967	0	0	0.584963	0	0	0.36257	0.70044	1	0.736966	0.415037
ENSMUST00000226111	0.497085	0.0128041	0.0932967	0	0.584963	0	0	0	0.584963	1	0.584963	0.485427	0.415037
ENSMUST00000100337	2.27768	0.0128767	0.0935699	-3.16993	-3.45943	-1	-4.32193	-3.85798	-0.263034	-0.807355	-0.777608	-1.76553	-0.807355
ENSMUST00000029769	1.49611	0.0129717	0.0942108	1.87447	2.80735	3	2.47805	3.85798	3.45943	5.24793	4.12928	4.90689	3.75489
ENSMUST00000109896	0.554236	0.0129921	0.0942605	-1	-1	-1	-1	-1	-0.736966	0	-0.584963	-0.584963	-0.321928
ENSMUST00000167595	1.53799	0.012987	0.0942605	0.0588937	-0.736966	0.263034	0.270089	-0.353637	0.83399	2.64386	0.378512	1.75002	1.58496
ENSMUST00000108078	2.32587	0.0130101	0.0943417	0	-2.32193	-3.16993	-2.58496	-1	0.415037	0.584963	1.1375	0.415037	0
ENSMUST00000099078	1.44678	0.0130506	0.0945862	-0.485427	0.321928	-1.22239	0.628031	0.652077	1.58496	1	1.41504	1.848	1.28011
ENSMUST00000053024	0.811414	0.0130593	0.0946003	-0.321928	-0.40439	-0.0801703	-0.807355	-0.274175	0.874469	0.459432	-0.0365259	-0.0310269	0.902703
ENSMUST00000071423	1.93259	0.0130784	0.0946888	0	0.584963	0.584963	0	1	1	1.58496	3.24793	3.58496	2.41504
ENSMUST00000034464	1.7734	0.0130863	0.094697	-3.45943	-2.70044	-1.87447	-4.16993	-1.90689	-1.24101	-1.5025	0.0995357	-1.06413	-1.53605
ENSMUST00000023854	1.61185	0.0131049	0.0947575	-7.2384	-6.59495	-6.99624	-7.95128	-8.91289	-5.90087	-5.57635	-6.44956	-5.53557	-6.17215
ENSMUST00000114773	1.6165	0.0131151	0.0947575	-7.19476	-6.5597	-6.95807	-7.90388	-8.87958	-5.84862	-5.55897	-6.38198	-5.49923	-6.1247
ENSMUST00000114772	1.6165	0.0131151	0.0947575	-7.19476	-6.5597	-6.95807	-7.90388	-8.87958	-5.84862	-5.55897	-6.38198	-5.49923	-6.1247
ENSMUST00000065074	1.81855	0.0131491	0.0948551	0.192645	-1	-0.263034	0	1.58496	1	1.58496	2	1.70044	3.32193
ENSMUST00000046542	1.81855	0.0131491	0.0948551	0.192645	-1	-0.263034	0	1.58496	1	1.58496	2	1.70044	3.32193
ENSMUST00000161726	1.81855	0.0131491	0.0948551	0.192645	-1	-0.263034	0	1.58496	1	1.58496	2	1.70044	3.32193
ENSMUST00000080085	0.444358	0.0132126	0.0950173	-0.584963	-0.415037	-0.415037	-0.584963	-0.652077	0	0	-0.485427	-0.137504	0.192645
ENSMUST00000106729	1.11603	0.0131826	0.0950173	-1	-0.584963	-2.16993	-1.16993	-1.80735	-0.321928	-0.321928	-0.415037	-0.415037	0.321928
ENSMUST00000145596	2.07616	0.0132088	0.0950173	0	1.37851	2.80735	0	0.584963	3.32193	2.80735	2.32193	3	3.70044
ENSMUST00000020653	0.19776	0.0131968	0.0950173	-1.35845	-1.26961	-1.25654	-1.30944	-1.26303	-1.152	-1.16559	-1.06461	-0.910502	-1.17557
ENSMUST00000024888	0.692859	0.013211	0.0950173	0.640458	0.964376	1.18442	1	0.942285	1.55552	1.74723	1.57116	2.20945	1.11247
ENSMUST00000024889	0.692859	0.013211	0.0950173	0.640458	0.964376	1.18442	1	0.942285	1.55552	1.74723	1.57116	2.20945	1.11247
ENSMUST00000040603	1.28691	0.0132454	0.0951859	4.66297	5.08746	6.07325	5.224	5.86419	6.41785	6.26679	7.75489	6.90689	6
ENSMUST00000159899	1.30674	0.0132497	0.0951859	-1	0.169925	0.736966	-0.788496	-0.36257	0.106915	1.22239	1.11548	1.19265	1.65208
ENSMUST00000067476	1.59114	0.0133256	0.0956556	-2.58496	-3.16993	-3.70044	-2.5025	-2.64386	-0.530515	-2	-1.70044	-0.192645	-2.22239
ENSMUST00000068714	1.60141	0.0133289	0.0956556	-1.80735	0	-1.16993	-0.222392	-1.22239	1.58496	-0.584963	0.415037	1.16993	1
ENSMUST00000022102	-0.581738	0.0133661	0.0958735	-0.540568	-1.20163	-1.078	-1	-0.807355	-1.1375	-1.73697	-1.45943	-1.29546	-1.90689
ENSMUST00000098098	1.95463	0.0134139	0.0960179	-1	-2.32193	-2.32193	-1.80735	-2.32193	0	0	0	-1.58496	1.58496
ENSMUST00000102934	1.95463	0.0134139	0.0960179	-1	-2.32193	-2.32193	-1.80735	-2.32193	0	0	0	-1.58496	1.58496
ENSMUST00000045793	1.95463	0.0134139	0.0960179	-1	-2.32193	-2.32193	-1.80735	-2.32193	0	0	0	-1.58496	1.58496
ENSMUST00000025081	-1.06364	0.0133962	0.0960179	-0.584963	0.540568	0.378512	-0.70044	0	-1.58496	-1.41504	-1	-0.321928	-1.36257
ENSMUST00000096639	1.42865	0.0134657	0.0963387	-3.16993	-2.16993	-3.45943	-1.87447	-1.80735	-1.22239	-1	0	-1.41504	-1.70044
ENSMUST00000168428	1.56459	0.013494	0.0963958	2.94753	3.05889	2.10434	2.73697	2.63227	4.32193	4.80735	4.45943	2.73697	4.97728
ENSMUST00000166859	1.56459	0.013494	0.0963958	2.94753	3.05889	2.10434	2.73697	2.63227	4.32193	4.80735	4.45943	2.73697	4.97728
ENSMUST00000018744	1.90739	0.0134944	0.0963958	0.485427	0.736966	0	1	-0.415037	1.41504	2.32193	2.90689	1	3.70044
ENSMUST00000109699	-0.436087	0.0135103	0.0964593	-0.736966	-1.18442	-1	-1.35364	-1.11548	-1.36257	-1.45943	-1.41504	-1.45943	-1.87447
ENSMUST00000149431	0.0808559	0.0135282	0.096538	-0.393407	-0.400784	-0.455195	-0.497906	-0.428843	-0.349584	-0.368387	-0.290947	-0.385654	-0.377283
ENSMUST00000101087	1.16325	0.0135458	0.0966136	-1.09954	-1.39232	-2.08746	-2.67807	-1.50901	-0.485427	-0.485427	-0.688056	-0.706269	-0.584963
ENSMUST00000037776	0.860189	0.0135622	0.0966811	-0.938599	-1.34395	-0.612977	-0.95109	-1.07039	-0.152003	0.584963	0.0524674	-0.351472	-0.750022
ENSMUST00000027071	2.06813	0.0136626	0.0970932	-0.180572	-0.415037	-0.280108	0.222392	-0.0671142	3.24793	0.321928	2.32193	1.29546	2.43296
ENSMUST00000050580	0.0611784	0.0136886	0.0970932	0.242104	0.256166	0.277908	0.314766	0.247634	0.312125	0.356792	0.369415	0.303099	0.303038
ENSMUST00000071169	2.55173	0.0136408	0.0970932	0	-2.32193	-1	-3.45943	-2.58496	-1	1.58496	1.80735	0	1
ENSMUST00000038893	2.55173	0.0136408	0.0970932	0	-2.32193	-1	-3.45943	-2.58496	-1	1.58496	1.80735	0	1
ENSMUST00000204188	0.48647	0.0137108	0.0970932	-1.89482	-2.09433	-2.53051	-1.93161	-2.00654	-1.66297	-1.58496	-1.4975	-1.32895	-1.95109
ENSMUST00000203220	0.48647	0.0137108	0.0970932	-1.89482	-2.09433	-2.53051	-1.93161	-2.00654	-1.66297	-1.58496	-1.4975	-1.32895	-1.95109
ENSMUST00000114459	0.48647	0.0137108	0.0970932	-1.89482	-2.09433	-2.53051	-1.93161	-2.00654	-1.66297	-1.58496	-1.4975	-1.32895	-1.95109
ENSMUST00000110354	0.880915	0.0137066	0.0970932	-0.289507	-0.5025	-0.777608	-1.37851	-1.39232	0.0641303	-0.321928	0.222392	0	0.0995357
ENSMUST00000110352	0.880915	0.0137066	0.0970932	-0.289507	-0.5025	-0.777608	-1.37851	-1.39232	0.0641303	-0.321928	0.222392	0	0.0995357
ENSMUST00000110351	0.880915	0.0137066	0.0970932	-0.289507	-0.5025	-0.777608	-1.37851	-1.39232	0.0641303	-0.321928	0.222392	0	0.0995357
ENSMUST00000110356	0.880915	0.0137066	0.0970932	-0.289507	-0.5025	-0.777608	-1.37851	-1.39232	0.0641303	-0.321928	0.222392	0	0.0995357
ENSMUST00000094693	0.880915	0.0137066	0.0970932	-0.289507	-0.5025	-0.777608	-1.37851	-1.39232	0.0641303	-0.321928	0.222392	0	0.0995357
ENSMUST00000114976	1.98733	0.0136454	0.0970932	-1	0	-1	-1	-1.22239	1.32193	0	0	2.58496	1.80735
ENSMUST00000002625	1.59325	0.0137644	0.0973866	-3.58496	-5.08746	-3.90689	-4	-3.08746	-2.08746	-3.45943	-1.89308	-2.9386	-1.32193
ENSMUST00000121469	2.40067	0.0137733	0.0973866	-5.70044	-4.2854	-2.848	-5.55459	-6.02237	-1.32193	-2.20163	-1.85415	-4.02975	-3
ENSMUST00000085814	0.792792	0.0137707	0.0973866	0.485427	-0.547488	0.371969	0.563901	0.321928	0.552541	1.09954	1.20645	0.947533	1.35364
ENSMUST00000113627	-1.09837	0.0138529	0.0978998	0.584963	2	1.58496	2	1	1	0	0	0.415037	0.263034
ENSMUST00000033749	0.850237	0.0138631	0.097922	1.41504	1.41504	2.16993	1	1	1.73697	2.32193	2.16993	2.70044	2.32193
ENSMUST00000031654	1.5288	0.0139054	0.0981499	5.04439	4.82018	5.84549	6.29462	5.89885	7.73471	6.72792	5.76155	7.67948	7.64386
ENSMUST00000078053	1.84483	0.0139095	0.0981499	-4.08746	-4	-4.16993	-4.45943	-2.70044	-3.24793	-1.90689	-0.530515	-1.70044	-2.80735
ENSMUST00000102478	-0.419372	0.0139225	0.0981921	0	0	0	0	0	-0.807355	-0.321928	-0.289507	-0.415037	-0.263034
ENSMUST00000192698	0.331026	0.0140194	0.098725	0.485427	0	0.14439	0.321928	0.36257	0.691878	0.415037	0.652077	0.547488	0.662965
ENSMUST00000070681	1.85495	0.0140171	0.098725	-4.45943	-4.32193	-2.32193	-3.16993	-2.32193	-1.32193	-0.169925	-1.848	-2.08746	-1.89308
ENSMUST00000119341	0.741047	0.0140121	0.098725	-1.12338	-0.584963	-0.2824	-1.26679	-0.968291	-0.0347654	0.0931094	0.306103	-0.399607	-0.485427
ENSMUST00000201556	0.309237	0.0140536	0.0988657	-0.784271	-1.04182	-0.807355	-1.02857	-0.906891	-0.695145	-0.678072	-0.29956	-0.612977	-0.736966
ENSMUST00000166791	1.70879	0.0140486	0.0988657	-1.32193	-0.807355	1	-1.26303	-1.11548	0.514573	0.807355	1.22239	1.16993	1.32193
ENSMUST00000041357	0.161609	0.0140844	0.0990328	0	0.176878	0	0.165059	0	0.285402	0.192645	0.180572	0.215729	0.275634
ENSMUST00000145167	2.35098	0.0141041	0.0991212	-2.58496	-0.584963	0.584963	-2.58496	-1	2	1	1	1.58496	0
ENSMUST00000212571	0.895373	0.0141388	0.0993143	-3.2854	-2.37851	-3.04439	-2.70044	-2.92057	-1.93289	-2.80735	-2	-1.58496	-1.52725
ENSMUST00000140769	0.944933	0.0141606	0.0993673	0.0671142	0.392317	0.289507	0	-0.447459	1.4021	0.0703893	1	1.18442	1.36923
ENSMUST00000216658	1.0966	0.014158	0.0993673	-2.16993	-3	-2.45943	-1.848	-3	-2.32193	-1.58496	-1.08746	-0.777608	-1.22239
ENSMUST00000172818	0.684731	0.0142018	0.099606	0.640458	0.964376	1.18442	1	0.942285	1.55552	1.74723	1.53051	2.20945	1.11247
ENSMUST00000118557	0.953537	0.0142333	0.0997766	0.917538	0.347923	0.807355	1.16993	0.559427	1.90689	2	1.44057	0.900464	2.32193
ENSMUST00000086153	1.04449	0.0142451	0.0998091	-1.45943	-1.848	-0.917538	-2.58496	-1.71621	-0.847997	-1	-0.652077	-0.125531	-0.678072
ENSMUST00000172828	-1.85163	0.0142922	0.100088	0.152003	0.584963	1.05889	0.192645	-0.662965	-0.308122	-3.12928	-1.89616	-1.71272	-0.886343
ENSMUST00000211932	-0.908065	0.0143591	0.100506	-0.485427	-0.355095	0	0.431716	-0.106915	-1.05889	-1.09954	-0.173332	-1.11548	-1.60881
ENSMUST00000113607	1.32957	0.014368	0.100518	0.459432	1.58496	0.137504	1.67807	1.80735	2.22239	3.16993	2.32193	2.11548	2.48543
ENSMUST00000051867	1.13523	0.0144303	0.100903	4	3.45943	4.39232	3.08746	3	4.2854	4.08746	5.39232	4.70044	5.14975
ENSMUST00000046191	1.68165	0.0144407	0.100919	1	1.32193	0.36257	0.736966	0	2.90689	2	1.41504	3.80735	1.70044
ENSMUST00000233818	0.0898395	0.014447	0.100919	-0.894781	-1.01776	-0.957772	-0.947533	-0.989053	-0.847101	-0.814697	-0.935363	-0.884983	-0.875553
ENSMUST00000040213	1.25984	0.0144953	0.101205	1	1	0	0.736966	0	2.32193	0.584963	1.80735	2.32193	2
ENSMUST00000034204	1.78245	0.0145152	0.101293	0.807355	0.514573	0.847997	1.67807	1.67807	2.70044	3.58496	4.16993	2.52356	1.45943
ENSMUST00000028087	1.32073	0.0145279	0.101329	0.289507	0.192645	0.106915	-0.131245	0.321928	1.45943	1.35364	2.48543	1.66985	0.415037
ENSMUST00000088896	1.59423	0.0145349	0.101329	-2.80735	-2.75489	-2.87447	-1	-1.9386	-1.73697	-1.22239	-0.459432	-0.347923	0.36257
ENSMUST00000026818	0.856745	0.0145611	0.101359	-0.415037	-0.436099	-0.628031	-0.0671142	-0.523562	0.584963	0	-0.0995357	1.11548	0.612977
ENSMUST00000020078	0.817306	0.0145587	0.101359	1.85798	1.39232	1.03747	1.16227	1.45251	1.76081	2.03953	1.79518	2.62803	2.76553
ENSMUST00000238939	0.817306	0.0145587	0.101359	1.85798	1.39232	1.03747	1.16227	1.45251	1.76081	2.03953	1.79518	2.62803	2.76553
ENSMUST00000029367	1.63073	0.0145935	0.101483	-1	-0.584963	-0.584963	0	-0.584963	1.32193	1.58496	0.584963	-0.263034	2.16993
ENSMUST00000165576	1.64895	0.0145871	0.101483	-1	-1.58496	-1	-1.37851	-3.32193	0.415037	0.584963	-0.678072	0	-0.36257
ENSMUST00000014370	1.65686	0.0146675	0.101895	1.95109	2.20645	1.97728	1.8011	1.63743	4.39232	4.39232	2.89308	2.32193	3.85798
ENSMUST00000084715	1.55217	0.0146671	0.101895	0.0588937	-0.813587	0.158698	0.148099	-0.384664	0.83399	2.64386	0.241008	1.62449	1.58496
ENSMUST00000231375	2.49003	0.0146976	0.102003	-1.67807	-1.926	-1.26303	-1.80735	-1.52356	1.58496	-1.58496	1.22239	1.80735	1.22239
ENSMUST00000117237	2.49003	0.0146976	0.102003	-1.67807	-1.926	-1.26303	-1.80735	-1.52356	1.58496	-1.58496	1.22239	1.80735	1.22239
ENSMUST00000041045	0.214968	0.0147431	0.102267	-0.231326	0	0.0473057	-0.0921182	-0.083416	0.0660892	0	0.243557	0.142604	0.263034
ENSMUST00000041759	2.11699	0.0148304	0.102822	-1	-1	0.584963	1	-2	1.58496	1	2.58496	1	2
ENSMUST00000027810	0.944986	0.0148731	0.103067	6.19967	5.91488	5.5157	4.73094	5.60733	6.67243	6.37504	6.30378	6.27612	7.06609
ENSMUST00000048731	-1.02586	0.0149078	0.103255	0.584963	0.222392	-0.584963	0	1	-1	-0.584963	-0.584963	-1.32193	-0.415037
ENSMUST00000165232	0.764938	0.0150539	0.104163	-1.4245	-1.79909	-1.97575	-1.16046	-2.28951	-0.633872	-1.03747	-0.870717	-1.40808	-0.874469
ENSMUST00000022369	1.84229	0.0150476	0.104163	-3.12928	-3.80735	-3.90689	-4.90689	-5.39232	-3.90689	-1.67807	-1.49476	-2.10434	-2.74723
ENSMUST00000172856	1.51199	0.0150748	0.104256	2.94753	3.32193	2.10434	2.73697	2.63227	4.32193	4.80735	4.45943	2.73697	4.97728
ENSMUST00000087435	2.09886	0.0151075	0.10443	-2.58496	-1.44057	-0.321928	-3.52356	-2.58496	-0.621488	0.874469	-0.192645	0.115477	-0.137504
ENSMUST00000169095	0.757776	0.0152082	0.105074	-1.45251	-1.79909	-1.97575	-1.16046	-2.28951	-0.633872	-1.03747	-0.870717	-1.42884	-0.917538
ENSMUST00000234503	0.720526	0.0152566	0.105356	-1.70044	-1.63227	-2.41504	-2	-2.43296	-1.926	-1	-1.32193	-1.1375	-1.19265
ENSMUST00000043152	1.45193	0.0152977	0.105587	0	-2.22239	-1.1375	-1.5025	-1.65208	0.736966	-0.736966	0.289507	0.678072	-0.222392
ENSMUST00000041353	-0.519265	0.0153368	0.105805	-0.115477	-0.387023	-0.485427	-0.807355	-0.584963	-1.22239	-1.1375	-1.20163	-0.830075	-0.584963
ENSMUST00000166495	-1.5158	0.0154579	0.106587	3.45943	2.41504	4	2.08746	2.32193	1.09954	2.58496	1.32193	0.765535	0.932886
ENSMUST00000097934	1.29024	0.0154988	0.106816	-1	-0.736966	0	-0.584963	0.584963	1.80735	1	1.32193	0	0.584963
ENSMUST00000108627	0.176617	0.0155751	0.107289	0.241008	0.0395284	0.0544478	0.0848889	0.152003	0.321928	0.415037	0.263034	0.146841	0.308122
ENSMUST00000089052	1.40194	0.0155863	0.107313	-3.16993	-2	-3.32193	-1.58496	-1.80735	-1	-1	0	-1.41504	-1.45943
ENSMUST00000041317	1.1065	0.0156522	0.107688	-1.58496	-1.58496	-2	-1.58496	-2.58496	-0.321928	0	-1.58496	-1.22239	-0.678072
ENSMUST00000030501	1.71847	0.0156681	0.107688	0.584963	1	1.16993	2.32193	1.11548	1.80735	2	3.80735	3.16993	4
ENSMUST00000214470	-0.249051	0.0156794	0.107688	0.321928	0.222392	0.459432	0.440573	0.222392	0.321928	0	0.0995357	0	0
ENSMUST00000010804	-0.249051	0.0156794	0.107688	0.321928	0.222392	0.459432	0.440573	0.222392	0.321928	0	0.0995357	0	0
ENSMUST00000065211	2.24806	0.0156618	0.107688	-0.584963	-2.80735	-1	-3.16993	-3	-0.736966	0	2	0	-0.584963
ENSMUST00000028398	1.68568	0.0158016	0.108473	1.35364	1.75489	2.07039	2.58496	1.76553	5	2.16993	3.58496	3.5025	3.70044
ENSMUST00000135241	1.65382	0.0158188	0.108484	-1.36257	-0.485427	0.530515	-1.70044	-1.48543	0.752072	0.736966	0.868755	0.770518	0.63743
ENSMUST00000155003	1.65382	0.0158188	0.108484	-1.36257	-0.485427	0.530515	-1.70044	-1.48543	0.752072	0.736966	0.868755	0.770518	0.63743
ENSMUST00000115389	-1.18585	0.0159248	0.109157	0.584963	1	1.70044	1	0.321928	0	0.736966	-0.736966	-0.321928	-1
ENSMUST00000081726	2.17453	0.0159846	0.109351	-1.32193	-0.584963	-1	-0.415037	-1.58496	2.32193	2.32193	1.58496	0.321928	-0.584963
ENSMUST00000020197	2.17453	0.0159846	0.109351	-1.32193	-0.584963	-1	-0.415037	-1.58496	2.32193	2.32193	1.58496	0.321928	-0.584963
ENSMUST00000180250	2.17453	0.0159846	0.109351	-1.32193	-0.584963	-1	-0.415037	-1.58496	2.32193	2.32193	1.58496	0.321928	-0.584963
ENSMUST00000079157	2.17453	0.0159846	0.109351	-1.32193	-0.584963	-1	-0.415037	-1.58496	2.32193	2.32193	1.58496	0.321928	-0.584963
ENSMUST00000016672	1.07954	0.0160187	0.109531	-4.83289	-4.36632	-3.77259	-5.45943	-4.59991	-3.37851	-2.94251	-4.12928	-3.30212	-3.88101
ENSMUST00000055808	1.44219	0.01606	0.109759	-5.53916	-7.04439	-6.04439	-4.76553	-5.3837	-4.43741	-3.85798	-4.15381	-4.67646	-4.44057
ENSMUST00000225941	1.27036	0.0161136	0.110071	-2	-1.16993	-1.45943	-2.45943	-3	-1.32193	-0.415037	0	-1	-1
ENSMUST00000100028	0.46797	0.0161301	0.11013	0	0	0	0	0	0.584963	0	0.584963	0.584963	0.584963
ENSMUST00000155587	2.46214	0.0162251	0.110724	-0.584963	-3.16993	-3	-3.80735	-2.58496	1.80735	-0.736966	0.584963	-1.32193	-1.16993
ENSMUST00000001950	1.44828	0.0162685	0.110966	-2.80735	-4.16993	-3	-4.45943	-2.66297	-2.07039	-2.70044	-1	-2.32193	-1.76553
ENSMUST00000233945	0.0636935	0.0162879	0.111044	0.575548	0.579373	0.597137	0.574893	0.591256	0.643569	0.704015	0.620586	0.658963	0.609541
ENSMUST00000150285	1.68122	0.0162999	0.111071	-2.80735	-1.58496	-2.80735	-0.584963	-2.80735	-0.807355	0.584963	-0.584963	-0.678072	-0.70044
ENSMUST00000124888	1.02185	0.0163466	0.11128	-2.80735	-2.16993	-2.32193	-3.16993	-1.58496	-1.48543	-1	-1.58496	-1	-1.87447
ENSMUST00000122348	0.201634	0.0163452	0.11128	0.559427	0.736966	0.584963	0.559427	0.76184	0.95109	0.834576	0.91983	0.668794	0.836501
ENSMUST00000021940	1.46303	0.0163856	0.111491	0.447459	0.0931094	0.29956	0.201634	0	1.36257	3.08746	0.836501	1.48543	1.58496
ENSMUST00000114859	1.54571	0.0164877	0.112131	-3.70044	-1.41504	-1.926	-3.1375	-2.53605	-1	-1.28011	-0.825971	-1.29546	-0.584963
ENSMUST00000161069	1.22586	0.0165087	0.112218	0	0	-1	0	-1.58496	1	1	0.807355	0.736966	0
ENSMUST00000071792	-0.204915	0.016541	0.112328	-0.169925	0.0780025	0.0874628	0.0641303	-0.0931094	-0.0931094	-0.241008	-0.222392	-0.160465	-0.341037
ENSMUST00000230274	-0.204915	0.016541	0.112328	-0.169925	0.0780025	0.0874628	0.0641303	-0.0931094	-0.0931094	-0.241008	-0.222392	-0.160465	-0.341037
ENSMUST00000035481	-0.910054	0.0165505	0.112338	1.58496	1.32193	0.736966	2	0.807355	0.874469	-0.192645	0.514573	0.289507	0.415037
ENSMUST00000094933	1.01909	0.0166085	0.112677	-0.584963	-1.37851	-0.807355	-1.90689	-0.932886	-1	-0.222392	0.192645	0.321928	0.192645
ENSMUST00000066091	-1.6506	0.0166277	0.112752	-0.321928	1.70044	1	0.222392	0.652077	0	0	-2	-1.58496	-1.41504
ENSMUST00000099820	1.05389	0.0166375	0.112764	-2.80735	-2	-2.32193	-3.16993	-1.58496	-1.48543	-1	-1.58496	-0.807355	-1.73697
ENSMUST00000124482	1.37657	0.016691	0.113016	4.05311	3.70044	3.97728	4.50779	3.56768	5.78136	4.04439	6.10852	5	5.75489
ENSMUST00000127021	1.92877	0.0166886	0.113016	0	-1	-1	-2.58496	0	0.736966	2.32193	-0.321928	1.32193	1
ENSMUST00000026324	1.07694	0.0168082	0.113754	0.807355	2.22239	1.37851	0.652077	1.73697	2.72247	2.66297	2.20163	2.05889	2.53605
ENSMUST00000187369	1.52154	0.0168193	0.113774	-2	-2	0	-2	-1.41504	0	0	0.192645	0	0
ENSMUST00000034000	0.83527	0.0168947	0.1142	-1.32193	-1.58496	-2.16993	-1.73697	-2.16993	-1.58496	-1	-1	-0.222392	-1
ENSMUST00000051379	1.19541	0.0168988	0.1142	-0.847997	-1.12553	-0.932886	-1.22239	-1.44746	-0.5025	1.1375	0.247928	0.169925	-0.652077
ENSMUST00000061618	1.99988	0.0169612	0.114567	-3.16993	-4	-3.16993	-4	-4	-0.678072	-1.58496	-0.874469	-1.5025	-3.70044
ENSMUST00000025955	1.34488	0.0169706	0.114574	1.75002	2.27302	2.71049	2.6746	2.32193	3.90689	3.8413	4.85798	2.76081	3.08746
ENSMUST00000015011	0.379822	0.0169987	0.114661	-0.706269	-0.947533	-0.520007	-0.512206	-0.886789	-0.475733	-0.350497	-0.179706	-0.571542	-0.0962153
ENSMUST00000063988	1.50291	0.0170086	0.114661	-0.736966	-0.415037	1.58496	0	0.415037	1.19265	1.73697	1.67807	2.58496	1.16993
ENSMUST00000225411	0.543121	0.0170164	0.114661	-1.58496	-1.30256	-2	-1.6477	-2.11548	-1.19265	-1.28011	-1.41504	-1.14684	-0.900464
ENSMUST00000062389	0.543121	0.0170164	0.114661	-1.58496	-1.30256	-2	-1.6477	-2.11548	-1.19265	-1.28011	-1.41504	-1.14684	-0.900464
ENSMUST00000023761	1.25279	0.0170765	0.11501	4.75489	4.75489	4.61891	4.16323	4.36923	5.7879	7.02237	5.05683	5.70044	5.35755
ENSMUST00000120105	0.301017	0.0171064	0.115155	-1.58496	-1.45943	-1.26303	-1.1375	-1.32193	-1.28011	-1	-0.917538	-1.06413	-1
ENSMUST00000007559	0.98114	0.0171586	0.115451	-0.232661	-1.19265	-0.462343	-0.53842	-0.635236	0.186413	-0.371969	0.229482	0.552541	1.24793
ENSMUST00000207980	0.228641	0.0171961	0.115647	0	0	-0.0874628	0	0.192645	0.415037	0.222392	0.347923	0.180572	0.0824622
ENSMUST00000146948	1.15098	0.0172053	0.115653	-0.584963	-0.584963	-2	-1.32193	-0.584963	0	-0.584963	1	0.263034	0
ENSMUST00000159236	1.59546	0.0172907	0.116059	-1.32193	0.415037	-1	-0.485427	1	1.58496	2	0.584963	1.41504	1
ENSMUST00000110042	1.19718	0.0172876	0.116059	-5.64386	-5.85798	-4.90689	-4.56478	-6.24793	-3.5025	-3.9542	-4.54432	-4.30378	-4.93074
ENSMUST00000145069	0.0624195	0.017284	0.116059	0.583713	0.5733	0.612339	0.547111	0.58414	0.636362	0.704261	0.613942	0.647178	0.610958
ENSMUST00000017153	2.13607	0.0173813	0.116555	-4.39232	-1.848	-1.926	-3.64386	-4.52356	-0.459432	-2.14684	-0.770518	-1.4021	-0.874469
ENSMUST00000069579	0.249003	0.0173736	0.116555	1.57693	1.70823	1.7697	1.94111	1.68252	1.9153	2.15433	2.04985	1.81516	1.98886
ENSMUST00000110372	0.541406	0.0174659	0.117041	0.36257	0.237039	0.678072	0.719892	0.371969	1.23704	0.584963	0.839535	1.41504	1
ENSMUST00000225310	0.7673	0.0174707	0.117041	-1	-1.32193	-1.73697	-1.19265	-0.807355	0	-0.736966	-0.485427	0	-1
ENSMUST00000073302	-1.08376	0.0174793	0.117042	-0.137504	0	0	0.222392	0	-0.584963	-1.58496	-1.87447	-0.415037	-0.874469
ENSMUST00000198965	1.34285	0.0175081	0.117123	-2.58496	-2.58496	-1.45943	-1	-1.58496	0.321928	-1.32193	0	-1.1375	-0.36257
ENSMUST00000109203	0.178706	0.0175068	0.117123	0.125531	0.0297473	0.0458037	0.0480943	0.0210616	0.29956	0.0671142	0.337035	0.275634	0.184425
ENSMUST00000114227	1.12006	0.0175279	0.117199	1.22239	1	1.32193	2.32193	0.459432	2.41504	2.90689	2.67807	2	1.926
ENSMUST00000029925	-1.20186	0.0176275	0.117415	5.90689	5.35755	4.45943	5.33985	6.42626	3.96963	4.08746	4.78136	4.27302	4.36923
ENSMUST00000156700	1.61715	0.0175901	0.117415	-3.70044	-4	-3.90689	-4.24793	-2.58496	-3.24793	-1.90689	-0.807355	-1.58496	-2.80735
ENSMUST00000151678	0.825379	0.0176359	0.117415	-4.04924	-3.7211	-4.62644	-3.55459	-4.63421	-3.52925	-3.11548	-2.98351	-3.12262	-3.70782
ENSMUST00000003612	0.825379	0.0176359	0.117415	-4.04924	-3.7211	-4.62644	-3.55459	-4.63421	-3.52925	-3.11548	-2.98351	-3.12262	-3.70782
ENSMUST00000107173	0.825379	0.0176359	0.117415	-4.04924	-3.7211	-4.62644	-3.55459	-4.63421	-3.52925	-3.11548	-2.98351	-3.12262	-3.70782
ENSMUST00000107172	0.825379	0.0176359	0.117415	-4.04924	-3.7211	-4.62644	-3.55459	-4.63421	-3.52925	-3.11548	-2.98351	-3.12262	-3.70782
ENSMUST00000035804	-0.945285	0.0176364	0.117415	0	-1.09954	-0.36257	-1.22239	-1.16993	-1.41504	-2.32193	-1.42884	-1.41504	-2
ENSMUST00000074058	0.540834	0.0176072	0.117415	-1.848	-1.4975	-1.14296	-1.33442	-1.19931	-0.403356	-1.15754	-0.852443	-0.843274	-1.0614
ENSMUST00000043610	2.56162	0.0175944	0.117415	-1.48543	-1.58496	-1.90689	-4.52356	-4.45943	0.807355	-0.847997	-0.137504	-0.514573	-0.459432
ENSMUST00000028238	0.550494	0.0176772	0.117435	0.359542	0.730813	0.649093	0.799087	0.270648	1.3388	1.48113	1.19068	0.84549	0.705553
ENSMUST00000053208	1.82768	0.01769	0.117435	-3.32193	-2	-2.32193	-2.58496	-1.32193	-0.485427	-2.32193	0.514573	0.169925	-0.289507
ENSMUST00000169232	1.82768	0.01769	0.117435	-3.32193	-2	-2.32193	-2.58496	-1.32193	-0.485427	-2.32193	0.514573	0.169925	-0.289507
ENSMUST00000035371	1.35334	0.0176748	0.117435	-2.32193	-1	0	-1	-1	-0.263034	1	0	0.485427	0.222392
ENSMUST00000163320	0.658297	0.0176714	0.117435	-3	-3.16993	-3.32193	-2.45943	-2.45943	-2.41504	-2.32193	-1.87447	-2.39232	-2.11548
ENSMUST00000000579	1.75627	0.0176632	0.117435	0	0.807355	-1.58496	-0.415037	0.263034	2.16993	2.80735	1.58496	0.874469	0.415037
ENSMUST00000108435	-0.606439	0.0176988	0.117437	0.169925	0.321928	-0.321928	0.678072	0	-0.550197	-0.275634	-0.241008	-0.476438	-0.640919
ENSMUST00000171165	1.01057	0.0177261	0.117562	2.5502	4.06609	3.19265	3.32193	3.47805	5	4.75489	4	4.16993	3.73697
ENSMUST00000112712	1.79369	0.0177678	0.117783	-3.32193	-2	-2.32193	-2.58496	-1.32193	-0.485427	-2.32193	0.514573	0	-0.289507
ENSMUST00000017851	1.33347	0.0177905	0.117877	5	4.31159	3.73335	3.3837	3.44184	5.80735	4.56986	5.84967	4.44057	5.87036
ENSMUST00000078988	1.04523	0.017881	0.11842	-2.32193	-2.45943	-1.80735	-1.80735	-1.87447	-2	-1	-1.1375	-0.321928	-0.584963
ENSMUST00000021617	0.0949125	0.0179033	0.118512	-0.426397	-0.43472	-0.449936	-0.494765	-0.407806	-0.302761	-0.395672	-0.282513	-0.417886	-0.340229
ENSMUST00000073441	1.12364	0.017951	0.11863	-2.80735	-3.80735	-3.16993	-4.32193	-4.32193	-2.70044	-2.73697	-2.16993	-2.70044	-2.5025
ENSMUST00000043560	1.12364	0.017951	0.11863	-2.80735	-3.80735	-3.16993	-4.32193	-4.32193	-2.70044	-2.73697	-2.16993	-2.70044	-2.5025
ENSMUST00000139685	1.35405	0.0179554	0.11863	1.24793	0.932886	2.55459	1.58496	1.90046	3.43296	1.65208	3.38247	2.9386	3.58496
ENSMUST00000188151	1.35405	0.0179554	0.11863	1.24793	0.932886	2.55459	1.58496	1.90046	3.43296	1.65208	3.38247	2.9386	3.58496
ENSMUST00000118199	-0.82038	0.0180543	0.119171	-2	-2.9386	-2.66297	-2.63227	-2.70044	-4	-2.80735	-3.58496	-3.64386	-3
ENSMUST00000030563	-0.82038	0.0180543	0.119171	-2	-2.9386	-2.66297	-2.63227	-2.70044	-4	-2.80735	-3.58496	-3.64386	-3
ENSMUST00000126957	0.182073	0.0180644	0.119181	0.152003	0.0374747	0.060121	0.0641303	0.0534393	0.321928	0.0931094	0.337035	0.341037	0.184425
ENSMUST00000011058	0.940023	0.0180871	0.119217	0.563901	0.884523	0.696608	0.952694	0.970854	1.80735	2.58496	1.79141	1	1.58496
ENSMUST00000199754	1.10077	0.0180823	0.119217	-2.08746	-1.20163	-0.900464	-1.51457	-0.552541	-0.765535	0.807355	-0.0931094	-0.353637	-0.347923
ENSMUST00000033001	1.03391	0.0181122	0.119326	-2.24793	-1.90689	-1.65208	-1.45943	-2.1375	-0.63743	0.152003	-1.5025	-1.09954	-1.14684
ENSMUST00000057831	0.470969	0.0181212	0.119329	-2	-1.32193	-1.67807	-1.66297	-1.80735	-1	-1	-1.37851	-1.58496	-1.152
ENSMUST00000225868	1.67616	0.0181541	0.119489	-0.415037	-0.415037	0	-1.58496	-0.584963	2.32193	0	0.321928	0.736966	2
ENSMUST00000015484	0.5673	0.0181826	0.119536	-1	-1.32193	-1.58496	-1.58496	-1	-0.807355	-1	-0.263034	-1	-0.584963
ENSMUST00000182886	0.244799	0.0181863	0.119536	-0.447459	-0.321928	-0.662965	-0.321928	-0.321928	-0.131245	-0.222392	-0.222392	-0.118644	-0.157541
ENSMUST00000089519	1.42071	0.0181871	0.119536	-2.58496	-3.90689	-4.24793	-2.90689	-2.80735	-2.58496	-1.58496	-0.678072	-2	-2.5025
ENSMUST00000109193	0.303892	0.0182521	0.119906	0.796467	0.704544	0.956931	0.868755	0.584963	0.963474	1.32193	1.17932	0.874469	1.09192
ENSMUST00000001185	1.36276	0.0183096	0.120228	-1.58496	-1.58496	-1	-0.321928	-2.58496	0.736966	0	-0.584963	-0.415037	0
ENSMUST00000118816	0.355411	0.0183733	0.120475	0.201634	0.222392	0.214125	0.387023	0.280108	0.353637	0.917538	0.465664	0.678072	0.667425
ENSMUST00000048363	0.355411	0.0183733	0.120475	0.201634	0.222392	0.214125	0.387023	0.280108	0.353637	0.917538	0.465664	0.678072	0.667425
ENSMUST00000108447	1.89024	0.0183645	0.120475	-0.584963	-2	-0.736966	-2.80735	-2.32193	-0.415037	0	2	0	-0.584963
ENSMUST00000005066	1.22598	0.0184049	0.120625	-5.45943	-4.90689	-5.45943	-4.68182	-3.85798	-3.29768	-2.72247	-4.41504	-3.926	-3.87447
ENSMUST00000074983	2.51015	0.0184871	0.121107	1	-1.41504	-0.736966	-1	-3.16993	-0.263034	1.73697	1	2.58496	2.16993
ENSMUST00000053498	1.67261	0.0185374	0.121327	-3	-3.58496	-3.45943	-4.52356	-4.16993	-1.76553	-3.16993	-1.09954	-1.16993	-3.16993
ENSMUST00000021201	-1.04838	0.0185382	0.121327	-2	-2.11548	-1.28951	-1.67807	-2.32193	-2.22239	-3.80735	-2.58496	-2.66297	-3.36923
ENSMUST00000027035	2.12193	0.0185642	0.121441	0.584963	-0.321928	-0.736966	-1.58496	0.847997	0	1.32193	2.32193	3.16993	2.58496
ENSMUST00000033184	1.0207	0.0186344	0.121835	3.36923	2.11548	3.41504	2.88264	2.53605	3.39232	3.80735	4.32193	3.34577	4.55459
ENSMUST00000035227	1.5184	0.0186421	0.121835	-1.22239	-0.584963	-1.22239	-0.321928	-1.16993	0.485427	1.58496	1.58496	-0.321928	-0.263034
ENSMUST00000006181	0.907779	0.0188199	0.122939	2.57154	3.29768	2.79256	2.85244	3.40939	3.89401	4.26946	3.45418	4.59694	3.24793
ENSMUST00000018295	0.338278	0.0188426	0.12303	-1.20163	-1.19265	-1.65208	-1.45943	-1.47393	-1.19265	-0.847997	-1.1375	-1.19265	-0.917538
ENSMUST00000234819	-0.879423	0.0188736	0.123175	0	-1	-0.36257	-1.22239	-1.16993	-1.32193	-2	-1.41504	-1.41504	-2
ENSMUST00000108448	1.92877	0.0189054	0.123266	-0.584963	-2	-0.736966	-3	-2.32193	-0.415037	0	2	0	-0.584963
ENSMUST00000121738	1.92877	0.0189054	0.123266	-0.584963	-2	-0.736966	-3	-2.32193	-0.415037	0	2	0	-0.584963
ENSMUST00000091829	1.12547	0.0189421	0.123332	-5.39232	-4.73697	-4.30378	-4.58496	-6.04439	-3.58496	-4.2854	-3.77761	-3.56986	-4.21723
ENSMUST00000025186	0.654832	0.0189394	0.123332	-1.90689	-1.77761	-1.58496	-2.63227	-1.9386	-1.16993	-1.32193	-1.44057	-1.28011	-1.35364
ENSMUST00000026833	0.398524	0.0189361	0.123332	0.584963	0.263034	0.222392	0.415037	0.736966	0.736966	0.584963	1	1.11548	0.777608
ENSMUST00000239535	0.444478	0.0189697	0.123396	0	-0.321928	-0.415037	-0.222392	0.263034	0.263034	0.263034	0.378512	0.206451	0.415037
ENSMUST00000239548	0.444478	0.0189697	0.123396	0	-0.321928	-0.415037	-0.222392	0.263034	0.263034	0.263034	0.378512	0.206451	0.415037
ENSMUST00000039551	1.20618	0.0189894	0.123467	1.37851	0.678072	-0.152003	1	1.45943	1.16993	2	3	2.08746	2.1375
ENSMUST00000201948	-0.516993	0.0190544	0.123774	0.584963	1.32193	1	0.847997	0.652077	0	0.584963	0.459432	0.584963	0.192645
ENSMUST00000036765	-0.321883	0.0190545	0.123774	0.415037	0.321928	0	0.485427	0.387023	0	0	0	0	0
ENSMUST00000019199	0.153786	0.0191951	0.124629	-0.459432	-0.275634	-0.304855	-0.415037	-0.369234	-0.337035	-0.192645	-0.133267	-0.263034	-0.129283
ENSMUST00000059099	-0.871297	0.0192374	0.124805	-0.874469	-1.16993	-0.807355	-0.415037	-1	-1.26303	-2.32193	-1.11548	-1.70044	-2.22239
ENSMUST00000031227	1.74413	0.0192402	0.124805	-0.584963	0.263034	-1	-2.32193	-2.16993	0.584963	0	1.32193	0.584963	0.415037
ENSMUST00000186213	1.13205	0.0192597	0.124815	6.08746	7.08392	5.72012	6.69488	7.12153	7.11114	8.6865	7.47086	7.38543	7.71425
ENSMUST00000095664	1.95695	0.0192581	0.124815	0.169925	1.91754	2.11548	2.32193	1.67807	4.58496	2	4.24793	4.49185	2.66297
ENSMUST00000114732	0.732714	0.0192865	0.124931	0	0	0	0	0	0.263034	1	0.263034	1	1.1375
ENSMUST00000114769	1.67234	0.0193812	0.125486	-7.18982	-6.11374	-6.94251	-7.87958	-8.86109	-5.82972	-5.34873	-6.09803	-5.3874	-5.96116
ENSMUST00000078084	0.556966	0.0195043	0.125931	2.28951	2.7425	2.86625	2.42502	2.34239	3.20685	3.50779	2.77529	2.7211	3.23947
ENSMUST00000108049	2.01508	0.0194879	0.125931	0	-0.584963	-1	1.58496	0.584963	4.08746	1	1.80735	1.76553	2
ENSMUST00000108052	2.01508	0.0194879	0.125931	0	-0.584963	-1	1.58496	0.584963	4.08746	1	1.80735	1.76553	2
ENSMUST00000108050	2.01508	0.0194879	0.125931	0	-0.584963	-1	1.58496	0.584963	4.08746	1	1.80735	1.76553	2
ENSMUST00000115487	2.04076	0.0195033	0.125931	-3.45943	-1.80735	-1	-3.80735	-1.80735	-0.807355	1	-1.16993	0.415037	-1.11548
ENSMUST00000143203	1.44328	0.0194736	0.125931	-0.514573	0	1.45943	-0.807355	-0.514573	1.66297	1.58496	1.09954	1.73697	0.754888
ENSMUST00000048305	1.40305	0.0195587	0.126224	0	-0.584963	-0.584963	-0.415037	-2	0.485427	1.80735	0.584963	0.874469	-0.321928
ENSMUST00000226800	-0.960314	0.0195934	0.126243	2.77961	2.26096	1.59474	1.24236	1.87915	0.90837	0.689071	1.07241	1.16993	1.11548
ENSMUST00000188285	2.47162	0.0196421	0.126243	1	-1.58496	-0.415037	-1	-3.16993	-0.263034	1.73697	1.58496	2.32193	1.80735
ENSMUST00000103225	1.50223	0.019642	0.126243	-0.874469	-0.0384741	-0.455679	-0.180572	0	2.04439	0.241008	2.05063	1.47393	0.152003
ENSMUST00000179332	1.50223	0.019642	0.126243	-0.874469	-0.0384741	-0.455679	-0.180572	0	2.04439	0.241008	2.05063	1.47393	0.152003
ENSMUST00000110297	1.18882	0.0196434	0.126243	-1	-2	-1	-2	-1.73697	-1.45943	0.321928	-0.169925	0.192645	-0.678072
ENSMUST00000230203	1.18882	0.0196434	0.126243	-1	-2	-1	-2	-1.73697	-1.45943	0.321928	-0.169925	0.192645	-0.678072
ENSMUST00000170127	1.18882	0.0196434	0.126243	-1	-2	-1	-2	-1.73697	-1.45943	0.321928	-0.169925	0.192645	-0.678072
ENSMUST00000022918	1.18882	0.0196434	0.126243	-1	-2	-1	-2	-1.73697	-1.45943	0.321928	-0.169925	0.192645	-0.678072
ENSMUST00000090095	1.18882	0.0196434	0.126243	-1	-2	-1	-2	-1.73697	-1.45943	0.321928	-0.169925	0.192645	-0.678072
ENSMUST00000168260	0.877299	0.0197243	0.126704	-2.8413	-3.20945	-3.58496	-2.63227	-2.75489	-2.23704	-2.08746	-2.87447	-1.37851	-2.05889
ENSMUST00000173246	1.15716	0.0197344	0.12671	0.263034	-1.70044	-0.736966	-0.830075	-0.807355	-0.263034	0.263034	0.137504	1.09954	0.736966
ENSMUST00000048770	0.0878834	0.019821	0.127207	-0.856508	-0.991283	-0.948821	-0.922897	-0.966197	-0.82415	-0.793071	-0.907369	-0.864117	-0.857583
ENSMUST00000022871	-1.09447	0.0198562	0.127374	0.584963	0.652077	2.1375	0.514573	0.932886	0	0	0	-0.925999	0.275634
ENSMUST00000123301	1.20957	0.0199159	0.12765	-4.16993	-4.39232	-3.45943	-2.80735	-4.58496	-2.27302	-2.45943	-2.14684	-3.12928	-3.35755
ENSMUST00000160180	0.0814862	0.0199174	0.12765	0.289507	0.185556	0.293731	0.243271	0.238787	0.356144	0.334419	0.335184	0.257496	0.375039
ENSMUST00000123413	2.23094	0.0199503	0.127743	-3.90689	-5.47032	-4.29278	-7.40088	-5.04439	-2.50635	-3.02237	-3.26303	-3.20945	-2.95936
ENSMUST00000026221	1.49064	0.0199413	0.127743	-3.16993	-3.90689	-3.80735	-3.70044	-3.16993	-2.11548	-1.22239	-2	-1.37851	-3.58496
ENSMUST00000015645	1.37665	0.0200085	0.127997	-3.16993	-1.45943	-2	-3	-3.39232	-1.45943	-0.584963	-0.628031	-1.37851	-2.08746
ENSMUST00000191138	1.37665	0.0200085	0.127997	-3.16993	-1.45943	-2	-3	-3.39232	-1.45943	-0.584963	-0.628031	-1.37851	-2.08746
ENSMUST00000025290	1.51341	0.0200421	0.128153	-2	-2.32193	-3.16993	-3.58496	-2.80735	-1.16993	-2	0.192645	-1.16993	-2.16993
ENSMUST00000030128	1.41248	0.0200628	0.128227	-2.39232	-3.36923	-3.80735	-2.22239	-1.77761	-1.43296	-0.652077	-0.736966	-1.36257	-2.32193
ENSMUST00000036541	1.37951	0.0200936	0.128329	-2.32193	-1	-2	-2.70044	-3.32193	-1.05889	-1.08746	-0.830075	-0.392317	-1.078
ENSMUST00000023099	1.00794	0.0200972	0.128329	-2.49185	-2.51457	-3.16993	-2.88753	-3.18982	-2.73697	-2.05063	-1.46949	-1.91254	-1.04439
ENSMUST00000004173	0.283912	0.0201879	0.128849	1.26303	1.1822	1.02748	1.1745	1.18982	1.30485	1.58496	1.63743	1.22239	1.50696
ENSMUST00000103181	1.36259	0.0203497	0.129702	-0.584963	-1.80735	-0.584963	-2.22239	-2.11548	-0.893085	0.321928	-0.137504	-0.530515	0.736966
ENSMUST00000089461	1.36259	0.0203497	0.129702	-0.584963	-1.80735	-0.584963	-2.22239	-2.11548	-0.893085	0.321928	-0.137504	-0.530515	0.736966
ENSMUST00000114222	0.616648	0.0203391	0.129702	0.807355	0	1	0.514573	0.514573	1.19265	0.906891	1.54057	1.35364	0.925999
ENSMUST00000212470	0.762562	0.0203594	0.129705	-3.07039	-2.22239	-2.88753	-2.18763	-2.78136	-1.79141	-2.53605	-1.96963	-1.37197	-1.66742
ENSMUST00000179416	-1.51296	0.0204115	0.129858	0	-2	-1.58496	0	-0.321928	-3.08746	-2.16993	-2.39232	-2.45943	-1.36257
ENSMUST00000018568	0.632391	0.0204068	0.129858	-1.80735	-1.80735	-1.87447	-1.28011	-1	-0.807355	-0.584963	-1.32193	-1	-0.893085
ENSMUST00000233281	1.59316	0.0203967	0.129858	0	0	1	0.415037	-1	1.32193	1.73697	3.32193	1	1
ENSMUST00000160556	0.487877	0.0204565	0.130026	0.736966	0.63743	0.514573	0.807355	0.540568	0.862496	1.58496	0.906891	1	1.32193
ENSMUST00000086058	0.487877	0.0204565	0.130026	0.736966	0.63743	0.514573	0.807355	0.540568	0.862496	1.58496	0.906891	1	1.32193
ENSMUST00000164147	-0.613607	0.0205215	0.130379	3.04439	2.51457	2.1375	2.6845	3.02237	1.95693	1.85798	2.54057	1.97982	2
ENSMUST00000131070	1.12727	0.0205833	0.130712	0.0489096	0.0458037	-0.0473057	0	0.427421	2.42626	0.621488	0.956931	1.17688	0.929611
ENSMUST00000121661	0.58307	0.0206013	0.130767	-2	-2	-1.48543	-1.32193	-1.63227	-1.11548	-0.584963	-1.29546	-1.05445	-1.47393
ENSMUST00000114510	2.16742	0.020629	0.130823	-1	-3.58496	-1.41504	-2.80735	-2.80735	1.80735	-0.736966	0.459432	-1.1375	-1.16993
ENSMUST00000041944	1.32066	0.0206283	0.130823	-0.584963	-0.347923	-0.906891	-0.0780025	-0.440573	0.662965	1.9386	-0.137504	1.43296	0.347923
ENSMUST00000199969	1.92518	0.0206516	0.130906	-4.78136	-4.49185	-3.60881	-6.55459	-6.12928	-3.52925	-2.61667	-3.08342	-3.61471	-3.09592
ENSMUST00000151689	1.59475	0.0206723	0.130918	-2.85798	-3.70044	-0.938599	-2.58496	-2.71621	-0.5025	-0.222392	-1.77761	-1	-1.32193
ENSMUST00000238718	1.59475	0.0206723	0.130918	-2.85798	-3.70044	-0.938599	-2.58496	-2.71621	-0.5025	-0.222392	-1.77761	-1	-1.32193
ENSMUST00000034859	-0.767419	0.0207448	0.131318	-1.39232	-1.58496	-0.584963	-0.4975	-1	-1.58496	-2.32193	-1.53051	-1.65208	-1.80735
ENSMUST00000172733	0.654643	0.02079	0.131544	0.920566	1.074	1.27462	1.0973	1.09115	1.69302	1.85415	1.65605	2.33498	1.19265
ENSMUST00000052315	1.4268	0.0208226	0.13169	-4.14684	-6.45121	-5.40372	-5.00749	-4.40939	-3.80735	-4.42626	-3.35755	-3.52356	-3.16993
ENSMUST00000031038	0.560906	0.0208377	0.131726	0.263034	0.165059	0.491853	0.297681	0.192645	0.371969	0.847997	1.11103	1.25154	0.632268
ENSMUST00000174294	0.856831	0.0208583	0.131796	-1.58496	-1.926	-2	-2.05063	-1.58496	-1.1375	0	-1.22239	-1.22239	-1.28011
ENSMUST00000233577	0.0660298	0.020945	0.132284	0.59346	0.586094	0.615292	0.589732	0.60178	0.659456	0.727234	0.631278	0.675012	0.623526
ENSMUST00000106441	0.13753	0.0210294	0.132696	0.353637	0.206451	0.353637	0.201634	0.304855	0.50696	0.378512	0.415037	0.485427	0.321928
ENSMUST00000021120	0.13753	0.0210294	0.132696	0.353637	0.206451	0.353637	0.201634	0.304855	0.50696	0.378512	0.415037	0.485427	0.321928
ENSMUST00000033725	1.77618	0.0211087	0.133015	-3.70044	-3.16993	-3.70044	-3.90689	-3.45943	-1.11548	-1.58496	-3.16993	-0.485427	-2.70044
ENSMUST00000112137	1.77618	0.0211087	0.133015	-3.70044	-3.16993	-3.70044	-3.90689	-3.45943	-1.11548	-1.58496	-3.16993	-0.485427	-2.70044
ENSMUST00000035053	-0.364178	0.0210994	0.133015	0.106915	0.152003	-0.137504	-0.0703893	0	-0.736966	-0.321928	-0.289507	-0.0995357	-0.321928
ENSMUST00000102550	0.627226	0.021137	0.133134	-0.932886	-1.35364	-0.801454	-1.7425	-1.42531	-0.584963	-0.678072	-0.63743	-0.619728	-0.599462
ENSMUST00000028515	1.38703	0.0212353	0.133692	3.45943	3.41504	5.35755	3.32193	3.64386	5.16993	5.24793	5.35755	5	5.35755
ENSMUST00000072886	-0.250537	0.0212835	0.133831	0.415037	0.304855	0.540568	0.255257	0.447459	0.222392	0	0	0.36257	0.125531
ENSMUST00000189037	-0.250537	0.0212835	0.133831	0.415037	0.304855	0.540568	0.255257	0.447459	0.222392	0	0	0.36257	0.125531
ENSMUST00000205316	1.81117	0.0212862	0.133831	-1.32193	-0.807355	1.41504	-1.1375	-1.11548	0.736966	1.22239	1.22239	1.58496	1.32193
ENSMUST00000102590	1.69106	0.0213125	0.133935	-0.893085	-0.70044	-2.58496	-2.05063	-3.11548	-0.823122	1	0.106915	-0.736966	-0.436099
ENSMUST00000131613	0.683508	0.0213481	0.134098	-0.817136	-1.35364	-0.703607	-1.69188	-1.40439	-0.4975	-0.552541	-0.530515	-0.525091	-0.447459
ENSMUST00000113465	-0.833985	0.0214132	0.134446	0	-0.415037	0	0.584963	0	-1	-1.58496	-0.415037	-0.263034	-0.736966
ENSMUST00000016088	1.27458	0.0214689	0.134553	-5.75489	-4.08746	-5.75489	-5.97728	-6.04439	-4.24793	-4.90689	-3.64386	-3.94486	-4.5025
ENSMUST00000143693	0.987862	0.0214669	0.134553	-2.80735	-2	-2.32193	-3.16993	-1.58496	-1.48543	-1	-1.58496	-1	-1.87447
ENSMUST00000135166	0.987862	0.0214669	0.134553	-2.80735	-2	-2.32193	-3.16993	-1.58496	-1.48543	-1	-1.58496	-1	-1.87447
ENSMUST00000099821	0.987862	0.0214669	0.134553	-2.80735	-2	-2.32193	-3.16993	-1.58496	-1.48543	-1	-1.58496	-1	-1.87447
ENSMUST00000015812	-0.793157	0.021496	0.134608	-0.736966	-0.847997	-1.16993	-0.415037	-1.26303	-1.26303	-2.32193	-1.09954	-1.80735	-1.90689
ENSMUST00000113460	-1.02445	0.021497	0.134608	0.415037	-0.169925	0.584963	1.58496	0.192645	-0.514573	0	-1	-0.584963	-0.415037
ENSMUST00000023502	1.10383	0.0215354	0.134788	-0.678072	-0.222392	-0.530515	-0.415037	-0.807355	-0.0931094	0.807355	1.67807	0.125531	0.347923
ENSMUST00000178383	0.173345	0.0215879	0.135055	-0.387023	-0.268489	-0.119582	-0.306978	-0.392317	-0.0317089	-0.187627	-0.106915	-0.106915	-0.174498
ENSMUST00000179393	1.15842	0.0216125	0.135088	-1	-2	-1	-2	-1.58496	-1.45943	0.321928	-0.169925	0.192645	-0.678072
ENSMUST00000090096	1.15842	0.0216125	0.135088	-1	-2	-1	-2	-1.58496	-1.45943	0.321928	-0.169925	0.192645	-0.678072
ENSMUST00000026760	1.45336	0.0217064	0.135614	-1.80735	-1	-0.415037	-2	0	0.847997	1.32193	-0.584963	0.459432	0
ENSMUST00000005578	0.685798	0.0217396	0.13576	-3	-3.16993	-3.45943	-2.45943	-2.45943	-2.41504	-2.32193	-1.87447	-2.39232	-2.11548
ENSMUST00000029120	-0.260801	0.0217725	0.135905	0	0.152003	-0.169925	0	0	-0.415037	-0.222392	-0.36257	0	-0.321928
ENSMUST00000042729	1.46797	0.0218222	0.136066	-1.58496	-2	-2	-0.263034	-2.80735	-0.415037	0	-0.63743	-0.263034	0
ENSMUST00000117456	1.46797	0.0218222	0.136066	-1.58496	-2	-2	-0.263034	-2.80735	-0.415037	0	-0.63743	-0.263034	0
ENSMUST00000032336	0.502915	0.0218277	0.136066	0.584963	0.485427	0.222392	0.736966	1	0.917538	1	1.04182	1	1.58496
ENSMUST00000064407	2.08211	0.0218654	0.13624	-0.736966	0.321928	0	-2	0.678072	1.80735	2.32193	3.32193	0	1.22239
ENSMUST00000150000	1.79864	0.0219378	0.13663	0	-1	-0.584963	1.58496	-1.32193	1.37851	1	1.80735	1.67807	1.80735
ENSMUST00000238890	0.94055	0.0219668	0.136688	-1.32193	-1	-1.32193	-0.321928	0	0	0.321928	0	0	0.415037
ENSMUST00000013759	0.94055	0.0219668	0.136688	-1.32193	-1	-1.32193	-0.321928	0	0	0.321928	0	0	0.415037
ENSMUST00000030696	0.685205	0.0220169	0.136877	0.321928	0.255257	-0.115477	0.237039	0.241008	0.337035	0.652077	0.893085	0.947533	1.53605
ENSMUST00000187521	-1.67717	0.0220164	0.136877	-0.893085	0	1.09954	-1.078	0.0824622	-2.08746	-2.32193	-1	-3.08746	-0.678072
ENSMUST00000024823	0.988237	0.0220447	0.136989	-1.69032	-2.72792	-2.44294	-1.92376	-1.926	-0.569366	-2.1375	-0.6746	-1.28293	-1.10535
ENSMUST00000071215	-0.126715	0.0221177	0.137381	0.604862	0.708769	0.804276	0.674905	0.622765	0.543824	0.635236	0.569366	0.475579	0.557995
ENSMUST00000025253	0.242736	0.0221413	0.137466	0.275634	0.4975	0.4975	0.530515	0.394279	0.796467	0.830075	0.494765	0.747234	0.540568
ENSMUST00000103426	-0.514042	0.0222123	0.137845	1.15754	0.956931	1.11548	1.074	0.724366	1	0.415037	0.222392	0.192645	0.628031
ENSMUST00000033583	1.54263	0.0222718	0.138153	-2.85798	-3.70044	-0.938599	-2.53605	-2.45943	-0.387023	-0.807355	-1.58496	-1	-1
ENSMUST00000206389	2.30584	0.0223745	0.138666	-1.58496	0.584963	0.584963	2.58496	0	2.41504	1.80735	3.90689	3.24793	2.32193
ENSMUST00000221880	1.73472	0.0223731	0.138666	1.90689	1.45943	3	2.43296	1.90689	4.08746	2	4	4.24793	5.04439
ENSMUST00000220863	0.87426	0.022387	0.138681	-0.906891	-0.607683	-1	-1.51457	-0.29956	0.275634	0.736966	-0.334419	-0.584963	-0.0506261
ENSMUST00000159634	0.479657	0.0225307	0.13951	0.736966	0.584963	0.514573	1	0.540568	0.807355	1.58496	0.954196	1.10692	1.32193
ENSMUST00000084366	0.332454	0.022544	0.13953	1.58496	1.65208	1.70044	1.77761	1.55943	2.10434	2.11548	1.61005	2.10692	2
ENSMUST00000098651	0.942458	0.0225666	0.139608	-0.222392	0.321928	0.736966	0.807355	0.70044	1.37851	2	1	2	0.678072
ENSMUST00000188618	1.07116	0.0225984	0.139741	-1	-0.415037	0.415037	0.192645	0.736966	0.70044	1.32193	1	1	1.26303
ENSMUST00000209010	1.66851	0.0226083	0.139741	-2.72247	-4.35755	-4.20945	-5.42626	-3.04439	-2.36923	-2.5025	-1.41504	-2.28951	-2.8413
ENSMUST00000072186	1.34739	0.022664	0.139925	0	1.32193	0	1.22239	0.584963	2.32193	1	1.22239	2.32193	3
ENSMUST00000031621	0.308477	0.0226604	0.139925	0.547488	0.186413	0.222392	0.472068	0.115477	0.823122	0.584963	0.459432	0.5025	0.716207
ENSMUST00000204483	-0.330901	0.0226683	0.139925	0.736966	0.736966	0.736966	0.485427	0.415037	0.29956	0.378512	0.556393	0	0.222392
ENSMUST00000217641	1.44047	0.0228805	0.141047	-4.85798	-3.09686	-2.45066	-3.41093	-4.16993	-2.30666	-1.70782	-1.85626	-2.49825	-2.41504
ENSMUST00000072634	1.44047	0.0228805	0.141047	-4.85798	-3.09686	-2.45066	-3.41093	-4.16993	-2.30666	-1.70782	-1.85626	-2.49825	-2.41504
ENSMUST00000079758	1.44047	0.0228805	0.141047	-4.85798	-3.09686	-2.45066	-3.41093	-4.16993	-2.30666	-1.70782	-1.85626	-2.49825	-2.41504
ENSMUST00000145477	-0.494942	0.022904	0.141129	-2.9542	-3.27302	-2.63227	-2.848	-2.5502	-3.10852	-3.16993	-3.558	-3.71272	-3.18322
ENSMUST00000099856	1.72058	0.0229449	0.141319	1	-0.584963	0.321928	-1	-0.415037	1.58496	0.584963	2	3.16993	0.584963
ENSMUST00000153514	-1.66103	0.0229966	0.141504	-1	-1.58496	-0.678072	-2.41504	-3.08746	-3.24793	-2.32193	-4.16993	-2.9386	-4.39232
ENSMUST00000107171	1.70886	0.0230156	0.141504	-2.32193	-1	-0.736966	-1.22239	-2.58496	0.263034	1	1	0	-1.58496
ENSMUST00000015841	1.70886	0.0230156	0.141504	-2.32193	-1	-0.736966	-1.22239	-2.58496	0.263034	1	1	0	-1.58496
ENSMUST00000107170	1.70886	0.0230156	0.141504	-2.32193	-1	-0.736966	-1.22239	-2.58496	0.263034	1	1	0	-1.58496
ENSMUST00000114476	0.26298	0.0230892	0.141894	0	0.321928	0	0	0	0.152003	0.36257	0.514573	0.192645	0.415037
ENSMUST00000120550	1.57035	0.0231384	0.142133	-0.415037	-0.584963	0	1	1.32193	1.80735	0.584963	1.73697	3.16993	1.87447
ENSMUST00000235736	0.757176	0.0231993	0.142444	-5.64386	-5.26053	-5.79442	-5.53138	-5.65344	-4	-4.8413	-5.21917	-5.20945	-4.82782
ENSMUST00000105275	1.59546	0.0232711	0.142822	-1.80735	-1	-3.16993	-2	-2.16993	-1.58496	1	0	-0.584963	-1
ENSMUST00000110615	0.0499044	0.0232847	0.142842	0.311345	0.306522	0.277478	0.35919	0.280696	0.364696	0.352267	0.33963	0.37934	0.348819
ENSMUST00000025127	1.6077	0.0233865	0.14334	2.53605	0.893085	1	-0.0780025	1.58496	2.1375	2	2.54432	4.02975	3.26303
ENSMUST00000170802	1.6077	0.0233865	0.14334	2.53605	0.893085	1	-0.0780025	1.58496	2.1375	2	2.54432	4.02975	3.26303
ENSMUST00000046975	0.899004	0.023432	0.143556	-1.32193	-0.584963	-1.19265	-1.09954	-0.440573	-0.321928	0.415037	0.485427	0.169925	-0.893085
ENSMUST00000162610	1.77987	0.0234526	0.143618	-4	-1.45943	-3.70044	-1.76553	-3.39232	-0.906891	-0.485427	-0.5025	-1.58496	-1.9386
ENSMUST00000030939	1.75389	0.023504	0.14387	-3.90689	-2.08746	-0.777608	-1.8365	-2.70044	-0.263034	-0.678072	-1.23704	-0.120294	-0.241008
ENSMUST00000026269	0.572353	0.0235797	0.144207	-3.74147	-4.16993	-4.40939	-3.62059	-4.38082	-3.36923	-3.8679	-3.65344	-3.32193	-3.24793
ENSMUST00000234696	0.18272	0.0235785	0.144207	0.125531	0.176878	0.106915	0.0641303	0.120294	0.341037	0.169925	0.263034	0.247928	0.485427
ENSMUST00000128667	0.905963	0.023646	0.144443	0.847997	0.152003	0.36257	0.874469	0.893085	1.39855	1.58496	2.5025	0.925999	1.24793
ENSMUST00000221657	0.905963	0.023646	0.144443	0.847997	0.152003	0.36257	0.874469	0.893085	1.39855	1.58496	2.5025	0.925999	1.24793
ENSMUST00000175783	0.831686	0.0236495	0.144443	0	0.192645	0.169925	-0.514573	0.321928	1.58496	0.321928	0.321928	1	1.09954
ENSMUST00000024846	0.0411166	0.0236697	0.144502	0.050405	0.0136749	0.0538669	0.0811368	0.0375968	0.118941	0.0641303	0.0958954	0.0708503	0.0924462
ENSMUST00000105613	1.74729	0.0237126	0.144637	-3.90689	-2.16993	-0.777608	-1.8365	-2.70044	-0.378512	-0.678072	-1.23704	-0.120294	-0.241008
ENSMUST00000105612	1.74729	0.0237126	0.144637	-3.90689	-2.16993	-0.777608	-1.8365	-2.70044	-0.378512	-0.678072	-1.23704	-0.120294	-0.241008
ENSMUST00000195291	0.864386	0.0237651	0.144853	0	0.584963	0	-0.415037	1	1.32193	1	0.584963	1	1.58496
ENSMUST00000124436	0.279277	0.0237687	0.144853	-1.7881	-1.84886	-1.77887	-1.6817	-1.83605	-1.24891	-1.48767	-1.65208	-1.43741	-1.71114
ENSMUST00000143961	-0.735614	0.0237846	0.144886	0.415037	0.415037	1	0.847997	1.58496	0	0	0	0.584963	0
ENSMUST00000090023	0.299628	0.0238249	0.145068	-0.603341	-0.726982	-1	-0.650254	-0.485427	-0.431716	-0.473931	-0.415037	-0.485427	-0.161751
ENSMUST00000141116	1.59012	0.0238658	0.145253	4.52356	2.41504	2.80735	2.9386	2.53605	3.90689	4.75489	6.10852	4.70044	3.70044
ENSMUST00000020949	1.29695	0.0238803	0.145278	-3	-4.24793	-3.58496	-4.70044	-4.85798	-3.64386	-1.80735	-2.58496	-3.16993	-2.70044
ENSMUST00000023924	0.807888	0.0239275	0.145374	0.584963	-0.289507	-0.628031	0.106915	0.485427	1.45943	0.807355	0.447459	0.678072	0.906891
ENSMUST00000021486	0.281317	0.0239173	0.145374	-0.0524674	-0.14439	-0.36257	-0.415037	-0.111031	0.31034	0.0641303	0	-0.125531	0.0721498
ENSMUST00000166120	0.281317	0.0239173	0.145374	-0.0524674	-0.14439	-0.36257	-0.415037	-0.111031	0.31034	0.0641303	0	-0.125531	0.0721498
ENSMUST00000026043	1.27205	0.0240098	0.14581	0	-2.11548	-1	-0.807355	-1.70044	-0.321928	0.736966	-0.415037	0	0.736966
ENSMUST00000050226	0.793628	0.0240383	0.14592	-7.35755	-6.83289	-6.39232	-6.18488	-6.5025	-5.39232	-5.87036	-5.5325	-6.53528	-5.97154
ENSMUST00000035836	0.800382	0.0240564	0.145966	-4.20945	-3.27302	-3.04439	-3.90689	-3.67243	-3	-3.5025	-2.39232	-2.62449	-2.58496
ENSMUST00000047036	-1.01408	0.0241026	0.146093	1	1.848	2.22239	1.58496	1	1.26303	0	0.807355	0.736966	-0.222392
ENSMUST00000110410	-0.778478	0.024107	0.146093	-1	0	0	-0.584963	-1	-1	-0.847997	-1.45943	-1.58496	-1.58496
ENSMUST00000237651	1.06507	0.0241088	0.146093	4.85798	6.03709	5.22497	5.67807	5.37504	6.49185	7	7.36632	5.82655	5.81378
ENSMUST00000077817	1.94015	0.0241774	0.146445	-1.73697	-1.48543	-1.58496	-4.32193	-3.08746	-0.459432	-0.415037	-0.584963	-0.378512	-0.678072
ENSMUST00000108721	2.00447	0.0241908	0.146462	-2.32193	0	0	-1.41504	0	0.263034	0.584963	1.11548	1	3.32193
ENSMUST00000154241	0.542966	0.0242874	0.146983	-1.73697	-1.37851	-1.11548	-1.41504	-1.82103	-0.784271	-1.51457	-0.959358	-0.70044	-0.793549
ENSMUST00000143155	-0.569599	0.0243185	0.147107	0	0	0	0	0	-0.584963	0	-0.678072	-0.584963	-1
ENSMUST00000132676	1.32915	0.0243447	0.147179	-3.75489	-2.1375	-3.90689	-2	-2.9542	-1.80735	-1.22239	-1.19265	-1.66297	-2.22239
ENSMUST00000106992	1.01508	0.0243517	0.147179	1.6845	1.61143	2.2303	0.917538	1.28011	1.77761	1.9542	3.05889	2.89308	3.11548
ENSMUST00000116279	0.636248	0.0243885	0.147227	-0.862496	-1.35364	-0.75336	-1.72583	-1.40988	-0.584963	-0.616671	-0.602665	-0.549339	-0.570316
ENSMUST00000070004	1.60358	0.024376	0.147227	-3.58496	-2	-1.48543	-3.16993	-2.58496	-0.222392	-0.584963	-2	-2	0
ENSMUST00000124565	-0.498371	0.0243912	0.147227	0.584963	1.41504	1	1.22239	1.16993	0.584963	0.415037	0.415037	0.485427	1
ENSMUST00000117268	1.09987	0.0244785	0.147689	-5.04439	-3.66297	-4.32193	-4.2854	-4.12928	-3.52356	-2.16993	-2.9542	-4.08746	-3.20945
ENSMUST00000032425	1.43175	0.0245029	0.147772	-3.75489	-3.58496	-3.70044	-3.45943	-3.70044	-1.25376	-3.24793	-1.5025	-1.93289	-3.10434
ENSMUST00000103132	1.84605	0.0245177	0.147797	-1	-1	-1	1	0.415037	1	0	2.45943	2.80735	1.37851
ENSMUST00000230177	0.0287323	0.0245323	0.147821	0.12148	0.106915	0.0852473	0.0955777	0.111229	0.131951	0.152003	0.129063	0.145851	0.105243
ENSMUST00000002305	0.5901	0.0245481	0.147852	0.378512	-0.169925	-0.29956	-0.0995357	-0.447459	0.36257	1	0.0874628	0.621488	0.241008
ENSMUST00000031474	0.975549	0.0246003	0.148103	0.584963	1	0	-0.415037	0.222392	1.58496	0.807355	1.80735	1.58496	0.485427
ENSMUST00000092834	1.13423	0.0246286	0.148209	-0.415037	-0.192645	0	0	-0.652077	0	0.321928	1.32193	1.87447	0.893085
ENSMUST00000072646	-0.34384	0.024661	0.148275	0.485427	0.485427	0.459432	0	0.152003	0.0524674	-0.222392	0.0430687	0.115477	-0.125531
ENSMUST00000222897	-0.34384	0.024661	0.148275	0.485427	0.485427	0.459432	0	0.152003	0.0524674	-0.222392	0.0430687	0.115477	-0.125531
ENSMUST00000028278	0.192899	0.0247793	0.148922	0.23816	0.134301	0.321928	0.192645	0.143364	0.247928	0.469485	0.4975	0.50696	0.273018
ENSMUST00000146824	0.291816	0.0248212	0.149045	0.678072	0.356144	0.748461	0.765535	0.584963	0.641546	1.08746	1	0.943416	0.91983
ENSMUST00000034228	1.29858	0.0248131	0.149045	-3.5025	-3.20163	-5.42626	-4.18982	-3.80735	-3.03562	-1.926	-3.03562	-2.63743	-3
ENSMUST00000033609	2.04122	0.0248781	0.149323	0	0	0	-2.32193	-2.58496	1.32193	1	0.584963	1.58496	0.807355
ENSMUST00000027768	1.76276	0.0249196	0.149466	-0.321928	-0.584963	-0.736966	-3	-1.32193	1.58496	0.584963	-0.321928	-0.415037	1.41504
ENSMUST00000112887	1.87085	0.0249451	0.149466	-1	-2.58496	0.584963	0	-0.584963	1.22239	0.584963	0	2.08746	1.87447
ENSMUST00000031255	1.87085	0.0249451	0.149466	-1	-2.58496	0.584963	0	-0.584963	1.22239	0.584963	0	2.08746	1.87447
ENSMUST00000092990	1.87085	0.0249451	0.149466	-1	-2.58496	0.584963	0	-0.584963	1.22239	0.584963	0	2.08746	1.87447
ENSMUST00000102993	1.44385	0.0250873	0.150023	-2	-1.64386	-1.67807	-3.27302	-3.70044	-1.11548	-0.925999	-1.05063	-0.206451	-1.77761
ENSMUST00000165878	1.43292	0.0251027	0.150023	-7.32193	-7.03709	-8.31741	-7.60363	-7.67243	-6.12928	-5.90689	-5.59096	-7.79442	-5.36632
ENSMUST00000179238	1.43292	0.0251027	0.150023	-7.32193	-7.03709	-8.31741	-7.60363	-7.67243	-6.12928	-5.90689	-5.59096	-7.79442	-5.36632
ENSMUST00000177779	1.43292	0.0251027	0.150023	-7.32193	-7.03709	-8.31741	-7.60363	-7.67243	-6.12928	-5.90689	-5.59096	-7.79442	-5.36632
ENSMUST00000004316	1.43292	0.0251027	0.150023	-7.32193	-7.03709	-8.31741	-7.60363	-7.67243	-6.12928	-5.90689	-5.59096	-7.79442	-5.36632
ENSMUST00000021698	0.802519	0.0250551	0.150023	-1.89308	-2.58496	-1.20945	-2.04439	-1.44057	-0.874469	-1.37851	-1	-1.12928	-0.777608
ENSMUST00000022734	1.50962	0.0251551	0.150271	0.736966	0.736966	-0.678072	-0.263034	-1.58496	0.36257	1.58496	1.26303	1.11548	2.16993
ENSMUST00000029564	0.20881	0.0251754	0.150286	-0.392317	-0.289507	-0.280108	-0.247928	-0.263034	0	-0.321928	-0.106915	0	0
ENSMUST00000236953	1.09238	0.02519	0.150286	-5.04439	-3.66297	-4.32193	-4.24793	-4.12928	-3.52356	-2.16993	-2.9542	-4.08746	-3.20945
ENSMUST00000167197	0.226382	0.0251857	0.150286	-0.273018	-0.234465	-0.283793	-0.302563	-0.0931094	-0.0874628	0	0.241008	-0.0565835	-0.152003
ENSMUST00000023494	0.446175	0.0252286	0.150387	-2.10692	-1.95693	-2.10692	-1.76081	-1.4975	-1.15433	-1.18442	-1.6939	-1.52509	-1.64046
ENSMUST00000113827	1.75166	0.02522	0.150387	-0.847997	-1.22239	-2.16993	0.736966	-1.90689	0.807355	0.847997	0.652077	0.777608	0.263034
ENSMUST00000162366	0.813319	0.0253002	0.15069	0.485427	0.485427	0	1	0.157541	0.807355	1.32193	1.45943	1.9542	0.652077
ENSMUST00000171300	1.22912	0.0253011	0.15069	-0.192645	-1.41504	-1.67807	-1.80735	-0.63743	1	0	-1	0.222392	0.192645
ENSMUST00000188879	0.311163	0.0253747	0.150934	0	0	0	0	0	0.263034	0	0.485427	0.485427	0.321928
ENSMUST00000054908	1.31833	0.0253667	0.150934	2.08746	2.70044	3.58496	2.90689	3.9542	4.90689	4.24793	3.75489	5.39232	3.52356
ENSMUST00000024870	-1.11699	0.0253713	0.150934	2.32193	2.58496	1.58496	1.41504	2	0.584963	0	1	2	0.736966
ENSMUST00000169273	0.832235	0.0253918	0.150971	-3.90689	-2.90689	-3.32193	-3.24793	-4.24793	-2.20163	-2.45943	-2.66297	-3.05889	-3.08746
ENSMUST00000135877	-0.516688	0.0254512	0.151131	-1.45251	-1.58496	-1.19794	-1.95936	-1.15528	-1.94342	-1.9386	-1.848	-1.77052	-2.43296
ENSMUST00000120122	1.26834	0.0254502	0.151131	-1.66297	-2.09954	-1.8365	-1.71621	-0.943416	-1.58496	-0.678072	-0.447459	0.115477	0.678072
ENSMUST00000166367	1.26834	0.0254502	0.151131	-1.66297	-2.09954	-1.8365	-1.71621	-0.943416	-1.58496	-0.678072	-0.447459	0.115477	0.678072
ENSMUST00000100206	0.634191	0.0254658	0.151153	0.321928	0.169925	0.862496	0.540568	-0.137504	1	1.152	1.39232	0.95109	0.432959
ENSMUST00000025357	0.368208	0.0254801	0.151173	-0.192645	0.16601	0.106915	0.432959	0.125531	0.405256	0.754888	0.271302	0.392317	0.656046
ENSMUST00000030320	1.28429	0.0255385	0.15139	-2.58496	-3.16993	-3.32193	-1.73697	-4	-1.41504	-1.58496	-2	-1.58496	-1.80735
ENSMUST00000134844	1.28429	0.0255385	0.15139	-2.58496	-3.16993	-3.32193	-1.73697	-4	-1.41504	-1.58496	-2	-1.58496	-1.80735
ENSMUST00000226057	1.86797	0.0255822	0.151585	-1.58496	-1.58496	-2	1	-1	0.584963	0	2	1.58496	0
ENSMUST00000021314	1.32274	0.025602	0.151638	1.09954	2.32193	1.41504	1.66297	2.53605	2.20163	3.80735	2.58496	4.24793	2.80735
ENSMUST00000121204	0.32977	0.0256311	0.151746	0.222392	0.125531	0.169925	0.280108	0.280108	0.222392	0.736966	0.70044	0.652077	0.415037
ENSMUST00000160352	1.46467	0.0256888	0.152022	1.80735	0	0.415037	0.36257	1	3.45943	2.80735	1.26303	2	1.37851
ENSMUST00000135397	1.19187	0.0257088	0.152076	-2	-2.58496	-2.32193	-0.584963	-2.32193	-0.192645	-0.584963	-0.584963	-1.16993	-1.32193
ENSMUST00000045971	0.58715	0.025725	0.152107	-2.58496	-2.80735	-2.5025	-2.08746	-2.32193	-1.37851	-2	-2.41504	-1.70044	-1.87447
ENSMUST00000086519	1.22387	0.0257781	0.152356	5.37504	6.87652	6.13809	5.48583	5.82231	6.36632	6.48382	8.19476	7.08108	7.69116
ENSMUST00000093253	1.12587	0.0258128	0.152496	-0.584963	-0.415037	1	-1	0	0.584963	1	1.45943	1	0.584963
ENSMUST00000020317	0.477482	0.0258953	0.152918	-1.62449	-2.16993	-1.52356	-1.46713	-1.67807	-1.42884	-0.830075	-1.09954	-1.51937	-1.19794
ENSMUST00000014457	-0.0632551	0.0259214	0.152981	0.92448	0.92714	0.98984	0.939274	0.887004	0.889409	0.840733	0.823802	0.909659	0.887858
ENSMUST00000076155	0.038549	0.0259279	0.152981	-0.159996	-0.102686	-0.130199	-0.16265	-0.15899	-0.100351	-0.0948592	-0.0949965	-0.109278	-0.12229
ENSMUST00000111117	1.93236	0.0259807	0.153089	0.736966	-1.32193	-0.584963	-0.584963	-0.263034	1	1	2.32193	3.32193	0
ENSMUST00000143176	1.93236	0.0259807	0.153089	0.736966	-1.32193	-0.584963	-0.584963	-0.263034	1	1	2.32193	3.32193	0
ENSMUST00000159530	0.521371	0.0259903	0.153089	0.736966	0.584963	1.32193	1.1375	0.874469	1.24793	1.58496	1.80735	1.58496	1.03747
ENSMUST00000102662	1.91015	0.0259886	0.153089	-1.32193	0	-2.32193	-2.80735	-3	1.58496	0	-0.584963	-0.415037	-0.485427
ENSMUST00000037879	1.04286	0.0260631	0.153453	-0.807355	-0.415037	0	-1.58496	-1.58496	0.192645	0.584963	0.289507	-0.415037	0.169925
ENSMUST00000026624	0.372812	0.0261198	0.153722	-0.192645	-0.660514	-0.415037	-0.490326	-0.436099	-0.0430687	-0.157541	0.297681	-0.0465426	-0.38109
ENSMUST00000160372	1.47242	0.026189	0.154064	-4.08746	-2.45943	-3.24793	-4.64386	-2.48543	-1.87447	-1.87447	-2.87447	-1.9386	-1
ENSMUST00000118316	-1.24741	0.0262009	0.154069	1.58496	1	1.87447	1.58496	2.58496	-0.321928	0.584963	0.321928	1.80735	0
ENSMUST00000114560	-2.09724	0.0263469	0.154796	0	0.736966	-0.485427	0.415037	-1.41504	-1.58496	-2.58496	-0.584963	-4.39232	-2.08746
ENSMUST00000114561	-2.09724	0.0263469	0.154796	0	0.736966	-0.485427	0.415037	-1.41504	-1.58496	-2.58496	-0.584963	-4.39232	-2.08746
ENSMUST00000105465	1.35811	0.0264346	0.155246	-7.27612	-6.99624	-8.27612	-7.58496	-7.61102	-6.08746	-5.87036	-5.87036	-7.76818	-5.35755
ENSMUST00000114601	1.47457	0.026516	0.155382	-2.70044	-2.58496	-4	-3.90689	-2.5025	-1	-1	-2.32193	-1	-3
ENSMUST00000015358	1.47457	0.026516	0.155382	-2.70044	-2.58496	-4	-3.90689	-2.5025	-1	-1	-2.32193	-1	-3
ENSMUST00000030628	1.29027	0.0265194	0.155382	1	-0.584963	0.192645	-0.652077	0.125531	1.16993	2.58496	1.26303	1.19265	0.321928
ENSMUST00000197880	1.77782	0.0264845	0.155382	0	0	0.584963	2	-1.22239	1.80735	1.32193	1.926	3.45943	1.73697
ENSMUST00000047875	1.10043	0.0265069	0.155382	0.584963	-0.0995357	0.584963	0.610053	0.943416	2.1375	0.415037	1.73697	1.51457	2.32193
ENSMUST00000117296	0.535829	0.0265248	0.155382	-1.65535	-1.68038	-1.39232	-2.08299	-2.17792	-1.5013	-0.946229	-1.01228	-1.62544	-1.22456
ENSMUST00000238954	2.02462	0.0265646	0.155484	-0.621488	-0.29956	-0.736966	0.469485	-1.09311	1.44057	3.58496	2.11548	0.70044	0
ENSMUST00000066439	2.02462	0.0265646	0.155484	-0.621488	-0.29956	-0.736966	0.469485	-1.09311	1.44057	3.58496	2.11548	0.70044	0
ENSMUST00000057438	-1.12877	0.0265888	0.15556	0.584963	0.584963	0.321928	-1	0.415037	-0.736966	-1	-0.736966	-0.263034	-2
ENSMUST00000027997	-0.347331	0.0266482	0.155842	0.89812	1.3278	1.28189	0.787779	1.11951	0.642106	0.777608	0.75743	0.916342	0.584963
ENSMUST00000040416	1.70535	0.0268273	0.156758	-1.58496	-2.32193	-2.58496	-1	-3.70044	0.736966	0	-0.440573	-1.45943	-1.5025
ENSMUST00000041987	1.33316	0.0268182	0.156758	2	0.678072	0.415037	1.58496	1.58496	1.41504	3.16993	3.16993	3.24793	1.926
ENSMUST00000109701	-0.291202	0.026869	0.156834	0	0.152003	-0.169925	0	0	-0.415037	-0.222392	-0.514573	0	-0.321928
ENSMUST00000040487	0.960066	0.0268742	0.156834	1.58496	0	0.807355	0.321928	0.807355	1.58496	1	2.32193	1.41504	2
ENSMUST00000002925	-0.613637	0.0268582	0.156834	-1	-1.70044	-1.71621	-1.44057	-2	-2.41504	-1.70044	-2.08746	-2.1375	-2.58496
ENSMUST00000224905	-0.475133	0.0269661	0.157238	-0.115477	-0.280108	-0.485427	-0.807355	-0.4975	-1.22239	-0.874469	-1.20163	-0.678072	-0.584963
ENSMUST00000223987	-0.475133	0.0269661	0.157238	-0.115477	-0.280108	-0.485427	-0.807355	-0.4975	-1.22239	-0.874469	-1.20163	-0.678072	-0.584963
ENSMUST00000107717	1.39621	0.0270802	0.157837	-1.32193	-1.90689	-0.807355	-1.73697	-1.926	0	0.847997	0.63743	-0.788496	-1.41504
ENSMUST00000044977	1.32301	0.0271506	0.158181	-3.70044	-4.08746	-3.70044	-4.24793	-4.39232	-1.80735	-2.32193	-2.16993	-3.16993	-4.04439
ENSMUST00000236619	1.37935	0.0272043	0.158378	-3.66297	-5.70044	-4.08746	-3.52356	-5.08746	-3.58496	-3	-3.10852	-2.32193	-3.14975
ENSMUST00000236267	-1.84576	0.0272071	0.158378	-2	1	1	-0.584963	0.263034	-1.32193	-1.58496	-2.58496	-2.32193	-1.73697
ENSMUST00000166915	0.314757	0.0272399	0.158502	0.887525	0.710493	0.921997	1.24511	0.785875	1.39232	1	1.14202	1.30666	1.28379
ENSMUST00000088615	1.83911	0.0272734	0.158564	-1.90689	-4	-2.41504	-2.53605	-4.85798	-1.48543	-0.847997	-1.28011	-1.32193	-1.58496
ENSMUST00000231643	-0.211248	0.0272701	0.158564	1.36923	1.16993	1.22239	1	1.25376	0.95109	1.03562	1.08017	1.07276	0.819428
ENSMUST00000025547	1.39546	0.0272967	0.158633	2.32193	2.73697	2.32193	2.32193	2.20163	4.80735	2.58496	3.52356	4.64386	3.32193
ENSMUST00000035222	0.884064	0.0274477	0.159444	-1.78427	-1.66985	-0.280108	-1.47393	-1.48543	-0.283793	0	-0.634716	-0.798366	-0.556393
ENSMUST00000106207	-0.065673	0.0275683	0.159944	0.910058	0.885667	0.889116	0.865835	0.849637	0.804604	0.855265	0.867493	0.772308	0.772278
ENSMUST00000106206	-0.065673	0.0275683	0.159944	0.910058	0.885667	0.889116	0.865835	0.849637	0.804604	0.855265	0.867493	0.772308	0.772278
ENSMUST00000030401	-0.065673	0.0275683	0.159944	0.910058	0.885667	0.889116	0.865835	0.849637	0.804604	0.855265	0.867493	0.772308	0.772278
ENSMUST00000033036	1.53407	0.0276187	0.16017	-2	-0.736966	0	-1.32193	-1.87447	-0.584963	1.58496	-0.584963	1	0.321928
ENSMUST00000028517	0.540572	0.0276802	0.16046	1.39855	1.77259	2.23704	2.08746	1.82597	2.66297	2.45943	2.70044	1.9386	2.26303
ENSMUST00000106483	2.26872	0.0278233	0.161222	1.22239	-2	0	-0.485427	-0.169925	0.736966	1.32193	1.1375	4.39232	2.32193
ENSMUST00000007800	0.762241	0.0278496	0.16124	1.1375	0.387023	0.736966	1.70044	1	1.73697	2	2.22239	1.16993	1.64386
ENSMUST00000169492	0.762241	0.0278496	0.16124	1.1375	0.387023	0.736966	1.70044	1	1.73697	2	2.22239	1.16993	1.64386
ENSMUST00000152147	1.11083	0.0279672	0.161854	6.97728	5.62449	4.84549	5.83289	5.65344	7.30834	6.62205	7.224	6.43045	6.90288
ENSMUST00000187814	1.35755	0.0281488	0.162684	-1.5025	-2.80735	-3.32193	-3.70044	-2.5025	-2.08746	-0.652077	-0.584963	-1.58496	-2.1375
ENSMUST00000038369	1.35755	0.0281488	0.162684	-1.5025	-2.80735	-3.32193	-3.70044	-2.5025	-2.08746	-0.652077	-0.584963	-1.58496	-2.1375
ENSMUST00000234970	0.141088	0.0281575	0.162684	0.0740006	0.0671142	0.115477	0.0824622	0.0524674	0.234465	0.115477	0.29956	0.125531	0.321928
ENSMUST00000047645	-0.216741	0.0281489	0.162684	-0.510195	-0.469485	-0.306661	-0.466568	-0.283793	-0.574236	-0.83289	-0.703607	-0.475338	-0.534336
ENSMUST00000235069	0.249492	0.0281857	0.162779	0.125531	0.383329	0.0995357	0.295456	0.115477	0.263034	0.321928	0.63743	0.459432	0.584963
ENSMUST00000030117	1.3763	0.0284045	0.163974	1.90689	1.66297	2.11548	2.43296	1.89308	3	4.45943	2.65208	4.32193	2.45943
ENSMUST00000132186	-0.905522	0.0286527	0.165339	-0.584963	0.308122	0.356144	0.163499	0.234465	-0.447459	-0.584963	-1.05445	-1.76553	-0.197939
ENSMUST00000159679	-1.14191	0.028771	0.165952	-0.584963	-1	-0.584963	-1.58496	-1.58496	-2.32193	-1.41504	-3.45943	-1.76553	-2.08746
ENSMUST00000035099	0.711817	0.0288175	0.166152	1.41504	2.32193	1.32193	1.16993	2	2.5025	2	2.58496	2.11548	2.58496
ENSMUST00000111136	0.82729	0.0288465	0.16625	2.58496	1.62449	2	2.74416	2.96963	3.20945	2.64386	3.1964	3.27302	3.73697
ENSMUST00000150309	-0.719604	0.028867	0.166299	0.662965	1.87447	0.917538	1.64386	1.24793	0.643856	0.628031	0.758992	0.395929	0.321928
ENSMUST00000032627	0.523836	0.0289367	0.166632	0	0	0	0.321928	0	1	0	0.678072	0.584963	0.678072
ENSMUST00000068798	0.536009	0.0289997	0.166841	-3.80735	-3.42321	-3.65821	-3.70966	-3.08246	-2.61471	-2.77259	-2.97575	-3.13955	-3.49825
ENSMUST00000094053	-1.2	0.0290121	0.166841	0.415037	1.45943	1.26303	-0.169925	-0.289507	-1.22239	-0.415037	-1.32193	0	-0.36257
ENSMUST00000108081	0.567768	0.0290691	0.166841	-0.192645	0.652077	-0.321928	0.222392	0.289507	0.925999	0.584963	0.378512	0.691878	0.906891
ENSMUST00000168434	0.567768	0.0290691	0.166841	-0.192645	0.652077	-0.321928	0.222392	0.289507	0.925999	0.584963	0.378512	0.691878	0.906891
ENSMUST00000172405	0.567768	0.0290691	0.166841	-0.192645	0.652077	-0.321928	0.222392	0.289507	0.925999	0.584963	0.378512	0.691878	0.906891
ENSMUST00000229503	0.644478	0.0289961	0.166841	0	0	0	0	0	1	0	0.415037	0.807355	1
ENSMUST00000118788	0.104724	0.0290395	0.166841	0.691878	0.736966	0.823122	0.713119	0.687213	0.876011	0.906891	0.825971	0.728327	0.838719
ENSMUST00000024974	0.104724	0.0290395	0.166841	0.691878	0.736966	0.823122	0.713119	0.687213	0.876011	0.906891	0.825971	0.728327	0.838719
ENSMUST00000057792	0.132354	0.0290891	0.166887	0.185556	0.23816	0.295456	0.328054	0.296393	0.534336	0.280108	0.378512	0.405256	0.407175
ENSMUST00000227540	1.08535	0.0291674	0.167267	2.37851	3	3.58496	3.54432	3.80735	3.54432	4.08746	4.12928	5.42626	4.55459
ENSMUST00000047203	0.56163	0.0291844	0.167296	-1.29956	-0.736966	-1.53605	-1.03395	-1.19794	-0.36257	-1.19265	-0.275634	-0.662965	-0.5025
ENSMUST00000078185	-0.392997	0.0292325	0.167296	-1.21121	-0.754888	-0.631694	-1.15112	-0.908577	-1.05033	-1.1501	-1.4867	-1.38037	-1.55497
ENSMUST00000020461	-0.392997	0.0292325	0.167296	-1.21121	-0.754888	-0.631694	-1.15112	-0.908577	-1.05033	-1.1501	-1.4867	-1.38037	-1.55497
ENSMUST00000006221	1.79345	0.0292141	0.167296	0	1	-0.321928	0.321928	-0.485427	0.736966	0.584963	2.45943	2.11548	3.58496
ENSMUST00000023083	2.05171	0.0292072	0.167296	-0.415037	-2.32193	-2	-1.80735	-1.58496	2.32193	-0.321928	0.321928	1.22239	-1.41504
ENSMUST00000102926	0.148012	0.0292787	0.167353	0.314109	0.0727563	0.19592	0.252387	0.306103	0.415037	0.415037	0.294743	0.304006	0.452512
ENSMUST00000129269	1.76634	0.029276	0.167353	-1	-0.584963	-2.16993	-2.58496	0	0.736966	1.58496	-1	1.16993	0
ENSMUST00000041418	1.76634	0.029276	0.167353	-1	-0.584963	-2.16993	-2.58496	0	0.736966	1.58496	-1	1.16993	0
ENSMUST00000111279	-1.00571	0.029329	0.167572	-1	-1.32193	-2.58496	-1.32193	-2.32193	-2.90689	-2.58496	-2.41504	-2.90689	-2.76553
ENSMUST00000029804	1.19688	0.0293597	0.167609	-2	-2.23704	-2.08746	-2.9542	-3.90689	-1.26303	-1.45943	-0.716207	-1.44057	-2.32193
ENSMUST00000058636	0.481532	0.0293571	0.167609	0	0.415037	0	0.263034	0.807355	0.584963	1	0.63743	0.777608	0.893085
ENSMUST00000164359	0.347575	0.0293738	0.167621	-3.84435	-3.71961	-3.97982	-3.55075	-3.68129	-3.20076	-3.17792	-3.46761	-3.43677	-3.75489
ENSMUST00000119699	0.588221	0.029405	0.16773	0	0	0	0	0.321928	1	0	0.584963	1	0.678072
ENSMUST00000039449	1.78266	0.0295585	0.168537	-3	-0.514573	0	-0.584963	0	1	1.80735	0.514573	1.16993	0.321928
ENSMUST00000031625	-0.12051	0.0296357	0.168839	-0.137504	0	-0.0848889	0	0.0780025	-0.137504	-0.234465	-0.121991	-0.115477	-0.137504
ENSMUST00000237783	0.850857	0.0296314	0.168839	-4	-2.90689	-3.32193	-3.24793	-4.32193	-2.20163	-2.45943	-2.73697	-3.05889	-3.08746
ENSMUST00000004050	1.2231	0.0298574	0.170032	-2.11548	-2.32193	-3	-2.58496	-1.41504	-1	0	-1	-2.32193	-1
ENSMUST00000160870	0.830465	0.0299697	0.170531	0.485427	0.485427	0	1.10692	0.157541	0.807355	1.32193	1.65208	1.9542	0.652077
ENSMUST00000159512	0.830465	0.0299697	0.170531	0.485427	0.485427	0	1.10692	0.157541	0.807355	1.32193	1.65208	1.9542	0.652077
ENSMUST00000030028	1.87178	0.0300413	0.1708	2.52356	1.80735	2.44057	3.08746	2.23704	2.80735	5.32193	5.93074	4.04439	3.3505
ENSMUST00000010249	-0.576181	0.0300411	0.1708	0.70044	0.777608	0.584963	0.70044	1.58496	0.415037	0	0.415037	0.289507	0.347923
ENSMUST00000026479	0.353207	0.0300697	0.170821	-0.0972972	-0.08092	-0.0458037	-0.289507	-0.308122	0.479168	0.0430687	-0.156119	0.25634	0.321928
ENSMUST00000193170	-1.45984	0.0300672	0.170821	1.32193	2.32193	2.80735	0.584963	3	0	0	1	0.736966	1
ENSMUST00000028005	0.646702	0.0300906	0.170863	6.31288	5.76377	5.93074	5.97728	5.1565	6.94251	6.72792	6.2854	6.21917	6.19967
ENSMUST00000168166	0.74674	0.0301017	0.170863	1.45943	0.628031	0.862496	1.89308	1	2	2	2.22239	1.29546	2.05889
ENSMUST00000140406	0.253371	0.0301955	0.171282	-1.9098	-1.68536	-1.89691	-1.98272	-2.05063	-1.88136	-1.44478	-1.58496	-1.7318	-1.61566
ENSMUST00000110766	1.49849	0.0302002	0.171282	-0.584963	-1	0	-1.80735	-2.16993	1.22239	-1	1.22239	0.263034	0.222392
ENSMUST00000028972	1.48581	0.0302264	0.171361	-5.64386	-4.97728	-3.52356	-4.02237	-5.14975	-3.42626	-2.73697	-2	-3.23266	-4.49185
ENSMUST00000073152	0.374894	0.0302448	0.171366	0	0.415037	0.321928	0	0.321928	0.736966	0.584963	0.514573	0.874469	0.222392
ENSMUST00000028117	1.41839	0.030252	0.171366	1.28011	2.90689	2.09954	1.44057	1.28011	3.58496	4.70044	2.90689	2.32193	2.58496
ENSMUST00000153467	-0.657844	0.0303165	0.171522	0.938599	1.9386	0.917538	1.75489	1.39232	0.754888	0.862496	0.943416	0.50696	0.584963
ENSMUST00000146722	2.15571	0.0303123	0.171522	-2.80735	1.16993	0	0.36257	0.169925	1.48543	2.80735	0.736966	2.32193	2.32193
ENSMUST00000035350	2.15571	0.0303123	0.171522	-2.80735	1.16993	0	0.36257	0.169925	1.48543	2.80735	0.736966	2.32193	2.32193
ENSMUST00000085917	0.540909	0.0303751	0.171784	0.321928	0	0.584963	0	0	1.22239	0.415037	1	0.514573	0.459432
ENSMUST00000075578	-0.977419	0.0304116	0.17192	-2.70044	-2.66297	-2	-2.05889	-2.07039	-2.66297	-3.16993	-4.45943	-3.08746	-3
ENSMUST00000061755	1.39611	0.0304615	0.172132	-4.16993	-1.9542	-2.64386	-1.8365	-2.70044	-1.44746	0	-1.63743	-1.5025	-1.73697
ENSMUST00000056758	-0.428249	0.0304752	0.172139	-0.893085	-0.462972	-0.559427	-1.2076	-0.749192	-1.39232	-1.29956	-1.16993	-0.878694	-1.27302
ENSMUST00000035214	1.16812	0.0305121	0.172278	-2.11548	-2.24793	-1.80735	-2.22239	-3.39232	-1.26303	-0.584963	-1.22239	-0.459432	-2.41504
ENSMUST00000031069	1.63892	0.0305485	0.172414	0	-1.32193	-1.32193	-1.32193	-2.32193	-0.415037	0	0	0	2.32193
ENSMUST00000086843	1.63993	0.0306499	0.172916	0	-1.58496	-1	0	0	2.58496	0	1.80735	1.22239	0
ENSMUST00000182879	1.2489	0.03073	0.173113	-4.08746	-4	-5.39232	-5.67243	-4.10852	-3.70044	-2.41504	-3.12928	-4.24793	-3.52356
ENSMUST00000182706	1.2489	0.03073	0.173113	-4.08746	-4	-5.39232	-5.67243	-4.10852	-3.70044	-2.41504	-3.12928	-4.24793	-3.52356
ENSMUST00000126486	-0.417728	0.0307347	0.173113	-0.36257	-0.36257	-0.263034	0	0	-0.36257	-1	-0.321928	-0.807355	-0.584963
ENSMUST00000136659	-0.417728	0.0307347	0.173113	-0.36257	-0.36257	-0.263034	0	0	-0.36257	-1	-0.321928	-0.807355	-0.584963
ENSMUST00000019405	-0.241429	0.0307991	0.173406	0	0.152003	0.152003	0.36257	0.415037	0	0	-0.125531	0	0
ENSMUST00000061322	0.124928	0.0308655	0.173709	0.613344	0.605282	0.613252	0.638664	0.625696	0.807355	0.630766	0.841935	0.686842	0.753982
ENSMUST00000071267	0.45745	0.0309062	0.173868	-1.4021	-1.30256	-1.90689	-1.61471	-1.94753	-0.912537	-1.36257	-1.47393	-1.23704	-0.900464
ENSMUST00000010049	1.43764	0.0309758	0.173987	0.584963	-0.584963	1	-0.736966	0	2.32193	1.58496	1.22239	0	2.32193
ENSMUST00000057135	1.04448	0.0310013	0.173987	-1	0.584963	-0.736966	-1	-1	0.584963	1	-0.321928	0	0.807355
ENSMUST00000028740	1.04448	0.0310013	0.173987	-1	0.584963	-0.736966	-1	-1	0.584963	1	-0.321928	0	0.807355
ENSMUST00000085840	1.04448	0.0310013	0.173987	-1	0.584963	-0.736966	-1	-1	0.584963	1	-0.321928	0	0.807355
ENSMUST00000072804	-1.48994	0.0310275	0.173987	4.85798	5.04439	5.39232	3.96963	4.88264	2.32193	3.16993	5.12928	3.1375	2.9386
ENSMUST00000166877	-1.48994	0.0310275	0.173987	4.85798	5.04439	5.39232	3.96963	4.88264	2.32193	3.16993	5.12928	3.1375	2.9386
ENSMUST00000106612	-1.48994	0.0310275	0.173987	4.85798	5.04439	5.39232	3.96963	4.88264	2.32193	3.16993	5.12928	3.1375	2.9386
ENSMUST00000121075	0.527895	0.030944	0.173987	-1.63227	-1.68038	-1.35669	-2.08299	-2.17792	-1.49411	-0.946229	-1.00615	-1.61973	-1.22456
ENSMUST00000227556	2.16276	0.031088	0.174256	0	-1.58496	0	-1.58496	-2.32193	2	-1	2	0	2.32193
ENSMUST00000014220	1.08656	0.0311108	0.174314	0.459432	0.874469	2	0.36257	0.874469	2.32193	2	1	2.80735	1.87447
ENSMUST00000042744	1.38764	0.0312146	0.174754	-3.16993	-3.70044	-2.90689	-1.48543	-3.80735	-2.73697	-0.874469	-1.58496	-1.76553	-1.16993
ENSMUST00000117811	1.38764	0.0312146	0.174754	-3.16993	-3.70044	-2.90689	-1.48543	-3.80735	-2.73697	-0.874469	-1.58496	-1.76553	-1.16993
ENSMUST00000015893	-0.208194	0.0312477	0.174837	0.321928	0.321928	0	0.222392	0.222392	-0.0824622	-0.152003	0.0824622	0.129283	0.0703893
ENSMUST00000094559	-0.873264	0.0313175	0.174837	-0.137504	0	0	0.222392	0	-0.36257	-1.58496	-1.45943	-0.415037	-0.459432
ENSMUST00000112854	-0.873264	0.0313175	0.174837	-0.137504	0	0	0.222392	0	-0.36257	-1.58496	-1.45943	-0.415037	-0.459432
ENSMUST00000112853	-0.873264	0.0313175	0.174837	-0.137504	0	0	0.222392	0	-0.36257	-1.58496	-1.45943	-0.415037	-0.459432
ENSMUST00000112852	-0.873264	0.0313175	0.174837	-0.137504	0	0	0.222392	0	-0.36257	-1.58496	-1.45943	-0.415037	-0.459432
ENSMUST00000070000	-0.873264	0.0313175	0.174837	-0.137504	0	0	0.222392	0	-0.36257	-1.58496	-1.45943	-0.415037	-0.459432
ENSMUST00000032272	0.809037	0.0312969	0.174837	0.283793	0.836501	0.175087	0.70044	1.02385	1.10692	2.20163	1.36565	0.718229	1.67243
ENSMUST00000026170	0.864809	0.0313748	0.175087	-4.52356	-3.90689	-4.45943	-4.08746	-4.45943	-3.24793	-2.848	-4.39232	-3	-3.62449
ENSMUST00000191783	0.536504	0.0314102	0.175214	0.847997	0.652077	0.807355	1.08746	0.765535	1.58496	1.87447	0.917538	1.08746	1.37851
ENSMUST00000197094	-0.57325	0.0315239	0.175636	0	0	-0.584963	0	0	-1.32193	-0.415037	-0.321928	-0.584963	-0.807355
ENSMUST00000095458	1.80358	0.0315364	0.175636	-1.32193	-2	-1.58496	-0.584963	-2.58496	1	2	-0.736966	-1	-0.321928
ENSMUST00000225972	1.80358	0.0315364	0.175636	-1.32193	-2	-1.58496	-0.584963	-2.58496	1	2	-0.736966	-1	-0.321928
ENSMUST00000236116	-1.19635	0.0315236	0.175636	-1	-1.58496	0	0	-1	-2	-2.32193	-1.11548	-2.90689	-1.22239
ENSMUST00000036195	1.56423	0.031578	0.175797	-2.80735	-1	-2.80735	-0.584963	-2.80735	-0.807355	0.584963	-0.584963	-0.678072	-0.70044
ENSMUST00000152936	0.175304	0.0316322	0.176029	0.0931094	0.180572	0.137504	0	0.222392	0.152003	0.415037	0.275634	0.432959	0.234465
ENSMUST00000073054	1.2434	0.0316865	0.17626	-1.58496	-1.58496	-2.32193	-3.16993	-2	-0.222392	0	-1.41504	-2	-0.807355
ENSMUST00000196355	1.77683	0.0317248	0.176332	1	0.584963	0	2.80735	2.58496	3.75489	2.32193	3.12928	4.16993	2.48543
ENSMUST00000060798	1.61684	0.0317138	0.176332	-3.16993	-3.32193	-2.80735	-3.58496	-1.73697	-1.73697	0.415037	-0.777608	-2.11548	-2.32193
ENSMUST00000079464	0.312561	0.0317928	0.176639	2.74781	2.95716	2.75489	2.64386	2.59694	3.12421	2.9386	2.75256	3.33516	3.11293
ENSMUST00000103067	1.01698	0.0318989	0.177158	-3.32193	-2.58496	-2.70044	-1.48543	-2.41504	-1.80735	-2.16993	-1.41504	-0.652077	-1.37851
ENSMUST00000122424	0.881845	0.031932	0.17717	-2.08746	-2.26303	-1.078	-2.80735	-1.89308	-1.37851	-1.51457	-0.836501	-0.788496	-1.20163
ENSMUST00000125304	0.542358	0.0319461	0.17717	0.874469	1.16993	1.45943	1.51457	0.652077	2.11548	1.58496	1.48543	1.45943	1.73697
ENSMUST00000027809	-0.637635	0.0319173	0.17717	0	0	0	-1	0	-0.584963	-0.736966	-0.807355	-1.32193	-0.736966
ENSMUST00000114739	0.267665	0.0319519	0.17717	-0.710493	-0.886343	-0.693897	-0.745427	-0.652077	-0.29956	-0.23816	-0.669851	-0.527629	-0.61471
ENSMUST00000034868	0.568849	0.0320822	0.177821	0.222392	0.152003	0.169925	0	0.415037	0.485427	1	0.540568	0.415037	1.36257
ENSMUST00000001186	0.286447	0.0321259	0.177921	0.343954	0.344648	0.489805	0.196692	0.467505	0.906891	0.415037	0.671377	0.49304	0.788496
ENSMUST00000211654	-0.130439	0.0321135	0.177921	0.563901	0.500694	0.669851	0.621488	0.451107	0.47063	0.321928	0.485427	0.411195	0.465664
ENSMUST00000164458	0.309549	0.0322026	0.178275	-0.628031	-0.206451	-0.347923	-0.0740006	-0.347923	0	0	-0.263034	0	0.206451
ENSMUST00000113820	0.343446	0.0323481	0.179009	0.216811	0.557995	0.634716	0.0824622	0.311944	0.938599	0.716207	0.811928	0.511899	0.542527
ENSMUST00000226517	-0.77713	0.0323853	0.179143	-3.45943	-3.32193	-2.80735	-2.47805	-2.8365	-4.16993	-4.16993	-3.04439	-3.34577	-4.05889
ENSMUST00000116380	0.356628	0.0324089	0.179203	0.965235	1.50696	1.39232	1.45251	1.16439	1.35755	1.53605	1.89616	1.75489	1.71989
ENSMUST00000080316	0.997071	0.0324405	0.179306	0.169925	0.584963	1	-0.485427	0.459432	0.584963	1.58496	1	2.32193	1.22239
ENSMUST00000075448	0.665346	0.0325265	0.179354	1.88982	1.81629	2.28293	1.70526	2.28688	2.974	2.80735	3.1964	2.19265	2.1375
ENSMUST00000107062	0.665346	0.0325265	0.179354	1.88982	1.81629	2.28293	1.70526	2.28688	2.974	2.80735	3.1964	2.19265	2.1375
ENSMUST00000052018	0.665346	0.0325265	0.179354	1.88982	1.81629	2.28293	1.70526	2.28688	2.974	2.80735	3.1964	2.19265	2.1375
ENSMUST00000107057	0.665346	0.0325265	0.179354	1.88982	1.81629	2.28293	1.70526	2.28688	2.974	2.80735	3.1964	2.19265	2.1375
ENSMUST00000092532	0.665346	0.0325265	0.179354	1.88982	1.81629	2.28293	1.70526	2.28688	2.974	2.80735	3.1964	2.19265	2.1375
ENSMUST00000042852	0.359889	0.0325175	0.179354	0.485427	0.758992	0.736966	0.658963	1	1.20163	1.41504	0.777608	1.10692	0.938599
ENSMUST00000109568	0.524606	0.0325644	0.179492	1.58496	1.558	1.94342	2.1592	1.34239	2.06609	2.42626	2.08746	2.70044	1.93074
ENSMUST00000030623	0.427304	0.0326418	0.179847	0.169925	0	0	-0.321928	-0.0614005	0.540568	0.807355	0	0.29956	0.275634
ENSMUST00000027897	-0.0420727	0.0327171	0.179955	0.189971	0.211504	0.149895	0.156119	0.141554	0.101445	0.147342	0.139064	0.115477	0.135352
ENSMUST00000107153	-1.25619	0.0327215	0.179955	1.58496	0	-0.321928	-0.415037	0.584963	-0.584963	-1	-2.16993	-0.415037	-0.678072
ENSMUST00000162250	0.516993	0.0327258	0.179955	0	0	0	0	0	1	0.584963	0.584963	0.415037	0
ENSMUST00000108531	0.937861	0.0327215	0.179955	1	0.321928	0.169925	0.788496	1.05445	2.22239	1.80735	2.08746	0.584963	1.32193
ENSMUST00000042732	1.47251	0.0327262	0.179955	-2.58496	-0.847997	-2	-2.90689	-0.485427	0	-0.584963	-0.485427	0.415037	-0.807355
ENSMUST00000106100	2.19594	0.0328879	0.18063	-2	2	0	-0.222392	0.874469	0.807355	2	2.41504	2.32193	4.08746
ENSMUST00000106101	2.19594	0.0328879	0.18063	-2	2	0	-0.222392	0.874469	0.807355	2	2.41504	2.32193	4.08746
ENSMUST00000163083	0.0684423	0.032874	0.18063	0.29956	0.204358	0.289507	0.252766	0.252766	0.345775	0.334419	0.349584	0.248821	0.36257
ENSMUST00000143467	0.410248	0.0330206	0.181287	0.807355	0.621488	1.19265	0.612977	0.823122	0.943416	1.16993	1	1.53605	1.45943
ENSMUST00000233102	1.78138	0.0331928	0.182161	-1.58496	1	-1	-1.80735	-2.32193	0.777608	0	1.41504	1	0
ENSMUST00000043551	1.33465	0.0332573	0.182371	-2.32193	-2.58496	-2.58496	-1.58496	-1.58496	-1.41504	-0.321928	-0.736966	0.485427	-2
ENSMUST00000109578	1.72906	0.033248	0.182371	0	1	0	0.321928	-0.485427	0.736966	0.584963	2.45943	2.11548	3.58496
ENSMUST00000027587	1.57637	0.0334218	0.18311	-0.584963	-0.263034	0.584963	-2.32193	0.321928	0.485427	1.58496	0.584963	1.37851	1.58496
ENSMUST00000090591	0.833985	0.0334316	0.18311	0	0.736966	0	0	0	1.58496	1	1	1.32193	0
ENSMUST00000239016	1.94137	0.033422	0.18311	-2.32193	0.222392	0	-1.22239	0.485427	0.263034	0.584963	1.70044	1	3.32193
ENSMUST00000090858	1.69024	0.0334909	0.18329	0	-1.58496	-0.584963	0.847997	-1	2.80735	2	0.321928	0.263034	0.736966
ENSMUST00000040915	1.69024	0.0334909	0.18329	0	-1.58496	-0.584963	0.847997	-1	2.80735	2	0.321928	0.263034	0.736966
ENSMUST00000115096	1.06439	0.033507	0.183306	-1	-0.415037	0	-1	-0.584963	-0.584963	0	1	0.584963	1.32193
ENSMUST00000031447	-0.629747	0.0335856	0.183603	-0.0931094	0	0.222392	0.304855	0.29956	-0.169925	-1.22239	-0.63743	-0.192645	-0.192645
ENSMUST00000174259	0.195623	0.0335877	0.183603	0.752072	0.514573	0.736966	0.668379	0.819428	1	0.721284	0.970047	0.977974	0.80023
ENSMUST00000112173	1.24705	0.0336183	0.183698	-4.32193	-2.32193	-3.58496	-3.90689	-4.08746	-2.41504	-2.80735	-1.76553	-3.41504	-1.58496
ENSMUST00000075995	0.488322	0.033775	0.184337	-0.878694	-0.537657	-0.400538	-0.645335	-0.963474	0.212994	-0.652077	-0.212304	-0.383329	0.0506261
ENSMUST00000213643	1.14144	0.0337712	0.184337	-0.415037	0.736966	0	0.807355	0	1.73697	2.58496	0.514573	1	1
ENSMUST00000163820	1.14144	0.0337712	0.184337	-0.415037	0.736966	0	0.807355	0	1.73697	2.58496	0.514573	1	1
ENSMUST00000029171	0.361667	0.0339595	0.185271	0.965235	1.47999	1.39232	1.4245	1.14202	1.2854	1.58496	1.89616	1.70044	1.74543
ENSMUST00000129411	0.321965	0.0339946	0.18539	-2.86129	-2.69459	-3.15381	-2.67974	-2.93546	-2.80735	-2.29768	-2.69116	-2.45943	-2.45943
ENSMUST00000112700	0.507821	0.0340746	0.185681	0.807355	0.459432	0.0740006	0.222392	0.552541	1.20945	1.37851	0.725825	0.662965	0.678072
ENSMUST00000047285	-0.307975	0.0340627	0.185681	0	0.485427	0.584963	0.321928	0.415037	0	0	0.152003	0	0.115477
ENSMUST00000035283	0.921646	0.0341838	0.186203	1	0.415037	0.222392	0.662965	1.11548	2.22239	1.80735	2.08746	0.584963	1.32193
ENSMUST00000074919	-1.33844	0.0342338	0.186402	-2.70044	-1.28011	-2	-0.830075	-2.1375	-3.45943	-4.24793	-2.08746	-2.32193	-3.52356
ENSMUST00000028017	1.12423	0.0342532	0.186435	0	0.415037	1	2	1.58496	2.32193	1.58496	2.32193	2.58496	1.80735
ENSMUST00000074053	-0.126569	0.034296	0.186594	0.941583	0.921997	1.10579	0.949374	0.863365	0.776328	0.790904	0.837061	0.818974	0.925999
ENSMUST00000058109	0.960051	0.0343409	0.186766	3.58496	4.26679	3.9386	4.07325	3.67243	4.10852	5.70044	5.52356	4.54432	4.45943
ENSMUST00000041723	1.86439	0.0343923	0.186972	-2.58496	-1	-2.32193	-2	-2	2	0	0	-1	-1.58496
ENSMUST00000028279	1.32636	0.0344311	0.187079	2.16993	1	0.415037	1.58496	1.22239	2.22239	2.58496	3.80735	3.08746	1.32193
ENSMUST00000001547	0.488519	0.0344388	0.187079	0.539774	0.20411	-0.221708	-0.110884	-0.215268	0.295456	0.861294	0.780358	0.374808	0.326703
ENSMUST00000229101	0.0779339	0.0344727	0.187189	0	0	0	0	0	0.0740006	0.152003	0	0.0641303	0.0995357
ENSMUST00000207102	0.287874	0.0345238	0.187394	-1.16993	-1.3505	-1.38391	-1.34239	-1.70526	-1.12199	-1.19794	-1.11864	-1.23947	-0.834576
ENSMUST00000029402	1.47087	0.0345609	0.187522	0	-2.32193	-2.32193	-2.58496	-2.32193	-0.321928	0	-0.874469	-0.736966	-0.263034
ENSMUST00000027231	1.48915	0.0345896	0.187604	-1	-3.58496	-0.906891	-1.67807	-2.11548	-0.777608	0	0	-0.547488	-0.514573
ENSMUST00000164378	-0.811933	0.0347093	0.188073	2.80735	3.72792	3.22239	4.06609	3.09954	2.49185	1.90689	3.14296	3	2.32193
ENSMUST00000169094	-0.811933	0.0347093	0.188073	2.80735	3.72792	3.22239	4.06609	3.09954	2.49185	1.90689	3.14296	3	2.32193
ENSMUST00000206772	0.0272481	0.0347165	0.188073	1.0771	1.09163	1.07668	1.06814	1.03865	1.09879	1.10417	1.09607	1.09636	1.09305
ENSMUST00000034570	1.17503	0.0347529	0.188196	-2.11548	-4	-3.58496	-2.73697	-2.11548	-1.53051	-2.16993	-1.63743	-1.75489	-1.58496
ENSMUST00000161122	0.579186	0.0348139	0.188453	-1.48543	-1.26303	-0.777608	-0.917538	-0.469485	-0.736966	-0.584963	0.0588937	-0.29956	-0.454566
ENSMUST00000019994	0.651428	0.0348376	0.188508	0.917538	0.847997	1.06413	0.765535	0.245112	1.926	0.893085	1.88452	1.1375	1.25634
ENSMUST00000028155	1.07781	0.0349586	0.188869	-2.32193	-1.58496	-1.32193	-1.1375	-1.41504	0.584963	-1.58496	-0.584963	-0.222392	-0.584963
ENSMUST00000113869	1.07781	0.0349586	0.188869	-2.32193	-1.58496	-1.32193	-1.1375	-1.41504	0.584963	-1.58496	-0.584963	-0.222392	-0.584963
ENSMUST00000113867	1.07781	0.0349586	0.188869	-2.32193	-1.58496	-1.32193	-1.1375	-1.41504	0.584963	-1.58496	-0.584963	-0.222392	-0.584963
ENSMUST00000113870	1.07781	0.0349586	0.188869	-2.32193	-1.58496	-1.32193	-1.1375	-1.41504	0.584963	-1.58496	-0.584963	-0.222392	-0.584963
ENSMUST00000109207	1.378	0.0351053	0.189525	-5.44294	-7.36632	-7.43463	-7.90689	-7.82018	-5.93074	-5.8413	-5.63904	-5.45396	-6.21594
ENSMUST00000183007	0.920814	0.0351252	0.189525	0	0	0	0	0	0.678072	0.263034	0.662965	2	1
ENSMUST00000183038	0.920814	0.0351252	0.189525	0	0	0	0	0	0.678072	0.263034	0.662965	2	1
ENSMUST00000048145	0.765945	0.0351346	0.189525	1	0	0.36257	0	0.415037	2	0.736966	1.16993	1	0.70044
ENSMUST00000204168	0.747393	0.0352622	0.190031	-1.58496	-0.415037	-0.415037	-1.32193	-0.584963	0	0	0	-0.584963	0
ENSMUST00000106602	-0.181335	0.0352968	0.190031	1.49033	1.20353	1.53343	1.43296	1.33703	1.19265	1.12553	1.2076	1.33703	1.22781
ENSMUST00000077915	-0.181335	0.0352968	0.190031	1.49033	1.20353	1.53343	1.43296	1.33703	1.19265	1.12553	1.2076	1.33703	1.22781
ENSMUST00000106599	-0.181335	0.0352968	0.190031	1.49033	1.20353	1.53343	1.43296	1.33703	1.19265	1.12553	1.2076	1.33703	1.22781
ENSMUST00000082092	-0.181335	0.0352968	0.190031	1.49033	1.20353	1.53343	1.43296	1.33703	1.19265	1.12553	1.2076	1.33703	1.22781
ENSMUST00000230985	-0.141169	0.0353715	0.19036	0.36257	0.169925	0.206451	0.0874628	0.199309	0.0740006	0	0.0759489	0	0.169925
ENSMUST00000229961	-0.777698	0.0354173	0.190532	-0.874469	-1.45943	-1.58496	-1	-1.90689	-2.80735	-1.58496	-2.58496	-1.73697	-2
ENSMUST00000202477	-0.393157	0.0354392	0.190576	0.678072	1	0.321928	0.584963	0.321928	0.263034	0	0.263034	0	0.415037
ENSMUST00000076599	-0.30357	0.0355571	0.190915	0	0.485427	0.584963	0.321928	0.415037	0	0	0.152003	0	0.137504
ENSMUST00000106823	-0.30357	0.0355571	0.190915	0	0.485427	0.584963	0.321928	0.415037	0	0	0.152003	0	0.137504
ENSMUST00000200833	1.44869	0.0355322	0.190915	0	-0.584963	-0.263034	1.22239	-1.73697	0.652077	1.58496	1.32193	1	1.32193
ENSMUST00000024869	0.720232	0.0355317	0.190915	1.35364	1.91754	0.857981	1.71621	1.89812	2.64386	1.91754	2.8679	1.88982	2.02554
ENSMUST00000049887	0.86797	0.0356335	0.191252	0.736966	0.736966	1.32193	0.415037	-0.263034	1.32193	1	2.32193	1.32193	1.32193
ENSMUST00000060645	1.37588	0.035687	0.191464	-5.43463	-7.35755	-7.43463	-7.90689	-7.82018	-5.93074	-5.8413	-5.63904	-5.45396	-6.20945
ENSMUST00000029482	1.12221	0.0357579	0.191503	0.584963	1.80735	2	2.32193	1	1.70044	3.58496	2.45943	2.85798	2.72247
ENSMUST00000163048	0.802761	0.0357579	0.191503	2.70044	2	2.16993	1.80735	1.848	3.80735	2.58496	2.58496	2.39232	3.16993
ENSMUST00000111945	1.89024	0.035763	0.191503	0.415037	0.263034	-1	-0.807355	1.80735	1.80735	0	2.32193	3	3
ENSMUST00000106215	-0.525179	0.0357468	0.191503	-4.41709	-4.30834	-4.85798	-4.60126	-4.65916	-4.47721	-4.9542	-5.32793	-5.38247	-5.32793
ENSMUST00000099414	1.06968	0.0357616	0.191503	0	0	0.321928	1.58496	0.678072	1.87447	2	2.32193	1	0.736966
ENSMUST00000070782	0.505984	0.0359602	0.192336	1.67807	1.558	1.94342	2.1592	1.34239	2.06609	2.42626	2.08746	2.70044	1.93074
ENSMUST00000072751	0.129032	0.0359435	0.192336	-0.142958	-0.0227201	-0.0995357	-0.20482	-0.106915	0.121991	0.0874628	-0.0972972	-0.0439433	0
ENSMUST00000092794	1.04104	0.0359542	0.192336	2	1.22239	0	1	1.11548	2.32193	3	1.82312	1.87447	1.52356
ENSMUST00000236711	1.15187	0.0360224	0.192521	-0.584963	-1.73697	-1.16993	0	-2.11548	-0.584963	0.415037	0	0.321928	0
ENSMUST00000035800	1.15187	0.0360224	0.192521	-0.584963	-1.73697	-1.16993	0	-2.11548	-0.584963	0.415037	0	0.321928	0
ENSMUST00000125544	1.37697	0.0360827	0.192769	-5.39232	-7.32193	-7.40939	-7.88874	-7.76155	-5.90087	-5.80735	-5.60486	-5.42626	-6.14975
ENSMUST00000201266	1.08792	0.0362284	0.193325	2.1375	3.35755	2.62449	4.22239	2.92057	4.45943	3.73697	4.80735	4.06609	3.63227
ENSMUST00000201292	1.08792	0.0362284	0.193325	2.1375	3.35755	2.62449	4.22239	2.92057	4.45943	3.73697	4.80735	4.06609	3.63227
ENSMUST00000201984	1.08792	0.0362284	0.193325	2.1375	3.35755	2.62449	4.22239	2.92057	4.45943	3.73697	4.80735	4.06609	3.63227
ENSMUST00000048545	1.09853	0.0362568	0.193402	3.2854	4.45943	5.20945	4.58496	4.35755	5.58496	5.88264	4.42626	5.26679	6.22882
ENSMUST00000108344	1.54405	0.0362738	0.193419	3.80735	4.13516	3.87447	4.52356	4.45943	6.55459	4.58496	4.33628	6.58496	6.45943
ENSMUST00000102960	1.1346	0.0363489	0.193444	0.807355	0	0	0	0.485427	0.321928	0.736966	2	2.32193	1.58496
ENSMUST00000050312	-0.940532	0.0364769	0.193444	-1	-1.32193	-2.58496	-1.32193	-2.32193	-2.80735	-2.58496	-2.32193	-2.90689	-2.63227
ENSMUST00000114100	1.39731	0.0365013	0.193444	-1.37851	-2.32193	-3.58496	-3.24793	-3.80735	-0.736966	-1.32193	-2.36923	-1.926	-1
ENSMUST00000077983	1.39731	0.0365013	0.193444	-1.37851	-2.32193	-3.58496	-3.24793	-3.80735	-0.736966	-1.32193	-2.36923	-1.926	-1
ENSMUST00000028293	1.39731	0.0365013	0.193444	-1.37851	-2.32193	-3.58496	-3.24793	-3.80735	-0.736966	-1.32193	-2.36923	-1.926	-1
ENSMUST00000114102	1.39731	0.0365013	0.193444	-1.37851	-2.32193	-3.58496	-3.24793	-3.80735	-0.736966	-1.32193	-2.36923	-1.926	-1
ENSMUST00000112699	0.586656	0.0363245	0.193444	1.06413	0.777608	0.584963	0.736966	1.06413	1.7885	1.90689	1.45943	0.868755	1.1375
ENSMUST00000029125	0.959794	0.0363658	0.193444	1.36923	1.58496	2.12928	1.18442	1.51937	2.85798	3.45943	1.58496	2.55459	2.12928
ENSMUST00000206570	0.299847	0.0364652	0.193444	-0.169925	-0.106915	-0.584963	-0.263034	0	0	0	0.222392	0	0.152003
ENSMUST00000064848	0.6	0.0364569	0.193444	0	0	0.584963	0	0	1	1	0	1	0.584963
ENSMUST00000167943	0.6	0.0364569	0.193444	0	0	0.584963	0	0	1	1	0	1	0.584963
ENSMUST00000072031	0.62627	0.0364388	0.193444	1.70044	1.96963	1.58496	1.27009	1.8365	2.71621	2.5025	2.10434	2.58496	1.58496
ENSMUST00000228671	-0.818466	0.0363713	0.193444	-4.20945	-3.23266	-3.08746	-3.16993	-3.05889	-4.58496	-4.58496	-3.39232	-3.80735	-4.48113
ENSMUST00000110438	0.310623	0.0364333	0.193444	0.371969	0.263034	0	0.383329	0.432959	0.807355	0.678072	0.263034	0.536053	0.719892
ENSMUST00000231088	0.283101	0.0363432	0.193444	0.690672	0.845025	0.78182	1	0.975752	1.30117	1.30256	1.078	1.21412	0.812914
ENSMUST00000025918	0.126609	0.0364677	0.193444	-0.491853	-0.514573	-0.665581	-0.628031	-0.509014	-0.415037	-0.530515	-0.311944	-0.454566	-0.463947
ENSMUST00000141784	0.51383	0.0365833	0.193805	-1.60823	-1.66879	-1.36457	-2.14296	-2.15381	-1.50007	-0.981853	-1.00615	-1.64314	-1.23799
ENSMUST00000022345	0.60389	0.0366702	0.194191	0.485427	0.777608	0.652077	0.387023	0.304855	1.58496	0.415037	1.37851	1.24793	1
ENSMUST00000210277	0.588317	0.0367767	0.194607	0	1	0.584963	0.584963	0.584963	0.736966	1.58496	0.777608	1.1375	1.45943
ENSMUST00000110965	0.588317	0.0367767	0.194607	0	1	0.584963	0.584963	0.584963	0.736966	1.58496	0.777608	1.1375	1.45943
ENSMUST00000108196	0.276887	0.036818	0.19469	-2.08246	-2.47249	-2.07435	-2.45705	-2.39348	-2.10692	-1.81062	-2.10901	-1.9693	-2.09954
ENSMUST00000231897	-0.0674102	0.0368204	0.19469	0.338802	0.305808	0.321928	0.419539	0.360882	0.328949	0.239188	0.295456	0.239338	0.306978
ENSMUST00000139398	1.38285	0.0368401	0.19472	-5.72792	-5.55459	-5.52356	-3.23266	-4.83289	-4.35755	-3.32193	-3.35755	-3.24793	-3.67243
ENSMUST00000102759	1.85708	0.0368797	0.194855	-1.58496	-0.415037	-1	0.321928	1.32193	0.584963	2.32193	2.32193	2.70044	0
ENSMUST00000040021	-0.526526	0.0369034	0.194907	0.169925	0.807355	1.16993	0.807355	1	0	0	0.321928	0.415037	0.584963
ENSMUST00000034777	1.09697	0.0369186	0.194913	-0.192645	0.736966	0	0.807355	0	1.73697	2.58496	0.514573	1	1
ENSMUST00000206388	-1.90886	0.0369521	0.195015	0	1.58496	1	2.80735	2	0.584963	1	-2.32193	-1	-0.415037
ENSMUST00000171649	0.462709	0.0370262	0.195332	0.485427	0.830075	1	1.22239	0.847997	1.1375	1.80735	1.08246	1.15754	1.51457
ENSMUST00000034136	0.615905	0.0370637	0.195456	-2.22239	-3.15754	-2.822	-2.56635	-3.08246	-2.16398	-2.05445	-1.67587	-2.10434	-2.77259
ENSMUST00000209812	0.0300914	0.0371671	0.195894	0.31515	0.281182	0.261372	0.300937	0.307982	0.329436	0.325041	0.341803	0.303758	0.317042
ENSMUST00000026576	-0.126577	0.0371759	0.195894	0.563901	0.500694	0.669851	0.621488	0.451107	0.47063	0.314109	0.481533	0.442222	0.465664
ENSMUST00000133257	1.36506	0.0371889	0.195894	-0.321928	-1.48543	-1	-0.847997	-0.584963	1	0	1.58496	1	-1
ENSMUST00000112902	1.03399	0.0372032	0.195895	0.584963	-1	0	0	0.321928	1.32193	0	1.58496	0.584963	1.58496
ENSMUST00000189670	0.164365	0.037306	0.196286	0	0.125531	0.152003	0	0	0.275634	0.0874628	0.331206	0.0931094	0.311944
ENSMUST00000186648	0.164365	0.037306	0.196286	0	0.125531	0.152003	0	0	0.275634	0.0874628	0.331206	0.0931094	0.311944
ENSMUST00000059115	0.932557	0.0373809	0.196286	-1.53605	-1.82597	-1.7885	-1.78427	-2.09516	-1.41504	0.289507	-0.921997	-0.917538	-1.4021
ENSMUST00000089184	1.55767	0.0373729	0.196286	-0.584963	-0.347923	-0.906891	-0.0780025	-0.36257	0.788496	2.9386	0	1.43296	0.347923
ENSMUST00000108717	1.55767	0.0373729	0.196286	-0.584963	-0.347923	-0.906891	-0.0780025	-0.36257	0.788496	2.9386	0	1.43296	0.347923
ENSMUST00000088614	1.67616	0.037447	0.196286	-2.32193	-1.32193	-1	-2.32193	-0.415037	0	1	0	-1.58496	1.58496
ENSMUST00000109287	1.67616	0.037447	0.196286	-2.32193	-1.32193	-1	-2.32193	-0.415037	0	1	0	-1.58496	1.58496
ENSMUST00000067205	1.67616	0.037447	0.196286	-2.32193	-1.32193	-1	-2.32193	-0.415037	0	1	0	-1.58496	1.58496
ENSMUST00000109288	1.67616	0.037447	0.196286	-2.32193	-1.32193	-1	-2.32193	-0.415037	0	1	0	-1.58496	1.58496
ENSMUST00000100304	1.67616	0.037447	0.196286	-2.32193	-1.32193	-1	-2.32193	-0.415037	0	1	0	-1.58496	1.58496
ENSMUST00000058033	1.41536	0.0373304	0.196286	-1.58496	-0.736966	-2.32193	-1	-3.16993	-1	-1.32193	0.263034	0.321928	0
ENSMUST00000172785	0.0865924	0.0373791	0.196286	-0.372333	-0.341405	-0.241501	-0.37025	-0.332124	-0.267696	-0.205584	-0.252946	-0.176498	-0.321928
ENSMUST00000070368	0.708798	0.0374755	0.196362	-1	-1.22239	-0.584963	-0.36257	-1.48543	0.169925	0.263034	-0.321928	-0.807355	-0.415037
ENSMUST00000025385	0.358951	0.0376033	0.196957	0.343954	0.36257	0.203533	0.137504	0.306661	0.604071	1.08746	0.584963	0.398549	0.473931
ENSMUST00000084820	1.077	0.0376214	0.196977	-3.5025	-4.97728	-3.80735	-3.61891	-3.13386	-3.24793	-1.90689	-3.26303	-3.1375	-2.09954
ENSMUST00000031011	1.06302	0.0377564	0.19761	-4.88264	-5.47573	-5	-4.66297	-6.65821	-4.05889	-4.85798	-4.39232	-4.24793	-3.80735
ENSMUST00000039763	-1.0879	0.038138	0.199532	-1.848	-1.45943	-1.58496	-1.848	-2.32193	-2.32193	-2.41504	-4.32193	-2.58496	-2.85798
ENSMUST00000132484	1.54285	0.0381902	0.19973	-0.321928	-0.678072	2	-0.485427	1	1.58496	2	1.58496	2.32193	1.73697
ENSMUST00000200935	0.23693	0.0382623	0.200032	-0.632268	-0.765535	-0.544321	-0.672425	-0.736966	-0.628031	-0.540568	-0.192645	-0.308122	-0.4975
ENSMUST00000058162	0.676709	0.0383902	0.200625	0.628031	0.754888	1.33442	0.830075	0.865699	1.09622	2	1	2.11548	1.58496
ENSMUST00000115776	0.588078	0.0384627	0.200928	-1.9386	-2.24793	-2.58496	-2.12928	-2.90689	-1.85798	-1.1375	-1.85798	-1.94342	-2.07039
ENSMUST00000120377	-0.143502	0.0384834	0.200932	1.12199	1.09954	1.36923	1.16227	1.18903	1	1.12928	1.08746	0.979241	1.02857
ENSMUST00000209600	-0.200535	0.0384923	0.200932	0	0.192645	0	0.169925	0.125531	0	0	0	-0.192645	-0.321928
ENSMUST00000019482	1.06893	0.0385855	0.201267	-2.80735	-2.58496	-1.32193	-2	-2.58496	-0.584963	-0.584963	-0.807355	-1.80735	-2.16993
ENSMUST00000026264	-1.11817	0.0385776	0.201267	-1	-0.736966	-1.58496	-1.58496	-0.584963	-1.70044	-1.80735	-3.70044	-1.87447	-2
ENSMUST00000001240	0.852695	0.038606	0.201299	2.61143	1.68281	1.73697	2.54057	1.30812	3.16993	3.2854	3.04103	2.62149	2.02554
ENSMUST00000028981	0.918293	0.0386396	0.201398	2.37851	2.58496	3.45943	1.66297	1.96963	3.67243	3.24793	3.53605	2.68806	3.5025
ENSMUST00000201595	1.23776	0.038707	0.201674	-1	-1.09954	-2.2854	-2.45943	-3.07529	-0.807355	-1.32193	0	-0.247928	-1.35364
ENSMUST00000219839	0.0372675	0.0387307	0.201722	0.751429	0.802466	0.811928	0.773758	0.807355	0.803583	0.828234	0.809638	0.856711	0.835107
ENSMUST00000081180	0.0289329	0.0387797	0.201826	0.248335	0.282795	0.284281	0.285888	0.281182	0.29751	0.275328	0.312331	0.311586	0.33039
ENSMUST00000033965	-1.38138	0.0387758	0.201826	1	0	0	0	0.415037	-1.58496	0	-1.58496	0	-2.32193
ENSMUST00000069168	0.723081	0.0388056	0.201885	1	1.58496	1.58496	0.874469	0.485427	1.67807	1.22239	2.32193	1.70044	2.22239
ENSMUST00000117179	1.01114	0.0389672	0.20265	-3.9542	-4.36923	-5.04439	-3.42626	-3.14296	-2.71049	-3.58496	-2.75489	-3.27302	-2.558
ENSMUST00000027492	0.53765	0.0390566	0.20282	0.485427	0	0.807355	0	0.192645	0.807355	0.584963	1	0.459432	1.32193
ENSMUST00000208815	0.231924	0.0390269	0.20282	-1.02346	-0.788496	-0.920341	-0.704757	-0.893085	-0.84212	-0.649093	-0.459432	-0.743435	-0.476438
ENSMUST00000022386	1.9837	0.0390729	0.20282	-4.32193	-3.58496	-2.80735	-2.48543	-5.04439	-3.16993	-0.36257	-0.893085	-3.24793	-0.652077
ENSMUST00000100672	1.9837	0.0390729	0.20282	-4.32193	-3.58496	-2.80735	-2.48543	-5.04439	-3.16993	-0.36257	-0.893085	-3.24793	-0.652077
ENSMUST00000109553	1.12617	0.0390609	0.20282	-5.08746	-4.89482	-6.24793	-5.14296	-4.54844	-5.40939	-3.49185	-3.64386	-3.65821	-4.08746
ENSMUST00000231194	0.365798	0.0391418	0.203026	0.498454	0.742202	0.658963	0.75336	0.910203	1.19265	1.45943	1.05247	0.974909	0.712718
ENSMUST00000231031	0.365798	0.0391418	0.203026	0.498454	0.742202	0.658963	0.75336	0.910203	1.19265	1.45943	1.05247	0.974909	0.712718
ENSMUST00000190591	1.36519	0.0391567	0.203028	-3.70044	-2.22239	-2.58496	-1.58496	-2.32193	0	-2.32193	-0.584963	-0.807355	-1.87447
ENSMUST00000093534	0.918856	0.0393751	0.203932	-1.53605	-1.7885	-1.7885	-1.78427	-2.06413	-1.41504	0.289507	-0.921997	-0.917538	-1.4021
ENSMUST00000118835	0.918856	0.0393751	0.203932	-1.53605	-1.7885	-1.7885	-1.78427	-2.06413	-1.41504	0.289507	-0.921997	-0.917538	-1.4021
ENSMUST00000239158	0.961571	0.0393507	0.203932	-5.85798	-5.42626	-4	-5.24793	-5.08746	-4.70044	-4.58496	-3.75489	-3.52356	-4.24793
ENSMUST00000032071	1.40953	0.0394986	0.204291	1.41504	-0.169925	1	0.584963	0.70044	2.80735	1.80735	1	1.37851	3.58496
ENSMUST00000205287	0.750978	0.0395033	0.204291	-0.847997	-1.80735	-1.58496	-1	-0.584963	-0.222392	0	-0.263034	-1.16993	-0.415037
ENSMUST00000118869	0.515707	0.039468	0.204291	0	0	0.321928	0	0	0.678072	0.415037	1.22239	0.263034	0.321928
ENSMUST00000096240	1.27163	0.0394888	0.204291	-2.70044	-4	-2.70044	-4.24793	-3.70044	-1.65208	-3.32193	-1.51457	-3	-1.5025
ENSMUST00000133284	0.0683735	0.0395679	0.204549	0	0	0	0	0	0	0.0641303	0.0780025	0.142019	0.0577155
ENSMUST00000122194	-1.18733	0.0395888	0.204582	0	-1	0	0.584963	0	-2.32193	-1	-1.22239	-1.80735	0
ENSMUST00000102715	1.26877	0.0396159	0.204645	1.80735	0	1.32193	1.87447	1.41504	4	2.45943	1.66297	2.24793	2.39232
ENSMUST00000035871	-1.31837	0.039642	0.204662	-2.16993	-1.58496	-2	-2	-2.08746	-3.45943	-1.80735	-4.52356	-3.64386	-3
ENSMUST00000009699	0.380378	0.0396634	0.204662	-1.73697	-1.28951	-1	-1.06413	-1.32193	-0.917538	-1	-0.917538	-0.938599	-0.736966
ENSMUST00000075641	0.436131	0.0396576	0.204662	1.47131	1.9419	1.58496	2.0199	2	2.71272	1.90689	2.29956	2.18763	2.09192
ENSMUST00000097945	1.18658	0.0397289	0.204697	-2.80735	-2.58496	-1.58496	-2.32193	-3.58496	-0.736966	-2.58496	-0.584963	-1.45943	-1.58496
ENSMUST00000106857	1.18658	0.0397289	0.204697	-2.80735	-2.58496	-1.58496	-2.32193	-3.58496	-0.736966	-2.58496	-0.584963	-1.45943	-1.58496
ENSMUST00000030247	1.18658	0.0397289	0.204697	-2.80735	-2.58496	-1.58496	-2.32193	-3.58496	-0.736966	-2.58496	-0.584963	-1.45943	-1.58496
ENSMUST00000033030	1.48165	0.0396875	0.204697	-1.70044	-2.32193	0	-3	-2	-0.777608	0.584963	-0.0995357	-1	-0.321928
ENSMUST00000090178	1.68211	0.0397702	0.204833	-1.32193	-0.321928	0.678072	0.847997	-0.847997	2.22239	3	1.22239	1.1375	-0.137504
ENSMUST00000186574	0.6	0.0398836	0.204971	0	0	0	0.584963	0.415037	1	0	1	1	1
ENSMUST00000191435	0.6	0.0398836	0.204971	0	0	0	0.584963	0.415037	1	0	1	1	1
ENSMUST00000001339	-0.419372	0.0398502	0.204971	0.485427	0.584963	0.652077	0.736966	0.807355	0	0	0.584963	0.584963	0
ENSMUST00000183817	0.189216	0.0398153	0.204971	0.459432	0.134301	0.347923	0.353637	0.140863	0.356144	0.540568	0.520832	0.509014	0.455679
ENSMUST00000217282	0.584819	0.0398854	0.204971	-2.73039	-3.45943	-3.49185	-2.86507	-3.53916	-2.8679	-2.848	-2.82443	-2.62149	-2
ENSMUST00000059680	-0.732651	0.0398295	0.204971	-3.45943	-3.32193	-2.80735	-2.47805	-3.05889	-4.16993	-4.16993	-3.04439	-3.34577	-4.05889
ENSMUST00000028392	1.40365	0.0399839	0.205401	0.70044	-1.45943	0.874469	-1.078	0.321928	1.22239	1.58496	0.932886	2	0.63743
ENSMUST00000236868	0.397075	0.0400164	0.205492	0	0.485427	0	0.222392	0.584963	0.652077	0.652077	0.321928	0.652077	1
ENSMUST00000086880	0.557821	0.040084	0.205618	0	-0.485427	-0.678072	-1	-1	-0.289507	0.36257	-0.152003	-0.241008	-0.0544478
ENSMUST00000151184	-0.348273	0.0401184	0.205618	-1.47805	-1.2718	-1.04439	-1.43296	-1.51847	-1.58496	-1.58496	-1.71621	-1.48543	-2.11548
ENSMUST00000105358	0.483007	0.0401444	0.205618	0	-1	-0.584963	-0.415037	-0.415037	0	0	0	0	0
ENSMUST00000105357	0.483007	0.0401444	0.205618	0	-1	-0.584963	-0.415037	-0.415037	0	0	0	0	0
ENSMUST00000182179	-1.32877	0.0401252	0.205618	-1	-1.76553	-3	-2.16993	-2.9386	-3.58496	-2.5025	-4.16993	-2.73697	-4.52356
ENSMUST00000178015	0.732696	0.0401125	0.205618	-1.63743	-0.50696	-0.736966	-0.50696	-1	-0.211504	0.415037	0.131245	-0.201634	-0.857981
ENSMUST00000168361	0.732696	0.0401125	0.205618	-1.63743	-0.50696	-0.736966	-0.50696	-1	-0.211504	0.415037	0.131245	-0.201634	-0.857981
ENSMUST00000085311	0.357376	0.0402058	0.20563	-1	-0.93587	-1.2115	-1.14886	-1.58496	-0.869939	-1.11548	-0.76356	-0.782409	-0.562936
ENSMUST00000107040	-0.739003	0.0401962	0.20563	-1.80735	-1.37851	-1.87447	-1.848	-1.5025	-3.22239	-2	-2.80735	-1.9386	-2.1375
ENSMUST00000023432	1.39918	0.0401916	0.20563	2.5025	2.45943	4	2	1.28011	2.9542	3.08746	4.24793	4.24793	4.70044
ENSMUST00000231733	1.39918	0.0401916	0.20563	2.5025	2.45943	4	2	1.28011	2.9542	3.08746	4.24793	4.24793	4.70044
ENSMUST00000100729	1.05427	0.0402549	0.205805	2.11548	2	2.22239	2.1375	2.52356	4	2.58496	2.70044	2.73697	4.24793
ENSMUST00000162386	-0.748702	0.0403377	0.206152	-0.584963	-0.36257	-0.530515	-1.45943	-0.169925	-0.893085	-1.16993	-1.11548	-1.58496	-2.08746
ENSMUST00000022634	1.20693	0.0404449	0.206477	0.847997	1.88452	2.44057	2.39232	1.10692	4.2854	2.9386	2.078	2.53051	2.87447
ENSMUST00000060945	0.922891	0.0404606	0.206477	-1.73697	-0.830075	-1.41504	-0.830075	-1.66297	-0.180572	-1.51457	0.0874628	-0.459432	0.206451
ENSMUST00000088355	0.433985	0.0404595	0.206477	-0.584963	-0.584963	0	-0.415037	0	0	0	0	0	0.584963
ENSMUST00000023123	0.433985	0.0404595	0.206477	-0.584963	-0.584963	0	-0.415037	0	0	0	0	0	0.584963
ENSMUST00000120201	0.555522	0.0405696	0.206881	0	0	0	0	0.222392	1	0	0.415037	1	0.584963
ENSMUST00000121429	0.555522	0.0405696	0.206881	0	0	0	0	0.222392	1	0	0.415037	1	0.584963
ENSMUST00000037615	1.13236	0.0405944	0.206931	1.32193	-0.736966	0.415037	1	-0.321928	1.58496	1.58496	1	1.58496	1.58496
ENSMUST00000043680	-0.28653	0.0406463	0.20712	0.716207	0.784271	0.485427	0.607683	0.485427	0.283793	0	0.584963	0.415037	0.36257
ENSMUST00000102855	0.749912	0.0407737	0.207694	4.06041	5.50603	5.078	4.55459	4.5025	5.12928	5.45943	6	5.1819	5.68049
ENSMUST00000025570	0.238874	0.0407957	0.207729	1.10434	1.33703	1.36257	1.10692	1.09516	1.37851	1.27563	1.53842	1.32193	1.68589
ENSMUST00000170799	-1.09102	0.0409526	0.208452	-2	-0.584963	-1.58496	0	-1	-1.80735	-2.80735	-1.80735	-1.5025	-2.70044
ENSMUST00000084502	1.08769	0.0409936	0.208584	1.5025	0.415037	0.758992	1.05445	1.39855	1.32193	2.58496	3	2.52356	1.1375
ENSMUST00000027634	-0.0761275	0.0410612	0.208709	0.81344	0.692516	0.828234	0.756288	0.821403	0.733008	0.648288	0.720314	0.708951	0.720681
ENSMUST00000066379	0.333345	0.0410692	0.208709	-1.36565	-1.31928	-1.43296	-1.24607	-1.40734	-0.707447	-0.871992	-1.25023	-0.962032	-1.31288
ENSMUST00000024492	-0.683622	0.0410782	0.208709	-1.80735	-1.37851	-1.87447	-1.926	-1.5025	-3.22239	-2	-2.54432	-1.9386	-2.20163
ENSMUST00000047086	1.36021	0.0410363	0.208709	-1.87447	-0.584963	-2.32193	-0.70044	-1.11548	-0.893085	1.58496	-0.652077	-0.125531	0.289507
ENSMUST00000108077	1.8231	0.041147	0.208982	1.58496	0.321928	0.584963	0.584963	0	1	1	3.90689	3.70044	2.58496
ENSMUST00000112669	1.45984	0.0412743	0.209485	0.584963	-0.678072	-0.807355	0.263034	0.415037	2.58496	0.584963	1.58496	0	2.32193
ENSMUST00000182066	0.974073	0.041276	0.209485	-1.58496	-1.80735	-2.45943	-3	-2.70044	-1.41504	-1	-1	-0.807355	-2.45943
ENSMUST00000106858	1.10357	0.0413729	0.209899	-2.80735	-2.58496	-1.58496	-2.32193	-3.58496	-0.736966	-2.58496	-1	-1.45943	-1.58496
ENSMUST00000077642	1.75084	0.0414622	0.210276	-3	-3.08746	-3.32193	-3.45943	-4.45943	-2.80735	-1.32193	0.36257	-1.80735	-3
ENSMUST00000103212	1.01536	0.0416445	0.211123	-2	-1	-2.16993	-1.73697	-2.32193	-2	-1	-0.415037	0	-0.736966
ENSMUST00000130645	1.13463	0.0417155	0.211182	-0.652077	0.485427	-0.459432	-0.36257	-1.90689	0.222392	0.36257	1.41504	0.125531	0.652077
ENSMUST00000123765	1.51416	0.0416951	0.211182	-2.80735	-1	-1.87447	-0.807355	-3.32193	-0.584963	0.415037	0.415037	-1.26303	-1.22239
ENSMUST00000097897	1.51416	0.0416951	0.211182	-2.80735	-1	-1.87447	-0.807355	-3.32193	-0.584963	0.415037	0.415037	-1.26303	-1.22239
ENSMUST00000177545	0.569599	0.0417169	0.211182	0.736966	0.514573	0.485427	-0.169925	0.263034	0.415037	1	1.16993	0.678072	1.41504
ENSMUST00000165754	0.987862	0.0419785	0.212429	1.1375	1.41504	0.874469	1.41504	1	1	2.58496	2.32193	3	1.87447
ENSMUST00000032386	1.07275	0.0421231	0.213084	4.34577	4.1375	3.32193	4.32193	5.07325	4.85798	5.45943	4.90689	6.58496	4.75489
ENSMUST00000205065	2.01715	0.0421928	0.213296	0	-3	-3.70044	-2	-0.584963	0	0.415037	0.777608	0.192645	-0.584963
ENSMUST00000103180	1.00527	0.0423186	0.213296	-1.80735	-1.45943	-1.28011	-0.874469	-1.87447	-0.169925	0	-0.584963	-1.73697	0.222392
ENSMUST00000112426	-0.155055	0.0423123	0.213296	0.125531	0.222392	0.115477	0.378512	0.321928	0	0.169925	0	0.0931094	0.125531
ENSMUST00000031483	-0.155055	0.0423123	0.213296	0.125531	0.222392	0.115477	0.378512	0.321928	0	0.169925	0	0.0931094	0.125531
ENSMUST00000086643	-0.155055	0.0423123	0.213296	0.125531	0.222392	0.115477	0.378512	0.321928	0	0.169925	0	0.0931094	0.125531
ENSMUST00000031481	-0.155055	0.0423123	0.213296	0.125531	0.222392	0.115477	0.378512	0.321928	0	0.169925	0	0.0931094	0.125531
ENSMUST00000170468	-0.155055	0.0423123	0.213296	0.125531	0.222392	0.115477	0.378512	0.321928	0	0.169925	0	0.0931094	0.125531
ENSMUST00000112210	0.742849	0.0422605	0.213296	0	1	0	1	0.415037	1	0.807355	1.32193	2	1
ENSMUST00000022521	0.742849	0.0422605	0.213296	0	1	0	1	0.415037	1	0.807355	1.32193	2	1
ENSMUST00000112211	0.742849	0.0422605	0.213296	0	1	0	1	0.415037	1	0.807355	1.32193	2	1
ENSMUST00000051589	1.50013	0.0423736	0.213452	2.22239	2.45943	3.70044	1.58496	0.530515	3.45943	3.16993	3.52356	4.52356	3.32193
ENSMUST00000025752	-0.195071	0.0423802	0.213452	0.415037	0.280108	0.584963	0.29956	0.241008	0.222392	0	0.137504	0.180572	0.304855
ENSMUST00000110079	1.58138	0.0424835	0.213662	0	-2.58496	-2.32193	-3.16993	-2.58496	-0.584963	-1	-0.584963	0.263034	-0.847997
ENSMUST00000046656	1.58138	0.0424835	0.213662	0	-2.58496	-2.32193	-3.16993	-2.58496	-0.584963	-1	-0.584963	0.263034	-0.847997
ENSMUST00000099304	1.58138	0.0424835	0.213662	0	-2.58496	-2.32193	-3.16993	-2.58496	-0.584963	-1	-0.584963	0.263034	-0.847997
ENSMUST00000021197	1.23968	0.0424594	0.213662	-3.58496	-1.73697	-1.52356	-1.73697	-1.09954	-0.678072	-0.584963	-1.09954	-0.584963	-0.536053
ENSMUST00000023024	0.96447	0.042547	0.213904	-2.22239	-1.90689	-3	-2.22239	-1.926	-2.58496	-0.807355	-1	-1.16993	-0.893085
ENSMUST00000197432	0.262597	0.0425813	0.213922	0.485427	0.263034	0.308122	0.476438	0.443607	0.684498	1	0.561879	0.49304	0.550197
ENSMUST00000197786	0.262597	0.0425813	0.213922	0.485427	0.263034	0.308122	0.476438	0.443607	0.684498	1	0.561879	0.49304	0.550197
ENSMUST00000235021	0.204577	0.0426751	0.214238	0.115477	0.459432	0.222392	0.106915	0.14439	0.556393	0.415037	0.5025	0.275634	0.321928
ENSMUST00000153658	0.204577	0.0426751	0.214238	0.115477	0.459432	0.222392	0.106915	0.14439	0.556393	0.415037	0.5025	0.275634	0.321928
ENSMUST00000175883	0.740825	0.042738	0.214447	-0.925999	-0.817136	-1	-0.565597	-0.398549	-0.906891	0.514573	-0.206451	0.180572	0.415037
ENSMUST00000115567	1.15674	0.0427474	0.214447	-4.49185	-5.80735	-3.58496	-4.24793	-4.12928	-3.16993	-2.32193	-3.70044	-3.16993	-4.11548
ENSMUST00000029970	0.698195	0.0428005	0.214632	-1.41504	-1.41504	-0.874469	-1.67807	-1.48543	0	-0.192645	-1	-1.18442	-1
ENSMUST00000232873	0.106144	0.0428307	0.214632	0.328623	0.350497	0.321928	0.347923	0.387023	0.321928	0.526069	0.449307	0.447459	0.521953
ENSMUST00000233752	0.106144	0.0428307	0.214632	0.328623	0.350497	0.321928	0.347923	0.387023	0.321928	0.526069	0.449307	0.447459	0.521953
ENSMUST00000160822	1.04902	0.0428949	0.214721	-1.22239	0.584963	-0.736966	-0.415037	-0.192645	1.58496	1	0.584963	-0.321928	0.415037
ENSMUST00000178744	1.04902	0.0428949	0.214721	-1.22239	0.584963	-0.736966	-0.415037	-0.192645	1.58496	1	0.584963	-0.321928	0.415037
ENSMUST00000075686	1.08397	0.0428833	0.214721	-0.263034	-2.32193	-1.24101	-1.34395	-1.89308	0.160465	0.459432	-0.415037	-0.847997	-1
ENSMUST00000105994	0.498052	0.0429133	0.214737	0	-0.584963	0	-0.584963	-0.70044	0	0.584963	0.137504	-0.263034	0.160465
ENSMUST00000106301	0.163353	0.0430078	0.215093	0.192645	0.180572	0.106915	0	0.206451	0.378512	0.263034	0.169925	0.469485	0.222392
ENSMUST00000030381	1.31498	0.0430156	0.215093	-1.41504	-3.45943	-1	-1.11548	-1.58496	-1	-1	0	0.415037	-0.415037
ENSMUST00000048155	1.28504	0.0430434	0.215155	-0.321928	-0.584963	0.584963	0.415037	0.485427	1.73697	3	0.874469	0.584963	0.807355
ENSMUST00000202057	-0.469579	0.0430979	0.21535	1.41504	0.584963	0.784271	1.07039	0.678072	0.678072	0	0.540568	0.356144	0.610053
ENSMUST00000230698	1.25389	0.043166	0.215613	-1.58496	-0.736966	-1.32193	-1	-3.16993	-0.263034	-1.32193	0.263034	0	-0.222392
ENSMUST00000111268	-0.164659	0.0432052	0.215654	0.929611	0.896907	1.1587	0.948775	0.809778	0.733925	0.72379	0.793549	0.823122	0.846087
ENSMUST00000146201	-0.722117	0.043194	0.215654	-1.39232	-1.848	-0.584963	-0.556393	-1	-1.58496	-2.32193	-1.47393	-1.65208	-1.95936
ENSMUST00000038053	0.993404	0.04329	0.215999	-0.874469	-0.547488	-0.263034	-1.16993	-0.440573	1.1375	1	0.29956	-0.765535	0
ENSMUST00000031736	0.719292	0.0434954	0.216869	-1	-1.58496	-2	-1	-1.80735	0	-0.736966	-1.32193	-1	-0.736966
ENSMUST00000100544	0.719292	0.0434954	0.216869	-1	-1.58496	-2	-1	-1.80735	0	-0.736966	-1.32193	-1	-0.736966
ENSMUST00000115366	1.0878	0.0435758	0.217191	-3.90689	-2.45943	-3.32193	-3.52356	-2.73697	-3.05889	-1	-2.66297	-2.08746	-1.70044
ENSMUST00000237749	0.588617	0.0436985	0.217569	1.09311	0.624491	1.11548	1.03953	1.66297	2.18442	1.8413	1.85798	1.46566	1.12928
ENSMUST00000162963	0.588617	0.0436985	0.217569	1.09311	0.624491	1.11548	1.03953	1.66297	2.18442	1.8413	1.85798	1.46566	1.12928
ENSMUST00000162819	0.588617	0.0436985	0.217569	1.09311	0.624491	1.11548	1.03953	1.66297	2.18442	1.8413	1.85798	1.46566	1.12928
ENSMUST00000105616	1.26638	0.0437393	0.217616	-2.70044	-0.125531	-1.90689	-2.27302	-1.36257	-0.63743	0	-0.621488	0	-0.777608
ENSMUST00000030940	1.26638	0.0437393	0.217616	-2.70044	-0.125531	-1.90689	-2.27302	-1.36257	-0.63743	0	-0.621488	0	-0.777608
ENSMUST00000164904	1.1967	0.0437824	0.217753	-0.807355	-1.09954	-2.24793	-2.27302	-3	-0.736966	-1.24793	0	-0.169925	-1.28951
ENSMUST00000107289	1.27895	0.0438536	0.217821	1	0.36257	0.415037	1.45943	1.32193	1.32193	2.32193	2.08746	3.80735	1.41504
ENSMUST00000102834	1.27895	0.0438536	0.217821	1	0.36257	0.415037	1.45943	1.32193	1.32193	2.32193	2.08746	3.80735	1.41504
ENSMUST00000161521	-0.864386	0.0438587	0.217821	1.58496	1	0.807355	0.736966	2.32193	0.807355	0	0.736966	0	0.584963
ENSMUST00000060125	1.22437	0.0438551	0.217821	-5.67243	-5.5025	-5.76377	-6.00749	-7.67948	-5.72792	-5.47573	-4.06301	-4.36923	-4.8679
ENSMUST00000113100	0.250212	0.0438941	0.217919	0	0	0	0	0	0.36257	0	0.0931094	0.447459	0.347923
ENSMUST00000116371	0.618846	0.0439357	0.217951	1.53051	1.96963	1.45943	1.35755	1.73697	2.52356	2.5025	2.10434	2.58496	1.43296
ENSMUST00000234107	1.42661	0.0439477	0.217951	0.263034	0.415037	0	0.263034	0.263034	0.584963	3.45943	1	1.48543	1.80735
ENSMUST00000234536	1.42661	0.0439477	0.217951	0.263034	0.415037	0	0.263034	0.263034	0.584963	3.45943	1	1.48543	1.80735
ENSMUST00000126865	1.57489	0.0440542	0.218401	-2	-3.45943	-2	-2	-2.16993	1	-1.58496	-2	-1.16993	0
ENSMUST00000105387	0.260307	0.0440969	0.218535	1.04182	0.724366	1.05889	0.893085	0.819428	1.16046	0.900464	1.13327	1.20436	1.44057
ENSMUST00000086635	1.47375	0.0442264	0.219099	-2.80735	-2.32193	-1.22239	-2.58496	-2.5025	-2.58496	-0.584963	-1	-0.485427	0.584963
ENSMUST00000032359	1.68546	0.0442634	0.219204	1.32193	-1.32193	0.847997	1.73697	1	2.58496	1.58496	1.58496	4.08746	2.16993
ENSMUST00000119398	0.929367	0.0442814	0.219215	-3.90689	-4.27302	-5	-3.42626	-3.14296	-2.848	-3.52356	-2.75489	-3.24793	-2.72792
ENSMUST00000028603	1.5629	0.0443563	0.219508	3.16993	2.62449	2.58496	4.48113	4.55459	6.20945	3.64386	4.1964	5.85798	5.32193
ENSMUST00000229348	-0.535614	0.0444496	0.219813	0	0	0	0	-0.321928	0	-1	-0.584963	-1	-0.415037
ENSMUST00000024518	-0.535614	0.0444496	0.219813	0	0	0	0	-0.321928	0	-1	-0.584963	-1	-0.415037
ENSMUST00000037401	-0.624306	0.0444671	0.219821	0.415037	0.807355	1.36257	0.736966	1.58496	0.662965	0	0.584963	0.0780025	0.459432
ENSMUST00000125619	-0.7369	0.0445432	0.220102	0.584963	0	0.192645	0.192645	0	-0.222392	0.263034	-1	-1.16993	-0.584963
ENSMUST00000198322	0.879423	0.0445555	0.220102	0.584963	0.584963	0	0.584963	1.58496	1	2	1	2.32193	1.41504
ENSMUST00000069451	1.18644	0.0446283	0.220304	-4.2854	-5.72792	-3.70044	-3.24793	-4.05889	-2.848	-3.52356	-2.45943	-3.16993	-3.08746
ENSMUST00000224247	0.154532	0.0446219	0.220304	0.31034	0.137504	0.426265	0.331206	0.192645	0.332575	0.530515	0.447459	0.36257	0.4975
ENSMUST00000030367	0.814828	0.0446443	0.220306	0	0.192645	0.584963	0	0.192645	0.678072	1.32193	1	0.169925	1.87447
ENSMUST00000183359	-1.20129	0.0447685	0.22083	0.584963	3	1.58496	1.32193	2.32193	1.22239	0	0	1	0.584963
ENSMUST00000200744	0.512767	0.0448265	0.22083	-1.90689	-1.47805	-1	-1.49476	-1.86507	-0.866733	-1.44057	-1.28011	-0.70044	-0.893085
ENSMUST00000220279	1.1421	0.0448339	0.22083	-2	-1.58496	-2.58496	-2.80735	-2.32193	-0.807355	-1.32193	-1	0	-2.45943
ENSMUST00000053594	1.1421	0.0448339	0.22083	-2	-1.58496	-2.58496	-2.80735	-2.32193	-0.807355	-1.32193	-1	0	-2.45943
ENSMUST00000049005	0.950511	0.044846	0.22083	-2.52356	-2.58496	-1.95936	-2.43296	-3.70044	-2.20163	-2	-0.847997	-1.20645	-2.19265
ENSMUST00000115547	1.95892	0.0448294	0.22083	-2.11548	-3.70044	-4.08746	-4.24793	-3.24793	-1.80735	0.584963	-1.22239	-1.45943	-3.70044
ENSMUST00000111529	-0.493788	0.0449507	0.221268	-0.321928	-0.530515	-0.415037	-0.847997	-0.847997	-0.777608	-1.32193	-1.52356	-1.19265	-0.616671
ENSMUST00000183372	1.23399	0.0450227	0.221543	-1	0	-1	-1	-1.58496	0	2	0	-0.415037	0
ENSMUST00000035925	0.193516	0.0451535	0.222109	0	0	0	0	0	0.222392	0	0.415037	0.137504	0.192645
ENSMUST00000140845	1.20607	0.0452166	0.222262	-2.85798	-0.70044	-1	-1.14684	-2.44057	0	-0.263034	-0.378512	-0.736966	-0.736966
ENSMUST00000042147	0.525871	0.0452116	0.222262	1.26303	1.37851	0.917538	0.830075	1.152	2	1.41504	1.5025	2.11548	1.1375
ENSMUST00000036252	-0.104755	0.0452406	0.222301	1.12199	1.10434	1.25376	1.09516	1.13245	1	1.12928	1.08746	0.938599	1.02857
ENSMUST00000020768	-0.06179	0.0453116	0.222571	0.990085	0.991045	1.0238	1.00927	1.02152	0.992505	0.918776	1	0.886886	0.928599
ENSMUST00000014892	1.19527	0.045365	0.222755	1.51457	0.959358	2.07039	1.64046	1.558	1.26303	3.11548	3.8413	2.56071	2.9386
ENSMUST00000170331	-0.110548	0.0454189	0.222899	-1.68182	-1.64046	-1.72583	-1.59323	-1.60666	-1.77138	-1.65208	-1.79586	-1.70695	-1.87447
ENSMUST00000022226	0.939199	0.0454264	0.222899	-0.415037	0	0	0	-0.263034	1.58496	1.58496	0.263034	0	0.584963
ENSMUST00000139385	1.35627	0.0454718	0.222964	-1.32193	-2	-1	-1.58496	-1.87447	-1.58496	-1	1	0	0.584963
ENSMUST00000084892	1.35627	0.0454718	0.222964	-1.32193	-2	-1	-1.58496	-1.87447	-1.58496	-1	1	0	0.584963
ENSMUST00000165790	0.614505	0.0455028	0.223038	-2.80735	-3.32193	-2.11548	-2.70044	-2.58496	-1.90689	-1.58496	-2.58496	-2.05889	-2.32193
ENSMUST00000071006	0.0951577	0.0455511	0.223196	0.335603	0.350497	0.337035	0.347923	0.36995	0.330149	0.469485	0.421827	0.461904	0.533432
ENSMUST00000060904	0.246382	0.0455783	0.22325	0	0	0	0	0	0.36257	0	0.0874628	0.447459	0.334419
ENSMUST00000023741	1.86415	0.04564	0.223395	-1.80735	-4.08746	-3.90689	-1.70044	-4.64386	-1.80735	-1.58496	0.321928	-2.58496	-1.16993
ENSMUST00000038116	1.36276	0.0456269	0.223395	0	-1	-1.32193	-2.32193	-1.32193	-0.321928	0.584963	-1	1.58496	0
ENSMUST00000034607	1.35877	0.045743	0.22382	-2.22239	-4.85798	-2.90689	-2.87447	-4.16993	-1.9386	-1.36257	-1.80735	-2.32193	-2.80735
ENSMUST00000138062	1.15294	0.0458917	0.22439	1.58496	2.32193	1.22239	1.70044	3.24793	3.58496	2	3.16993	3.08746	4
ENSMUST00000164119	-0.689492	0.0458859	0.22439	1.16993	1.16993	2	1.41504	1.22239	1.1375	0	1.22239	0.847997	0.321928
ENSMUST00000212681	1.86797	0.0459483	0.224587	0	-2	0	-1.58496	-1.58496	3	0.584963	0.584963	1	-1
ENSMUST00000220819	0.228404	0.046119	0.225343	-0.954196	-0.767827	-1.09115	-0.678072	-0.923379	-0.777608	-0.584963	-0.736966	-0.736966	-0.436099
ENSMUST00000161241	-0.373184	0.0461818	0.225549	0.263034	0	0.584963	0	0	0	-0.584963	0	-0.169925	-0.263034
ENSMUST00000159901	0.317743	0.0461936	0.225549	0	0.263034	0	0.514573	0.415037	0.514573	0.321928	0.485427	0.652077	0.807355
ENSMUST00000110136	1.33832	0.0462697	0.225682	-2.32193	-2.77259	-4.85798	-3.02975	-2.9386	-0.862496	-1.87447	-3.05889	-1.49476	-1.9386
ENSMUST00000060955	1.33832	0.0462697	0.225682	-2.32193	-2.77259	-4.85798	-3.02975	-2.9386	-0.862496	-1.87447	-3.05889	-1.49476	-1.9386
ENSMUST00000110142	1.33832	0.0462697	0.225682	-2.32193	-2.77259	-4.85798	-3.02975	-2.9386	-0.862496	-1.87447	-3.05889	-1.49476	-1.9386
ENSMUST00000075510	-0.579199	0.0462993	0.225747	0.736966	0.807355	0.415037	0.807355	1.32193	0	0	1	0	0.192645
ENSMUST00000030154	0.200851	0.0463681	0.226004	-0.485427	-0.163499	-0.111031	-0.415037	-0.253757	-0.14439	-0.0874628	0	-0.0931094	-0.0995357
ENSMUST00000087366	1.82194	0.0464422	0.226048	-0.736966	-3.45943	-1.58496	-2.32193	-3.90689	-1.58496	0.321928	0.36257	0	-2
ENSMUST00000108451	-0.86439	0.0464421	0.226048	2	1.58496	1.41504	0.777608	2.58496	0.70044	0.321928	1.47393	0.736966	0.807355
ENSMUST00000045035	-0.86439	0.0464421	0.226048	2	1.58496	1.41504	0.777608	2.58496	0.70044	0.321928	1.47393	0.736966	0.807355
ENSMUST00000111115	1.18739	0.0463955	0.226048	0.847997	1.85415	2.47805	2.39232	1.10692	4.2854	3	2.078	2.37851	2.87447
ENSMUST00000032398	0.391971	0.0464786	0.226146	-0.321928	-0.263034	-0.415037	0	-0.263034	-0.106915	0.652077	-0.106915	0.0780025	0.180572
ENSMUST00000226801	0.839402	0.0465299	0.226316	-3.96963	-3.03562	-2.60881	-3.63227	-2.48543	-2.61143	-1.8413	-1.9542	-2.23704	-2.89077
ENSMUST00000037117	1.26804	0.0467507	0.227311	-1.58496	-2.80735	-2.32193	-0.222392	-1.41504	-1.22239	0.321928	0	-0.263034	-0.847997
ENSMUST00000093883	-0.384566	0.046852	0.227644	0	0	0	0	0	0	-0.321928	-0.263034	-0.807355	-0.530515
ENSMUST00000021913	0.142743	0.0468488	0.227644	-0.120294	-0.115477	-0.257798	-0.311202	-0.0874628	-0.0614005	0.115477	-0.137504	-0.040642	-0.0544478
ENSMUST00000114372	1.9079	0.0469106	0.227769	0	-3.32193	-2.16993	-3.80735	-3.16993	-0.415037	-2	-0.36257	-0.152003	0
ENSMUST00000022286	0.961302	0.0469033	0.227769	5.98299	6.44846	5.99435	6.47978	6.41363	7.76155	6.96578	8.18982	6.20294	7.00562
ENSMUST00000109847	0.30881	0.0470673	0.228371	-1.1375	-1.29546	-1.39232	-1.45943	-0.893085	-1	-1.09954	-0.616671	-1	-0.917538
ENSMUST00000028964	0.30881	0.0470673	0.228371	-1.1375	-1.29546	-1.39232	-1.45943	-0.893085	-1	-1.09954	-0.616671	-1	-0.917538
ENSMUST00000117675	-0.865136	0.0471356	0.228463	-1.58496	-2	-1	-0.415037	-1.16993	-2.45943	-1.32193	-2.80735	-1.90689	-2
ENSMUST00000148835	-0.865136	0.0471356	0.228463	-1.58496	-2	-1	-0.415037	-1.16993	-2.45943	-1.32193	-2.80735	-1.90689	-2
ENSMUST00000102778	1.34905	0.0471291	0.228463	-0.169925	-3.08746	-1.5025	-1	-1	-0.137504	0.415037	-0.321928	-0.192645	0.222392
ENSMUST00000042125	1.46439	0.0472699	0.228876	-1	-0.584963	0	-2	-0.736966	0	-1	2	1	1
ENSMUST00000040017	1.29479	0.0472588	0.228876	-1	0.584963	-0.736966	-0.485427	-1	1	0.736966	2.32193	-0.222392	0
ENSMUST00000179781	0.10861	0.047303	0.228876	-0.486004	-0.471072	-0.543362	-0.485004	-0.572472	-0.421701	-0.30603	-0.431235	-0.332144	-0.523753
ENSMUST00000105381	0.10861	0.047303	0.228876	-0.486004	-0.471072	-0.543362	-0.485004	-0.572472	-0.421701	-0.30603	-0.431235	-0.332144	-0.523753
ENSMUST00000033847	0.638197	0.0472978	0.228876	0.807355	1.926	1.76553	1.65208	1.63743	2.58496	2.45943	2.24793	2.20163	1.48543
ENSMUST00000020831	0.317896	0.0473201	0.228879	0.793549	0.853159	1	0.824913	0.870717	1.05889	1.09954	1.16993	0.97728	1.62619
ENSMUST00000190552	-0.186269	0.0473577	0.22898	0.485427	0.387023	0.378512	0.415037	0.469485	0.263034	0.263034	0	0.415037	0.263034
ENSMUST00000026710	0.467892	0.0474446	0.229321	0.169925	0.289507	0.628031	0.440573	0.304855	1.32193	0.485427	0.584963	0.628031	1.152
ENSMUST00000022196	0.373323	0.0475126	0.22957	-1	-0.893085	-0.847997	-0.847997	-1.32193	-0.807355	-0.192645	-0.906891	-0.459432	-0.678072
ENSMUST00000112456	1.08147	0.0476376	0.229841	3.45943	3.70044	2.85798	2.43296	3.39232	4.64386	4.80735	3	3.75489	5.04439
ENSMUST00000161779	0.821563	0.0476647	0.229841	1.66297	1.53051	1.09954	1.58496	1.63005	1.62803	2.16993	2.32193	2.08092	3.41504
ENSMUST00000149992	2.08108	0.0476606	0.229841	-0.584963	-3.32193	-2.45943	-1.58496	-4.9542	0.459432	-0.847997	-1.45943	0.222392	-0.874469
ENSMUST00000040418	0.431522	0.0476829	0.229841	-2.5025	-2.09516	-2.73697	-2.04439	-2.53605	-1.76553	-2	-1.65208	-1.94753	-2.39232
ENSMUST00000237355	1.51564	0.0476501	0.229841	0	0	-1	0	-2.80735	0.807355	0.736966	0.847997	1.37851	0
ENSMUST00000237422	1.51564	0.0476501	0.229841	0	0	-1	0	-2.80735	0.807355	0.736966	0.847997	1.37851	0
ENSMUST00000025264	-0.29353	0.0476845	0.229841	0	0.415037	0	0.459432	0.289507	-0.263034	0	-0.192645	0	0.152003
ENSMUST00000052885	-0.117183	0.047823	0.230429	0.343954	0.25634	0.201634	0.216811	0.162271	0.0962153	0	0.146841	0.241008	0.111031
ENSMUST00000114006	0.873976	0.0479087	0.230682	-3.05889	-3.9542	-3	-2.62449	-3.77259	-2.58496	-1.58496	-3.16993	-2.70044	-2
ENSMUST00000035010	0.768275	0.0479053	0.230682	-2.80735	-2.53605	-2.53605	-2.06228	-3.53605	-2.58496	-1.68806	-1.24793	-2	-2.11548
ENSMUST00000027185	0.289088	0.0479466	0.230784	1.61471	1.87447	1.51658	1.38529	1.61738	1.84503	2.07039	1.72247	1.67094	2.14505
ENSMUST00000071130	0.47689	0.0480297	0.230945	-0.415037	-1	0	-0.415037	-0.125531	0	0	0	0.106915	0.321928
ENSMUST00000021911	-0.648316	0.0480241	0.230945	-1.41504	-1.73697	-1.32193	-1.70044	-1.64386	-1.45943	-2.32193	-2.52356	-2.80735	-1.94753
ENSMUST00000060396	1.04861	0.0480111	0.230945	1.39855	1.24101	1.58496	1.32193	1.4021	3.39232	1.80735	2.36257	3.16993	1.45943
ENSMUST00000112121	0.633665	0.0481565	0.231474	-1.10962	-1	-0.825971	-1.8365	-1.30812	-0.387023	-0.807355	-0.152003	-1.2854	-0.280108
ENSMUST00000033935	0.368725	0.0483284	0.23222	-0.678072	-0.479993	-0.182864	0.0554951	-0.316474	0.241008	-0.237039	-0.0641303	0.254573	0.0473057
ENSMUST00000182450	-0.435396	0.048429	0.232623	3.02237	2.48239	3.01495	2.85086	3.36457	2.654	2.558	2.15381	2.35364	2.83872
ENSMUST00000176637	1.22921	0.0485511	0.232888	-2.70044	-0.125531	-1.90689	-2.27302	-1.36257	-0.807355	0	-0.736966	0.0995357	-0.777608
ENSMUST00000165335	1.22921	0.0485511	0.232888	-2.70044	-0.125531	-1.90689	-2.27302	-1.36257	-0.807355	0	-0.736966	0.0995357	-0.777608
ENSMUST00000168129	0.785852	0.0485481	0.232888	-0.736966	-2.45943	-1.58496	-1.70044	-2	-1.41504	-0.807355	-0.678072	-1	-0.652077
ENSMUST00000020954	0.785852	0.0485481	0.232888	-0.736966	-2.45943	-1.58496	-1.70044	-2	-1.41504	-0.807355	-0.678072	-1	-0.652077
ENSMUST00000027521	1.04594	0.0485683	0.23289	0.736966	-0.36257	0.263034	-0.678072	-0.925999	0.678072	0	0.584963	2	1
ENSMUST00000039152	1.26439	0.0487734	0.233793	-2.58496	-0.321928	0	-0.415037	-1	0.584963	1	0	0	0.415037
ENSMUST00000138667	1.56875	0.0488459	0.2339	0	2.08746	-0.447459	1	0.222392	1.27302	4.08746	1.78427	1.47393	2.08746
ENSMUST00000172132	0.036684	0.0488366	0.2339	-0.935658	-0.872206	-0.912965	-0.923466	-0.914926	-0.885371	-0.882514	-0.907099	-0.862567	-0.838249
ENSMUST00000019422	-1.27237	0.0488479	0.2339	0	-0.691878	-0.29956	-0.830075	-0.341037	-0.788496	-2.9386	-0.874469	-2.70044	-1.22239
ENSMUST00000120544	0.80276	0.0488631	0.2339	-2.08746	-2.32193	-2.87447	-2.73697	-1.51457	-0.736966	-1.22239	-1.58496	-2.16993	-1.80735
ENSMUST00000170213	-0.756009	0.0489044	0.234	-0.321928	-1.58496	0	-0.584963	-0.807355	-1.28011	-1.41504	-0.917538	-1.54057	-1.926
ENSMUST00000200298	1.52636	0.0489177	0.234	-2.80735	-2.32193	-1.22239	-2.58496	-2.5025	-2.58496	-0.584963	-1	-0.485427	0.847997
ENSMUST00000038228	-1.27423	0.048963	0.234005	-1	-0.485427	-1.32193	-0.584963	-0.807355	-2.58496	-1.58496	-1.11548	-3.70044	-1.58496
ENSMUST00000033761	1.8931	0.0489405	0.234005	0	-3.32193	-2.16993	-3.80735	-3.24793	-0.415037	-2	-0.514573	-0.152003	0
ENSMUST00000163774	0.367078	0.0489692	0.234005	-0.678072	-0.50696	-0.182864	0.0554951	-0.359542	0.208587	-0.237039	-0.0848889	0.229482	0.0473057
ENSMUST00000071555	-0.532818	0.0490254	0.234193	-4.41709	-4.3443	-4.71149	-4.61203	-4.66676	-4.36923	-4.96963	-5.34577	-5.39722	-5.3339
ENSMUST00000031273	1.34739	0.0490762	0.234355	-1	1	1	-1	1	1.41504	1.58496	1.41504	2.32193	1
ENSMUST00000034369	0.553343	0.049142	0.234589	0.415037	1	0.584963	1	0	1	0.736966	1.22239	1.58496	1.22239
ENSMUST00000054955	1.11882	0.0493599	0.235467	-4.39232	-3.05889	-3.45943	-3.24793	-3.70044	-2.22239	-1.58496	-3.9542	-2.07039	-2.43296
ENSMUST00000109860	1.11882	0.0493599	0.235467	-4.39232	-3.05889	-3.45943	-3.24793	-3.70044	-2.22239	-1.58496	-3.9542	-2.07039	-2.43296
ENSMUST00000135091	-0.814607	0.0494017	0.235505	2.17688	1.76005	1.78241	2.31228	1.92376	0.456378	2.1375	1.52725	1	0.761213
ENSMUST00000128136	1.8775	0.0493954	0.235505	0	-3.32193	-2.16993	-3.80735	-3.16993	-0.415037	-2	-0.514573	-0.152003	0
ENSMUST00000065788	1.21862	0.0494908	0.235607	1	2.45943	0.736966	0	1.16993	3	2	3.16993	1.87447	1.41504
ENSMUST00000177634	1.21862	0.0494908	0.235607	1	2.45943	0.736966	0	1.16993	3	2	3.16993	1.87447	1.41504
ENSMUST00000179097	1.21862	0.0494908	0.235607	1	2.45943	0.736966	0	1.16993	3	2	3.16993	1.87447	1.41504
ENSMUST00000111122	0.702333	0.0494463	0.235607	-1.63743	-0.50696	-0.678072	-0.452512	-0.961526	-0.211504	0.415037	0.131245	-0.201634	-0.857981
ENSMUST00000107537	1.34002	0.0495947	0.236021	-0.415037	0.584963	-0.222392	-1.32193	1.41504	2.22239	1.58496	0.289507	1	1.64386
ENSMUST00000161553	0.498371	0.0496152	0.236037	-0.584963	0	-0.152003	-0.263034	-1	0.321928	0	0.263034	0.169925	-0.263034
ENSMUST00000171404	1.23405	0.0496925	0.236289	-1.58496	-2.80735	-2.32193	-0.415037	-1.41504	-1.58496	0.321928	0	-0.263034	-0.847997
ENSMUST00000148235	-0.534196	0.0497022	0.236289	2.14684	2.67807	2.62449	2.53605	2.29278	2.36923	1.26303	1.76553	2	2.20945
ENSMUST00000030003	-0.597755	0.0497268	0.236326	1.80735	2	0.847997	1.73697	1.22239	1	0.736966	0.736966	1.41504	0.736966
ENSMUST00000167290	0.963919	0.0498265	0.236719	3.16993	1.88452	2.02975	1.55943	1.4245	3.03562	3.12928	2.53051	3.90689	2.2854
ENSMUST00000184802	1.23898	0.0499019	0.236995	-2.70044	-1.05063	-0.283793	-0.628031	-0.247928	0.241008	0.415037	0	-0.0824622	0.710493
ENSMUST00000174817	0.850942	0.050131	0.238002	1.58496	1.54432	2.10434	1.42626	1.70627	3.11548	3.20945	2.70044	1.65208	1.94342
ENSMUST00000153620	0.494786	0.0502945	0.238646	0	0	0	0.263034	0	0	1	0.736966	0.263034	0.736966
ENSMUST00000126032	1.69153	0.050301	0.238646	-1.32193	-2	0	-0.321928	-1.32193	1.32193	0	-1	2.58496	0.584963
ENSMUST00000144364	-0.844478	0.0503941	0.238925	-1.80735	-2.32193	-1.16993	-1	-1.58496	-2.58496	-1.32193	-2.80735	-2.58496	-2.80735
ENSMUST00000023151	0.785852	0.0503901	0.238925	-3.70044	-2.848	-2.39232	-2.66297	-2.41504	-2.66297	-1.26303	-1.848	-1.90046	-2.41504
ENSMUST00000093912	0.315345	0.0504551	0.239133	-0.251539	-0.748461	-0.656046	-0.782409	-0.61471	0	-0.584963	-0.283793	-0.415037	-0.192645
ENSMUST00000029355	-0.474311	0.0506273	0.239867	1.24393	0.673772	0.974909	1.11321	1.61566	1.05063	0.695145	0.438121	0.788496	0.277534
ENSMUST00000003643	0.0218852	0.0506965	0.240113	0.610366	0.628241	0.582723	0.614754	0.604863	0.611765	0.634592	0.6399	0.642232	0.621883
ENSMUST00000178486	1.83098	0.0507887	0.240468	-1.80735	-4.08746	-3.90689	-1.70044	-4.70044	-1.80735	-1.80735	0.321928	-2.58496	-1.16993
ENSMUST00000085701	0.780926	0.050927	0.241041	0.70044	0.612977	-0.0740006	0.556393	0	1.58496	0.485427	2	0.893085	0.736966
ENSMUST00000140996	1.35356	0.0509496	0.241066	-2.80735	-3.16993	-4.45943	-4.32193	-3.58496	-2.11548	-2.08746	-1.70044	-4.16993	-1.5025
ENSMUST00000106261	-0.697085	0.0510097	0.241186	0.736966	1.58496	1	0	1	0	0	0.514573	0.321928	0
ENSMUST00000106262	-0.697085	0.0510097	0.241186	0.736966	1.58496	1	0	1	0	0	0.514573	0.321928	0
ENSMUST00000030119	0.943978	0.0510568	0.241244	2.32193	1.58496	1	2.32193	1.5025	3.32193	2.32193	2	2.22239	3.58496
ENSMUST00000068125	0.943978	0.0510568	0.241244	2.32193	1.58496	1	2.32193	1.5025	3.32193	2.32193	2	2.22239	3.58496
ENSMUST00000092213	0.316993	0.0510959	0.241265	-0.321928	0	0	0	0	0	0	0.263034	0.584963	0.415037
ENSMUST00000091967	0.11722	0.0510881	0.241265	-1.51732	-1.54221	-1.56	-1.58496	-1.7011	-1.45785	-1.34958	-1.45305	-1.46145	-1.59756
ENSMUST00000047860	1.06214	0.0511203	0.241298	1.41504	1.67807	1.80735	1	0.736966	2.22239	3.80735	2.43296	1.48543	2
ENSMUST00000171172	0.163673	0.0512691	0.241919	-0.616671	-0.295456	-0.430634	-0.443607	-0.392317	-0.334419	-0.29956	-0.389947	-0.229482	-0.106915
ENSMUST00000001520	0.895045	0.0513302	0.242125	1	1.19265	1.94753	1.12029	1.23266	1.8365	2.08746	1.58496	2	3.45943
ENSMUST00000027853	0.102388	0.0514621	0.242582	1.50322	1.63089	1.59388	1.57354	1.6367	1.62496	1.72247	1.72038	1.79162	1.59074
ENSMUST00000167569	0.418132	0.0514545	0.242582	1.20645	2.11548	1.62803	1.35908	1.55639	1.89308	2.09954	1.79355	2.09954	2.07039
ENSMUST00000225843	0.271284	0.0518012	0.244098	0.415037	0.459432	0.628031	0.415037	0.440573	0.70044	0.584963	0.5025	1.06413	0.862496
ENSMUST00000053753	-0.617007	0.0518394	0.244195	-1.73697	-0.584963	-1.22239	-1.22239	-0.584963	-1.80735	-1.58496	-1.87447	-1.16993	-2
ENSMUST00000220901	0.580093	0.0521083	0.245378	0	0.415037	0	0	0	1.22239	0	0.678072	0.415037	1
ENSMUST00000077535	-0.21344	0.0521333	0.245413	0.657112	0.736966	0.695145	0.704544	0.569366	0.251539	0.321928	0.459432	0.678072	0.584963
ENSMUST00000058754	0.650963	0.0521966	0.245628	-1.80735	-2.16993	-2.80735	-2.32193	-3	-1.87447	-1.16993	-1.80735	-1.67807	-2.32193
ENSMUST00000021864	0.837655	0.0522728	0.245903	0	0.874469	0.847997	0.874469	1.5025	1	2.32193	1.32193	1.32193	2.32193
ENSMUST00000095797	1.38733	0.0522971	0.245934	-0.584963	-0.736966	-2	-0.263034	-1.45943	0.222392	2.32193	-0.192645	-0.459432	0
ENSMUST00000005406	0.823875	0.0523165	0.245942	-3.96963	-3.03562	-2.60881	-3.63227	-2.48543	-2.78136	-1.8413	-1.9542	-2.17754	-2.85798
ENSMUST00000098941	-0.0921203	0.0523356	0.245949	0.222392	0.0962153	0.0687128	0.140178	0.188445	0.0848889	0.125531	0.0759489	-0.0310269	0
ENSMUST00000053407	1.07846	0.0523533	0.245949	0.736966	1.58496	2	1.45943	1.22239	3.58496	2.80735	2.80735	1.87447	1.32193
ENSMUST00000189220	1.42148	0.0525568	0.246822	1.41504	1.32193	1.80735	2.32193	0.807355	2.45943	1.32193	2.90689	3.70044	4.39232
ENSMUST00000169241	0.398512	0.0525936	0.246864	-1.18057	-0.485427	-0.777608	-0.428843	-0.696608	-0.0418202	-0.313158	-0.263034	-0.232661	-0.725825
ENSMUST00000124173	-0.981118	0.0526014	0.246864	1.32193	1.80735	1.32193	2.24793	1	1	0.70044	0.192645	-0.584963	1.48543
ENSMUST00000020634	1.32715	0.0527847	0.247307	-0.169925	-3.16993	-1.5025	-1.11548	-1	-0.137504	0.415037	-0.459432	-0.36257	0.222392
ENSMUST00000109179	1.32715	0.0527847	0.247307	-0.169925	-3.16993	-1.5025	-1.11548	-1	-0.137504	0.415037	-0.459432	-0.36257	0.222392
ENSMUST00000178543	1.32715	0.0527847	0.247307	-0.169925	-3.16993	-1.5025	-1.11548	-1	-0.137504	0.415037	-0.459432	-0.36257	0.222392
ENSMUST00000164643	1.32715	0.0527847	0.247307	-0.169925	-3.16993	-1.5025	-1.11548	-1	-0.137504	0.415037	-0.459432	-0.36257	0.222392
ENSMUST00000173550	-0.22801	0.0527814	0.247307	0.459432	0.621488	0.616671	0.50696	0.321928	0.347923	0	0.36257	0.469485	0.206451
ENSMUST00000152564	0.878463	0.0528633	0.247442	-1	-0.584963	-2	-1.32193	-0.485427	0	-1	0	0.584963	-0.584963
ENSMUST00000057272	0.878463	0.0528633	0.247442	-1	-0.584963	-2	-1.32193	-0.485427	0	-1	0	0.584963	-0.584963
ENSMUST00000160635	0.478463	0.052867	0.247442	0	0.584963	0	0	0.415037	1	0.807355	1	0.415037	0.169925
ENSMUST00000202674	-0.460534	0.0529075	0.247549	1.41504	0.552541	0.866733	1.07039	0.605721	0.652077	0	0.540568	0.356144	0.658963
ENSMUST00000189300	0.321002	0.0530084	0.247937	0	0	0.584963	0	0	0.289507	0.485427	0.321928	0.678072	0.415037
ENSMUST00000025940	-1.19035	0.0531553	0.248541	-2.39232	-1.26303	-1.73697	-1.44057	-1.36257	-2.80735	-1.58496	-2.16993	-4	-3.58496
ENSMUST00000076657	0.63788	0.0532933	0.249102	6.91886	6.85798	6.86212	5.91222	6.61176	6.77479	7.22882	7.13443	8.04439	7.16993
ENSMUST00000029658	0.464386	0.053344	0.249117	0	0.584963	0	0	0	1	0.584963	0.584963	0.736966	0
ENSMUST00000030993	-0.624571	0.0533682	0.249117	0.415037	1.22239	1.58496	0.584963	1.41504	0.678072	0	0.584963	0.514573	0.321928
ENSMUST00000120498	1.20293	0.0533639	0.249117	-3	-1.58496	-3.45943	-2.58496	-3.45943	-2.80735	-2.32193	-0.807355	-1.1375	-1
ENSMUST00000038384	1.20293	0.0533639	0.249117	-3	-1.58496	-3.45943	-2.58496	-3.45943	-2.80735	-2.32193	-0.807355	-1.1375	-1
ENSMUST00000103175	-0.0814184	0.0534761	0.249203	-0.0565835	0.040642	-0.115477	0.0310269	0	-0.103093	-0.0824622	-0.129283	-0.040642	-0.152003
ENSMUST00000105583	-0.0814184	0.0534761	0.249203	-0.0565835	0.040642	-0.115477	0.0310269	0	-0.103093	-0.0824622	-0.129283	-0.040642	-0.152003
ENSMUST00000105581	-0.0814184	0.0534761	0.249203	-0.0565835	0.040642	-0.115477	0.0310269	0	-0.103093	-0.0824622	-0.129283	-0.040642	-0.152003
ENSMUST00000111765	1.26199	0.0534683	0.249203	-2.80735	-3.16993	-4.52356	-4.32193	-4.58496	-2.22239	-2.5025	-1.70044	-4.16993	-2.5025
ENSMUST00000172302	-0.111892	0.0534566	0.249203	0.232661	0.321928	0.29956	0.203533	0.257798	0.237039	0	0.160465	0.214125	0.14439
ENSMUST00000111267	-0.131985	0.0535224	0.249335	0.964667	0.910203	1.1375	0.925999	0.847997	0.776328	0.78136	0.837061	0.813122	0.918572
ENSMUST00000065537	1.54219	0.0535986	0.249606	-1.73697	-3.45943	-1.58496	-3.58496	-2	0.321928	-0.807355	-2.80735	-0.36257	-1
ENSMUST00000072187	1.39076	0.0536852	0.249759	0.415037	0.0740006	-1.16993	-0.27684	-0.16601	1.80735	-0.584963	2.51457	1	1.09311
ENSMUST00000109601	0.938576	0.0536581	0.249759	-3.80735	-4.49185	-4.52356	-2.64386	-4.24793	-3.16993	-2.80735	-2.58496	-3.58496	-2.87447
ENSMUST00000133325	-1.0558	0.0536717	0.249759	-1.32193	-0.415037	-0.736966	-0.584963	-1.58496	-1.67807	-2.32193	-1.48543	-1.11548	-3.32193
ENSMUST00000031414	1.26129	0.0537127	0.249784	-2.80735	-3.16993	-4.52356	-4.39232	-4.70044	-2.22239	-2.5025	-1.80735	-4.16993	-2.58496
ENSMUST00000159209	0.434735	0.0537266	0.249784	0	0.584963	0	0	0.415037	0.736966	0.807355	1	0.459432	0.169925
ENSMUST00000129691	0.159852	0.0538673	0.24987	-0.63743	-0.706269	-0.485427	-0.473931	-0.485427	-0.584963	-0.415037	-0.36257	-0.353637	-0.273018
ENSMUST00000085984	0.159852	0.0538673	0.24987	-0.63743	-0.706269	-0.485427	-0.473931	-0.485427	-0.584963	-0.415037	-0.36257	-0.353637	-0.273018
ENSMUST00000110456	0.486632	0.0538225	0.24987	-1.32193	-1.5025	-1	-1.9386	-1.85798	-0.584963	-1.16993	-1	-1.26303	-1.16993
ENSMUST00000234496	0.126373	0.0538709	0.24987	-1.58108	-1.55596	-1.54889	-1.59012	-1.68625	-1.41724	-1.34539	-1.48858	-1.45121	-1.62803
ENSMUST00000239304	0.13617	0.0538186	0.24987	0.356144	0.134301	0.415037	0.331206	0.234465	0.332575	0.485427	0.447459	0.389042	0.4975
ENSMUST00000226047	0.13617	0.0538186	0.24987	0.356144	0.134301	0.415037	0.331206	0.234465	0.332575	0.485427	0.447459	0.389042	0.4975
ENSMUST00000025779	-0.300958	0.0538569	0.24987	-1.12553	-0.514573	-0.862496	-0.612977	-0.938599	-1.32193	-1	-1	-1.19265	-1.04439
ENSMUST00000105915	1.17773	0.0539361	0.25006	-0.263034	-0.192645	0	-0.847997	0.152003	-0.584963	2	1.58496	0.736966	1
ENSMUST00000079659	1.66797	0.053948	0.25006	0.415037	2.32193	0.736966	0.807355	-0.807355	2	1	1.58496	3.90689	3.32193
ENSMUST00000035269	0.0214413	0.054013	0.250278	0.254151	0.287498	0.269897	0.274409	0.268562	0.30534	0.274225	0.314042	0.289383	0.278735
ENSMUST00000208958	-0.249052	0.0540432	0.250335	0.192645	0.459432	0.678072	0.459432	0.415037	0.321928	0	0	0.289507	0.347923
ENSMUST00000080553	-0.292421	0.0540745	0.250396	0	0.192645	0	0.169925	0	-0.584963	0	0	-0.192645	-0.321928
ENSMUST00000030014	0.399275	0.0541125	0.250489	-0.584963	0	-0.584963	-0.584963	-0.893085	-0.263034	0	0.152003	-0.347923	-0.192645
ENSMUST00000112686	1.08659	0.0541887	0.250591	-0.584963	1.32193	0	-0.584963	0.736966	1.41504	1	2.32193	0.584963	1
ENSMUST00000207826	1.87653	0.0541788	0.250591	-1.58496	0.321928	0.807355	1.58496	-2	1.26303	3.16993	1.70044	1.37851	1
ENSMUST00000052588	1.87653	0.0541788	0.250591	-1.58496	0.321928	0.807355	1.58496	-2	1.26303	3.16993	1.70044	1.37851	1
ENSMUST00000001569	-0.161859	0.054239	0.25074	0.367732	0.596644	0.243271	0.407175	0.514573	0.284729	0.169925	0.296393	0.287282	0.281771
ENSMUST00000068505	0.817468	0.054279	0.250842	-5.32193	-5.2854	-3.70044	-4.52356	-4.88264	-3.58496	-3.39232	-4.29768	-4.22239	-4.12928
ENSMUST00000156380	1.07338	0.054325	0.250971	2.32193	2.70044	2.08746	2.48543	2	3.90689	3	4.24793	2	3.80735
ENSMUST00000116304	0.503665	0.0543874	0.251092	0.263034	0	0.321928	0	0.584963	1	1.32193	0.584963	0.459432	0.321928
ENSMUST00000210218	-0.554562	0.0543822	0.251092	0.169925	0.263034	-0.415037	-0.263034	-0.222392	-1.32193	-0.485427	-0.415037	-0.847997	-0.169925
ENSMUST00000102696	0.161432	0.0544808	0.25144	1.29768	1.35364	1.2578	1.50553	1.34104	1.59637	1.30933	1.63941	1.51221	1.50553
ENSMUST00000051431	1.41052	0.0545177	0.251527	-0.415037	0	0.584963	1.32193	1.22239	0.263034	2	3.45943	2.16993	1.87447
ENSMUST00000220107	0.708303	0.0546457	0.252034	-3.32193	-3.16993	-2.70044	-2.11548	-3	-2.32193	-2.32193	-2.80735	-1.44057	-1.87447
ENSMUST00000044286	-0.345749	0.0546955	0.25218	0.736966	0.584963	0.584963	0.415037	0.321928	0	0	0.263034	0.652077	0
ENSMUST00000036540	-1.31373	0.0547748	0.252442	-1	1.32193	0.584963	1.58496	0.584963	-1.58496	0	0	-0.321928	-1.58496
ENSMUST00000106157	0.524737	0.0547888	0.252442	1.75489	2.17932	1.75207	2.23266	2.06711	2.82782	1.96963	2.89077	2.79442	2.12711
ENSMUST00000228253	0.63635	0.054839	0.252583	0	0	0.36257	-0.415037	0	1.32193	0	0.485427	1	0.321928
ENSMUST00000127647	0.105115	0.0548556	0.252583	-0.530515	-0.425764	-0.391191	-0.415037	-0.375509	-0.289507	-0.356144	-0.206451	-0.328623	-0.431716
ENSMUST00000034728	-0.677178	0.0548989	0.252699	1	1.80735	0.415037	0.678072	0.485427	0	0	0.415037	0.584963	0
ENSMUST00000197767	0.245574	0.0551182	0.252718	0.485427	0.447459	0.295456	0.459432	0.5025	0.791413	1	0.561879	0.530515	0.534336
ENSMUST00000024470	1.19023	0.0549242	0.252718	0.485427	0.514573	0.847997	0.652077	1.36257	0.736966	3.32193	2	1.29546	2.45943
ENSMUST00000205363	-0.301303	0.0551002	0.252718	0.890771	1.25634	1.46566	1.14585	0.925999	0.652077	0.770518	1.04182	1	0.713696
ENSMUST00000034756	0.0470548	0.0550453	0.252718	0.16601	0.172837	0.106915	0.0888093	0.167945	0.200299	0.157541	0.206451	0.187086	0.186413
ENSMUST00000108610	0.330979	0.0551214	0.252718	-3.80266	-3.78759	-3.9386	-3.54565	-3.60881	-3.22088	-3.09592	-3.47207	-3.42824	-3.81131
ENSMUST00000108612	0.330979	0.0551214	0.252718	-3.80266	-3.78759	-3.9386	-3.54565	-3.60881	-3.22088	-3.09592	-3.47207	-3.42824	-3.81131
ENSMUST00000108611	0.330979	0.0551214	0.252718	-3.80266	-3.78759	-3.9386	-3.54565	-3.60881	-3.22088	-3.09592	-3.47207	-3.42824	-3.81131
ENSMUST00000108613	0.330979	0.0551214	0.252718	-3.80266	-3.78759	-3.9386	-3.54565	-3.60881	-3.22088	-3.09592	-3.47207	-3.42824	-3.81131
ENSMUST00000043419	0.330979	0.0551214	0.252718	-3.80266	-3.78759	-3.9386	-3.54565	-3.60881	-3.22088	-3.09592	-3.47207	-3.42824	-3.81131
ENSMUST00000070996	0.330979	0.0551214	0.252718	-3.80266	-3.78759	-3.9386	-3.54565	-3.60881	-3.22088	-3.09592	-3.47207	-3.42824	-3.81131
ENSMUST00000071026	0.330979	0.0551214	0.252718	-3.80266	-3.78759	-3.9386	-3.54565	-3.60881	-3.22088	-3.09592	-3.47207	-3.42824	-3.81131
ENSMUST00000018710	0.51585	0.0549651	0.252718	-6.20945	-6.9542	-6.95807	-6.27302	-7.01402	-6.64386	-6.27612	-5.89077	-6.09592	-5.92283
ENSMUST00000016309	1.16572	0.0552401	0.252763	-3.70044	-5.64386	-3.41504	-3.8413	-3.96963	-2.74416	-2.16993	-2.43741	-3.34577	-4.04439
ENSMUST00000112691	-1.02197	0.0551992	0.252763	-2.32193	-1	-1.41504	-2.80735	-1.28011	-3.45943	-2.58496	-2.52356	-1.90689	-3.45943
ENSMUST00000026297	-1.02197	0.0551992	0.252763	-2.32193	-1	-1.41504	-2.80735	-1.28011	-3.45943	-2.58496	-2.52356	-1.90689	-3.45943
ENSMUST00000006557	0.33508	0.0551798	0.252763	1.09954	0.628031	0.777608	0.584963	0.485427	1.26303	0.678072	1	1.08746	1.22239
ENSMUST00000111936	0.143126	0.0552296	0.252763	-0.0931094	-0.137504	-0.137504	-0.263034	-0.289507	0.106915	0	-0.0614005	-0.0489096	-0.201634
ENSMUST00000224478	0.143126	0.0552296	0.252763	-0.0931094	-0.137504	-0.137504	-0.263034	-0.289507	0.106915	0	-0.0614005	-0.0489096	-0.201634
ENSMUST00000179074	-1.07326	0.0552727	0.252828	2.32193	2.58496	1.32193	1	1.87447	0.736966	0	0	2	1
ENSMUST00000008907	1.60595	0.0553541	0.253034	-1.58496	-0.807355	-1.22239	-0.485427	-3	0.415037	1	-1.58496	1.58496	-0.485427
ENSMUST00000001402	0.33273	0.0553386	0.253034	-0.954196	-0.902703	-1.14439	-1.21299	-1.58496	-0.869939	-1.05889	-0.832273	-0.811555	-0.562936
ENSMUST00000003386	0.158068	0.0553903	0.253116	0.652077	0.448461	0.437405	0.609625	0.609541	0.693022	0.628031	0.563429	0.83289	0.830075
ENSMUST00000045866	1.39045	0.0554432	0.253275	-0.415037	-1.45943	-0.485427	1.58496	0.70044	0.807355	1.32193	1.67807	1.48543	1.58496
ENSMUST00000046306	1.40829	0.0555197	0.253541	-3.45943	-0.584963	-3.45943	-2.22239	-2.45943	-1.36257	-1.41504	-1.44057	0	-0.925999
ENSMUST00000132151	1.24576	0.0556251	0.253772	-1.58496	0	-0.807355	-1.58496	0	-0.485427	0.736966	1.58496	1	-0.584963
ENSMUST00000180164	1.24576	0.0556251	0.253772	-1.58496	0	-0.807355	-1.58496	0	-0.485427	0.736966	1.58496	1	-0.584963
ENSMUST00000035043	1.96712	0.055614	0.253772	0.514573	1	0.0931094	1.47393	1.91754	0.485427	2.45943	4.45943	4.52356	2.90689
ENSMUST00000016639	0.325895	0.055662	0.253858	0.447459	0.289507	0.459432	0.280108	0.415037	0.540568	1	0.691878	0.947533	0.341037
ENSMUST00000028970	1.12093	0.0557258	0.254065	-8.49985	-6.29462	-8.66534	-8.18982	-7.90388	-6.57994	-6.3339	-7.25739	-6.61102	-7.16658
ENSMUST00000054776	1.23427	0.0558771	0.254671	-1.80735	-1.87447	-2.16993	-2	-3.70044	-2.16993	-0.736966	-1	0.263034	-1.73697
ENSMUST00000141740	1.00358	0.05592	0.254783	-0.584963	-0.584963	-2	-1.32193	-0.263034	0	-1	1	0.263034	0
ENSMUST00000163506	-0.132773	0.0559501	0.254837	0	0.106915	0.29956	0.169925	0.0874628	0	0	0	0	0
ENSMUST00000113796	1.15388	0.0560877	0.255306	-3.64386	-5.58496	-3.36923	-3.8413	-3.9386	-2.74416	-2.12928	-2.41504	-3.29768	-4.02237
ENSMUST00000140916	0.253091	0.0560948	0.255306	1.34104	1.43063	1.40718	1.40599	1.48543	1.71989	1.87447	1.84327	1.37084	1.52725
ENSMUST00000226053	0.252767	0.0561082	0.255306	0.436099	0.514573	0.628031	0.469485	0.440573	0.70044	0.584963	0.540568	1.06413	0.862496
ENSMUST00000087328	1.51968	0.0561567	0.255443	2	-1.32193	-0.584963	-0.584963	0.415037	1.58496	0.584963	1.80735	2.22239	1.32193
ENSMUST00000221974	1.14962	0.0561949	0.255533	-5.32193	-5.35755	-5.49185	-3.72247	-4.85798	-5.04439	-4.39232	-2.9386	-3.22239	-3.40599
ENSMUST00000228748	1.09431	0.0563103	0.25589	2	-0.321928	0.485427	0	0.222392	0.584963	1.80735	1.65208	1.9386	1.87447
ENSMUST00000227458	1.09431	0.0563103	0.25589	2	-0.321928	0.485427	0	0.222392	0.584963	1.80735	1.65208	1.9386	1.87447
ENSMUST00000195201	-1.1554	0.0563751	0.256066	1.45943	3.24793	2.58496	1.32193	0.893085	0.906891	0.321928	0.906891	0.241008	1.35364
ENSMUST00000107448	0.168553	0.0564042	0.256066	0	0.125531	0.125531	0.201634	0.337035	0.137504	0.321928	0.447459	0.353637	0.371969
ENSMUST00000029676	0.168553	0.0564042	0.256066	0	0.125531	0.125531	0.201634	0.337035	0.137504	0.321928	0.447459	0.353637	0.371969
ENSMUST00000112502	0.636746	0.0566265	0.256573	-0.807355	-1.32193	-1.1375	-1.16993	-1.22239	-0.378512	0	-0.222392	-0.459432	-1.41504
ENSMUST00000112495	0.636746	0.0566265	0.256573	-0.807355	-1.32193	-1.1375	-1.16993	-1.22239	-0.378512	0	-0.222392	-0.459432	-1.41504
ENSMUST00000112501	0.636746	0.0566265	0.256573	-0.807355	-1.32193	-1.1375	-1.16993	-1.22239	-0.378512	0	-0.222392	-0.459432	-1.41504
ENSMUST00000078074	0.636746	0.0566265	0.256573	-0.807355	-1.32193	-1.1375	-1.16993	-1.22239	-0.378512	0	-0.222392	-0.459432	-1.41504
ENSMUST00000218291	1.39839	0.0566153	0.256573	-2	-3.45943	-0.584963	-1.58496	-1.58496	0	-1	-1.22239	-1	1
ENSMUST00000010192	-0.205047	0.0565491	0.256573	-1.04731	-0.888969	-1.22239	-0.813587	-0.874469	-1.19265	-1.08746	-1.36678	-1.12553	-1.09954
ENSMUST00000208454	-0.122998	0.0567353	0.256982	0.152003	0.169925	0.106915	0.0824622	0.160465	0.186413	-0.0931094	0	0	-0.0365259
ENSMUST00000233657	0.0879902	0.0567738	0.257072	0.342888	0.350497	0.345135	0.352672	0.385654	0.330149	0.469485	0.421827	0.461904	0.533432
ENSMUST00000028806	-0.0770973	0.0568077	0.257119	0.236298	0.201207	0.260764	0.212849	0.137504	0.192645	0.125531	0.186413	0.0430687	0.115477
ENSMUST00000031262	0.502177	0.0568211	0.257119	-3.05063	-3.58496	-3	-2.51245	-3.03242	-2.5025	-2.26303	-2.41504	-3.10434	-2.38466
ENSMUST00000044521	1.25036	0.056846	0.257148	-1.58496	-0.485427	-0.263034	-1.58496	0	-0.736966	2	0.584963	0.222392	0.263034
ENSMUST00000101055	0.812536	0.0568911	0.257251	-3.75489	-4.85798	-4.83289	-4.30743	-4.14975	-4.45943	-4	-3.05889	-2.90689	-3.41504
ENSMUST00000201205	-0.46486	0.0569057	0.257251	1.52356	0.584963	0.784271	0.862496	0.658963	0.706269	0	0.561879	0.356144	0.465664
ENSMUST00000224386	1.67251	0.0569344	0.257297	-2	1	1.22239	-0.415037	0	1.58496	0	2.58496	1.41504	2.58496
ENSMUST00000119921	-0.393019	0.0569906	0.257467	0.736966	1.05445	0.830075	1.04731	0.954196	0.947533	0.736966	0.440573	0.0588937	0.473931
ENSMUST00000015667	0.363577	0.0570574	0.257685	0.263034	0	0.321928	0	0.584963	1	0.736966	0.469485	0.459432	0.321928
ENSMUST00000105853	1.62003	0.0571897	0.258031	-1.32193	-2	-1.80735	0	-3.80735	-0.736966	-1	0	0.222392	0.678072
ENSMUST00000097844	1.62003	0.0571897	0.258031	-1.32193	-2	-1.80735	0	-3.80735	-0.736966	-1	0	0.222392	0.678072
ENSMUST00000221715	1.32229	0.0571686	0.258031	-0.415037	1	0	1	-0.415037	1	2.32193	1.1375	0.321928	3
ENSMUST00000203471	-0.555522	0.0572483	0.25814	0	0	0	-0.584963	0	-0.36257	0	-1	-1	-1
ENSMUST00000003529	-0.795345	0.057251	0.25814	2	1.90689	0.530515	2	1	0.514573	0.847997	0.415037	0.917538	0.765535
ENSMUST00000048653	0.332593	0.0576019	0.259638	0	-0.222392	0	-0.584963	-0.415037	-0.241008	0.180572	0.289507	0.211504	0
ENSMUST00000184015	1.03399	0.0576548	0.259673	-1	0	0	-1	-0.584963	0	2	0	0	0.584963
ENSMUST00000117269	1.59262	0.0576843	0.259673	-2.32193	-2.58496	-2.80735	-1.80735	-3.45943	0.584963	-3.16993	-1	-0.847997	-0.584963
ENSMUST00000021706	1.61773	0.0576524	0.259673	-2.32193	-2.58496	-2.80735	-1.80735	-3.32193	0.584963	-3.16993	-1	-0.847997	-0.321928
ENSMUST00000113469	0.914693	0.0576723	0.259673	0.584963	0.222392	0.192645	0	0	1.22239	2.32193	0.514573	1.19265	0.321928
ENSMUST00000041366	-0.250616	0.0578497	0.260333	0.906891	0.847997	0.630766	0.678072	0.736966	0.747234	0.169925	0.568284	0.570316	0.491853
ENSMUST00000035194	1.23413	0.057898	0.260377	-4.16993	-3.39232	-4.08746	-4.20945	-4.45943	-2.87447	-3.80735	-1.28951	-3.80735	-2.36923
ENSMUST00000146628	1.3685	0.0579156	0.260377	1.22239	0.192645	2.32193	0.415037	0.192645	3.08746	0.807355	2.45943	3.24793	1.58496
ENSMUST00000152227	1.3685	0.0579156	0.260377	1.22239	0.192645	2.32193	0.415037	0.192645	3.08746	0.807355	2.45943	3.24793	1.58496
ENSMUST00000020948	1.23846	0.05797	0.260537	-1	-2.32193	-2.32193	-2.70044	-2.16993	-0.321928	0.584963	-1	-1.58496	-2
ENSMUST00000063782	0.261319	0.0582003	0.261487	-0.125531	0.0995357	0.415037	0.321928	0.222392	0.387023	0.584963	0.63743	0.289507	0.341037
ENSMUST00000064941	-0.174926	0.0582744	0.261736	0.688056	0.671377	0.552541	0.710493	0.356144	0.452512	0.473931	0.341037	0.321928	0.514573
ENSMUST00000003550	0.734485	0.0583387	0.261771	-3	-2.08746	-1.45943	-2.45943	-1.848	-0.874469	-2	-1.58496	-1.1375	-1.58496
ENSMUST00000118755	0.474645	0.0583317	0.261771	0.152003	0.514573	0.137504	0.514573	0.378512	1	0.222392	0.847997	0.678072	1.32193
ENSMUST00000094026	0.474645	0.0583317	0.261771	0.152003	0.514573	0.137504	0.514573	0.378512	1	0.222392	0.847997	0.678072	1.32193
ENSMUST00000073873	-0.897085	0.0584281	0.262087	0.584963	0.485427	-0.584963	-0.584963	0	-1.58496	-1	-1.58496	0	-0.415037
ENSMUST00000006587	0.601928	0.0585429	0.262518	-0.765535	-1.27302	-1.926	-0.643856	-0.925999	-0.584963	-0.125531	-0.547488	-0.807355	-0.459432
ENSMUST00000001335	-0.0475166	0.058623	0.262792	-0.0126	-0.0987782	-0.0159415	-0.0848889	-0.056216	-0.0972972	-0.124179	-0.108776	-0.117652	-0.058103
ENSMUST00000071664	0.134911	0.0586655	0.262856	0.981853	0.912537	1.12286	0.923379	1.06088	1.13993	1.12102	1.19401	1.24664	0.974465
ENSMUST00000037609	-0.316706	0.0586751	0.262856	0.36257	0.584963	0	0.263034	0.169925	-0.241008	0.222392	0.137504	0	-0.321928
ENSMUST00000021596	0.393157	0.0587181	0.262964	0.415037	0	0	0.415037	0	0.736966	0.584963	0	0.736966	0.736966
ENSMUST00000128715	1.13172	0.058962	0.263971	-3.16993	-2.11548	-1.58496	-4	-2.08746	-0.807355	-1.80735	-1.58496	-1.77761	-1.32193
ENSMUST00000196130	1.27846	0.0590131	0.264115	0	0	0	0	-1.80735	0.321928	1	0.678072	2.58496	0
ENSMUST00000168134	1.34285	0.0590539	0.264154	-2.32193	-2.16993	-2	-1.22239	-3.45943	-1.58496	1	-1	-1.41504	-1.45943
ENSMUST00000039631	-1.06299	0.0590598	0.264154	5.90689	4.11548	4.49185	5.61471	3.98185	3.16993	4.58496	3.62449	4.05889	3.35755
ENSMUST00000085513	0.731228	0.0591982	0.264688	-0.917538	-1.51457	-1.48543	-1.12553	-0.847997	-1.37851	0.36257	-0.241008	-0.447459	-0.530515
ENSMUST00000160732	-0.104763	0.0593528	0.265123	-0.557995	-0.465664	-0.611645	-0.433757	-0.509411	-0.594549	-0.678072	-0.71898	-0.593525	-0.517163
ENSMUST00000188073	-0.104763	0.0593528	0.265123	-0.557995	-0.465664	-0.611645	-0.433757	-0.509411	-0.594549	-0.678072	-0.71898	-0.593525	-0.517163
ENSMUST00000103199	-0.100115	0.0593338	0.265123	0.182864	0.360176	0.29956	0.346651	0.397335	0.247928	0.175087	0.180572	0.29956	0.182864
ENSMUST00000219527	0.246686	0.0594186	0.265162	0.321928	0	0	0.415037	0	0.241008	0.263034	0.547488	0.459432	0.459432
ENSMUST00000042251	-1.51161	0.0593996	0.265162	4.12928	4.2854	4.04439	5.78136	5.12928	3.32193	1	4.12928	3.27302	4.08746
ENSMUST00000076270	1.34285	0.0593974	0.265162	-1.58496	-1.32193	1	-0.678072	0.263034	1.16993	1	0.222392	2	0
ENSMUST00000174456	-1.0023	0.0594899	0.265309	-0.415037	-1.32193	-0.415037	-1.32193	-2.32193	-1.80735	-2	-1.41504	-3	-2.58496
ENSMUST00000172789	-1.0023	0.0594899	0.265309	-0.415037	-1.32193	-0.415037	-1.32193	-2.32193	-1.80735	-2	-1.41504	-3	-2.58496
ENSMUST00000021607	0.418306	0.0596786	0.266065	-2.27302	-1.34395	-1.58496	-1.83007	-1.7885	-1.25154	-1.47393	-1.63005	-1	-1.37346
ENSMUST00000095446	0.472822	0.0597038	0.266092	0.765535	0.807355	1.152	1.28951	0.807355	1.58496	2	1.11548	1.48543	1
ENSMUST00000197407	0.698074	0.0600464	0.267106	-0.652077	-1.1375	-1	0	0	-0.321928	-0.321928	0.678072	0.152003	0.514573
ENSMUST00000068825	0.698074	0.0600464	0.267106	-0.652077	-1.1375	-1	0	0	-0.321928	-0.321928	0.678072	0.152003	0.514573
ENSMUST00000128187	1.51157	0.0600369	0.267106	2.078	2.32193	1.48543	2.078	2.15754	4.04439	3.08746	5.58496	2.45943	2.5025
ENSMUST00000101367	0.457317	0.0599815	0.267106	-0.893085	-1.53051	-1.41504	-0.750022	-1.45066	-1	-0.823122	-1.03953	-0.375509	-0.514573
ENSMUST00000031793	0.457317	0.0599815	0.267106	-0.893085	-1.53051	-1.41504	-0.750022	-1.45066	-1	-0.823122	-1.03953	-0.375509	-0.514573
ENSMUST00000125172	-0.33646	0.0599901	0.267106	0.517058	0.270648	0.469485	0.304855	0.50696	0.321928	-0.0259952	-0.181607	0.450166	-0.177787
ENSMUST00000130924	1.42056	0.0602353	0.267775	-1.58496	-2.16993	-3.80735	-4	-4.32193	-2.45943	-2	-2	-1.58496	-0.736966
ENSMUST00000039516	0.352905	0.060218	0.267775	-1.15754	-1.1375	-0.678072	-1.14684	-1	-0.36257	-0.947533	-0.351472	-0.838249	-0.85561
ENSMUST00000168900	-0.67087	0.0602778	0.267878	1.41504	1.58496	1	2.16993	1.58496	1	0	1.1375	1.41504	0.847997
ENSMUST00000211882	-1.09837	0.0603046	0.267911	-0.415037	1.80735	1	0.584963	0	-1	-1	-1	0	0.485427
ENSMUST00000222796	1.34003	0.0603791	0.268156	-1.73697	-1.1375	-2.90689	-3.90689	-3.45943	-1.71621	-1.32193	-1.73697	-1.16993	-0.5025
ENSMUST00000173248	0.328225	0.0604023	0.268174	-1.29956	-1.22987	-1.12928	-1.58496	-1.5615	-1.22691	-0.885829	-0.703436	-1.36026	-0.987616
ENSMUST00000142271	0.330312	0.0604225	0.268178	-0.0725125	-0.028289	0.0280144	0.169925	0.14274	0.82852	0.321928	0.465123	0.17433	0.101538
ENSMUST00000198935	0.6327	0.0604545	0.268234	-1	0	-0.263034	-0.222392	-0.584963	-0.321928	0	0.415037	0	1
ENSMUST00000027165	-1.37325	0.06062	0.268711	0.584963	2.32193	1	2	0.415037	0.263034	1.58496	-1.32193	-0.485427	-0.584963
ENSMUST00000034453	0.0260075	0.0605952	0.268711	0.414888	0.450182	0.398322	0.435984	0.4054	0.438771	0.452037	0.461938	0.456011	0.426056
ENSMUST00000150627	1.25762	0.0606106	0.268711	2.91254	3.4185	2.50635	3.68732	3.00856	4.3339	6.14975	3.1592	4.12928	4.04924
ENSMUST00000022856	-0.369599	0.0606727	0.268806	0.36257	0	0	0	0	-0.263034	-0.736966	0	-0.485427	0
ENSMUST00000115571	0.956737	0.06068	0.268806	-4.49185	-5.80735	-3.58496	-4.24793	-4.12928	-3.16993	-3.32193	-3.70044	-3.16993	-4.11548
ENSMUST00000042779	1.00888	0.0607127	0.268865	1.58496	0.736966	1.32193	1.90689	0.678072	2.58496	1.32193	2.32193	3.45943	1.58496
ENSMUST00000213062	0.0773743	0.0608625	0.268975	0	0	0	-0.0339473	-0.0317089	0.131245	0.137504	0.0524674	0	0
ENSMUST00000078547	1.53236	0.0608603	0.268975	-2.16993	-1.32193	0.415037	-3.16993	-1	0.736966	-0.584963	0.263034	0	0
ENSMUST00000160826	-1.70495	0.0608731	0.268975	-0.485427	-0.263034	3	1	-0.415037	-1.45943	-1.58496	-1.58496	-0.736966	-0.321928
ENSMUST00000006898	-0.679653	0.0608242	0.268975	0.321928	1.58496	0.263034	0.847997	1.32193	0	0	0.652077	0.289507	0
ENSMUST00000110382	-0.679653	0.0608242	0.268975	0.321928	1.58496	0.263034	0.847997	1.32193	0	0	0.652077	0.289507	0
ENSMUST00000060274	1.58733	0.060834	0.268975	-2.32193	-2.58496	-2.80735	-1.80735	-3.16993	0.584963	-3.16993	-1	-0.847997	-0.321928
ENSMUST00000025462	-0.107949	0.0607809	0.268975	0.610053	0.402098	0.465664	0.443607	0.5025	0.280108	0.415037	0.485427	0.341037	0.36257
ENSMUST00000047242	1.35986	0.0610396	0.269021	-0.584963	-1	-0.584963	-1.58496	-0.584963	-0.415037	0	2.45943	-0.321928	0.736966
ENSMUST00000110164	0.809806	0.0610962	0.269021	-3.70044	-2.19265	-3.90689	-2.85798	-3.16993	-2.9386	-2.32193	-2.58496	-1.87447	-2.05889
ENSMUST00000110163	0.809806	0.0610962	0.269021	-3.70044	-2.19265	-3.90689	-2.85798	-3.16993	-2.9386	-2.32193	-2.58496	-1.87447	-2.05889
ENSMUST00000028816	0.809806	0.0610962	0.269021	-3.70044	-2.19265	-3.90689	-2.85798	-3.16993	-2.9386	-2.32193	-2.58496	-1.87447	-2.05889
ENSMUST00000180286	0.809806	0.0610962	0.269021	-3.70044	-2.19265	-3.90689	-2.85798	-3.16993	-2.9386	-2.32193	-2.58496	-1.87447	-2.05889
ENSMUST00000043429	0.74391	0.0609443	0.269021	-3.64386	-2.96347	-3.22239	-3.58496	-2.926	-1.58496	-2.58496	-3.32193	-2.32193	-2.80735
ENSMUST00000118902	0.74391	0.0609443	0.269021	-3.64386	-2.96347	-3.22239	-3.58496	-2.926	-1.58496	-2.58496	-3.32193	-2.32193	-2.80735
ENSMUST00000120779	0.74391	0.0609443	0.269021	-3.64386	-2.96347	-3.22239	-3.58496	-2.926	-1.58496	-2.58496	-3.32193	-2.32193	-2.80735
ENSMUST00000108297	0.608819	0.0610277	0.269021	0.966833	0.823122	1.52356	1.26303	0.505235	1.71989	1	1.80735	2.26303	1.3356
ENSMUST00000107644	0.233235	0.0610414	0.269021	0	-0.415037	0	0	0.0931094	0	0.263034	0.263034	0.192645	0.125531
ENSMUST00000234207	-0.356272	0.0609626	0.269021	0.847997	0.736966	0.874469	1	0.321928	0.321928	0	0.485427	0.678072	0.514573
ENSMUST00000153512	-0.0578425	0.0611616	0.269223	0.903985	0.916685	0.988422	0.93421	0.872715	0.884214	0.842459	0.804676	0.90549	0.889965
ENSMUST00000029722	0.101798	0.061183	0.269232	1.05344	1.01465	0.905363	0.978938	1	1.08881	1.19265	1.13409	0.960254	1.08558
ENSMUST00000037649	1.03206	0.0613611	0.269931	-2.5025	-2.58496	-4.39232	-4.12928	-3.08746	-3.16993	-2.32193	-2.32193	-1.87447	-1.848
ENSMUST00000021669	-0.46968	0.0614561	0.270263	1.41504	1.1375	1.32193	1	1.80735	0.847997	0.584963	1	1.41504	0.485427
ENSMUST00000109484	-0.353903	0.0616729	0.270431	0.485427	0.710493	0.584963	0.0740006	0.847997	0	0	0.321928	0.459432	0.152003
ENSMUST00000044011	0.344288	0.0615241	0.270431	-0.128008	-0.0832555	0	0.158698	0.14274	0.82852	0.298081	0.465123	0.148099	0.0717907
ENSMUST00000196025	0.625857	0.0615935	0.270431	0	0	0	0	0	0	1	1.32193	0.222392	0.584963
ENSMUST00000118075	1.04576	0.0615802	0.270431	-1	0.415037	0	-0.584963	-1.32193	0	1.32193	1	1	-0.584963
ENSMUST00000121440	1.04576	0.0615802	0.270431	-1	0.415037	0	-0.584963	-1.32193	0	1.32193	1	1	-0.584963
ENSMUST00000032936	0.282354	0.0616233	0.270431	-0.169925	-0.106915	-0.584963	-0.263034	0.0874628	0	0	0.222392	0	0.152003
ENSMUST00000209532	1.23764	0.0617472	0.270431	1	0.263034	0.584963	0.736966	3	2.32193	2.32193	3	2.32193	1.80735
ENSMUST00000109626	1.23764	0.0617472	0.270431	1	0.263034	0.584963	0.736966	3	2.32193	2.32193	3	2.32193	1.80735
ENSMUST00000098519	1.23764	0.0617472	0.270431	1	0.263034	0.584963	0.736966	3	2.32193	2.32193	3	2.32193	1.80735
ENSMUST00000043526	1.23764	0.0617472	0.270431	1	0.263034	0.584963	0.736966	3	2.32193	2.32193	3	2.32193	1.80735
ENSMUST00000021428	-0.474557	0.0615349	0.270431	-0.415037	-0.584963	-0.436099	-0.514573	-0.713696	-0.758992	-1.58496	-1.04731	-1.16046	-0.485427
ENSMUST00000112674	-0.781378	0.0616839	0.270431	-2	-2	-1	-0.736966	-1.22239	-2.32193	-1.32193	-2	-2.41504	-2.80735
ENSMUST00000062369	-0.781378	0.0616839	0.270431	-2	-2	-1	-0.736966	-1.22239	-2.32193	-1.32193	-2	-2.41504	-2.80735
ENSMUST00000077916	0.128231	0.0618356	0.270662	0.617095	0.600559	0.613817	0.619111	0.611254	0.819428	0.584963	0.866733	0.682518	0.749349
ENSMUST00000022311	1.32749	0.0618389	0.270662	-1	-2.32193	-1.41504	0	-2.80735	-0.584963	-1	1	-0.321928	0
ENSMUST00000170693	0.309649	0.0620046	0.271302	0.665581	0.547488	1.13124	0.504473	0.466568	1.07529	1.05889	1	0.877516	0.851901
ENSMUST00000165052	0.918031	0.0620998	0.271619	-5.08746	-3.27302	-3.04439	-3.87447	-3.61471	-2.926	-3.5025	-2.39232	-2.71049	-2.77259
ENSMUST00000221167	0.798828	0.0621161	0.271619	-3.72792	-4.83289	-4.83289	-4.30743	-4.08746	-4.45943	-4	-3.05889	-2.90689	-3.36923
ENSMUST00000172314	1.40089	0.0621475	0.27167	-5.55459	-4.75489	-3.20945	-5.75489	-4.75489	-4.58496	-2.72247	-4.49185	-2.45943	-2.76553
ENSMUST00000139200	-0.405059	0.0622625	0.271831	-0.621488	-1.12553	-0.621488	-0.842459	-0.954196	-0.874469	-1.1375	-1	-1.47805	-1.70044
ENSMUST00000129895	-0.405059	0.0622625	0.271831	-0.621488	-1.12553	-0.621488	-0.842459	-0.954196	-0.874469	-1.1375	-1	-1.47805	-1.70044
ENSMUST00000022927	0.878746	0.0622409	0.271831	-4	-3.52356	-3.39232	-3.70044	-3.85798	-2.58496	-1.87447	-2.39232	-3.64386	-3.58496
ENSMUST00000115605	0.222807	0.0622508	0.271831	-0.321928	-0.584963	-0.678072	-0.473931	-0.473931	-0.415037	0	-0.459432	-0.321928	-0.222392
ENSMUST00000213990	-0.722614	0.0622872	0.271854	-1	0.321928	-0.736966	-1.32193	-1	-1.08746	-1.58496	-1.44057	-1.36257	-1.87447
ENSMUST00000079724	0.219883	0.0624402	0.271993	0.691878	0.514573	0.36257	0.520832	0.5025	0.847997	1	0.706269	0.584963	0.552541
ENSMUST00000079644	-0.476765	0.0623936	0.271993	0	0.338525	0.750022	-0.146841	0.508549	0.148523	0.169925	-0.552541	-0.306331	-0.393145
ENSMUST00000063854	0.747492	0.062441	0.271993	0.485427	1.16993	1.73697	1	1.37851	1.41504	2.45943	1.48543	2.66297	1.48543
ENSMUST00000020107	1.08562	0.0624562	0.271993	1.09954	0.0671142	1.05063	1	1	1.11548	1.5025	3.52356	1.45943	2.04439
ENSMUST00000068892	1.19164	0.0623985	0.271993	2.11548	0.192645	2.32193	1.51457	2.45943	4	1.80735	3.16993	3	2.58496
ENSMUST00000100755	-0.433985	0.0624186	0.271993	0	0	0	0	0	-0.321928	0	-0.584963	-1	-0.263034
ENSMUST00000227021	0.9472	0.0623548	0.271993	-4.52356	-2.96347	-2.73697	-3.60881	-2.48543	-2.75489	-1.8413	-1.97575	-2.18587	-2.82443
ENSMUST00000097527	0.382381	0.0626277	0.272317	-1.1375	-0.485427	-0.736966	-0.387023	-0.633872	0	-0.313158	-0.228269	-0.201634	-0.725825
ENSMUST00000124248	-0.964024	0.0626284	0.272317	-1.87447	-1.5025	-1.32193	-1.39232	-1.58496	-1.73697	-2.32193	-3.70044	-3	-1.73697
ENSMUST00000013886	-0.964024	0.0626284	0.272317	-1.87447	-1.5025	-1.32193	-1.39232	-1.58496	-1.73697	-2.32193	-3.70044	-3	-1.73697
ENSMUST00000105366	0.0147175	0.062607	0.272317	0.0107837	0.0362466	0.0229705	0.0122993	0.0195226	0.0470486	0.0448298	0.0191996	0.0321388	0.032193
ENSMUST00000233465	-1.01408	0.0625934	0.272317	0.584963	2.22239	0.807355	0.678072	-0.222392	0	-0.584963	0	-0.736966	0.321928
ENSMUST00000133997	1.2179	0.0626507	0.272329	1.58496	1.58496	2	0.263034	0	3.32193	3.16993	1.65208	2	1.37851
ENSMUST00000165768	-1.46678	0.0627785	0.272799	0	-1.58496	-1	1.58496	0.415037	-2.58496	-1	-1.45943	-2.22239	-0.652077
ENSMUST00000023561	1.03764	0.0628945	0.273218	0.263034	0.584963	0	1.16993	1.41504	0.584963	2.32193	2.80735	1.32193	1.58496
ENSMUST00000029405	0.856546	0.0629916	0.273298	-1.87447	-1.48543	-0.63743	-0.584963	-0.378512	-1.16993	0.321928	-0.152003	0.152003	0.169925
ENSMUST00000018990	1.26343	0.0629811	0.273298	-0.263034	-0.584963	-1.1375	0	1.80735	0.710493	1.926	1	1.41504	1.08746
ENSMUST00000038166	0.97325	0.0629628	0.273298	-2.32193	-1	-2	-0.736966	-1.80735	0.584963	-0.584963	-1	-0.584963	-1.41504
ENSMUST00000086555	0.97325	0.0629628	0.273298	-2.32193	-1	-2	-0.736966	-1.80735	0.584963	-0.584963	-1	-0.584963	-1.41504
ENSMUST00000039803	1.32601	0.0630964	0.273667	-1.078	0.106915	-1.65208	-1.58496	-2.70044	0	0.540568	1	-0.440573	-1.37851
ENSMUST00000029005	0.785292	0.0631187	0.273678	-2.66297	-1.77761	-2.1375	-0.932886	-2.26303	-1	-1.45943	-1.36257	-0.440573	-1.58496
ENSMUST00000073783	0.516993	0.0631624	0.273783	0.415037	0.584963	0	0	0	1	1	1	0.584963	0
ENSMUST00000026625	0.123584	0.0632145	0.273923	0.398549	0.383329	0.36257	0.304855	0.440573	0.485427	0.584963	0.321928	0.584963	0.530515
ENSMUST00000227653	0.832795	0.0633796	0.274467	-4	-3.58496	-3.45943	-2.22239	-2.87447	-2.58496	-2	-2.22239	-2	-3.16993
ENSMUST00000022682	0.832795	0.0633796	0.274467	-4	-3.58496	-3.45943	-2.22239	-2.87447	-2.58496	-2	-2.22239	-2	-3.16993
ENSMUST00000027952	1.47263	0.0635653	0.275186	1.58496	-0.807355	-1	-0.263034	-0.222392	2.80735	1.58496	1	-0.321928	1.58496
ENSMUST00000139987	1.23738	0.0636186	0.275331	3	3.42884	2.50635	3.68732	3	4.32193	6.14975	3.1592	4.12928	4.04924
ENSMUST00000119339	1.18072	0.0636691	0.275463	-3	-1.58496	-3.45943	-2.32193	-3.45943	-2.80735	-2.32193	-0.807355	-1.1375	-0.847997
ENSMUST00000155272	1.11407	0.0637112	0.27556	0.192645	1.58496	-0.169925	1.37851	1.90689	2.87447	2.58496	2	1.926	1.078
ENSMUST00000111135	1.09436	0.0638898	0.276075	-1.16993	-2.90689	-2.32193	-2.32193	-1.73697	-2.11548	0.415037	-1	-1.11548	-1.16993
ENSMUST00000114228	0.2869	0.0638702	0.276075	0.222392	-0.263034	0	-0.36257	0	0.222392	0.378512	0.295456	0.234465	-0.0995357
ENSMUST00000019721	0.97367	0.0638732	0.276075	-4.70044	-4.71149	-4.58496	-5.58496	-3.42626	-3.63227	-4.63227	-2.80735	-3.52356	-3.54432
ENSMUST00000201979	-0.791872	0.0639615	0.276298	-0.847997	-1.58496	-1.58496	-0.777608	-1.41504	-1.41504	-3.16993	-2	-2	-1.58496
ENSMUST00000089497	1.24837	0.0640626	0.276649	3.16993	3	1.1375	1.90689	1.19265	3.70044	3	4.24793	2	3.70044
ENSMUST00000108236	0.410493	0.0641066	0.276667	-1	-0.415037	0	-0.321928	-0.485427	0.152003	-0.321928	0	0	0
ENSMUST00000098604	0.410493	0.0641066	0.276667	-1	-0.415037	0	-0.321928	-0.485427	0.152003	-0.321928	0	0	0
ENSMUST00000009102	0.507409	0.0641523	0.276693	2.05063	1.1375	1.70044	1.82597	1.44057	1.89308	1.58496	2.5502	2.2854	2.37851
ENSMUST00000107227	-0.121937	0.0641365	0.276693	1.13402	0.989274	0.96988	0.962911	1.05954	0.823122	1.06343	0.930876	0.87138	0.817136
ENSMUST00000203436	-0.250231	0.0642234	0.276914	1.40054	1.28728	0.818162	1.19377	1.08342	0.859402	0.851477	0.984403	0.922463	0.91427
ENSMUST00000093290	0.764886	0.0645643	0.278211	0.485427	1	0.192645	0.874469	-0.152003	1.87447	1.16993	1.76553	0.29956	1.11548
ENSMUST00000101477	0.764886	0.0645643	0.278211	0.485427	1	0.192645	0.874469	-0.152003	1.87447	1.16993	1.76553	0.29956	1.11548
ENSMUST00000022343	1.16588	0.0648052	0.279162	0.807355	1.58496	2.16993	0.514573	2.70044	2.45943	2.58496	1.58496	3.58496	3.39232
ENSMUST00000162693	-0.405949	0.0650124	0.279727	0.415037	1	0.584963	0.584963	0	0	0	0	0.36257	0.192645
ENSMUST00000134581	0.411779	0.0649795	0.279727	0	0	0	0	0	0.321928	0	0.415037	0.321928	1
ENSMUST00000237192	-0.833985	0.0650168	0.279727	0	1.58496	1.58496	1.58496	0.736966	0.192645	1	0	-0.192645	0.321928
ENSMUST00000166219	-0.833985	0.0650168	0.279727	0	1.58496	1.58496	1.58496	0.736966	0.192645	1	0	-0.192645	0.321928
ENSMUST00000027478	0.38557	0.0651341	0.279741	4.21594	4.30518	3.98956	4.58727	4.19722	4.62599	4.35364	5.2059	4.50499	4.5325
ENSMUST00000005952	1.34568	0.0651157	0.279741	-2.16993	-1.41504	-2.16993	-3.80735	-0.584963	0	-0.736966	-1.45943	-1	-0.222392
ENSMUST00000119527	-0.831151	0.0650837	0.279741	-1.58496	-2.16993	-1	-0.415037	-1.16993	-2.45943	-1.32193	-2.80735	-1.90689	-2
ENSMUST00000020375	1.27341	0.0650995	0.279741	1.848	1.848	2.5025	0.777608	1.5025	2.11548	4.80735	2.67807	3.12928	2.11548
ENSMUST00000125794	0.639964	0.0651408	0.279741	0	1	0	0.736966	0	1.1375	0.584963	1.16993	0.459432	1.58496
ENSMUST00000069557	1.48877	0.0650702	0.279741	-2.58496	-2.32193	-2.11548	-4.64386	-4.80735	-2.80735	-2	-1.22239	-1.32193	-1.67807
ENSMUST00000169611	0.528537	0.0652605	0.280168	1.62149	1.22239	1.61298	1.76755	1.58496	2	2.80735	2.27684	1.66742	1.70044
ENSMUST00000080537	0.915084	0.0652874	0.280198	3.89482	4.39232	3.15987	3.83289	4.14048	3.94753	5.53916	5.75489	4.40372	4.3505
ENSMUST00000087155	-0.961471	0.0653329	0.280306	-1	0	-0.736966	-1	-1.58496	-2	-2.80735	-2.32193	-1	-1
ENSMUST00000027356	0.0833864	0.0653558	0.280318	0.321928	0.422691	0.347923	0.343954	0.311202	0.36257	0.415037	0.387023	0.452512	0.547488
ENSMUST00000100414	0.61898	0.0653766	0.280321	-3.62449	-4.39232	-3.36923	-4.32193	-4.16993	-3.43741	-2.75489	-3.8679	-3.02237	-3.70044
ENSMUST00000112095	0.880813	0.065427	0.28045	-0.932886	-1	-0.777608	-1.45943	-0.748461	-0.211504	1	-0.943416	-0.70044	0.341037
ENSMUST00000106391	-0.819502	0.0656378	0.281267	-1.32193	-0.710493	-2.58496	-2	-1.22239	-2.67807	-1.89308	-2.41504	-2.67807	-2.27302
ENSMUST00000068664	1.28071	0.0657606	0.281707	0.415037	-0.152003	0.485427	0.584963	0.321928	1.58496	0.415037	0.736966	3.32193	2
ENSMUST00000032372	1.01937	0.0658759	0.282114	1	-0.807355	-0.415037	-1	-1.1375	0	0	1.41504	0.736966	0.584963
ENSMUST00000114694	0.427735	0.0659266	0.282244	1.24511	0.925999	0.218835	0.912943	1.01318	1.17932	1.26053	1.37197	1.21842	1.4245
ENSMUST00000084986	0.304866	0.0660083	0.282246	0	0	0	0.584963	0	0.347923	0.485427	0.584963	0.160465	0.530515
ENSMUST00000213916	-0.316993	0.0659621	0.282246	0.584963	0.321928	0	0	0	0	0	-0.263034	-0.415037	0
ENSMUST00000099955	-0.468403	0.0659981	0.282246	-0.947533	-1.53605	-1.75489	-1.46949	-1.34395	-1.58496	-1.89308	-1.80735	-1.58496	-2.52356
ENSMUST00000161368	-0.468403	0.0659981	0.282246	-0.947533	-1.53605	-1.75489	-1.46949	-1.34395	-1.58496	-1.89308	-1.80735	-1.58496	-2.52356
ENSMUST00000111059	1.56147	0.0662073	0.28301	0	0.415037	0	-0.678072	-0.415037	0.807355	-0.584963	1.73697	2	3.16993
ENSMUST00000036606	1.2004	0.0662672	0.283171	-2	-1.67807	-3.45943	-3.16993	-4.16993	-2.22239	-0.584963	-1.87447	-2.11548	-1.67807
ENSMUST00000025243	0.976508	0.0662858	0.283171	0.584963	2.16993	0.736966	1.58496	2.58496	2.32193	2	2.80735	3	2.41504
ENSMUST00000135074	0.68896	0.0663993	0.283569	1.48543	0.678072	0.447459	0.241008	0.678072	1.45943	2.32193	1.078	1	1.11548
ENSMUST00000102496	1.18431	0.0665538	0.283656	-2.80735	-3.45943	-2.32193	-2.58496	-3.58496	-0.807355	-1.22239	-1	-2.80735	-3
ENSMUST00000102497	1.18431	0.0665538	0.283656	-2.80735	-3.45943	-2.32193	-2.58496	-3.58496	-0.807355	-1.22239	-1	-2.80735	-3
ENSMUST00000102498	1.18431	0.0665538	0.283656	-2.80735	-3.45943	-2.32193	-2.58496	-3.58496	-0.807355	-1.22239	-1	-2.80735	-3
ENSMUST00000102499	1.18431	0.0665538	0.283656	-2.80735	-3.45943	-2.32193	-2.58496	-3.58496	-0.807355	-1.22239	-1	-2.80735	-3
ENSMUST00000218138	1.02424	0.0664598	0.283656	-2.16993	-1.58496	-3.16993	-3.45943	-2.32193	-1	-2.58496	-1.26303	-0.736966	-2
ENSMUST00000118152	1.30886	0.0664865	0.283656	0	0	0.584963	0.678072	-0.584963	3	0	1	1	2.22239
ENSMUST00000236379	0.355383	0.0665829	0.283656	0.415037	0	0	0.192645	0.584963	0.652077	0.584963	0.263034	1	0.469485
ENSMUST00000024832	0.355383	0.0665829	0.283656	0.415037	0	0	0.192645	0.584963	0.652077	0.584963	0.263034	1	0.469485
ENSMUST00000097414	-0.474171	0.0666465	0.28384	0.881356	1.45943	1.33442	1.3744	1.48239	0.758992	1.5502	0.632268	0.490986	0.728698
ENSMUST00000022908	1.39546	0.0668763	0.284644	0	-0.584963	0.321928	-1.90689	-1	-0.415037	1.58496	1.41504	1.80735	-0.584963
ENSMUST00000234235	-0.723477	0.0668702	0.284644	1.22239	0.584963	1.41504	1.90689	1.58496	0	0	1	0.874469	1.22239
ENSMUST00000111603	0.271229	0.0669419	0.284757	-0.263034	-0.36257	0	-0.263034	0	0	0	0.415037	0.222392	-0.169925
ENSMUST00000224656	0.429695	0.0669437	0.284757	-1.90689	-1.36257	-1.45943	-1.70044	-1.52356	-0.584963	-1.09954	-1.11548	-1.53051	-1.47393
ENSMUST00000186302	1.01991	0.0670146	0.284955	-1	0.584963	-1.58496	-1.58496	-1	1	0	-0.485427	0	0
ENSMUST00000170731	0.700736	0.0670314	0.284955	0	0	0	1	0	1	0.736966	0.736966	0.222392	1.80735
ENSMUST00000133180	-0.685402	0.0670562	0.284974	0	0	1	0	0	-1	-1	0.347923	-0.289507	-0.485427
ENSMUST00000132603	0.2186	0.0671754	0.28537	-0.0931094	0.192645	0.415037	0.152003	0.120294	0.321928	0.321928	0.621488	0.334419	0.280108
ENSMUST00000070173	-1.27263	0.0671905	0.28537	2	1.11548	-0.169925	1.32193	1.28011	0.415037	-2	0.514573	0.447459	-0.192645
ENSMUST00000004985	0.580093	0.0673217	0.28584	-1.32193	-0.584963	0	-0.415037	-1	-0.222392	-0.321928	-0.321928	0.222392	0.222392
ENSMUST00000163610	0.110298	0.0673695	0.285955	-0.120294	-0.129283	-0.228269	-0.321928	-0.156119	-0.16601	-0.157541	0.0238467	-0.0458037	-0.0588937
ENSMUST00000006035	-0.193585	0.0674426	0.285994	0.938599	0.544321	0.866733	0.879706	0.788496	0.398549	0.616671	0.624491	0.768674	0.641546
ENSMUST00000088650	-0.193585	0.0674426	0.285994	0.938599	0.544321	0.866733	0.879706	0.788496	0.398549	0.616671	0.624491	0.768674	0.641546
ENSMUST00000080898	0.650071	0.0674056	0.285994	-4.1127	-3.94404	-4.12338	-3.80403	-4.7851	-3.04103	-4.20163	-3.25634	-4	-3.0199
ENSMUST00000054636	1.14256	0.067461	0.285994	1.58496	1	1	2.11548	1.45943	3.32193	3.32193	1.58496	1.32193	3.32193
ENSMUST00000016553	1.68659	0.0677734	0.287072	0.415037	-0.415037	-2.32193	-0.485427	-1.58496	0.263034	2	2.58496	-0.222392	-0.584963
ENSMUST00000057288	0.897077	0.0677771	0.287072	3.39232	3.75489	3.58496	4.16993	2.58496	3.66297	4	4.16993	5.58496	4.55459
ENSMUST00000239402	0.897077	0.0677771	0.287072	3.39232	3.75489	3.58496	4.16993	2.58496	3.66297	4	4.16993	5.58496	4.55459
ENSMUST00000027193	0.146799	0.0678008	0.287085	1.24664	1.11839	1.35364	1.05387	1.31774	1.28129	1.34958	1.31774	1.48543	1.39023
ENSMUST00000113584	-0.436451	0.0683161	0.287341	1.32193	0.807355	0.485427	1.20645	0.469485	0.514573	0.321928	0.5025	0.447459	0.321928
ENSMUST00000103193	0.96631	0.0678992	0.287341	-2.70044	-3.16993	-2.32193	-2.05889	-3.5025	-1.58496	-2.45943	-2.80735	-1	-1.07039
ENSMUST00000168755	-1.21633	0.068134	0.287341	-0.807355	-0.289507	-0.206451	-1.22239	-0.678072	-1	-1	-3.70044	-1.77761	-1.80735
ENSMUST00000029684	-0.0820644	0.0679876	0.287341	0.251539	0.0962153	0.137504	0.111031	0.222392	0.0848889	0.125531	0.0759489	0	0.121991
ENSMUST00000120697	-0.0820644	0.0679876	0.287341	0.251539	0.0962153	0.137504	0.111031	0.222392	0.0848889	0.125531	0.0759489	0	0.121991
ENSMUST00000173937	-0.488706	0.068167	0.287341	-1.926	-3	-2.54432	-2.40599	-2.16993	-3.19265	-2.83289	-3.25634	-2.55254	-2.65535
ENSMUST00000013693	1.33934	0.0683029	0.287341	0.415037	2	1.41504	1.5025	3.58496	2.45943	2.58496	2.66297	3.90689	4
ENSMUST00000069595	1.18362	0.0681327	0.287341	-5	-5.12928	-5.04439	-4.42626	-5.49185	-5.58496	-3.32193	-4.02975	-3.45943	-2.77761
ENSMUST00000069580	1.18362	0.0681327	0.287341	-5	-5.12928	-5.04439	-4.42626	-5.49185	-5.58496	-3.32193	-4.02975	-3.45943	-2.77761
ENSMUST00000026506	1.01228	0.0680612	0.287341	-2.90689	-3.12928	-4.16993	-2.39232	-1.68806	-1.77761	-1.41504	-2.12928	-1.77761	-2.12553
ENSMUST00000163246	1.07474	0.0683054	0.287341	-10.5048	-10.5469	-10.5294	-10.0189	-9.40798	-10.1762	-9.37287	-9.33762	-7.548	-9.19967
ENSMUST00000218184	-0.483007	0.0682158	0.287341	1	1	0.584963	0	0.415037	0.584963	0	0	0	0
ENSMUST00000038118	1.26209	0.0683018	0.287341	0	0.485427	0.777608	0.584963	0.222392	0.584963	2.32193	0.736966	1.41504	3.32193
ENSMUST00000085133	1.26209	0.0683018	0.287341	0	0.485427	0.777608	0.584963	0.222392	0.584963	2.32193	0.736966	1.41504	3.32193
ENSMUST00000109021	0.0632374	0.068243	0.287341	0.687174	0.710694	0.68876	0.650629	0.746133	0.823335	0.686746	0.754613	0.803603	0.731281
ENSMUST00000094499	1.32196	0.0680638	0.287341	0.514573	0.263034	-0.954196	-0.13245	0.0919225	2.07039	-0.584963	2.51457	1.09311	1.29956
ENSMUST00000108530	0.658983	0.0682285	0.287341	1.16993	0.206451	0.222392	0.765535	1.05889	1.80735	1.70044	1.5025	0.485427	1.22239
ENSMUST00000044608	1.55782	0.0681689	0.287341	-0.415037	-1	-1.80735	0	-0.807355	-0.415037	0.415037	-0.678072	2.11548	2.32193
ENSMUST00000064234	1.10886	0.0679199	0.287341	-0.736966	-1	-1.58496	-1	-1.32193	-0.36257	-1	0.263034	-0.584963	1.58496
ENSMUST00000076043	-0.761471	0.0680555	0.287341	-0.415037	-1	0.415037	0	-0.321928	0	-1.58496	-1	-1.22239	-1.32193
ENSMUST00000135790	-0.761471	0.0680555	0.287341	-0.415037	-1	0.415037	0	-0.321928	0	-1.58496	-1	-1.22239	-1.32193
ENSMUST00000025393	-0.207921	0.0682744	0.287341	-0.389947	-0.0524674	-0.0995357	0.0801703	0.0374747	-0.152003	-0.247928	-0.332575	-0.428843	-0.302563
ENSMUST00000006235	0.722887	0.0684449	0.287796	4.69116	4.84218	4.60815	4.14909	4.32193	4.40534	4.87652	5.35285	5.43911	6.15313
ENSMUST00000016144	0.123189	0.0684706	0.287817	0.0303736	0.119299	0.321928	0.128733	0.118644	0.285909	0.353637	0.301381	0.1976	0.196397
ENSMUST00000163336	1.43643	0.0685507	0.288066	-3.16993	-4.24793	-4.24793	-4.75489	-5.04439	-4.08746	-2.32193	-1.26303	-2.36257	-4.24793
ENSMUST00000094505	1.27846	0.0691077	0.2887	-1.80735	-2.16993	-1.32193	-3.16993	-0.415037	-1	-0.321928	-1	1	-1.16993
ENSMUST00000168527	1.27846	0.0691077	0.2887	-1.80735	-2.16993	-1.32193	-3.16993	-0.415037	-1	-0.321928	-1	1	-1.16993
ENSMUST00000069600	1.13176	0.0689651	0.2887	-4.32193	-2	-4.08746	-4.52356	-3.75489	-2.5025	-2.80735	-2.88753	-3.11548	-1.71621
ENSMUST00000072298	1.13176	0.0689651	0.2887	-4.32193	-2	-4.08746	-4.52356	-3.75489	-2.5025	-2.80735	-2.88753	-3.11548	-1.71621
ENSMUST00000102749	0.690242	0.0691425	0.2887	0	1	0	1	0	1	1.32193	0.584963	1.80735	0.736966
ENSMUST00000149022	1.33397	0.069203	0.2887	-2.80735	-0.584963	-1.58496	-0.584963	-3	-0.584963	0.415037	0.415037	-1.1375	-1
ENSMUST00000154824	1.33397	0.069203	0.2887	-2.80735	-0.584963	-1.58496	-0.584963	-3	-0.584963	0.415037	0.415037	-1.1375	-1
ENSMUST00000134458	1.33397	0.069203	0.2887	-2.80735	-0.584963	-1.58496	-0.584963	-3	-0.584963	0.415037	0.415037	-1.1375	-1
ENSMUST00000151346	1.33397	0.069203	0.2887	-2.80735	-0.584963	-1.58496	-0.584963	-3	-0.584963	0.415037	0.415037	-1.1375	-1
ENSMUST00000238731	1.33397	0.069203	0.2887	-2.80735	-0.584963	-1.58496	-0.584963	-3	-0.584963	0.415037	0.415037	-1.1375	-1
ENSMUST00000238555	1.33397	0.069203	0.2887	-2.80735	-0.584963	-1.58496	-0.584963	-3	-0.584963	0.415037	0.415037	-1.1375	-1
ENSMUST00000082108	1.33397	0.069203	0.2887	-2.80735	-0.584963	-1.58496	-0.584963	-3	-0.584963	0.415037	0.415037	-1.1375	-1
ENSMUST00000106224	1.33397	0.069203	0.2887	-2.80735	-0.584963	-1.58496	-0.584963	-3	-0.584963	0.415037	0.415037	-1.1375	-1
ENSMUST00000106220	1.33397	0.069203	0.2887	-2.80735	-0.584963	-1.58496	-0.584963	-3	-0.584963	0.415037	0.415037	-1.1375	-1
ENSMUST00000084301	1.33397	0.069203	0.2887	-2.80735	-0.584963	-1.58496	-0.584963	-3	-0.584963	0.415037	0.415037	-1.1375	-1
ENSMUST00000038383	-0.125376	0.0689213	0.2887	0.228269	0.357552	0.321928	0.158698	0.415037	0.160465	0.192645	0.157541	0.0544478	0.289507
ENSMUST00000126792	0.750978	0.0688715	0.2887	0	0.415037	0	1	0	0	1.58496	1.58496	1	1
ENSMUST00000141499	0.127477	0.0690118	0.2887	0.50696	0.280108	0.485427	0.383329	0.478047	0.671377	0.530515	0.616671	0.537657	0.415037
ENSMUST00000034547	-0.838988	0.068987	0.2887	5.84549	7.27612	6.11894	5.54689	5.97728	4.35755	5.67243	5.64386	5.79442	5.10154
ENSMUST00000026448	0.292076	0.0691213	0.2887	-1.90689	-1.44057	-1.58496	-1.50901	-1.41504	-1.67807	-1.152	-1.27009	-1.23704	-1.05889
ENSMUST00000062122	0.234859	0.0687568	0.2887	-3.75661	-3.3818	-3.35337	-3.4799	-3.48977	-3.13876	-3.10236	-3.56986	-3.16993	-3.30625
ENSMUST00000022954	1.42944	0.0692207	0.2887	-0.584963	-1	0.415037	-1.32193	0	1.58496	0.584963	-0.321928	2.80735	0
ENSMUST00000230847	1.42944	0.0692207	0.2887	-0.584963	-1	0.415037	-1.32193	0	1.58496	0.584963	-0.321928	2.80735	0
ENSMUST00000024816	1.14479	0.0689828	0.2887	1.848	1.58496	2.11548	3	2.80735	3.64386	1.73697	3.73697	3.5025	4.45943
ENSMUST00000097563	-0.205276	0.0689853	0.2887	-0.859822	-0.777608	-0.628031	-0.584963	-0.943416	-1.18442	-0.819428	-1.07039	-0.902703	-0.843274
ENSMUST00000017567	0.514063	0.0693611	0.289199	-1.48543	-1.58496	-0.584963	-1.22239	-1.32193	-0.807355	-0.584963	-1.09954	-1	-0.137504
ENSMUST00000079773	1.13383	0.0693841	0.289208	-2.72247	-2.63227	-3.05889	-3.49185	-3.02975	-2.45943	-2.08746	-1.47393	-2.96963	-0.275634
ENSMUST00000162257	0.214216	0.0695363	0.289755	-1	-0.736966	-0.652077	-0.584963	-0.584963	-0.452512	-0.447459	-0.375509	-0.455679	-0.756729
ENSMUST00000096386	1.3187	0.0695591	0.289763	0	1	1.45943	0.321928	0.263034	2.45943	1	1.70044	0.777608	3.70044
ENSMUST00000059980	0.64703	0.0696617	0.289782	5.83289	5	5.12928	5.17991	5.65344	6.85798	5.78136	6.29462	5.60486	5.49185
ENSMUST00000031320	-0.546528	0.0696304	0.289782	1.26303	1.45943	0.678072	1.848	1.06413	0.169925	1	0.50696	0.777608	1.12553
ENSMUST00000022511	1.02586	0.0696264	0.289782	1.22239	0	0.485427	2.32193	0.777608	1.58496	2.32193	2	2.80735	1.22239
ENSMUST00000070522	1.40129	0.0696677	0.289782	0	0.415037	-1.32193	-1	-1	2	1	2	-0.678072	-0.222392
ENSMUST00000169308	0.270335	0.0696283	0.289782	-0.5025	-0.247928	0	-0.4975	-0.395929	0	-0.192645	-0.192645	0.263034	-0.169925
ENSMUST00000048994	-0.491136	0.0697903	0.290205	1	0.584963	1	0	1	0	0.321928	0.222392	0.584963	0
ENSMUST00000099126	-1.01831	0.0698391	0.290321	-0.321928	-0.550197	1.35364	-0.0703893	0.610053	-0.736966	0.0995357	-0.263034	-1.58496	-1.58496
ENSMUST00000106113	0.794286	0.0698644	0.290339	-2.32193	-2.11548	-1.87447	-2.58496	-2.41504	-1.37851	-0.415037	-1.58496	-2.45943	-1.5025
ENSMUST00000120310	-1.06327	0.0700355	0.290964	2.11548	3.32193	1.1375	1.58496	0.847997	0.392317	1.05445	0.530515	0.807355	0.906891
ENSMUST00000105336	-0.773184	0.070063	0.290991	-0.125531	0.678072	0.662965	1.16993	0.50696	-1	-0.678072	0.222392	0.652077	-0.169925
ENSMUST00000095048	-1.45754	0.0703512	0.291809	0.584963	-1	1	1	0	-0.321928	0.584963	-2.32193	-2.32193	-1.32193
ENSMUST00000107421	0.819415	0.0703651	0.291809	-3.90689	-5.2854	-3.45943	-4.49185	-4.45943	-3.5025	-2.70044	-3.85798	-4.08746	-3.35755
ENSMUST00000214117	0.478463	0.0703511	0.291809	0	0.415037	0.584963	0	0	0	1	0.584963	1	0.807355
ENSMUST00000180021	0.478463	0.0703511	0.291809	0	0.415037	0.584963	0	0	0	1	0.584963	1	0.807355
ENSMUST00000059081	0.478463	0.0703511	0.291809	0	0.415037	0.584963	0	0	0	1	0.584963	1	0.807355
ENSMUST00000125776	0.232864	0.0704202	0.291951	-0.716207	-0.347923	-0.5025	-0.215729	-0.678072	-0.289507	-0.334419	-0.321928	-0.228269	-0.121991
ENSMUST00000183463	1.2437	0.0704479	0.291979	-2.90689	-3.24793	-1.32193	-2.20163	-2.66297	-0.485427	0	-2.80735	-1.41504	-1.41504
ENSMUST00000177501	0.398903	0.0706218	0.292419	0.40439	0.823122	0.289507	0.50696	0.345135	0.378512	1.16993	0.630766	1.18442	1
ENSMUST00000061158	0.063151	0.0706147	0.292419	0.184425	0.158262	0.165059	0.155651	0.115477	0.208108	0.206451	0.139163	0.296982	0.243926
ENSMUST00000026599	1.29562	0.0706382	0.292419	2.32193	1.68806	2.32193	3.11548	1.39855	4.80735	2.58496	3.52356	2.05063	4.35755
ENSMUST00000227930	0.765945	0.0706224	0.292419	1	0	0.36257	-0.415037	0.415037	2	0.321928	1.16993	1	0.70044
ENSMUST00000022718	-1.65626	0.070723	0.292595	0.584963	-1.58496	2	-0.584963	0.152003	-1	0	-2.80735	-2.58496	-1.32193
ENSMUST00000172237	-1.65626	0.070723	0.292595	0.584963	-1.58496	2	-0.584963	0.152003	-1	0	-2.80735	-2.58496	-1.32193
ENSMUST00000112570	1.23399	0.0708014	0.292803	-1	1	-1.58496	-1	-0.263034	0	1.58496	0.736966	-0.415037	1.41504
ENSMUST00000095914	1.0783	0.0708152	0.292803	-4.36923	-5.9542	-5.55459	-6.32193	-6.26679	-4.62449	-5.80735	-3.822	-3.8365	-4.98489
ENSMUST00000038627	-0.416002	0.0708389	0.292813	-0.95109	-0.366782	-0.203533	-0.525091	-0.765535	-0.684498	-1.49185	-0.746243	-1.10962	-0.859822
ENSMUST00000156846	1.2266	0.0709994	0.293302	-1.90689	-3.52356	-1.67807	-2.80735	-4.08746	-2.70044	-0.584963	-2	-1.26303	-1.32193
ENSMUST00000127737	-0.454401	0.0709942	0.293302	0.121562	0.424498	0.817136	0.020909	0.597086	0.256775	0.397335	-0.405256	-0.270854	-0.268817
ENSMUST00000021692	1.2326	0.0710818	0.293556	2.41504	0.917538	0.263034	2.05889	3.05889	3.20945	2.90689	2.37851	2.85798	3.52356
ENSMUST00000114529	1.18822	0.0711638	0.293744	-2	-1.58496	-2	-2	-1.80735	-2.32193	0.415037	-1.22239	-0.321928	0
ENSMUST00000072287	0.870335	0.0711697	0.293744	-2.80735	-1.80735	-1	-1	-2.32193	-1.41504	-1	-0.847997	-0.584963	-0.736966
ENSMUST00000164467	0.313815	0.0711972	0.29377	0.485427	0.36257	0.152003	0.29956	0.180572	1	0.485427	0.823122	0.353637	0.387023
ENSMUST00000023161	0.694315	0.0712881	0.294058	-7.41222	-7.41222	-5.98381	-6.94056	-6.77698	-5.61143	-6.77259	-6.38945	-6.34999	-5.93074
ENSMUST00000113231	-0.191166	0.0713495	0.294224	0.459432	0.530515	0.906891	0.556393	0.584963	0.263034	0.415037	0.459432	0.459432	0.485427
ENSMUST00000140485	0.347274	0.0714583	0.294386	-0.807355	-1.09954	-1.37851	-1.5025	-1.16993	-0.847997	-1.1375	-1	-0.788496	-0.447459
ENSMUST00000114982	0.45476	0.0714734	0.294386	0.652077	0.906891	0.906891	0.118644	1.078	1.38466	1.58496	1.18763	0.815575	0.963474
ENSMUST00000114977	0.45476	0.0714734	0.294386	0.652077	0.906891	0.906891	0.118644	1.078	1.38466	1.58496	1.18763	0.815575	0.963474
ENSMUST00000138302	-0.608481	0.0714657	0.294386	-2.1375	-3.58496	-3.41504	-3.12928	-3	-3.85798	-3.58496	-3.41504	-3.90689	-3.54432
ENSMUST00000035775	-0.29164	0.0715168	0.294477	0.857981	1.41504	0.798366	1	0.746243	0.765535	0.584963	0.754888	0.607683	0.646363
ENSMUST00000149756	1.08213	0.0715637	0.294496	-3	-2.58496	-1.48543	-1.70044	-3.85798	-1.19265	-1.16993	-1.44057	-2.41504	-1
ENSMUST00000039655	1.08213	0.0715637	0.294496	-3	-2.58496	-1.48543	-1.70044	-3.85798	-1.19265	-1.16993	-1.44057	-2.41504	-1
ENSMUST00000028121	1.42279	0.0717594	0.29463	-3.45943	-2.32193	-4.08746	-3	-1.80735	-3.16993	0	-2.22239	-1.16993	-1
ENSMUST00000114526	1.42279	0.0717594	0.29463	-3.45943	-2.32193	-4.08746	-3	-1.80735	-3.16993	0	-2.22239	-1.16993	-1
ENSMUST00000114523	1.42279	0.0717594	0.29463	-3.45943	-2.32193	-4.08746	-3	-1.80735	-3.16993	0	-2.22239	-1.16993	-1
ENSMUST00000112745	1.15098	0.071814	0.29463	-1	-1.58496	-0.321928	-2	0.584963	0.584963	0.584963	-0.415037	-0.321928	1
ENSMUST00000107722	-0.60913	0.0718136	0.29463	-1.78022	-0.804276	-1.0126	-1.67611	-0.85561	-1.48543	-1.80735	-2.14684	-2.42999	-1.30485
ENSMUST00000107724	-0.60913	0.0718136	0.29463	-1.78022	-0.804276	-1.0126	-1.67611	-0.85561	-1.48543	-1.80735	-2.14684	-2.42999	-1.30485
ENSMUST00000046246	0.28778	0.0718295	0.29463	0	0.540568	0.251539	0.387023	0.387023	0.584963	1	0.415037	0.552541	0.452512
ENSMUST00000221892	0.270451	0.0717915	0.29463	-0.0565835	-0.152003	-0.469485	-0.452512	0	0.31034	0.131245	-0.169925	-0.0874628	0.0374747
ENSMUST00000090500	0.692486	0.0717258	0.29463	-7.53916	-7.50515	-6.09954	-7.03526	-6.90288	-5.72489	-6.88671	-6.52356	-6.45709	-6.02729
ENSMUST00000233870	-0.0757023	0.0716673	0.29463	0	0	0	0	0	-0.125531	0	-0.115477	-0.137504	0
ENSMUST00000025239	0.113067	0.0717713	0.29463	-1.58887	-1.55596	-1.5523	-1.59532	-1.71	-1.43494	-1.39348	-1.48755	-1.46664	-1.6545
ENSMUST00000147914	0.628548	0.0718706	0.294712	0.0588937	-0.245112	-0.253757	-0.91427	-0.394279	0.662965	-0.459432	0.959358	0	0.231326
ENSMUST00000048138	-0.282939	0.0722017	0.295982	1.58496	1.28011	1.26303	1.152	1.24793	1	0.943416	0.691878	1.37851	1.09954
ENSMUST00000106190	0.24279	0.072308	0.296156	-0.716207	-0.347923	-0.443607	-0.215729	-0.722466	-0.289507	-0.334419	-0.257798	-0.228269	-0.121991
ENSMUST00000163946	0.24279	0.072308	0.296156	-0.716207	-0.347923	-0.443607	-0.215729	-0.722466	-0.289507	-0.334419	-0.257798	-0.228269	-0.121991
ENSMUST00000120452	0.593157	0.0722918	0.296156	0	0	0	0	0	0	0.321928	1	1.32193	0.321928
ENSMUST00000107423	0.813274	0.0723735	0.296163	-3.85798	-5.2854	-3.45943	-4.45943	-4.45943	-3.5025	-2.70044	-3.80735	-4.08746	-3.35755
ENSMUST00000049149	1.12176	0.0723383	0.296163	-4.20945	-3.8413	-3.58496	-5.42626	-4.85798	-4.52356	-3	-2	-3.05063	-3.73697
ENSMUST00000163694	0.109318	0.0723606	0.296163	-1.20053	-0.950418	-1.07039	-1.17509	-1.0614	-1.01668	-1.02237	-0.987927	-0.899695	-0.98457
ENSMUST00000114863	0.887477	0.0724117	0.296232	-3	-1.10692	-1.28951	-2.64386	-2.03953	-1.11548	-1.22239	-0.748461	-1.39855	-1.15754
ENSMUST00000075738	-0.158576	0.0724407	0.296263	3.09616	3.24065	3.40125	3.27842	3.29805	3.27591	2.98919	2.96894	3.18631	3.10128
ENSMUST00000005616	-0.836117	0.0725279	0.296532	-0.415037	0	-0.584963	0.847997	0.169925	-1.76553	-0.485427	-1.12553	-0.893085	0.106915
ENSMUST00000021158	-0.196216	0.0725945	0.296715	2.07039	1.67138	1.85244	2	1.88042	1.82312	1.55639	1.52546	1.76005	1.82852
ENSMUST00000231850	-0.155343	0.0726152	0.296715	-0.152003	0.0565835	-0.192645	-0.0740006	-0.321928	-0.347923	-0.321928	-0.234465	-0.371969	-0.184425
ENSMUST00000226992	0.0363801	0.0726792	0.296889	0.133856	0.129283	0.0614005	0.123735	0.0955777	0.171953	0.131245	0.145851	0.111645	0.165059
ENSMUST00000136331	0.883466	0.0727178	0.296959	-1.90689	-1.8365	-2.80735	-3.75489	-2.53605	-2.36257	-1.926	-1.27009	-1.77259	-1.09311
ENSMUST00000109782	0.805949	0.0727408	0.296966	-2.80735	-2.80735	-2.73697	-2.9386	-2	-2.41504	-0.736966	-1.9386	-2.58496	-1.58496
ENSMUST00000103236	-1.00353	0.0728036	0.297135	-2	-0.584963	-2	0	-1.32193	-1.80735	-2.80735	-2	-1.5025	-2.80735
ENSMUST00000110302	-1.27392	0.072974	0.297714	1.80735	2.58496	1.32193	1	0.807355	-1.58496	1	1.32193	0.415037	0
ENSMUST00000099376	-0.593407	0.0729881	0.297714	-2.1375	-3.54432	-3.41504	-3.08746	-3	-3.80735	-3.52356	-3.36923	-3.90689	-3.54432
ENSMUST00000017562	0.708864	0.073088	0.297722	1	0.321928	-0.321928	0	1.16993	1.58496	1.32193	1.22239	0.584963	1
ENSMUST00000069870	0.708864	0.073088	0.297722	1	0.321928	-0.321928	0	1.16993	1.58496	1.32193	1.22239	0.584963	1
ENSMUST00000198620	-0.216323	0.0730972	0.297722	0.152003	0.415037	0	0.192645	0	0	0	-0.321928	0.0995357	-0.0995357
ENSMUST00000143282	-0.575038	0.0730934	0.297722	0.485427	0.793549	1.8365	1.15754	1.45943	0.777608	0.736966	0.605721	0.206451	0.530515
ENSMUST00000218964	0.11494	0.0730622	0.297722	-0.575247	-0.603699	-0.643065	-0.495847	-0.724268	-0.422127	-0.38807	-0.540251	-0.616453	-0.500525
ENSMUST00000078676	0.0500804	0.0731909	0.297755	0.515641	0.616996	0.574961	0.627384	0.554944	0.613979	0.629252	0.665032	0.600935	0.631133
ENSMUST00000139046	-1.41918	0.0731381	0.297755	3.05063	5.49185	5.32912	3.18763	4.69032	2.77761	2.90689	2.36923	2	4.59991
ENSMUST00000022119	1.22133	0.0731757	0.297755	3.16993	2	1.32193	2.16993	2.39232	1.77761	4.45943	2.88753	3.90689	4.12928
ENSMUST00000113483	0.0178446	0.0731793	0.297755	0.239961	0.271166	0.259012	0.255434	0.249886	0.284109	0.253583	0.290525	0.274622	0.261844
ENSMUST00000086430	0.703848	0.0732574	0.297938	1.36923	1.8625	2.12928	2.25634	1.96963	2.66297	3.58496	1.80735	2.67243	2.37851
ENSMUST00000205497	-0.382859	0.0732979	0.297987	-2.41504	-2.1375	-2.12928	-1.86507	-2.36923	-2.09516	-2.72247	-2.83289	-2.85798	-2.32193
ENSMUST00000033929	1.38861	0.0733125	0.297987	0.584963	-0.736966	0.415037	-2.58496	0	0.807355	0.584963	1.58496	0.321928	1.32193
ENSMUST00000055662	-1.13093	0.0733959	0.298239	0.584963	2.1375	2.87447	1.08746	2.36257	-0.415037	0.415037	0.584963	1.58496	1.22239
ENSMUST00000106401	0.667655	0.0734373	0.29832	0	1	0.652077	0.736966	0.36257	1.48543	2.08746	0.628031	1.152	0.736966
ENSMUST00000067912	0.424907	0.0734905	0.298449	0.724366	1.2115	1.12338	0.818162	1.39689	1.1375	2	1.66297	1.16227	1.4361
ENSMUST00000045454	0.857151	0.0735415	0.298524	-1.41504	-0.584963	-1	-0.807355	-2	0	0.415037	-0.807355	0.192645	-1.32193
ENSMUST00000021605	1.86797	0.0735519	0.298524	-2	-2.16993	-3.16993	-3.16993	-1.41504	-1.58496	-0.736966	-2.16993	-0.415037	2.32193
ENSMUST00000037796	-0.426779	0.0737332	0.298904	1.32193	0.758992	0.485427	1.20645	0.469485	0.514573	0.321928	0.5025	0.447459	0.321928
ENSMUST00000207481	0.178357	0.0736838	0.298904	0	0	0	0	0	0.321928	0	0.321928	0.247928	0
ENSMUST00000103013	0.700081	0.0737111	0.298904	0	0	0.485427	0.263034	0.125531	0.807355	0.415037	0.736966	0.415037	2
ENSMUST00000021800	0.748479	0.0737531	0.298904	-0.222392	-0.304855	1.20163	0.0824622	0.616671	1.34395	1.75489	0.652077	0.628031	0.736966
ENSMUST00000143771	0.302674	0.0737368	0.298904	-0.358454	-0.616671	-0.469485	-0.879706	-0.900464	-0.530515	-0.0506261	-0.154723	-0.4975	-0.478047
ENSMUST00000046651	0.586042	0.0738494	0.299208	-1.58496	-1	-1	-0.736966	-1.41504	-0.777608	0	-1.32193	-0.192645	-0.514573
ENSMUST00000021097	0.735614	0.0740623	0.299983	-1	-1	-1	-1	-1.58496	0	-0.321928	0	-1.58496	0
ENSMUST00000195657	-1.23825	0.0743966	0.301161	-0.807355	0	0	-1.11548	-0.485427	-0.736966	-0.917538	-3.64386	-1.71621	-1.58496
ENSMUST00000057935	-1.23825	0.0743966	0.301161	-0.807355	0	0	-1.11548	-0.485427	-0.736966	-0.917538	-3.64386	-1.71621	-1.58496
ENSMUST00000039286	0.806414	0.0744744	0.301388	0.70044	1.67807	0.678072	-0.115477	0.621488	2.39232	1.58496	0.710493	1.32193	1.58496
ENSMUST00000198948	0.678463	0.0745909	0.301442	0	0	0	0	0	0	1	1.58496	0.222392	0.584963
ENSMUST00000101151	-0.907324	0.074596	0.301442	-2.73697	-1.67807	-0.688056	-1.9542	-1.66985	-3.24793	-1.58496	-2.48543	-2.85798	-3.08746
ENSMUST00000107384	-0.0617558	0.0745685	0.301442	0.257496	0.260764	0.339206	0.333243	0.314636	0.279284	0.165059	0.279154	0.199309	0.273761
ENSMUST00000228306	0.272348	0.0745882	0.301442	0.371969	0.273018	0	0.321928	0.452512	0.807355	0.678072	0.192645	0.465664	0.63743
ENSMUST00000140061	-0.218622	0.0745483	0.301442	0.415037	0	0	0.378512	0.29956	0	0	0	0	0
ENSMUST00000134287	1.24787	0.0747195	0.301839	-3.66297	-4.16993	-3.1375	-4.56478	-6.20945	-2.7625	-2.80735	-3.76081	-2.87915	-3.29546
ENSMUST00000027122	0.194254	0.074925	0.301839	0	0.415037	0.263034	0.36257	0.289507	0.280108	0.415037	0.523562	0.430634	0.652077
ENSMUST00000028866	0.652607	0.0748464	0.301839	-1	-1.41504	-1.58496	-2	-1.16993	-1	0	-1.58496	-0.736966	-0.584963
ENSMUST00000099072	-0.366697	0.0749308	0.301839	-0.222392	-0.395929	0	-0.643856	-0.14439	-0.234465	-0.710493	-0.906891	-0.959358	-0.428843
ENSMUST00000162036	-0.444478	0.0748967	0.301839	0.736966	1	0.584963	1	0	0.415037	0	0	0.321928	0.36257
ENSMUST00000030103	0.194917	0.0748745	0.301839	0.550197	0.536053	0.77259	0.490326	0.736966	0.965235	0.921997	0.830075	0.536053	0.807355
ENSMUST00000042196	-1.13594	0.0749068	0.301839	1.58496	4	3.16993	1.58496	2.41504	1.926	0.485427	1.36257	1.71621	1.58496
ENSMUST00000166769	-0.343245	0.0748566	0.301839	1.58496	0.906891	0.893085	1	1.39232	0.830075	0.530515	0.893085	1	0.807355
ENSMUST00000108868	0.547393	0.0747756	0.301839	0	0	0	0	0	0	1	0.736966	0	1
ENSMUST00000035045	1.21536	0.0749331	0.301839	-2.32193	-0.584963	0	0	-1.80735	-0.485427	1	0.847997	0.584963	-0.584963
ENSMUST00000160087	0.591872	0.0747618	0.301839	-1	-0.459432	0	0	-0.347923	0	1	0.415037	0	-0.263034
ENSMUST00000026613	-0.545382	0.074993	0.301992	-0.736966	-1.16993	-0.584963	-1.58496	-1	-1.11548	-1.45943	-2.05889	-1.16993	-2
ENSMUST00000174561	0.104379	0.0750511	0.302139	-0.341037	-0.424498	-0.449803	-0.470891	-0.359542	-0.238787	-0.237039	-0.256775	-0.459432	-0.331844
ENSMUST00000199350	-0.0542945	0.0751153	0.302222	0.0544478	0.145851	0.0865877	0.0485802	0.153351	0.0679041	0.0291463	0	0.0588937	0.0614005
ENSMUST00000022781	-0.0633558	0.0751053	0.302222	0.183446	0.26748	0.222392	0.292782	0.263034	0.0972972	0.243926	0.197939	0.197037	0.176157
ENSMUST00000200086	-1.08938	0.075171	0.302359	-2.44746	-1.14136	-0.783189	-2.70044	-0.978305	-2.0163	-2.75489	-3.98706	-2.60768	-2.13171
ENSMUST00000169032	0.8826	0.0753455	0.302973	-2.80735	-3.58496	-4.08746	-2.80735	-4.32193	-2.24793	-3.80735	-2.48543	-2.39232	-2.26303
ENSMUST00000031978	0.623673	0.0754359	0.303164	4.32193	4.39232	4.52356	4.53605	3.66297	5.42626	4.52356	4.3339	4.6865	5.58496
ENSMUST00000047737	-1.34979	0.0754365	0.303164	2.32193	1.87447	1	0.652077	0.222392	0.584963	-1.58496	0	1.32193	-1
ENSMUST00000236222	-0.995456	0.0755656	0.303595	1	1	2.80735	0.847997	2.32193	1	0	0	1	1
ENSMUST00000202950	0.265279	0.0756464	0.303656	0	0.222392	0.169925	0	0.222392	0	0.485427	0.36257	0.415037	0.678072
ENSMUST00000202273	0.265279	0.0756464	0.303656	0	0.222392	0.169925	0	0.222392	0	0.485427	0.36257	0.415037	0.678072
ENSMUST00000114533	0.265279	0.0756464	0.303656	0	0.222392	0.169925	0	0.222392	0	0.485427	0.36257	0.415037	0.678072
ENSMUST00000025444	0.125585	0.075729	0.3039	0	0.0780025	0	0.289507	0.0824622	0.222392	0.263034	0.180572	0.180572	0.231326
ENSMUST00000178474	0.931097	0.0758861	0.304004	-2.32193	-2.66297	-0.36257	-1.76553	-1.87447	-0.736966	-1	-1.12553	-0.621488	-0.847997
ENSMUST00000027579	0.931097	0.0758861	0.304004	-2.32193	-2.66297	-0.36257	-1.76553	-1.87447	-0.736966	-1	-1.12553	-0.621488	-0.847997
ENSMUST00000053981	0.13421	0.0758835	0.304004	0.0874628	-0.125531	0	-0.0703893	0	0.263034	0	0.0931094	0.206451	0
ENSMUST00000161051	0.718058	0.0758861	0.304004	-6.75489	-5.30986	-5.70044	-6.12928	-5.26679	-4.58496	-5.41504	-4.7851	-5.04439	-5.74147
ENSMUST00000020339	0.842084	0.0757834	0.304004	-1.80735	-0.321928	-0.63743	-0.415037	-1.11548	0.192645	1	-0.115477	-0.874469	-0.289507
ENSMUST00000024957	-0.316993	0.0758243	0.304004	0.415037	0.584963	0	0	0.584963	0	0	0	0	0
ENSMUST00000128100	1.00262	0.0760062	0.304397	-0.584963	-0.263034	-0.807355	-1.16993	-0.847997	0.222392	-1.22239	1	1.16993	0.169925
ENSMUST00000044454	0.64373	0.0761247	0.304784	-2	-0.874469	-0.36257	-1.36257	-1.19265	-0.552541	-0.530515	-0.691878	-0.0824622	-0.716207
ENSMUST00000021063	0.464245	0.0761608	0.30484	1.61298	1.03747	1.79141	1.79751	1.91254	2.07039	2.05889	2.45943	2.37346	1.51096
ENSMUST00000095753	0.919919	0.0762682	0.305183	0.169925	-0.152003	0.321928	-0.70044	-0.280108	0.459432	2.32193	0.547488	0.308122	0.321928
ENSMUST00000004614	-0.656191	0.076315	0.305194	0	0	-0.736966	0	-0.321928	-1.80735	-1	-0.584963	-0.169925	-0.777608
ENSMUST00000128787	0.247499	0.0763143	0.305194	0.77259	0.966833	0.695145	1.14684	0.847997	1.32193	1.19265	0.782409	1.20945	1.16046
ENSMUST00000040677	0.346431	0.0763493	0.305244	-2	-1.43063	-1.61005	-1.65208	-1.49643	-1.58496	-1.05445	-1.16993	-1	-1.6477
ENSMUST00000111855	-0.585043	0.0765023	0.305767	-2.1375	-3.54432	-3.41504	-3.12928	-3	-3.80735	-3.52356	-3.36923	-3.90689	-3.54432
ENSMUST00000027303	0.663992	0.0765772	0.305978	1	1	0.874469	2	0.847997	1.70044	2.58496	2.11548	1.26303	1.37851
ENSMUST00000085555	0.811779	0.0766847	0.306298	0	0.584963	0	-0.736966	1	1.32193	1	0	1	1.58496
ENSMUST00000109552	1.25336	0.0767011	0.306298	-1.80735	1	0.169925	-0.169925	0.893085	0.584963	2	0.777608	0.874469	2.11548
ENSMUST00000119928	-0.244478	0.0767573	0.306434	0	0	0	0	0	-0.321928	0	-0.415037	0	-0.485427
ENSMUST00000108268	-0.697719	0.0768605	0.306758	0	-0.906891	-0.893085	0	-0.321928	-0.36257	-1.58496	-1.87447	-0.788496	-1
ENSMUST00000148178	0.422905	0.0769185	0.306875	0.321928	0.222392	0.222392	0.514573	0.253757	0.652077	0.917538	1.32193	0.436099	0.321928
ENSMUST00000025394	0.252681	0.0769339	0.306875	0.847997	0.807355	0.959358	1.10962	1.1375	1.06413	1.58496	1	1.22239	1.25376
ENSMUST00000115160	1.64576	0.0769716	0.306937	0	-2.32193	-0.415037	1	-2.58496	1.58496	1	0	0	1.32193
ENSMUST00000032840	-0.137267	0.0771456	0.307426	0.526069	0.599462	0.29956	0.5115	0.426265	0.330149	0.199309	0.289507	0.415037	0.442518
ENSMUST00000034206	0.283007	0.0771827	0.307426	0	0	0	0	0	0.415037	0	0.584963	0	0.415037
ENSMUST00000152189	-0.283007	0.0771827	0.307426	0	0.415037	0.415037	0.584963	0	0	0	0	0	0
ENSMUST00000212066	0.489028	0.0771562	0.307426	0.628031	1.08746	1.19265	0.788496	0.616671	1	2.11548	1.15754	1.10692	1.37851
ENSMUST00000032172	-0.308864	0.0772289	0.307434	0.485427	1	0.584963	0.736966	0.584963	0.584963	0	0.678072	0.263034	0.321928
ENSMUST00000114471	-0.859842	0.0772222	0.307434	0.584963	0	0	0.807355	1	0	0	-1.58496	-0.736966	0.415037
ENSMUST00000062525	0.321099	0.0773381	0.30778	-1.26303	-1.11548	-1.078	-0.70044	-0.552541	-0.540568	-0.415037	-0.807355	-0.678072	-0.662965
ENSMUST00000202155	1.04253	0.0773877	0.307801	-2.27302	-3.9542	-4.24793	-4.55459	-3.2854	-1.82597	-1.926	-3	-3.08746	-3.26303
ENSMUST00000115781	-1.03399	0.0773689	0.307801	1.58496	1.58496	1	0.263034	0.485427	-0.263034	1.58496	-0.321928	-0.736966	-0.514573
ENSMUST00000046285	0.217563	0.077411	0.307806	0.222392	0.485427	0.321928	0.169925	0.321928	0.584963	0.321928	0.485427	0.387023	0.830075
ENSMUST00000043338	1.78141	0.0774514	0.307879	1	0	-1.41504	0.678072	1	1.24793	0	2.07039	4.39232	2.45943
ENSMUST00000034277	1.22462	0.0777901	0.309137	2.58496	1.70044	-0.321928	1.58496	0.807355	2.11548	3.70044	2.66297	1.67807	2.32193
ENSMUST00000059914	1.03764	0.07787	0.309277	0	0.415037	0.263034	1.80735	0.584963	1.32193	0.584963	2.32193	1.22239	2.80735
ENSMUST00000108307	1.03764	0.07787	0.309277	0	0.415037	0.263034	1.80735	0.584963	1.32193	0.584963	2.32193	1.22239	2.80735
ENSMUST00000099735	0.856803	0.0779786	0.309533	1.80735	1.848	2.24793	3.08746	3.5025	3.32193	2.58496	3.70044	4	3.16993
ENSMUST00000097290	-1.01136	0.0779789	0.309533	-4	-3.9542	-4.34577	-3.61891	-4.12338	-4.80735	-3.77259	-5.06609	-6.47573	-4.97728
ENSMUST00000032078	0.561507	0.0780378	0.30959	3.32193	2.37504	2.7318	2.926	3.22239	3.18982	4.24793	3.04103	3.63743	3.26849
ENSMUST00000151287	0.355286	0.0780275	0.30959	2.72583	2.57154	2	2.4185	2.51307	3.15754	2.5025	3.01123	2.7761	2.558
ENSMUST00000212964	0.245764	0.0782238	0.310063	-0.321928	0.169925	-0.321928	0	0	0.36257	0	0.222392	0.169925	0
ENSMUST00000212000	0.245764	0.0782238	0.310063	-0.321928	0.169925	-0.321928	0	0	0.36257	0	0.222392	0.169925	0
ENSMUST00000034163	0.245764	0.0782238	0.310063	-0.321928	0.169925	-0.321928	0	0	0.36257	0	0.222392	0.169925	0
ENSMUST00000058615	1.31128	0.0782828	0.310182	0.263034	2.22239	2.32193	3.08746	2.32193	2.32193	3.90689	3	4.80735	2.73697
ENSMUST00000054368	0.547393	0.0782998	0.310182	-1	-0.415037	0	-1.32193	-0.584963	0	0	0	-0.584963	0
ENSMUST00000077353	0.306353	0.0783209	0.310182	0	0	0.0824622	0.353637	-0.280108	0.0931094	0.152003	0.523562	0.678072	0.241008
ENSMUST00000176906	0.0129735	0.0783554	0.310197	0.250493	0.26984	0.265524	0.25994	0.250062	0.270869	0.264295	0.27627	0.288936	0.260356
ENSMUST00000120472	0.866241	0.0783693	0.310197	-4.24793	-2.67807	-4.61471	-4.05889	-3.22239	-2.9386	-3.45943	-2.90689	-2.11548	-3.07039
ENSMUST00000065574	-0.334676	0.0784252	0.31033	1.41504	0.765535	1.22239	0.678072	1	0.736966	0.584963	0.777608	0.893085	0.415037
ENSMUST00000109527	0.916993	0.0785209	0.310532	0	0.321928	0	0.415037	0	0.415037	0.736966	1	2.58496	0.584963
ENSMUST00000020776	1.09059	0.0785166	0.310532	-1.32193	-1.70044	-2.16993	-1.80735	-3.90689	-0.765535	-1.22239	-0.678072	-0.736966	-2.05063
ENSMUST00000080030	0.597543	0.078603	0.310768	1.926	1	0.874469	1.27302	0.710493	1.04439	2.32193	1.88753	1.71049	1.80735
ENSMUST00000189799	0.225857	0.0787852	0.311168	-0.584963	-0.263034	0	-0.222392	-0.321928	0	0	0	0	-0.263034
ENSMUST00000183338	0.10528	0.0787879	0.311168	0	-0.152003	0	-0.222392	-0.152003	0	0	0	0	0
ENSMUST00000041367	0.566015	0.078794	0.311168	-0.415037	-0.321928	-1	-0.415037	0	0	1	0	0	-0.321928
ENSMUST00000210279	0.566015	0.078794	0.311168	-0.415037	-0.321928	-1	-0.415037	0	0	1	0	0	-0.321928
ENSMUST00000221613	0.676992	0.0788161	0.311168	-4.36923	-3.59694	-4.08746	-3.06711	-2.95109	-3.24793	-2.74723	-2.9542	-2.38702	-3.3505
ENSMUST00000054801	0.640924	0.0789708	0.31169	1.70044	0.807355	1.32193	2.22239	2	2.80735	2.58496	1.87447	1.87447	2.11548
ENSMUST00000056677	0.611779	0.0790105	0.311758	0	-1	-1.32193	-0.584963	-0.321928	0.321928	0.415037	0	-0.321928	-0.584963
ENSMUST00000031355	1.02152	0.0790724	0.311914	-2.27302	-3.90689	-4.16993	-4.55459	-3.24793	-1.82597	-1.926	-3	-3.02975	-3.26303
ENSMUST00000043325	0.761471	0.0792232	0.312355	-0.807355	0.415037	0	0.321928	0	-0.169925	1.58496	1	0.321928	1
ENSMUST00000030365	0.219747	0.079229	0.312355	0.618129	0.938599	0.556393	0.454566	0.685891	0.921997	0.900464	0.857981	1.05889	0.612977
ENSMUST00000106193	-0.991121	0.0793538	0.312441	2	0	1	1.73697	2	0.321928	-0.415037	0	0.459432	1.41504
ENSMUST00000054920	-1.17877	0.0793384	0.312441	-4.39232	-4.01792	-3.37851	-5.22239	-3.66838	-4.71882	-4.20945	-5.80735	-4.91886	-6.91886
ENSMUST00000042534	0.811779	0.0793512	0.312441	-0.584963	-0.415037	0.584963	-1	0	0.321928	1	1.32193	0.415037	-0.415037
ENSMUST00000109502	0.811779	0.0793512	0.312441	-0.584963	-0.415037	0.584963	-1	0	0.321928	1	1.32193	0.415037	-0.415037
ENSMUST00000023391	0.556933	0.0793633	0.312441	0.70044	1.12928	1.85798	1.44478	1.47805	2.20945	1.19265	2.32193	1.78136	1.88982
ENSMUST00000033442	0.218622	0.0794629	0.31251	0	0	0	0	0	0	0	0.263034	0.415037	0.415037
ENSMUST00000114893	0.218622	0.0794629	0.31251	0	0	0	0	0	0	0	0.263034	0.415037	0.415037
ENSMUST00000038913	0.196416	0.0794707	0.31251	0.36257	0.222392	0	0.137504	0.125531	0.415037	0.415037	0.125531	0.584963	0.289507
ENSMUST00000099496	0.53107	0.0794654	0.31251	0.321928	0.485427	0	0.192645	0.36257	1.58496	1	0.263034	0.584963	0.584963
ENSMUST00000022865	0.555292	0.0795063	0.31251	-0.428843	-1.12928	-1.32193	-0.559427	-1.08746	-0.103093	-1.19265	-0.0524674	-0.156119	-0.246161
ENSMUST00000069597	1.479	0.0795158	0.31251	1	-1.58496	-1	0.137504	0.584963	0	0.847997	1	3.32193	1.36257
ENSMUST00000032658	-0.0914597	0.0795867	0.312701	0.453366	0.436099	0.459432	0.383329	0.480329	0.399931	0.415037	0.208108	0.405819	0.32636
ENSMUST00000114980	-0.349037	0.0796339	0.312798	1.24793	0.440573	0.777608	0.710493	0.612977	0.584963	0	0.584963	0.459432	0.415037
ENSMUST00000171845	0.0601297	0.0796948	0.312948	0.184425	0.158262	0.165059	0.155651	0.130584	0.208108	0.206451	0.139163	0.296982	0.243926
ENSMUST00000101394	0.636863	0.0797883	0.313227	-2.73697	-1.44057	-2.32193	-1.58496	-1.41504	-1.23704	-1.22239	-1.11548	-1.80735	-0.932886
ENSMUST00000032508	0.634338	0.0798972	0.313389	-0.839535	-1.03653	-1.30378	-0.680932	-1.28177	0.137504	0.251539	-0.770518	-0.407175	-1.1822
ENSMUST00000112558	1.10656	0.0798958	0.313389	0	0.485427	0.777608	1	1	1	2.32193	0.736966	1.41504	3.32193
ENSMUST00000147710	0.276533	0.0798953	0.313389	-1.35364	-0.917538	-0.839535	-0.827163	-0.823122	-0.807355	-0.691878	-0.49304	-0.447459	-0.938599
ENSMUST00000035158	-0.381667	0.0799276	0.31342	1.80735	1.1375	1.44057	1.65208	1.32193	1.24793	0.514573	1.34395	1.152	1.19265
ENSMUST00000021458	1.06057	0.0799575	0.313449	-4.66297	-5.49185	-6.24793	-5.44294	-6.91886	-3.97728	-4.55459	-4.5025	-6.08746	-4.33985
ENSMUST00000110882	0.486592	0.0800004	0.313529	1	0	0	0	0	0.736966	0.584963	0.263034	0.847997	1
ENSMUST00000126175	-1.05614	0.0801995	0.31422	-1.87447	-0.36257	0.263034	-1.41504	-0.192645	-1.1375	-1.22239	-3	-1.5025	-2
ENSMUST00000027377	0.629223	0.0802786	0.31426	-6.14466	-5.1964	-5.75489	-5.49185	-5.65951	-5.25424	-4.01792	-5.02975	-5.30743	-5.49185
ENSMUST00000124856	-0.886592	0.0803002	0.31426	1.58496	2.58496	1.16993	2.80735	1.41504	1	1	1.80735	1.32193	0
ENSMUST00000058333	0.380619	0.0802804	0.31426	0.628031	0.436099	1.19265	0.552541	0.540568	1.45943	1.22239	0.893085	0.678072	1
ENSMUST00000137498	0.306499	0.0802613	0.31426	0	0	0	0	0	0.584963	0	0.36257	0	0.584963
ENSMUST00000065308	0.741829	0.0803474	0.314356	-0.777608	-1	-1.80735	-1.16993	-1.80735	-1.28011	0.321928	-0.347923	-0.36257	-1.18442
ENSMUST00000111129	-0.199425	0.0804432	0.314635	0.819428	0.777608	0.540568	0.514573	0.706269	0.600393	0.192645	0.568284	0.584963	0.415037
ENSMUST00000198865	0.483007	0.0805092	0.314635	0	0	0	0.584963	0	0	1	0.736966	0.263034	1
ENSMUST00000166716	0.483007	0.0805092	0.314635	0	0	0	0.584963	0	0	1	0.736966	0.263034	1
ENSMUST00000023454	0.780982	0.0804788	0.314635	0	0.584963	0	-1	0	1	1	-0.36257	1.32193	0.530515
ENSMUST00000112949	0.663156	0.0805651	0.314677	-3.40599	-3.72792	-3.8413	-4.97728	-4.1375	-2.65208	-3.75489	-3.34577	-3.48543	-3.53605
ENSMUST00000000451	0.663156	0.0805651	0.314677	-3.40599	-3.72792	-3.8413	-4.97728	-4.1375	-2.65208	-3.75489	-3.34577	-3.48543	-3.53605
ENSMUST00000130368	0.406757	0.080913	0.315858	0.192645	0.125531	0.169925	0.5025	0.387023	0.321928	1.32193	0.70044	0.652077	0.415037
ENSMUST00000051822	0.406757	0.080913	0.315858	0.192645	0.125531	0.169925	0.5025	0.387023	0.321928	1.32193	0.70044	0.652077	0.415037
ENSMUST00000022496	0.452679	0.0810199	0.316029	-3.5025	-2.80735	-3.07039	-3.29278	-3.1375	-2.77761	-2.24793	-3.32193	-2.39232	-2.80735
ENSMUST00000026175	-0.555522	0.0809829	0.316029	0.584963	1	1.58496	0.263034	1	0.321928	0	0	0.847997	0.485427
ENSMUST00000166407	0.150895	0.0810248	0.316029	0.976916	1.01381	1.16993	0.894291	0.93587	1.36134	1.18556	1.0906	1.06246	1.04532
ENSMUST00000041621	-0.350978	0.0811191	0.316094	0.321928	0.263034	1	0.584963	0.192645	0	0	0.192645	0	0.415037
ENSMUST00000192099	-0.394171	0.0811552	0.316094	0	0	0	0	0	-0.263034	-1	-0.222392	-0.485427	0
ENSMUST00000037918	0.930027	0.0811469	0.316094	2.90689	1.58496	2.32193	1.51457	2	3.85798	3.80735	1.926	2.9542	2.43296
ENSMUST00000161369	0.930027	0.0811469	0.316094	2.90689	1.58496	2.32193	1.51457	2	3.85798	3.80735	1.926	2.9542	2.43296
ENSMUST00000084935	1.20358	0.0811202	0.316094	-1	0.415037	-2	-1.58496	-0.584963	-1.32193	0.584963	1	0	1
ENSMUST00000092167	-0.878852	0.0812439	0.316351	0.321928	1.5025	0.628031	0.893085	0.678072	0.874469	0	0	0.169925	-1.41504
ENSMUST00000132102	0.0757023	0.0814945	0.317238	-0.0931094	-0.115477	-0.137504	-0.0506261	-0.125531	0	0	-0.142019	0.0489096	-0.0506261
ENSMUST00000179990	0.0520234	0.0815594	0.317401	0.122683	0.132195	0.157541	0.153157	0.192645	0.208399	0.185032	0.264647	0.227234	0.133025
ENSMUST00000097999	0.946393	0.0816299	0.317587	-3.90689	-3.32193	-4	-3	-2.90689	-3.90689	-1.58496	-2.5025	-2.5025	-1.90689
ENSMUST00000126074	-0.104472	0.0820026	0.318947	-0.0715533	0.0168738	0.172837	-0.0695409	-0.0183785	-0.0588937	-0.0931094	-0.0730635	-0.177787	-0.0892673
ENSMUST00000138349	0.355918	0.0820953	0.318951	-1	-0.628031	-0.0824622	-0.469485	-0.36257	-0.222392	0	-0.125531	-0.415037	0
ENSMUST00000114833	0.355918	0.0820953	0.318951	-1	-0.628031	-0.0824622	-0.469485	-0.36257	-0.222392	0	-0.125531	-0.415037	0
ENSMUST00000052622	0.60075	0.0820481	0.318951	-2.58496	-1.45943	-2.16993	-2.70044	-1.80735	-1	-1.58496	-2.16993	-1.37851	-1.58496
ENSMUST00000023351	0.336995	0.0820733	0.318951	0.584963	1	0.263034	0.485427	1	0.874469	1	0.874469	1.16993	1.09954
ENSMUST00000124226	-0.297085	0.0821632	0.319036	0.584963	0	0	0	0	0	0	-0.263034	-0.485427	-0.152003
ENSMUST00000203632	0.0833261	0.0821599	0.319036	0.663858	0.80994	0.808322	0.769702	0.702614	0.780434	0.802554	0.857108	0.788852	0.942119
ENSMUST00000042194	-0.553343	0.0822879	0.319432	1.32193	1	0.222392	1.58496	0.807355	0.736966	0.584963	0.584963	0.263034	0
ENSMUST00000107280	-0.516993	0.0824468	0.319691	0.584963	1	0	0	1	0	0	0	0	0
ENSMUST00000113476	-0.516993	0.0824468	0.319691	1	0	0	0.584963	1	0	0	0	0	0
ENSMUST00000035716	-0.516993	0.0824468	0.319691	1	0	0	0.584963	1	0	0	0	0	0
ENSMUST00000167240	-0.516993	0.0824468	0.319691	1	0	0	0.584963	1	0	0	0	0	0
ENSMUST00000190780	-0.629623	0.0825325	0.319756	-4.61471	-3.8679	-4.1964	-5.08746	-4.10434	-4.93074	-4.64386	-5.90689	-4.87447	-4.66297
ENSMUST00000055226	-0.629623	0.0825325	0.319756	-4.61471	-3.8679	-4.1964	-5.08746	-4.10434	-4.93074	-4.64386	-5.90689	-4.87447	-4.66297
ENSMUST00000186129	-0.629623	0.0825325	0.319756	-4.61471	-3.8679	-4.1964	-5.08746	-4.10434	-4.93074	-4.64386	-5.90689	-4.87447	-4.66297
ENSMUST00000028389	1.09384	0.0826087	0.319962	-3.16993	-2.32193	-3.32193	-4.64386	-4.85798	-2.52356	-2.45943	-2.20163	-2.75489	-2.90689
ENSMUST00000035093	-0.6	0.082646	0.320017	1	0.807355	0.678072	1.32193	2	0.736966	0	1	0.807355	0.263034
ENSMUST00000112621	-0.624451	0.0827903	0.32013	0	0	1	0	1	-0.321928	-0.415037	-0.192645	0.485427	-0.678072
ENSMUST00000094917	0.815363	0.0828447	0.32013	1	1	1.41504	1.58496	1	2.58496	1.58496	1.90689	3	1
ENSMUST00000068755	0.661127	0.0828593	0.32013	1	0	0	0	-0.584963	0.321928	0.584963	0.321928	1.32193	1.16993
ENSMUST00000180025	0.661127	0.0828593	0.32013	1	0	0	0	-0.584963	0.321928	0.584963	0.321928	1.32193	1.16993
ENSMUST00000183233	0.716993	0.0828381	0.32013	0	0	0	0	0	1	0	1.58496	0	1
ENSMUST00000182604	0.716993	0.0828381	0.32013	0	0	0	0	0	1	0	1.58496	0	1
ENSMUST00000099547	1.0401	0.0827453	0.32013	-0.263034	-2.11548	-0.906891	-0.736966	-1.45943	0.263034	1	0.415037	-0.63743	-1.32193
ENSMUST00000087315	-0.714625	0.0828174	0.32013	1.26303	1.19265	2.45943	0.906891	0.736966	0.321928	0.137504	0.710493	1.11548	0.70044
ENSMUST00000212095	-0.625857	0.0829706	0.320471	0	0	0	0	0	-0.807355	-0.415037	-1.58496	-0.321928	0
ENSMUST00000051064	1.68301	0.0830003	0.320497	-1	-2	1.58496	-2.32193	-2	1.41504	1	1	-0.321928	-0.415037
ENSMUST00000130064	0.278463	0.0831482	0.320978	0	0	0	0	0	0	0.584963	0	0.321928	0.485427
ENSMUST00000018571	0.988972	0.083237	0.321232	0.321928	1.58496	0	0.321928	-1	1.1375	1.32193	0.321928	1.80735	1.58496
ENSMUST00000201421	1.06439	0.0834149	0.321829	-2	-3.16993	-2.22239	-2	-2.32193	-2.80735	0	-1	-1.58496	-1
ENSMUST00000113750	-0.208456	0.0836288	0.322386	0.929611	0.685891	1.1375	0.839535	0.868755	0.641546	0.415037	0.710493	0.825971	0.825971
ENSMUST00000079746	0.460184	0.0836261	0.322386	-5.14296	-4.07529	-4.45943	-4.16099	-4.76377	-4.04439	-3.90689	-4.42626	-4.08746	-3.8365
ENSMUST00000045697	-0.52244	0.0836191	0.322386	2.76553	1.58496	2.80735	2.37851	2.64386	1.66297	2	2.11548	1.65208	2.1375
ENSMUST00000188674	-0.622362	0.0837639	0.322638	-4.61471	-3.88753	-4.1964	-5.08746	-4.12102	-4.93074	-4.64386	-5.90689	-4.87447	-4.66297
ENSMUST00000189821	-0.622362	0.0837639	0.322638	-4.61471	-3.88753	-4.1964	-5.08746	-4.12102	-4.93074	-4.64386	-5.90689	-4.87447	-4.66297
ENSMUST00000187938	-0.622362	0.0837639	0.322638	-4.61471	-3.88753	-4.1964	-5.08746	-4.12102	-4.93074	-4.64386	-5.90689	-4.87447	-4.66297
ENSMUST00000019183	-0.70926	0.0838319	0.322811	1.32193	0.847997	0.584963	2.32193	1	0.736966	0	0.378512	0.415037	1
ENSMUST00000219334	1.18868	0.0838829	0.322918	-1	-2.32193	-2.80735	-3.32193	-2.58496	-2.80735	-0.415037	-1.16993	-1.45943	-0.241008
ENSMUST00000199613	0.29149	0.0839689	0.323159	0.584963	0	0.584963	0.584963	0.263034	0.63743	0.652077	0.70044	1	0.485427
ENSMUST00000193433	-1.18647	0.0840434	0.323178	-0.807355	-0.152003	0	-1.22239	-0.485427	-0.736966	-0.917538	-3.64386	-1.71621	-1.58496
ENSMUST00000130994	0.31152	0.084037	0.323178	-0.106915	-0.584963	-0.29956	-0.304855	0.199309	-0.169925	0.0931094	0	0.247928	0.289507
ENSMUST00000119929	1.02044	0.0840017	0.323178	-2.32193	-2.32193	-0.347923	-0.70044	-2.32193	-1	0	-0.289507	-0.70044	-0.921997
ENSMUST00000201489	0.852607	0.0840849	0.323248	-1.58496	-1	-0.415037	0	-1	0.584963	1	-0.584963	0	-0.736966
ENSMUST00000029573	-1.14598	0.0841682	0.323478	3.64386	3.27302	4	2.41504	3.75489	1.90689	1	4	2.23704	2.21299
ENSMUST00000018625	1.16707	0.0842071	0.323539	1.58496	-0.678072	1.58496	2.16993	1.08746	1.70044	3.16993	2.80735	1.58496	2.32193
ENSMUST00000033570	0.342613	0.0842489	0.32361	0.530515	0.736966	0.547488	1	0.736966	0.695145	0.736966	1.22239	1.16993	1.44057
ENSMUST00000069877	0.250308	0.084384	0.324039	-0.736966	-1	-0.807355	-0.514573	-0.514573	-0.415037	-0.736966	-0.584963	-0.263034	-0.321928
ENSMUST00000140577	0.196812	0.0844818	0.324325	-0.36257	-0.36257	-0.347923	-0.29956	-0.289507	0	-0.415037	0	-0.263034	0
ENSMUST00000087582	0.453801	0.0845356	0.324442	0.321928	0.241008	0.222392	0.514573	0.199309	0.652077	0.917538	1.44057	0.436099	0.321928
ENSMUST00000201789	0.301629	0.0845918	0.324568	0	0	0	0	0	0	0.415037	0	0.678072	0.415037
ENSMUST00000029999	-0.264386	0.0846471	0.324601	0.321928	0.415037	0	0	0.584963	0	0	0	0	0
ENSMUST00000196068	-0.264386	0.0846471	0.324601	0	0.321928	0.584963	0	0.415037	0	0	0	0	0
ENSMUST00000111997	0.292231	0.0847416	0.324673	-1.16993	-1.08489	-0.91427	-1.01159	-1.25873	-0.608421	-0.467126	-1.07039	-0.72379	-1.10852
ENSMUST00000069695	0.572443	0.0847656	0.324673	-2.32193	-1.75489	-1.5025	-1.9386	-1.9386	-1.58496	-0.36257	-1.49476	-1.73697	-1.41504
ENSMUST00000170759	1.15828	0.0847826	0.324673	-0.222392	1.11548	1.58496	0.222392	0.584963	1.73697	1	2.58496	3.16993	0.584963
ENSMUST00000235966	0.118316	0.0847158	0.324673	1.09686	1.01668	0.978626	1.18688	1.19794	1.152	1.20436	1.12029	1.35669	1.23522
ENSMUST00000122279	0.118316	0.0847158	0.324673	1.09686	1.01668	0.978626	1.18688	1.19794	1.152	1.20436	1.12029	1.35669	1.23522
ENSMUST00000102565	1.01007	0.0850322	0.325208	-1.16993	-2.80735	-2.32193	-2.32193	-1.41504	-2.11548	0.415037	-1	-1.11548	-1.16993
ENSMUST00000169828	-0.966291	0.0850392	0.325208	-4.58496	-4.80735	-4.40599	-5.47032	-5.67243	-5.90689	-6.50779	-7.17991	-5.17792	-5
ENSMUST00000167110	-0.966291	0.0850392	0.325208	-4.58496	-4.80735	-4.40599	-5.47032	-5.67243	-5.90689	-6.50779	-7.17991	-5.17792	-5
ENSMUST00000081775	-0.966291	0.0850392	0.325208	-4.58496	-4.80735	-4.40599	-5.47032	-5.67243	-5.90689	-6.50779	-7.17991	-5.17792	-5
ENSMUST00000167149	-0.966291	0.0850392	0.325208	-4.58496	-4.80735	-4.40599	-5.47032	-5.67243	-5.90689	-6.50779	-7.17991	-5.17792	-5
ENSMUST00000168176	0.308319	0.0851316	0.325382	-1.82597	-1.63005	-2.34792	-1.76553	-2.18763	-1.70627	-1.77259	-1.6009	-1.66626	-1.46949
ENSMUST00000171071	0.8	0.0851222	0.325382	0	-0.584963	1	-0.415037	-0.584963	1.58496	0.415037	0.415037	1	0
ENSMUST00000231152	0.186105	0.0851785	0.325382	0	0	0.125531	0.222392	0.415037	0.415037	0.169925	0.280108	0.392317	0.436099
ENSMUST00000026828	-0.104861	0.0851656	0.325382	0.485427	0.287577	0.459432	0.259387	0.327165	0.314873	0.192645	0.271302	0.267933	0.247928
ENSMUST00000050909	-1.16506	0.0853345	0.325442	-0.736966	-1.58496	0.263034	-0.263034	-1.73697	-1.58496	-2.32193	-1.16993	-3.58496	-1.22239
ENSMUST00000204158	0.382101	0.0852867	0.325442	-0.862496	-0.600393	-1.45943	-0.974005	-0.966833	-0.341037	-1	-0.275634	-0.788496	-0.547488
ENSMUST00000090002	0.382101	0.0852867	0.325442	-0.862496	-0.600393	-1.45943	-0.974005	-0.966833	-0.341037	-1	-0.275634	-0.788496	-0.547488
ENSMUST00000233755	-0.231698	0.0853227	0.325442	-1	-0.788496	-0.584963	-1.10692	-1	-0.932886	-1	-1.15754	-1.2854	-1.26303
ENSMUST00000089058	-0.231698	0.0853227	0.325442	-1	-0.788496	-0.584963	-1.10692	-1	-0.932886	-1	-1.15754	-1.2854	-1.26303
ENSMUST00000039758	-0.0688328	0.0852452	0.325442	0.460417	0.486261	0.336363	0.425484	0.45777	0.31719	0.453718	0.355481	0.354052	0.341691
ENSMUST00000229159	0.142974	0.085428	0.325709	-1.37602	-1.0906	-1.10053	-1.16457	-1.15597	-1.09774	-1.02615	-0.960472	-0.897638	-1.19082
ENSMUST00000227725	-0.0970854	0.0855946	0.326165	0.222392	0.125531	0.206451	0.263034	0.125531	0.206451	0	0	0.125531	0.125531
ENSMUST00000022976	-0.0970854	0.0855946	0.326165	0.222392	0.125531	0.206451	0.263034	0.125531	0.206451	0	0	0.125531	0.125531
ENSMUST00000207331	-0.128309	0.0856671	0.326352	0.241008	0	0	0.137504	0.263034	0	0	0	0	0
ENSMUST00000033121	0.305357	0.0857095	0.326424	-1.72247	-1.1375	-1.25376	-1.55943	-1.82312	-1.20945	-1.41504	-1.23447	-1.02647	-1.08406
ENSMUST00000045029	-0.491886	0.0858908	0.326935	2	0.847997	1.11548	1.1375	1.22239	0.378512	1.22239	0.777608	1	0.485427
ENSMUST00000078090	0.699957	0.0858685	0.326935	2.53051	1.55943	1.65896	2.37851	2.29123	2.80735	3.73697	2.02237	2.96347	2.38827
ENSMUST00000170243	0.833677	0.0860712	0.327443	-0.5025	-2.72247	-1.51457	-1.32193	-1.93289	-0.378512	-0.540568	-1.20645	-1.11548	-0.584963
ENSMUST00000178605	0.833677	0.0860712	0.327443	-0.5025	-2.72247	-1.51457	-1.32193	-1.93289	-0.378512	-0.540568	-1.20645	-1.11548	-0.584963
ENSMUST00000143400	-0.692431	0.0861778	0.327759	-3.9386	-3.80735	-3.30117	-3.61891	-3.6845	-4.34577	-3.20163	-4.77259	-4.92283	-4.56986
ENSMUST00000138091	1.18756	0.0864058	0.328446	-3.45943	-4.64386	-1.70044	-3.11548	-4.16993	-1.70044	-1.58496	-2.5025	-3.24793	-2.11548
ENSMUST00000103002	0.540807	0.0864057	0.328446	-0.925999	-0.584963	-1.58496	-1.926	-1.45943	-0.823122	-0.736966	-0.632268	-0.906891	-0.678072
ENSMUST00000015666	0.651713	0.0864474	0.328514	0	1	0	1	0	0.807355	1.32193	0.584963	1.80735	0.736966
ENSMUST00000032057	0.214078	0.0865971	0.328813	0	0	0	0	0	0	0	0.485427	0.263034	0.321928
ENSMUST00000105331	-0.135278	0.0865518	0.328813	1.04406	1.0973	0.989431	1.09099	0.981668	1.04148	0.692676	0.890122	0.989193	0.913585
ENSMUST00000025417	-0.501975	0.0865847	0.328813	-1.5025	-0.736966	-0.777608	-0.932886	-1.44057	-1.24793	-1.41504	-2.14684	-1.9386	-1.152
ENSMUST00000034903	-0.208147	0.086621	0.328814	1	0.605721	0.584963	0.912537	0.76184	0.387023	0.415037	0.667425	0.662965	0.691878
ENSMUST00000169055	1.12236	0.0866478	0.328826	3.09311	3.79701	2.50635	3.8679	3.40088	4.59694	6.14975	3.1592	4.32193	4.04924
ENSMUST00000165565	0.460567	0.0866788	0.328854	-1.48543	-1.58496	-0.584963	-1.22239	-1.32193	-0.807355	-0.584963	-1.09954	-1.11548	-0.289507
ENSMUST00000144509	-0.350911	0.0868865	0.329493	0.610053	0.847997	0.947533	1	0.397335	0.241008	0	0.807355	0.584963	0.415037
ENSMUST00000112047	0.177336	0.0868947	0.329493	-0.241008	-0.321928	-0.347923	-0.184425	-0.131245	0.152003	-0.321928	0	-0.0824622	-0.0874628
ENSMUST00000023610	-0.82901	0.0869186	0.329494	-0.678072	-0.115477	0.447459	-1.18442	0.353637	-0.321928	-0.415037	-1.73697	-1.43296	-1.41504
ENSMUST00000211365	-0.0774379	0.0870004	0.329714	0.0506261	0.152003	0	0.163499	0.160465	0	0	0	0.0780025	0.0614005
ENSMUST00000113687	0.00138602	0.0873868	0.331089	0	0.00163109	0.000831046	0.000581732	0.00219255	0.00242674	0.000701529	0.00435787	0.00232443	0.00235597
ENSMUST00000106506	0.433985	0.0874362	0.331185	0	0	0	0	0	0	1	0.584963	0	0.584963
ENSMUST00000081677	-0.270965	0.0875948	0.331696	0.321928	0.321928	0.169925	0.777608	0.652077	0.263034	0	0	0.36257	0.263034
ENSMUST00000162699	-1.10656	0.08766	0.331852	-1	0.736966	0	0.736966	1.58496	-2	0	-0.736966	0	-0.736966
ENSMUST00000094870	0.444478	0.0877295	0.332025	-1.58496	-1.80735	-1	-1	-1.32193	-1	-0.321928	-1.32193	-1	-0.847997
ENSMUST00000092735	1.02745	0.0877979	0.332103	-3.32193	-2.90689	-2.70044	-3.16993	-1.32193	-1.87447	-1.58496	-0.736966	-1.08746	-3
ENSMUST00000041231	1.03919	0.0877773	0.332103	-3.93074	-6.26679	-3.70044	-4.14975	-4.75489	-4.16993	-3.22239	-3.45943	-3.58496	-3.16993
ENSMUST00000060722	-0.460052	0.0878813	0.332328	-0.823122	-0.275634	-0.234465	-1.04439	0.0588937	-0.736966	-0.736966	-1.20163	-0.943416	-1
ENSMUST00000080518	0.396345	0.0879377	0.332451	0	0.415037	0	0	0.263034	0.415037	0.321928	0.321928	0.378512	1.22239
ENSMUST00000042135	0.106151	0.0880691	0.332767	-0.115477	0	0.0931094	-0.0671142	0.0824622	0.115477	0	0.115477	0.222392	0.0703893
ENSMUST00000100570	0.106151	0.0880691	0.332767	-0.115477	0	0.0931094	-0.0671142	0.0824622	0.115477	0	0.115477	0.222392	0.0703893
ENSMUST00000010239	0.49643	0.088151	0.332986	0.584963	0.906891	0.321928	1	0.485427	1.73697	0.584963	1.45943	1.22239	0.777608
ENSMUST00000193575	0.00902126	0.0882302	0.33304	-0.0196958	-0.0242475	-0.0061002	-0.0241895	-0.0201779	-0.0198085	0	-0.0108474	-0.0117293	-0.00691941
ENSMUST00000097709	0.876771	0.0884028	0.33304	-2.80735	-3.58496	-4.08746	-2.80735	-4.39232	-2.24793	-3.90689	-2.48543	-2.39232	-2.26303
ENSMUST00000046717	-1.09619	0.088205	0.33304	0.321928	0.584963	0.485427	1.32193	1.80735	0.584963	0	-1.22239	-1.32193	1
ENSMUST00000115513	1.02639	0.0884529	0.33304	0	2	1.1375	-0.415037	1.22239	1.73697	2.58496	1	2.16993	1.58496
ENSMUST00000115512	1.02639	0.0884529	0.33304	0	2	1.1375	-0.415037	1.22239	1.73697	2.58496	1	2.16993	1.58496
ENSMUST00000065143	1.02639	0.0884529	0.33304	0	2	1.1375	-0.415037	1.22239	1.73697	2.58496	1	2.16993	1.58496
ENSMUST00000124033	1.02639	0.0884529	0.33304	0	2	1.1375	-0.415037	1.22239	1.73697	2.58496	1	2.16993	1.58496
ENSMUST00000043441	1.02639	0.0884529	0.33304	0	2	1.1375	-0.415037	1.22239	1.73697	2.58496	1	2.16993	1.58496
ENSMUST00000203187	0.113408	0.0882457	0.33304	0	0	0	0	0	0.152003	0	0	0.152003	0.263034
ENSMUST00000001412	0.702943	0.0883708	0.33304	-0.206451	0.152003	0.192645	-0.152003	-0.341037	0	0	1.11548	0.459432	1.58496
ENSMUST00000051698	-0.665457	0.088394	0.33304	3.3505	2.56294	2.75489	3.22882	2.55254	2.58496	1.22239	2.34104	2.06711	2.90689
ENSMUST00000169343	-0.665457	0.088394	0.33304	3.3505	2.56294	2.75489	3.22882	2.55254	2.58496	1.22239	2.34104	2.06711	2.90689
ENSMUST00000202747	1.25984	0.08858	0.333428	1.58496	2.58496	0.415037	0	1.58496	3.90689	2.16993	2.22239	1.16993	3
ENSMUST00000134340	0.158192	0.0887883	0.334031	0.321928	0.36257	0.584963	0.552541	0.469485	0.530515	0.736966	0.736966	0.415037	0.662965
ENSMUST00000057816	0.158192	0.0887883	0.334031	0.321928	0.36257	0.584963	0.552541	0.469485	0.530515	0.736966	0.736966	0.415037	0.662965
ENSMUST00000034905	-0.988972	0.0891178	0.335168	-0.584963	-1.32193	0.321928	-1	-1	-2	-1.58496	-2.80735	-1.87447	-0.263034
ENSMUST00000002845	-0.150312	0.0891386	0.335168	0.612977	0.311944	0.321928	0.384664	0.514573	0.36257	0.137504	0.280108	0.199309	0.415037
ENSMUST00000118493	-0.201066	0.0892304	0.335422	0.857981	0.784271	0.669851	0.784271	0.782409	0.280108	0.736966	0.788496	0.523562	0.544321
ENSMUST00000037941	0.179763	0.0893578	0.335811	-2.47947	-2.49304	-2.28011	-2.39993	-2.18641	-1.99095	-2.33628	-2.35122	-2.06904	-2.19265
ENSMUST00000162001	0.525187	0.0894112	0.33592	-1.32193	-0.514573	0	-0.152003	-0.222392	0.415037	0	0	0	0
ENSMUST00000061973	0.603584	0.0894536	0.335989	0	0	0	0	0.736966	0	1.58496	1	0.584963	0.584963
ENSMUST00000140164	1.06807	0.0895614	0.33603	-0.584963	-0.485427	-1.73697	-0.874469	-1.32193	-0.485427	0	1.58496	-1.22239	0.459432
ENSMUST00000126112	1.06807	0.0895614	0.33603	-0.584963	-0.485427	-1.73697	-0.874469	-1.32193	-0.485427	0	1.58496	-1.22239	0.459432
ENSMUST00000060095	0.492958	0.0895435	0.33603	-0.29956	-0.584963	-1.1375	-1.47393	-1.06413	-0.514573	-0.710493	-0.584963	0.0824622	-0.367732
ENSMUST00000100772	0.492958	0.0895435	0.33603	-0.29956	-0.584963	-1.1375	-1.47393	-1.06413	-0.514573	-0.710493	-0.584963	0.0824622	-0.367732
ENSMUST00000033498	0.738665	0.0895917	0.336053	2.73697	2.72247	3.35755	3	2.45943	4.08746	4.64386	3.10434	3.02975	3.10434
ENSMUST00000148895	-0.0832714	0.0897241	0.336459	0.391191	0.291231	0.318176	0.490051	0.306103	0.253384	0.239466	0.29045	0.336049	0.261046
ENSMUST00000102865	0.369599	0.0898381	0.336524	0	0	0	0	0	0	0.584963	0.415037	0.847997	0
ENSMUST00000081838	0.369599	0.0898381	0.336524	0	0	0	0	0	0	0.584963	0.415037	0.847997	0
ENSMUST00000022767	-0.697085	0.0897668	0.336524	1.80735	1.58496	2	2	0.736966	1.58496	1	0	0.736966	1.32193
ENSMUST00000234432	0.62814	0.0897908	0.336524	-2.66297	-2.87447	-3.32193	-3.58496	-3.85798	-2.80735	-2.07039	-2.32193	-3.45943	-2.5025
ENSMUST00000102800	-0.368718	0.0898871	0.33658	2.45943	1.66297	1.76553	1.8365	2.32193	1.87447	1.45943	1.66297	1.80735	1.39855
ENSMUST00000045993	0.0583642	0.0899015	0.33658	-0.141356	-0.116814	-0.0168738	-0.116409	-0.143836	-0.0561431	0	-0.0862998	-0.0919225	-0.00910221
ENSMUST00000124838	-0.855507	0.0899388	0.336629	-1.90689	-1.16993	-1.37851	-1.58496	-2.1375	-2.16993	-1.58496	-3.70044	-2	-3
ENSMUST00000056433	0.857447	0.0900066	0.336792	1.58496	2.41504	2.45943	1.58496	2.45943	3.32193	3.16993	2.90689	3.80735	1.58496
ENSMUST00000094051	-0.0950746	0.0900713	0.336931	0.137504	0.222392	0	0	0.115477	0	0	0	0	0
ENSMUST00000064635	-1.31177	0.0900923	0.336931	1.32193	1.87447	3.45943	3.45943	2.08746	2.32193	0	2.32193	1	0
ENSMUST00000109627	0.697549	0.0902443	0.337409	2.05063	3	1.94753	1.848	2.2854	2.58496	2.11548	3.04439	3	3.87447
ENSMUST00000065512	0.231151	0.0904134	0.337769	-0.415037	-0.321928	-0.459432	-0.321928	-0.222392	-0.347923	0	0.222392	-0.169925	-0.289507
ENSMUST00000121093	0.231151	0.0904134	0.337769	-0.415037	-0.321928	-0.459432	-0.321928	-0.222392	-0.347923	0	0.222392	-0.169925	-0.289507
ENSMUST00000087938	0.231151	0.0904134	0.337769	-0.415037	-0.321928	-0.459432	-0.321928	-0.222392	-0.347923	0	0.222392	-0.169925	-0.289507
ENSMUST00000160359	1.25389	0.0907697	0.339008	0	0.415037	-0.584963	-1	-1	2	1	2	-0.678072	-0.222392
ENSMUST00000141112	1.302	0.0909123	0.33945	-0.777608	-3.08746	-1.48543	-0.862496	-3.64386	-0.584963	-0.321928	-0.70044	-1.08746	-0.652077
ENSMUST00000038563	0.696071	0.0911041	0.340075	-0.321928	0.263034	0	1	0.263034	1	0.736966	2	0.584963	0.36257
ENSMUST00000040434	-0.275275	0.0911747	0.340247	1.26303	1.16993	1	0.678072	1.09954	0.847997	0.415037	0.678072	0.893085	1
ENSMUST00000031539	1.11699	0.0912087	0.340283	0.584963	0	0	0	-1.58496	0.321928	1	0.678072	2.58496	0
ENSMUST00000107796	0.478055	0.0912642	0.340307	0.658963	0.736966	0.473931	1	0.403356	1.45251	1.18442	0.304855	1.41504	1.30666
ENSMUST00000116341	0.478055	0.0912642	0.340307	0.658963	0.736966	0.473931	1	0.403356	1.45251	1.18442	0.304855	1.41504	1.30666
ENSMUST00000149719	1.04497	0.091325	0.340442	-0.584963	-0.263034	-1.73697	-0.874469	-1.32193	-0.485427	0	1.58496	-1.11548	0.459432
ENSMUST00000114155	-0.716993	0.0914585	0.340603	1	1.58496	1	0	0	0	0	0	0.584963	-0.584963
ENSMUST00000162626	0.107633	0.0914	0.340603	-0.426815	-0.521427	-0.682428	-0.527932	-0.574694	-0.477773	-0.379589	-0.415037	-0.565372	-0.357362
ENSMUST00000025077	1.15081	0.0914907	0.340603	2.45943	2.11548	2	0.678072	0.514573	2.32193	2	2	4.39232	2.80735
ENSMUST00000234924	1.15081	0.0914907	0.340603	2.45943	2.11548	2	0.678072	0.514573	2.32193	2	2	4.39232	2.80735
ENSMUST00000065601	1.04747	0.0914246	0.340603	2.41504	1.37851	3.70044	3.58496	1.87447	3.08746	3.45943	3.64386	3.41504	4.58496
ENSMUST00000187619	1.02944	0.0915472	0.340631	0.415037	0.678072	0.736966	0.415037	0.584963	0.847997	0.263034	1.73697	2.32193	2.80735
ENSMUST00000215746	1.55347	0.091525	0.340631	0	-0.459432	-0.137504	-0.321928	-0.192645	-0.36257	0.584963	2.45943	0.514573	3.45943
ENSMUST00000106345	0.115458	0.0916194	0.340717	-0.137504	-0.229482	-0.169925	-0.0972972	-0.321928	-0.0418202	0.0565835	-0.0622843	-0.108934	-0.222392
ENSMUST00000177731	-0.550978	0.0916138	0.340717	0	0	-0.736966	-1	0	-1	-0.736966	-0.584963	-1.58496	-0.584963
ENSMUST00000162627	1.39839	0.0918304	0.341411	-3.45943	-2	-0.847997	-3.58496	-2.90689	-2.80735	-1	-0.192645	0	-1.80735
ENSMUST00000038091	1.02586	0.0918609	0.341433	-2	-1.80735	-2	-1.32193	-3.80735	-0.415037	-2	-1.80735	-1	-0.584963
ENSMUST00000027052	1.44921	0.091923	0.341509	-3.45943	-2	-0.847997	-3.52356	-2.80735	-2.80735	-1	0.222392	0	-1.80735
ENSMUST00000160590	-0.527486	0.0919305	0.341509	0	0	0	-0.584963	0.584963	-1	-0.222392	-0.415037	-1	0
ENSMUST00000054668	1.40129	0.0919886	0.341542	-3.58496	-2	-0.847997	-3.64386	-2.90689	-2.80735	-1	-0.36257	0	-1.80735
ENSMUST00000162751	1.40129	0.0919886	0.341542	-3.58496	-2	-0.847997	-3.64386	-2.90689	-2.80735	-1	-0.36257	0	-1.80735
ENSMUST00000134115	0.929161	0.0921371	0.341835	2.48543	2.32193	2.32193	2.24793	1.9542	2.32193	2.22239	3.70044	3.27302	4.45943
ENSMUST00000164822	0.669585	0.0921413	0.341835	1.58496	2	0.736966	1.87447	2.5025	2	2	2.5025	2.73697	2.80735
ENSMUST00000169513	0.669585	0.0921413	0.341835	1.58496	2	0.736966	1.87447	2.5025	2	2	2.5025	2.73697	2.80735
ENSMUST00000000430	0.817184	0.0922298	0.342072	-0.5025	-2.76553	-1.51457	-1.32193	-1.80735	-0.378512	-0.540568	-1.20645	-1.11548	-0.584963
ENSMUST00000033170	-0.761685	0.0922966	0.342229	-3.72247	-3.80735	-3.3505	-4.14975	-3.29768	-3.8413	-4.52356	-4.1964	-5.70044	-3.87447
ENSMUST00000010278	0.9577	0.0923911	0.342437	3	1.70044	2.41504	1.926	2.9542	2.58496	2.90689	2.58496	4.24793	4.45943
ENSMUST00000228087	0.701559	0.0924022	0.342437	1	0	0.36257	-0.415037	0.415037	2	0.321928	0.847997	1	0.70044
ENSMUST00000025791	0.881917	0.0925201	0.342692	0.415037	-0.621488	0.206451	-0.552541	-0.247928	-0.152003	1.67807	1.39855	-0.222392	0.906891
ENSMUST00000088737	0.881917	0.0925201	0.342692	0.415037	-0.621488	0.206451	-0.552541	-0.247928	-0.152003	1.67807	1.39855	-0.222392	0.906891
ENSMUST00000188894	-0.613792	0.0925744	0.34271	-4.64386	-3.88753	-4.1964	-5.10852	-4.1375	-4.93074	-4.64386	-5.93074	-4.87447	-4.66297
ENSMUST00000113712	0.796907	0.0925731	0.34271	0.169925	-0.152003	0.485427	-0.459432	-0.29956	0.459432	2.16993	0.415037	0.321928	0.36257
ENSMUST00000169948	0.148894	0.0926801	0.342818	0.839535	0.50696	0.559427	0.520832	0.563901	0.857981	0.777608	0.825971	0.621488	0.652077
ENSMUST00000220070	-0.229455	0.092699	0.342818	1.92057	1.53842	1.87447	1.71989	1.45943	1.58496	1.24101	1.6939	1.46713	1.37851
ENSMUST00000218221	-0.229455	0.092699	0.342818	1.92057	1.53842	1.87447	1.71989	1.45943	1.58496	1.24101	1.6939	1.46713	1.37851
ENSMUST00000184322	0.0452719	0.0927267	0.342818	0.0565835	0.0703893	0	0.040642	0.0303736	0.0577155	0.0524674	0.0489096	0.125531	0.139725
ENSMUST00000185039	0.0452719	0.0927267	0.342818	0.0565835	0.0703893	0	0.040642	0.0303736	0.0577155	0.0524674	0.0489096	0.125531	0.139725
ENSMUST00000145993	0.470214	0.0928142	0.34305	-1.71621	-1.67807	-1.45943	-1.72792	-1.45251	-1.5025	-0.736966	-0.678072	-1	-1.76553
ENSMUST00000077693	-0.335117	0.0929884	0.343602	1.58496	0.906891	0.807355	1	1.39232	0.830075	0.530515	0.847997	1	0.807355
ENSMUST00000112055	0.267862	0.0931426	0.343898	-1.24101	-0.685891	-0.866733	-0.726982	-0.917538	-0.469485	-0.514573	-0.392317	-0.847997	-0.874469
ENSMUST00000113037	0.575549	0.0931197	0.343898	0	-0.584963	-0.485427	-1.58496	-0.807355	0	0	-0.584963	0	0
ENSMUST00000028237	0.575549	0.0931197	0.343898	0	-0.584963	-0.485427	-1.58496	-0.807355	0	0	-0.584963	0	0
ENSMUST00000134008	0.0783555	0.0933055	0.344408	-0.609048	-0.539026	-0.555215	-0.550474	-0.626673	-0.440573	-0.389412	-0.549085	-0.569021	-0.540568
ENSMUST00000004683	0.359568	0.0933659	0.344539	0.440573	0.125531	0.289507	0.436099	0.688056	0.678072	1.22239	0.36257	0.514573	1
ENSMUST00000047835	1.14201	0.0934743	0.344848	1.32193	1.22239	1.22239	2.16993	1.16993	2.16993	1.16993	4.32193	2.24793	2.90689
ENSMUST00000136914	0.73765	0.0935732	0.345121	-0.584963	-1.32193	-1.32193	-2.58496	-1.45943	-0.584963	0	-1	-1	-1
ENSMUST00000102600	0.130635	0.0937316	0.345522	0.646363	0.713696	0.516791	0.619969	0.60514	0.881356	0.656046	0.61193	0.893085	0.712718
ENSMUST00000111713	-0.110484	0.0937231	0.345522	0.440573	0.610053	0.321928	0.36257	0.378512	0.328054	0.302563	0.316027	0.337035	0.277534
ENSMUST00000020938	0.286592	0.093815	0.345641	-0.263034	-0.584963	0	-0.584963	0	0	0	0	0	0
ENSMUST00000025427	1.00487	0.0938385	0.345641	-1.87447	-2.32193	-2.16993	-1.73697	-2	-0.736966	0.584963	-1.37851	-2.16993	-1.37851
ENSMUST00000135808	0.464386	0.0938144	0.345641	0	0.807355	0	0.263034	0	1	0	0.807355	1	0.584963
ENSMUST00000097830	-0.536365	0.0939331	0.345898	0	0	0	0	-0.584963	-1.45943	-0.415037	-0.807355	-0.584963	0
ENSMUST00000163242	0.194509	0.0939845	0.345995	0.552541	0.584963	0.347923	0.392317	0.565597	0.900464	0.447459	0.667425	0.847997	0.552541
ENSMUST00000108379	-1.05984	0.0940828	0.346266	1	2.16993	0.807355	0	2	0	1	1	-1	-0.321928
ENSMUST00000086851	-0.481783	0.0941523	0.34643	-1.58496	-1.87447	-1.1375	-1.5025	-2.11548	-2.11548	-2.16993	-1.76553	-1.76553	-2.80735
ENSMUST00000018875	2.15627	0.0941819	0.346447	-2.32193	1	2	-1	-2	-1	3.58496	2.41504	1.87447	1.58496
ENSMUST00000111882	-0.648471	0.0942104	0.34646	-1.98336	-1.73398	-1.2613	-1.50303	-1.18597	-1.78805	-1.47805	-2.0199	-2.48352	-3.14048
ENSMUST00000067036	0.0581006	0.0942391	0.346474	-0.219713	-0.222392	-0.179549	-0.107233	-0.222392	-0.0867116	-0.0888093	-0.174137	-0.124121	-0.186999
ENSMUST00000139122	0.905579	0.0943587	0.34673	3.45943	3.24793	1.66297	3	2.80735	4.9542	3.70044	3.08746	2.96347	4
ENSMUST00000002855	-0.627738	0.0943521	0.34673	-1.36257	-1.29546	-1.76553	-1.22239	-0.847997	-2.32193	-0.847997	-1.91754	-2.18763	-2.35755
ENSMUST00000098258	0.881363	0.0944177	0.346855	0.415037	0.736966	0	0	1.1375	0.415037	0.415037	2.32193	1.80735	1.73697
ENSMUST00000164756	-0.872861	0.0945208	0.34687	-1.19265	0.415037	-0.115477	1	0	-0.807355	0.106915	-1.62803	-0.884523	-1.04439
ENSMUST00000079195	-0.981378	0.094458	0.34687	-0.415037	1.80735	1	0	0	-1	-1	-1	0	0.485427
ENSMUST00000228719	-0.11861	0.0945216	0.34687	-0.186413	-0.255257	-0.0473057	-0.251539	-0.0840643	-0.367732	-0.398549	-0.243926	-0.263034	-0.14439
ENSMUST00000040853	1.11819	0.0945139	0.34687	-3	-3.05889	-2.73697	-1.65208	-4	-1.67807	-0.263034	-2.9386	-1.58496	-2.39232
ENSMUST00000110329	0.589699	0.0945591	0.346917	-0.36257	-0.321928	-1.32193	-0.807355	-1.45943	-0.777608	0.321928	-0.241008	0	-0.628031
ENSMUST00000207736	0.136955	0.0946914	0.347218	-0.523562	-0.387023	-0.347923	-0.485427	-0.402098	-0.415037	-0.378512	-0.0641303	-0.308122	-0.295456
ENSMUST00000021822	-1.08597	0.0946783	0.347218	-2.5025	-1.70044	-0.643856	-1.45943	-1.46949	-2	-1.58496	-2.58496	-2.67807	-4.35755
ENSMUST00000113797	-0.838529	0.0947584	0.347289	0	-1	-0.807355	0.415037	1	-1	-1.58496	-0.415037	-0.584963	-1
ENSMUST00000121791	0.145849	0.0947606	0.347289	0.321928	0	0	0.169925	0	0.36257	0.192645	0.206451	0.169925	0.289507
ENSMUST00000028807	0.793089	0.0947872	0.347295	1.18442	1	0.716207	1.074	2.23266	1.926	0.847997	2.64386	2.16993	2.58496
ENSMUST00000034783	0.132356	0.0948602	0.347471	0	0	0	0	0	0.169925	0.321928	0	0	0.169925
ENSMUST00000011934	-0.652642	0.095101	0.347803	-1.98351	-1.73815	-1.26908	-1.50513	-1.187	-1.80255	-1.48543	-2	-2.49304	-3.16506
ENSMUST00000099981	-0.652642	0.095101	0.347803	-1.98351	-1.73815	-1.26908	-1.50513	-1.187	-1.80255	-1.48543	-2	-2.49304	-3.16506
ENSMUST00000183309	0.819907	0.0950556	0.347803	0	0.415037	0.584963	0	0.584963	1	1	2.58496	0.514573	0.584963
ENSMUST00000042046	-0.898371	0.09502	0.347803	-1	-1.22239	0	-1.58496	-0.584963	-1	-2.80735	-2.58496	-1.16993	-1.32193
ENSMUST00000223640	0.989507	0.0950693	0.347803	-2.58496	-0.584963	-0.584963	-1	0	-0.222392	0.584963	0.415037	0.222392	-0.807355
ENSMUST00000057000	1.14256	0.095084	0.347803	2.85798	0.652077	1.94753	1.8625	0.754888	2.23704	1.90689	4	2	3.64386
ENSMUST00000171666	0.108816	0.0951478	0.347882	0	-0.152003	-0.222392	-0.289507	-0.0995357	-0.0824622	0	-0.0588937	-0.0780025	0
ENSMUST00000208222	0.909399	0.0953878	0.348668	-2.32193	-2	-1	-3.32193	-2	-0.415037	-1	-1	-1.45943	-2.22239
ENSMUST00000188211	1.01987	0.0954341	0.348746	-4.55459	-3.96963	-3.77259	-4.02237	-6.33985	-3.25873	-3.58496	-3.85798	-3.32193	-3.53605
ENSMUST00000005108	1.34374	0.0954666	0.348773	1.58496	-1.41504	0.222392	0.321928	0.415037	2.58496	0	0.678072	2	2.58496
ENSMUST00000015124	0.674076	0.0955828	0.349106	-1.5025	-2.16993	-1.75489	-1.71621	-2	-2.05889	-0.321928	-1.58496	-1.11548	-0.691878
ENSMUST00000039913	1.04465	0.0956588	0.349208	-0.192645	-1.44057	0	-0.793549	-1.45943	0.289507	-0.736966	1.926	-0.241008	0.0995357
ENSMUST00000193982	0.428813	0.0956609	0.349208	1.08746	0.662965	0.906891	1.18763	0.736966	1.36257	2	1.24793	0.793549	1.32193
ENSMUST00000054030	0.428081	0.095767	0.349503	0.584963	0.584963	1	0	0.584963	1.32193	1.32193	0.917538	0.459432	0.874469
ENSMUST00000226571	1.07034	0.0958019	0.349539	-2	-1.58496	-2.80735	-2.32193	-1.80735	-2.58496	0	-1.73697	-0.584963	-0.263034
ENSMUST00000086564	0.702915	0.0958438	0.3496	-0.584963	-0.415037	-1	-1.22239	-1.32193	-0.263034	0.415037	-1.32193	-0.222392	0.36257
ENSMUST00000027878	0.820907	0.0961634	0.350588	-1.76553	-0.447459	0.29956	-0.777608	-1.22239	0.387023	0.807355	-0.540568	-0.392317	-0.0703893
ENSMUST00000137354	0.242113	0.0961652	0.350588	0	0	0	0	0	0.263034	0	0.36257	0	0.584963
ENSMUST00000184179	1.21579	0.0962708	0.350881	4.55459	2.74723	2.03953	3.36923	2.45943	3.64386	2.90689	4.1964	4.85798	5.64386
ENSMUST00000080861	-0.209446	0.0965444	0.351786	1.0217	1	1.1822	1.13191	1.31451	0.743225	0.657112	1.09954	1.01749	1.08573
ENSMUST00000156435	-0.186577	0.0965899	0.35186	0	-0.125531	0	0.263034	0	-0.125531	0	-0.347923	0	-0.321928
ENSMUST00000054523	-1.28947	0.0966685	0.352054	2.80735	1.48543	0.584963	2.08746	1.87447	-1.58496	0.584963	1	0.584963	1.80735
ENSMUST00000062601	-0.104391	0.096992	0.353139	1.44057	1.54749	1.54597	1.45251	1.41504	1.26679	1.46713	1.45519	1.42999	1.26053
ENSMUST00000118471	0.698322	0.0971033	0.353452	-2.08746	-1.73697	-2.87447	-2	-1.39232	-0.736966	-0.807355	-1.58496	-2.24793	-1.22239
ENSMUST00000079324	0.421607	0.0972627	0.353939	-3.65025	-4.05889	-2.8893	-3.56478	-3.26303	-3.16189	-2.91886	-3.11042	-3.01436	-3.1127
ENSMUST00000213533	-0.845764	0.0973472	0.353969	-1	-2	-3.08746	-1.1375	-1.41504	-3.08746	-2	-3	-2.32193	-2.45943
ENSMUST00000035499	-0.845764	0.0973472	0.353969	-1	-2	-3.08746	-1.1375	-1.41504	-3.08746	-2	-3	-2.32193	-2.45943
ENSMUST00000077696	-0.845764	0.0973472	0.353969	-1	-2	-3.08746	-1.1375	-1.41504	-3.08746	-2	-3	-2.32193	-2.45943
ENSMUST00000137191	0.769599	0.0974096	0.354034	-1	0	-1	-0.263034	-1	0.584963	-1	0	0	1
ENSMUST00000046863	-0.708605	0.0974414	0.354034	-1.73697	-1.80735	-2.80735	-1.926	-1.37851	-2.45943	-2.58496	-2.078	-2.32193	-3.75489
ENSMUST00000106272	-0.708605	0.0974414	0.354034	-1.73697	-1.80735	-2.80735	-1.926	-1.37851	-2.45943	-2.58496	-2.078	-2.32193	-3.75489
ENSMUST00000033009	-0.421027	0.0975813	0.354159	-0.374396	-1.13245	-0.925999	-0.68226	-1.32193	-1.41504	-1.35364	-1.62149	-0.736966	-1.41504
ENSMUST00000118927	0.486658	0.0975473	0.354159	-1	0	-0.736966	-0.584963	-0.321928	-0.584963	0.415037	0.222392	0.152003	-0.415037
ENSMUST00000071697	0.108717	0.0975649	0.354159	0.534336	0.571352	0.557218	0.567773	0.762824	0.639598	0.793549	0.584963	0.748461	0.770518
ENSMUST00000020268	1.15279	0.0975706	0.354159	2.32193	0	1	2	1.58496	3.70044	1.58496	1.926	3.58496	1.87447
ENSMUST00000234598	0.947254	0.0976032	0.354159	-2.58496	-2.58496	-2	-2.80735	-1.87447	-1.58496	-0.415037	-1.11548	-1	-3
ENSMUST00000110688	0.128614	0.0976685	0.354283	0.207233	0.0780025	0.206451	-0.0547925	0.0475657	0.157541	0.237039	0.372253	0.0976633	0.263034
ENSMUST00000034443	0.235341	0.0976884	0.354283	-0.415037	-0.514573	-0.459432	-0.125531	0	0	-0.222392	-0.241008	0.125531	0
ENSMUST00000054462	0.593907	0.0978278	0.354397	0.415037	0	1	-0.321928	1	1.32193	0.736966	1.45943	0.807355	0.736966
ENSMUST00000069041	0.955522	0.0978755	0.354397	-3	-0.807355	-1	-1.19265	-2.51457	-0.415037	-0.584963	-0.584963	-1.41504	-0.736966
ENSMUST00000206860	0.076427	0.0979337	0.354397	0.710493	0.714843	0.683816	0.619728	0.745427	0.793549	0.825971	0.664133	0.846754	0.726036
ENSMUST00000103033	0.674887	0.0979187	0.354397	-3.64386	-5.24793	-4.42626	-4.16993	-3.8413	-2.87447	-4	-3.27302	-3.80735	-4
ENSMUST00000239299	0.674887	0.0979187	0.354397	-3.64386	-5.24793	-4.42626	-4.16993	-3.8413	-2.87447	-4	-3.27302	-3.80735	-4
ENSMUST00000022121	0.734259	0.0979494	0.354397	-2.32193	-3	-3.90689	-2.70044	-3.80735	-3	-2	-2.90689	-2.32193	-1.8365
ENSMUST00000070886	0.734259	0.0979494	0.354397	-2.32193	-3	-3.90689	-2.70044	-3.80735	-3	-2	-2.90689	-2.32193	-1.8365
ENSMUST00000119953	0.198801	0.0978684	0.354397	-0.836501	-0.900464	-0.652077	-0.970854	-0.839535	-0.847997	-0.5025	-0.862496	-0.536053	-0.456378
ENSMUST00000164832	0.0849903	0.097825	0.354397	0.206451	0.169925	0.137504	0.192645	0.251539	0.387023	0.192645	0.351472	0.229482	0.222392
ENSMUST00000160880	0.150395	0.0980829	0.354788	0.0524674	0.182864	0.0962153	0.212994	0.335603	0.50696	0.234465	0.447459	0.243926	0.199309
ENSMUST00000050273	-0.0728691	0.0981794	0.355045	0.793549	0.810339	0.853451	0.799467	0.79862	0.693573	0.827819	0.657112	0.809778	0.702799
ENSMUST00000028667	0.982826	0.0983295	0.355126	-2.1375	-4.32193	-3.64386	-2.26303	-3.41504	-1.70044	-1.58496	-2.45943	-3.24793	-1.87447
ENSMUST00000239257	0.982826	0.0983295	0.355126	-2.1375	-4.32193	-3.64386	-2.26303	-3.41504	-1.70044	-1.58496	-2.45943	-3.24793	-1.87447
ENSMUST00000111303	0.982826	0.0983295	0.355126	-2.1375	-4.32193	-3.64386	-2.26303	-3.41504	-1.70044	-1.58496	-2.45943	-3.24793	-1.87447
ENSMUST00000095495	0.950978	0.0983276	0.355126	-1.58496	-1	-1	-0.584963	-0.584963	0	1	0	-1.58496	0.584963
ENSMUST00000025208	0.706329	0.0982377	0.355126	-2	-1.32193	-1.26303	-0.736966	-0.736966	-0.807355	-1.22239	0.289507	0.0874628	-0.874469
ENSMUST00000089027	1.25386	0.0983941	0.355267	-1.80735	-1.41504	-1	-0.222392	-1.58496	-1	2	0.514573	-0.137504	-1.1375
ENSMUST00000065371	0.910302	0.0985494	0.355735	-3.70044	-3.32193	-4	-3	-2.80735	-3.90689	-1.45943	-2.5025	-2.5025	-1.90689
ENSMUST00000090785	-0.560435	0.098643	0.355783	-0.847997	-0.847997	-0.906891	-1.152	-0.556393	-1.48543	-0.415037	-1.76553	-1.8625	-1.58496
ENSMUST00000098849	-0.560435	0.098643	0.355783	-0.847997	-0.847997	-0.906891	-1.152	-0.556393	-1.48543	-0.415037	-1.76553	-1.8625	-1.58496
ENSMUST00000035519	-0.560435	0.098643	0.355783	-0.847997	-0.847997	-0.906891	-1.152	-0.556393	-1.48543	-0.415037	-1.76553	-1.8625	-1.58496
ENSMUST00000166960	0.0981542	0.098665	0.355783	0.169925	0.160465	0.280108	0.308122	0.206451	0.415037	0.169925	0.321928	0.387023	0.321928
ENSMUST00000203077	-0.222188	0.0988124	0.356222	1.42223	1.26894	0.810029	1.20704	1.0569	0.90414	0.885829	0.98457	0.949374	0.930291
ENSMUST00000163590	1.2304	0.0988667	0.356325	-1	0	-1	0	0	2.32193	0	2	0.415037	-0.584963
ENSMUST00000030475	1.0804	0.0990031	0.356724	0	-2.70044	-0.736966	-1	-1.5025	-0.263034	1	-1.22239	-0.222392	0.169925
ENSMUST00000077440	0.679749	0.0991656	0.357125	-0.584963	-1.58496	-1.58496	-0.736966	-0.584963	0.321928	-1	0	-1	0
ENSMUST00000169453	0.679749	0.0991656	0.357125	-0.584963	-1.58496	-1.58496	-0.736966	-0.584963	0.321928	-1	0	-1	0
ENSMUST00000192491	-0.493827	0.099259	0.357368	-0.415037	-0.584963	-0.415037	-0.678072	-1	-0.415037	-1.58496	-0.807355	-1.16993	-1.58496
ENSMUST00000036951	0.187423	0.0993222	0.357503	-2.97679	-3.03275	-2.86911	-3.26303	-2.94234	-2.72792	-3	-2.61143	-2.82081	-2.98674
ENSMUST00000098320	0.81119	0.0993664	0.35757	1.42626	1.61891	2.4021	1.40718	1.53605	1.89308	2.58496	1.7885	2.32193	3.85798
ENSMUST00000111716	-0.0845167	0.0993949	0.35758	0.371969	0.561879	0.400538	0.358454	0.367732	0.343954	0.341037	0.321928	0.38109	0.249978
ENSMUST00000029663	-0.289368	0.0995633	0.358	1.44057	1.73697	1.49185	1.36678	0.952694	1.07039	1.152	1.4021	0.917538	1
ENSMUST00000122441	1.05856	0.0995528	0.358	0	1	-1.32193	0.584963	1.58496	1.26303	1.58496	1.80735	1.48543	1
ENSMUST00000097558	0.200546	0.0996064	0.358063	-0.0931094	0	0	0.275634	0	0.0931094	0	0.436099	0.415037	0.241008
ENSMUST00000034915	0.173857	0.0996455	0.358111	-0.192645	-0.169925	0	0	0	0.125531	0	0.125531	0.36257	-0.106915
ENSMUST00000165399	-0.532496	0.0996792	0.358139	-2.08746	-2.45943	-1.80735	-1.76553	-1.68806	-1.67807	-2.80735	-2.24793	-2.73697	-3
ENSMUST00000178691	1.01289	0.099723	0.358204	0	0.584963	1	1	0.584963	0.415037	1.1375	2.45943	3	1.22239
ENSMUST00000034983	0.333604	0.0998088	0.35842	-0.263034	0.206451	0.125531	-0.152003	0	0	0.736966	0.584963	0	0.263034
ENSMUST00000155671	1.40924	0.0999893	0.358975	3	2.39232	1.926	5.16993	1.52356	4	4.58496	3.41504	5.35755	3.70044
ENSMUST00000162060	0.659842	0.100073	0.358998	0	0.415037	0.415037	-0.321928	-0.263034	1.80735	0	0.584963	0.415037	0.736966
ENSMUST00000113596	-1.27596	0.100066	0.358998	-1.32193	-3	-1	-1.80735	-1.22239	-2.63227	-1.32193	-4.2854	-4.16993	-2.32193
ENSMUST00000206327	1.09837	0.100028	0.358998	-3.16993	-1.80735	-2.32193	-1.58496	-1.73697	-2.32193	-0.807355	-0.222392	0.222392	-2
ENSMUST00000027139	0.369599	0.100229	0.359464	0.222392	0	0	0	0	1	0.584963	0.263034	0	0.222392
ENSMUST00000007423	0.851647	0.100379	0.359908	-0.584963	0	-2.16993	-0.847997	-1.80735	-0.321928	-0.321928	-0.415037	-0.415037	0.321928
ENSMUST00000022097	-0.0423058	0.100421	0.359966	1.02419	1.07306	1.06559	1.12595	1.03009	1.03914	1.00471	1.01136	0.989193	1.06295
ENSMUST00000105645	0.122704	0.100514	0.36013	0	-0.0740006	-0.160465	-0.0473057	0.129283	0	0	0.0780025	0.241008	0.142019
ENSMUST00000148960	1.10442	0.100518	0.36013	5.99435	5.90689	6.14975	6.18488	6.44708	7.21917	5.89885	8.38802	8.41363	6.2854
ENSMUST00000105539	0.733435	0.10059	0.360296	-1	-1	-1.22239	0	-0.736966	0.263034	-1	0.222392	0.807355	-0.584963
ENSMUST00000003461	0.434776	0.100621	0.360314	-7.42206	-6.47573	-6.94642	-6.93958	-7.40656	-6.36632	-6.18982	-7.08746	-6.67243	-6.70044
ENSMUST00000036156	-0.251842	0.100679	0.360428	1.24393	1.30666	1.66297	1.22239	0.962525	1.22239	0.970854	0.847997	1.15612	0.941897
ENSMUST00000028509	0.861322	0.100847	0.360934	-3.11548	-2.558	-2.80735	-4.73697	-2.66297	-2.06413	-1.80735	-2.61143	-2.37851	-2.71272
ENSMUST00000021645	-0.137582	0.100939	0.361172	0.289507	0.206451	0.137504	0.222392	0.447459	0	0.152003	0.241008	0.222392	0
ENSMUST00000106656	-1.11739	0.101091	0.361249	-0.736966	-1.70044	0.263034	-0.485427	-1.73697	-1.90689	-2.32193	-1.16993	-3.58496	-1
ENSMUST00000207395	-0.107681	0.101036	0.361249	-0.704544	-0.446402	-0.51625	-0.518236	-0.492114	-0.542793	-0.644669	-0.584963	-0.688641	-0.754888
ENSMUST00000156740	0.812434	0.101089	0.361249	0	1	1.87447	0.736966	0.263034	2.32193	2	0.807355	1.80735	1
ENSMUST00000101067	0.812434	0.101089	0.361249	0	1	1.87447	0.736966	0.263034	2.32193	2	0.807355	1.80735	1
ENSMUST00000037575	0.812434	0.101089	0.361249	0	1	1.87447	0.736966	0.263034	2.32193	2	0.807355	1.80735	1
ENSMUST00000110182	-0.0640411	0.101467	0.361945	0.21205	0.198981	0.251539	0.212545	0.127756	0.192645	0.137504	0.192645	0.0443941	0.115477
ENSMUST00000110183	-0.0640411	0.101467	0.361945	0.21205	0.198981	0.251539	0.212545	0.127756	0.192645	0.137504	0.192645	0.0443941	0.115477
ENSMUST00000110186	-0.0640411	0.101467	0.361945	0.21205	0.198981	0.251539	0.212545	0.127756	0.192645	0.137504	0.192645	0.0443941	0.115477
ENSMUST00000129662	-0.852749	0.1014	0.361945	3.16993	3.16993	3.16993	3.05889	4.45943	2.16993	1.32193	3.45943	2.87447	2.9386
ENSMUST00000081914	0.285185	0.101351	0.361945	0	0.485427	0.192645	0.137504	0.514573	0.415037	1	0.341037	0.514573	0.485427
ENSMUST00000203954	0.365016	0.101406	0.361945	-0.807355	-0.630766	-1.5025	-0.878694	-1.03242	-0.415037	-1	-0.275634	-0.788496	-0.547488
ENSMUST00000040261	0.0753032	0.101386	0.361945	0.576647	0.553392	0.544321	0.559427	0.540108	0.660514	0.519374	0.733485	0.642678	0.594361
ENSMUST00000031788	1.29364	0.101543	0.362122	-3.90689	-5.90689	-2.77259	-4.20387	-5.94251	-3.36923	-3.32193	-3.07973	-3.44057	-3.05311
ENSMUST00000120289	0.278463	0.10171	0.362532	0	0	0	0	0	0.222392	0	0.584963	0	0.584963
ENSMUST00000021681	0.278463	0.10171	0.362532	0	0	0	0	0	0.584963	0.584963	0.222392	0	0
ENSMUST00000020309	0.638436	0.101774	0.362589	0.280108	1.20163	0.36257	0.436099	1.15754	1.5025	1.37851	1	2.20163	0.547488
ENSMUST00000202937	-0.456675	0.101779	0.362589	1.64386	0.612977	1.04439	1.45943	0.685891	0.722466	0.137504	0.874469	0.722466	0.706269
ENSMUST00000084289	-1.31699	0.101868	0.362723	1	0.584963	0	0.736966	3	0	-1	0	1.32193	-1.58496
ENSMUST00000022310	0.287769	0.101866	0.362723	0.765535	0.874469	0.943416	0.784271	0.847997	1.26303	1.24793	1.08246	1.42884	0.632268
ENSMUST00000238818	0.811779	0.102067	0.363245	0	0.321928	0	1	0.584963	1.58496	0.321928	0.415037	1.32193	2.32193
ENSMUST00000228284	0.811779	0.102067	0.363245	0	0.321928	0	1	0.584963	1.58496	0.321928	0.415037	1.32193	2.32193
ENSMUST00000233937	-0.135177	0.102095	0.363251	1.23704	1.03953	1.27563	1.27563	1	1	0.947533	1.02857	1.17585	1
ENSMUST00000106993	-0.807293	0.102267	0.363768	3.16993	2.11548	1.28011	1.73697	3.16993	1.35364	1.28011	1.43296	1.36923	2
ENSMUST00000133320	0.696878	0.102324	0.363782	-7.26679	-7.34207	-7.88874	-8.42878	-6.57698	-6.412	-6.77573	-7.18982	-6.3346	-7.30682
ENSMUST00000127146	0.553009	0.102349	0.363782	-1	-1.11548	-1	-1.58496	-1.35364	0	-0.485427	-0.678072	-1.58496	-0.540568
ENSMUST00000057177	0.290873	0.102326	0.363782	0.758992	0.703607	0.630766	0.575115	0.604862	1.39232	0.784271	1.08746	0.878694	0.584963
ENSMUST00000165443	1.05984	0.102428	0.363877	0	-0.847997	-0.321928	-0.36257	0.36257	1.58496	-1	0.584963	1.73697	1.22239
ENSMUST00000015146	0.696003	0.102415	0.363877	0.192645	0	0.387023	-0.125531	0.308122	0.415037	1.26303	1.20163	-0.222392	1.58496
ENSMUST00000008032	0.276164	0.102582	0.36433	0	0	0.584963	0.222392	0	0.321928	0.584963	0.736966	0.321928	0.222392
ENSMUST00000165120	-1.48734	0.102636	0.364431	0	-1.58496	-1	1.58496	2	-1.80735	-0.807355	-1.16993	-2	-0.652077
ENSMUST00000056241	-0.184183	0.102719	0.364632	0	-0.137504	0	0.263034	0	-0.125531	0	-0.347923	0	-0.321928
ENSMUST00000021071	-0.448009	0.102796	0.364718	-0.241008	-1.16993	-1	-0.263034	-0.469485	-1.09954	-1.58496	-1.09954	-0.736966	-0.862496
ENSMUST00000177952	-0.448009	0.102796	0.364718	-0.241008	-1.16993	-1	-0.263034	-0.469485	-1.09954	-1.58496	-1.09954	-0.736966	-0.862496
ENSMUST00000107237	0.13064	0.102956	0.364912	0.964376	0.899473	1.18845	0.911773	1.06088	1.12553	1.1375	1.19401	1.24664	0.974465
ENSMUST00000029628	0.474909	0.102939	0.364912	-1.58496	-1.58496	-1.87447	-1.87447	-1.09954	-1.73697	-0.584963	-1.36257	-1.22239	-0.736966
ENSMUST00000122222	0.303518	0.102916	0.364912	-0.234465	-0.536053	-0.241008	-0.704544	0	0	-0.321928	-0.0641303	-0.146841	0.334419
ENSMUST00000222992	-0.316993	0.102943	0.364912	0	-0.152003	0	0	0	-0.584963	0	0	-0.415037	-0.736966
ENSMUST00000115832	0.916458	0.103098	0.365325	-0.192645	0.0995357	-0.584963	-0.552541	-0.415037	0.736966	1.16993	1.80735	-0.514573	-0.263034
ENSMUST00000029639	0.464386	0.103185	0.365537	0	0	1	0	0.584963	0.584963	1	0.321928	1	1
ENSMUST00000110104	1.11865	0.103268	0.365646	2.85798	0.652077	1.94753	1.73697	0.807355	2.04439	1.90689	4	2	3.64386
ENSMUST00000110105	1.11865	0.103268	0.365646	2.85798	0.652077	1.94753	1.73697	0.807355	2.04439	1.90689	4	2	3.64386
ENSMUST00000208746	-0.103203	0.103327	0.365762	0.115477	0	0	0.137504	0.263034	0	0	0	0	0
ENSMUST00000021668	-0.77623	0.103489	0.366243	4.16993	5.80735	3.73697	4.52356	4.58496	3.62449	3.16993	3.80735	3.75489	4.58496
ENSMUST00000040423	0.299871	0.103586	0.366312	-1.84435	-1.63005	-2.37346	-1.71823	-2.18763	-1.72935	-1.77259	-1.61667	-1.66626	-1.46949
ENSMUST00000107818	0.414968	0.103588	0.366312	0.714598	-0.485427	0.0285692	0.259644	-0.0573332	0.615336	0.607683	0.409391	0.612977	0.289507
ENSMUST00000117633	0.874407	0.103545	0.366312	-4	-4.39232	-2.73697	-3.62449	-2.87447	-3.52356	-1.87447	-3.05889	-3.04439	-1.75489
ENSMUST00000102647	-0.347393	0.103616	0.36632	0	0.584963	0	0.678072	0.736966	0	0	0	0	0.263034
ENSMUST00000103191	0.257358	0.103651	0.366349	0.750022	1.078	1	1.17688	1.08746	1.23266	1.07039	1.46467	1	1.61143
ENSMUST00000078717	-0.624531	0.103771	0.366681	-0.106915	-0.192645	0.658963	-0.201634	0.691878	-0.371969	0	0.0703893	-0.556393	-1.41504
ENSMUST00000111145	0.243465	0.103863	0.366737	-0.321928	-0.152003	-0.192645	-0.125531	-0.652077	-0.0931094	0.222392	0.0995357	-0.192645	-0.263034
ENSMUST00000005072	0.243465	0.103863	0.366737	-0.321928	-0.152003	-0.192645	-0.125531	-0.652077	-0.0931094	0.222392	0.0995357	-0.192645	-0.263034
ENSMUST00000038075	-1.07682	0.103866	0.366737	-0.584963	-2.45943	-1.22239	-3.16993	-2.32193	-3.24793	-4	-3.08746	-1.80735	-3
ENSMUST00000006761	1.08004	0.103914	0.366813	0.415037	-1	-0.485427	-0.321928	-1	1.1375	-1	0.70044	0.169925	2
ENSMUST00000118422	0.702844	0.103995	0.367006	-1.73697	-2.11548	-2.32193	-2.16993	-0.584963	-1	-1.41504	-1	-1.58496	-0.415037
ENSMUST00000001051	-0.271807	0.104262	0.367574	1.16227	1.12286	1.21632	1.02975	1.06926	0.656046	0.447459	1.16046	1.02385	0.953607
ENSMUST00000198128	-0.271807	0.104262	0.367574	1.16227	1.12286	1.21632	1.02975	1.06926	0.656046	0.447459	1.16046	1.02385	0.953607
ENSMUST00000030254	-1.32477	0.10426	0.367574	-1.73697	1	-1	-1.58496	-1	-2.08746	-0.584963	-2.70044	-1.76553	-3.80735
ENSMUST00000106927	-1.32477	0.10426	0.367574	-1.73697	1	-1	-1.58496	-1	-2.08746	-0.584963	-2.70044	-1.76553	-3.80735
ENSMUST00000162456	0.125187	0.104371	0.367864	-0.321928	-0.152003	-0.152003	0	0	0	0	0	0	0
ENSMUST00000049744	0.744979	0.104622	0.368655	1.58496	1	1.58496	2	1.58496	2.32193	1.58496	2.22239	3.58496	1.76553
ENSMUST00000020251	0.859187	0.104846	0.369352	-2.32193	-1.32193	-1	-1.32193	-1.1375	0	0	0	-0.807355	-2
ENSMUST00000109567	0.512443	0.104901	0.369454	1.4975	1.3356	2.05889	1.33258	1.34239	2.89616	2.10434	1.67243	1.61298	1.84327
ENSMUST00000027769	0.661197	0.104965	0.369545	-1.32193	-0.652077	-0.415037	-0.206451	-0.652077	0.469485	-0.652077	0.736966	0.241008	-0.736966
ENSMUST00000150602	-0.142482	0.10514	0.369545	0.169925	0.415037	0.137504	0	0.222392	0	0	0	0.106915	0.125531
ENSMUST00000030400	1.15983	0.104993	0.369545	-0.152003	0.63743	0.652077	1.848	0.415037	2.58496	0.222392	2.39232	3	1
ENSMUST00000123731	1.05225	0.105011	0.369545	-0.321928	0.192645	1.87447	1.22239	0.485427	1.73697	1.80735	2.90689	2	0.263034
ENSMUST00000120542	-0.36165	0.105097	0.369545	1.22239	1.44057	1.44057	0.716207	0.736966	0.485427	0.584963	1	0.678072	1
ENSMUST00000188866	-0.631472	0.105119	0.369545	3.3505	2.56294	2.58496	3.22882	2.55254	2.58496	1.22239	2.34104	2.06711	2.90689
ENSMUST00000039280	-0.645764	0.105079	0.369545	1.32193	0.514573	1.80735	1.73697	2.16993	0.584963	0.415037	1	1.58496	0.736966
ENSMUST00000118551	0.109449	0.105071	0.369545	1.02106	0.851477	0.915111	1.04103	0.987061	0.946229	1.05658	1.01527	1.11784	1.22707
ENSMUST00000187491	0.446657	0.105344	0.370169	0.415037	0.222392	0.169925	0	0	0.192645	0	1	1	0.847997
ENSMUST00000228495	0.155522	0.105415	0.370323	0	0	-0.263034	0	-0.321928	0	0	0	0.192645	0
ENSMUST00000102556	-0.543364	0.105544	0.370684	1.80735	1	0.459432	1.28011	0.906891	0.415037	1	1	0	0.321928
ENSMUST00000231916	0.334794	0.105597	0.370778	-1	-0.893085	-0.847997	-0.847997	-1.32193	-0.807355	-0.192645	-1.09954	-0.459432	-0.678072
ENSMUST00000033674	-0.0918228	0.105894	0.371724	0.708769	0.789914	0.693573	0.560715	0.61753	0.59309	0.5025	0.543622	0.687213	0.584963
ENSMUST00000103186	0.764889	0.106282	0.372994	-2.88753	-3.87447	-4.20945	-4.08746	-3.43296	-3.41504	-2.9386	-2.58496	-3.8413	-1.88753
ENSMUST00000027861	-1.06579	0.106401	0.373196	-0.415037	-0.847997	-2	-1.41504	-1.19265	-0.584963	-2	-2.80735	-3.58496	-2.22239
ENSMUST00000215510	0.0506907	0.10642	0.373196	-0.233199	-0.337035	-0.245756	-0.266075	-0.330149	-0.267104	-0.22741	-0.229026	-0.264456	-0.170764
ENSMUST00000222929	-0.674173	0.106401	0.373196	-1.41504	-2	-1.32193	-1.70044	-1.8365	-1.45943	-2.32193	-2.52356	-3.39232	-1.94753
ENSMUST00000202639	0.70318	0.106494	0.373266	-0.514573	-2.16993	-1	-1	-0.556393	-0.862496	0	0	-1	0.137504
ENSMUST00000136960	0.814828	0.106469	0.373266	-1	-1.32193	-0.36257	-0.807355	-1.28951	1.22239	-0.736966	-0.192645	0	-1
ENSMUST00000030723	-0.926736	0.106598	0.373536	2	0	0.678072	1.73697	2	0.321928	-0.415037	0	0.459432	1.41504
ENSMUST00000178721	0.0728202	0.106983	0.374791	0.169925	0.157541	0.192645	0.192645	0.180572	0.125531	0.275634	0.304855	0.321928	0.229482
ENSMUST00000167786	-0.0838474	0.107016	0.374814	0.447459	0.421827	0.451379	0.373815	0.480329	0.399931	0.415037	0.208108	0.412738	0.319757
ENSMUST00000198440	0.167838	0.107083	0.374934	-0.485427	-0.152003	-0.280108	-0.0874628	-0.263034	0	-0.321928	-0.106915	0	0
ENSMUST00000238095	-0.0379501	0.107105	0.374934	0.159478	0.188762	0.152851	0.164745	0.180208	0.152952	0.130584	0.111257	0.184425	0.0770762
ENSMUST00000238825	1.21097	0.107218	0.375143	2.926	2.22239	3.85798	5.39232	3.12928	5.67243	3.64386	5.42626	4.1964	4.64386
ENSMUST00000092500	1.21097	0.107218	0.375143	2.926	2.22239	3.85798	5.39232	3.12928	5.67243	3.64386	5.42626	4.1964	4.64386
ENSMUST00000068169	0.319292	0.107264	0.375209	-0.584963	-0.415037	-0.678072	-1	-0.485427	-0.415037	0	-0.415037	-0.736966	0
ENSMUST00000074141	-0.389352	0.107367	0.375473	2.11548	2.22239	1.926	2.90689	2.22239	1.73697	1.58496	1.70044	2.22239	2.20163
ENSMUST00000044443	0.909664	0.1074	0.375495	-2.58496	-2.39232	-1.22239	-2.66297	-3.24793	-1.58496	-1.58496	-1	-0.584963	-2.80735
ENSMUST00000197890	0.481628	0.107448	0.375568	0	-0.400538	-0.678072	0.186413	-1.04182	0.273018	0.440573	0	-0.321928	0.0824622
ENSMUST00000099709	0.95772	0.107538	0.375705	-2.1375	-4.32193	-3.64386	-2.26303	-3.41504	-1.70044	-1.58496	-2.58496	-3.24793	-1.87447
ENSMUST00000030460	1.36988	0.107541	0.375705	-3.45943	-4.08746	-4.39232	-3	-4	-3.24793	-1.58496	-0.807355	-1.926	-4.52356
ENSMUST00000111569	-0.188221	0.107754	0.376259	0	0	0	0	0.263034	-0.415037	0	0	0	-0.263034
ENSMUST00000072324	-0.188221	0.107754	0.376259	0	0	0	0	0.263034	-0.415037	0	0	0	-0.263034
ENSMUST00000239401	0.247898	0.107943	0.376517	0.621488	0.610053	0.169925	0.50696	0.289507	0.906891	0.906891	0.520832	0.710493	0.392317
ENSMUST00000059579	1.32749	0.10799	0.376517	-1	-1	-2	-3	-0.415037	0.736966	0	-2.32193	0	0.807355
ENSMUST00000216344	0.162656	0.107985	0.376517	0	0.157541	0.0995357	0	0.131245	0.125531	0.530515	0.125531	0.14439	0.275634
ENSMUST00000003493	0.162656	0.107985	0.376517	0	0.157541	0.0995357	0	0.131245	0.125531	0.530515	0.125531	0.14439	0.275634
ENSMUST00000221015	1.49114	0.10791	0.376517	-2.58496	-3	-2.58496	0.584963	-1	-1.22239	0.415037	1	0	-1.32193
ENSMUST00000041055	1.49114	0.10791	0.376517	-2.58496	-3	-2.58496	0.584963	-1	-1.22239	0.415037	1	0	-1.32193
ENSMUST00000103036	0.1586	0.108051	0.376633	0.347923	0.526069	0.389947	0.406625	0.25634	0.584963	0.321928	0.514573	0.777608	0.520832
ENSMUST00000225600	-0.6303	0.108157	0.37691	-1.22239	-0.954196	-1.77761	-2	-1.91754	-2.58496	-2.90689	-1.32193	-1.88753	-2.32193
ENSMUST00000094898	0.696333	0.108231	0.377073	-2.58496	-1.58496	-1.32193	-2.80735	-1.80735	-1.5025	-0.321928	-1.67807	-1.66297	-1.45943
ENSMUST00000006467	-0.19231	0.108341	0.377362	0.584963	0.874469	0.530515	0.765535	0.601451	0.756729	0.231326	0.462972	0.444785	0.499571
ENSMUST00000017408	-0.574143	0.108567	0.377688	1	1.58496	1	2	1	0.736966	0.321928	0.847997	1.58496	0.222392
ENSMUST00000076022	-0.574143	0.108567	0.377688	1	1.58496	1	2	1	0.736966	0.321928	0.847997	1.58496	0.222392
ENSMUST00000147114	0.808128	0.108535	0.377688	-2.58496	-1.26303	-3	-2.32193	-1	-1.41504	-1.58496	-1.22239	-1.32193	-0.584963
ENSMUST00000021559	0.319696	0.108652	0.377688	-0.251539	-0.0874628	-0.0430687	-0.365649	-0.137504	0	0.736966	-0.0655883	-0.0978473	0.139725
ENSMUST00000229739	-0.516993	0.10865	0.377688	0	0	1	0	0	0	0	-1	0	-0.584963
ENSMUST00000167140	-0.516993	0.10865	0.377688	0	0	1	0	0	0	0	-1	0	-0.584963
ENSMUST00000169133	-0.516993	0.10865	0.377688	0	0	1	0	0	0	0	-1	0	-0.584963
ENSMUST00000075299	-0.203453	0.108464	0.377688	-0.415037	0.160465	-0.152003	-0.283793	-0.0489096	-0.308122	-0.29956	-0.383329	-0.443607	-0.321928
ENSMUST00000120992	-0.0761359	0.108869	0.378061	0.518467	0.524662	0.545434	0.600393	0.607683	0.347923	0.530515	0.545741	0.517848	0.473931
ENSMUST00000084524	0.778831	0.108795	0.378061	-0.415037	1.36257	0.5025	-0.152003	-0.662965	0.36257	1.41504	0.514573	1.09954	1.1375
ENSMUST00000033842	-0.0517437	0.108896	0.378061	0.364997	0.331676	0.318777	0.278231	0.291009	0.286051	0.21901	0.332196	0.284143	0.204571
ENSMUST00000213053	0.060375	0.10889	0.378061	-0.701973	-0.626957	-0.704378	-0.787271	-0.695702	-0.685891	-0.608046	-0.618769	-0.703491	-0.598207
ENSMUST00000210564	0.914693	0.108889	0.378061	0	-1.32193	-1.58496	-1	-1	0.736966	0.584963	0.192645	-0.263034	-1.58496
ENSMUST00000114077	0.734862	0.109182	0.37877	-2.58496	-1.58496	-1.32193	-3	-1.80735	-1.5025	-0.321928	-1.67807	-1.66297	-1.45943
ENSMUST00000200164	-0.950157	0.109209	0.37877	0.584963	-0.807355	-2	-1	-0.874469	-2.16993	-2.70044	-1.80735	-0.847997	-1.32193
ENSMUST00000090791	-0.950157	0.109209	0.37877	0.584963	-0.807355	-2	-1	-0.874469	-2.16993	-2.70044	-1.80735	-0.847997	-1.32193
ENSMUST00000007139	0.122846	0.109154	0.37877	-0.234465	-0.238787	-0.286304	-0.253757	-0.293731	-0.174029	0	-0.222392	-0.296393	0
ENSMUST00000015481	0.304283	0.109265	0.378772	1.61667	1.28011	1.07276	1.88452	1.61143	1.70044	2.08746	1.75002	1.61891	1.83007
ENSMUST00000218414	0.380093	0.109318	0.378772	0	0	0	0	0	0	0	0.415037	0.485427	1
ENSMUST00000169503	-0.127064	0.109277	0.378772	-1.14684	-1.1822	-0.868755	-0.975752	-1.02857	-1.17834	-1.04439	-1.16993	-1.29278	-1.152
ENSMUST00000096199	0.380093	0.109318	0.378772	0	-0.485427	0	-0.415037	-1	0	0	0	0	0
ENSMUST00000108232	1.31936	0.10943	0.378875	-1.73697	-1	-2.80735	-1.41504	-1.80735	0.415037	0	-2.58496	1	-1
ENSMUST00000020049	-1.08537	0.109382	0.378875	-1.58496	-0.192645	-3	-0.736966	-1.41504	-2	-3.16993	-1.926	-1.73697	-3.52356
ENSMUST00000147563	1.22841	0.10942	0.378875	3.36923	3	2.76553	1.66297	1.53605	2.85798	4.08746	2.53605	5.67243	3.32193
ENSMUST00000108110	0.07577	0.109775	0.379976	0.740297	0.729103	0.681824	0.620747	0.764588	0.805622	0.847997	0.678072	0.846754	0.736966
ENSMUST00000162435	1.34897	0.109849	0.380137	-3.45943	-1.80735	-0.847997	-3.32193	-2.70044	-2.80735	-1	0.222392	0	-1.80735
ENSMUST00000034272	-0.16999	0.10996	0.380425	0.628031	0.341037	0.247928	0.353637	0.447459	0.0995357	0.192645	0.29956	0.469485	0.106915
ENSMUST00000051390	0.547393	0.110023	0.380552	0	-1.32193	-1	-1	-1	0	-0.584963	0	-1	0
ENSMUST00000022147	0.114063	0.110056	0.38057	0	0	0	-0.222392	-0.125531	0	0	0	0.222392	0
ENSMUST00000110272	1.11571	0.110434	0.381782	-0.415037	0.321928	0.584963	-1.22239	-2	0	1.58496	0.169925	1.41504	-0.321928
ENSMUST00000115196	-0.657901	0.1105	0.381914	0	-1.58496	0	0	0	-1.45943	-0.736966	-1	-0.678072	-1
ENSMUST00000125981	0.344026	0.110706	0.38196	-3.41238	-2.66588	-2.47705	-3.10912	-2.95311	-2.58496	-2.8635	-2.60056	-2.43929	-2.40911
ENSMUST00000122129	0.344026	0.110706	0.38196	-3.41238	-2.66588	-2.47705	-3.10912	-2.95311	-2.58496	-2.8635	-2.60056	-2.43929	-2.40911
ENSMUST00000061143	0.344026	0.110706	0.38196	-3.41238	-2.66588	-2.47705	-3.10912	-2.95311	-2.58496	-2.8635	-2.60056	-2.43929	-2.40911
ENSMUST00000106132	0.344026	0.110706	0.38196	-3.41238	-2.66588	-2.47705	-3.10912	-2.95311	-2.58496	-2.8635	-2.60056	-2.43929	-2.40911
ENSMUST00000179331	-0.908864	0.1107	0.38196	1	2	2.32193	1.32193	0	1	1	-0.485427	0.584963	0
ENSMUST00000034147	0.834874	0.110611	0.38196	-2	-1.73697	-1.32193	-2.11548	0.125531	-0.584963	-0.321928	-0.678072	-1	-0.289507
ENSMUST00000035113	-0.0833712	0.110566	0.38196	0.569856	0.522678	0.457682	0.436571	0.535596	0.430634	0.505891	0.330824	0.336428	0.501749
ENSMUST00000046587	1.34285	0.110781	0.382127	-1.58496	-1	0	-2.32193	-2.80735	-2.32193	1	0	0.321928	0
ENSMUST00000110551	1.0129	0.110844	0.382144	-4.08746	-3.9542	-2.32193	-4.08746	-5.04439	-1.926	-3.32193	-2.16993	-3.36923	-3.64386
ENSMUST00000108269	-0.628669	0.110869	0.382144	-0.222392	-0.906891	-1.11548	0	-0.222392	-0.36257	-1.58496	-1.87447	-0.788496	-1
ENSMUST00000202722	0.447853	0.110816	0.382144	5	5.01919	5.49185	5.5325	4.45474	5.40696	5.20945	5.30986	5.96578	5.84549
ENSMUST00000204511	0.221718	0.110918	0.382217	0	0.321928	0	0	0.263034	0.241008	0.459432	0.552541	0.440573	0
ENSMUST00000159786	0.795422	0.110995	0.382391	0.63743	1.07039	0.652077	1.63743	0.95109	0.807355	1.73697	2.87447	2.36923	1.1375
ENSMUST00000129344	0.729452	0.111055	0.382502	-2.70044	-2.1375	-3.32193	-1.45943	-1.71621	-1.45943	-0.807355	-1.51457	-2	-1.90689
ENSMUST00000218361	-0.33697	0.111118	0.382623	1	0.847997	1	0.736966	0.678072	0.70044	0.263034	0	0.807355	0.807355
ENSMUST00000033485	-0.233831	0.111267	0.382811	1.5025	1.16993	1.16993	1.41504	1.1375	0.917538	1.16993	1.39232	0.807355	0.938599
ENSMUST00000030675	-0.717743	0.111283	0.382811	0.321928	2	0.485427	1.45943	1.32193	0	0	1	0	1
ENSMUST00000209193	0.527486	0.111251	0.382811	0	0	0	0.736966	0	0.485427	0.736966	0.415037	1.58496	0.152003
ENSMUST00000166097	0.824451	0.111229	0.382811	0.222392	0.584963	0.222392	0	1	0.415037	0.415037	2.32193	2	1
ENSMUST00000222679	-0.561471	0.111349	0.382944	-0.847997	-0.917538	-1	-1.09954	-1.32193	-1	-2.58496	-1.32193	-1.32193	-1.76553
ENSMUST00000120306	0.607501	0.111562	0.383489	-5	-4.75489	-3.36923	-4.52356	-4.20945	-3.80735	-4.08746	-3.49185	-4.16993	-3.26303
ENSMUST00000167070	-0.0823288	0.11155	0.383489	-0.152003	0	0	0	-0.125531	-0.0703893	-0.0874628	-0.222392	-0.199309	-0.109624
ENSMUST00000045011	-0.424381	0.111602	0.383529	0.70044	1	1	1.58496	1	1	0	1	0.678072	0.485427
ENSMUST00000235144	0.327882	0.111687	0.383726	0.415037	0	0	0.192645	0.584963	0.652077	0.584963	0.125531	1	0.469485
ENSMUST00000116552	0.566186	0.111857	0.384217	-2.72247	-2.58496	-2.58496	-1.44478	-1.55639	-1.58496	-1.50901	-1.46566	-1.70782	-1.79518
ENSMUST00000155387	-0.204204	0.112018	0.384675	1.28011	1.63227	1.64046	1.79837	1.42626	1.35755	1.14684	1.40718	1.28688	1.558
ENSMUST00000201509	0.912448	0.112119	0.384903	1.58496	2.58496	0.415037	0.321928	1	2.90689	2.16993	2.22239	1.16993	2
ENSMUST00000214357	0.981378	0.112168	0.384903	0	-1	0	1	-1.32193	1.58496	1.58496	0.415037	0	0
ENSMUST00000035988	1.02257	0.112162	0.384903	-3.58496	-2.73697	-4.58496	-5.61471	-4.16993	-3	-2.39232	-4.08746	-2.96963	-3.12928
ENSMUST00000150709	1.39316	0.112375	0.385521	0	-1.32193	-1.32193	-1.32193	-2.32193	-1.32193	0	0	-0.584963	2.58496
ENSMUST00000026743	0.0650667	0.112438	0.385641	0.987138	0.972719	1.06027	1.05041	0.922245	1.12374	1.0102	1.00552	1.05507	1.1236
ENSMUST00000162731	0.251881	0.11255	0.385928	-0.169925	-0.263034	-0.584963	-0.321928	0	-0.169925	0.321928	-0.241008	0.115477	-0.106915
ENSMUST00000106608	0.592386	0.112615	0.386056	0.736966	0.584963	2	1.41504	1.32193	1.18442	2.5025	1.87447	1.80735	1.65208
ENSMUST00000113819	-0.191214	0.113012	0.386961	0.584963	0.874469	0.514573	0.765535	0.601451	0.756729	0.231326	0.452512	0.444785	0.499571
ENSMUST00000163392	1.17555	0.112979	0.386961	0.584963	-0.485427	-0.807355	0.584963	0.736966	2.58496	0	1.58496	0	2.32193
ENSMUST00000224389	1.17555	0.112979	0.386961	0.584963	-0.485427	-0.807355	0.584963	0.736966	2.58496	0	1.58496	0	2.32193
ENSMUST00000022590	0.0770751	0.112933	0.386961	-0.0824622	-0.14439	-0.120294	-0.148099	-0.187627	0.0458037	-0.157541	-0.0671142	-0.118644	0
ENSMUST00000195752	-0.20539	0.113046	0.386961	0.485427	0.485427	0.415037	0.222392	0.0931094	0.115477	0	0	0.0995357	0.459432
ENSMUST00000010191	-0.20539	0.113046	0.386961	0.485427	0.485427	0.415037	0.222392	0.0931094	0.115477	0	0	0.0995357	0.459432
ENSMUST00000061437	0.108119	0.113208	0.387421	0.934112	0.902153	1.06012	0.746881	0.971241	1.06274	0.943416	1.01178	1.0217	1.11548
ENSMUST00000130946	0.405297	0.113353	0.387822	-0.584963	-1.53051	-0.691878	-0.621488	-0.866733	-0.552541	-0.415037	-0.0824622	-0.275634	-0.943416
ENSMUST00000112025	0.364434	0.113412	0.387927	1.53051	1	0.807355	1.22239	1.41504	1.47393	1	1.70044	1.90689	1.71621
ENSMUST00000187752	0.859842	0.113498	0.387935	0	0.415037	2.32193	0.415037	0.584963	2.16993	0.736966	1.73697	1.58496	1.80735
ENSMUST00000114590	0.481532	0.113444	0.387935	-0.36257	0.222392	-0.807355	0	0.222392	-0.106915	1	0.222392	0.152003	0.415037
ENSMUST00000223291	-0.123943	0.113482	0.387935	0.263034	0.206451	0.125531	0.206451	0.415037	0	0.152003	0.222392	0.222392	0
ENSMUST00000223717	0.284216	0.113596	0.388176	1.24793	1.50404	1.16146	1.36565	1.65208	2.01495	1.76553	1.43134	1.83007	1.31034
ENSMUST00000121759	-0.733315	0.113708	0.388464	-0.584963	1	0.321928	0	0	-1.41504	-0.736966	-1	0.415037	-0.192645
ENSMUST00000028286	-0.266286	0.114017	0.389326	-1.54432	-1.34539	-1.12776	-1.28011	-1	-1.74846	-1.58496	-1.61891	-1.60266	-1.074
ENSMUST00000073554	0.706499	0.114008	0.389326	-1	-2.32193	-1.58496	-1.58496	-1	-1.22239	-0.321928	-1.80735	-0.192645	-0.415037
ENSMUST00000223762	1.12749	0.114118	0.389575	0.584963	-0.485427	-0.321928	0.584963	1.32193	2.58496	0	2	0.415037	2.32193
ENSMUST00000025617	0.645191	0.114191	0.38973	-2.25634	-1.03747	-1.44478	-1.19265	-1.54057	-0.540568	-0.691878	-0.610053	-0.403356	-2
ENSMUST00000095786	0.421755	0.114295	0.38999	0.552541	0.798366	1.09954	-0.0565835	0.929611	0.784271	1	1.32193	0.963474	1.36257
ENSMUST00000079362	-0.93107	0.114465	0.390473	1.58496	1	0.584963	0.263034	0.485427	-0.485427	1.58496	-0.321928	-1	-0.514573
ENSMUST00000182078	0.916149	0.114534	0.390518	-2.32193	-2.39232	-1.22239	-2.66297	-3.24793	-1.45943	-1.58496	-1	-0.415037	-2.80735
ENSMUST00000111064	-0.381378	0.114533	0.390518	0	0	1	0.584963	0.321928	0	0	0	0	0
ENSMUST00000226340	-0.160954	0.114666	0.390869	0.750022	0.932886	0.624491	1	0.807355	0.836501	0.584963	0.646363	0.485427	0.756729
ENSMUST00000030518	0.501485	0.114763	0.391106	2.63743	3.45943	2.65535	2.34104	2.60334	3.64	3.36565	2.99331	2.54844	3.65662
ENSMUST00000036719	0.716993	0.114819	0.3912	-2.58496	-1	-1	-1.32193	-2.16993	-1.58496	-1	-0.321928	-1.16993	-0.415037
ENSMUST00000236567	-0.876164	0.114851	0.391215	0.584963	-0.36257	-1	-0.415037	-0.485427	-0.222392	-2	-1	-2.32193	-0.514573
ENSMUST00000170578	0.687325	0.114912	0.391325	1.73697	2.16993	1	1.58496	1.44057	3.16993	1.58496	1.73697	2.9386	1.9386
ENSMUST00000161865	0.0949021	0.114963	0.391405	-0.869939	-0.653675	-0.73252	-0.658129	-0.630477	-0.708111	-0.597241	-0.538214	-0.577976	-0.648688
ENSMUST00000028151	0.679998	0.115101	0.391498	-2.58496	-2.58496	-1.73697	-2.08746	-3.08746	-2.80735	-1	-1.87447	-1.58496	-1.41504
ENSMUST00000028471	0.059913	0.115084	0.391498	0.391579	0.456378	0.352516	0.337035	0.492114	0.450477	0.478921	0.447242	0.482707	0.46984
ENSMUST00000029256	1.02501	0.115103	0.391498	2.26303	3.11548	3.64386	2.27302	2.58496	3.39232	2.90689	5.04439	4.90689	2.75489
ENSMUST00000045153	-0.514985	0.115043	0.391498	-1.24793	-1.58496	-1.08746	-1.152	-1.48543	-2.16993	-0.847997	-1.80735	-2.16993	-2.1375
ENSMUST00000046038	-0.151422	0.115182	0.39167	0.0780025	0.0641303	0.415037	0.277534	0.0430687	0.0524674	0	0.131245	0.0331669	-0.0962153
ENSMUST00000152592	0.11574	0.115271	0.391877	0.341037	0.280108	0.241008	0.14439	0.392317	0.427421	0.540568	0.245112	0.427421	0.337035
ENSMUST00000206882	0.0746389	0.115337	0.392006	0.152003	0.0780025	0.163499	0.135655	0.14439	0.270089	0.0703893	0.206451	0.231326	0.268489
ENSMUST00000118765	-0.183342	0.115402	0.392128	-0.263034	-0.584963	-0.152003	-0.0614005	-0.263034	-0.289507	-0.415037	-0.552541	-0.514573	-0.469485
ENSMUST00000102763	0.556085	0.115448	0.392191	-3.08746	-2.75489	-2.66297	-2.90689	-2.37851	-2.58496	-2	-1.22239	-2.70044	-2.5025
ENSMUST00000030805	-0.0208499	0.115602	0.392427	0.577309	0.599847	0.58111	0.584963	0.552541	0.533761	0.58218	0.570956	0.562171	0.542452
ENSMUST00000105675	-0.0208499	0.115602	0.392427	0.577309	0.599847	0.58111	0.584963	0.552541	0.533761	0.58218	0.570956	0.562171	0.542452
ENSMUST00000105566	1.02743	0.115579	0.392427	0.415037	-1	-0.485427	-0.321928	-0.736966	1.1375	-1	0.70044	0.169925	2
ENSMUST00000183125	-1.20953	0.115728	0.392758	0.807355	0.485427	-1	1.58496	0.584963	-1.58496	-1.58496	-0.736966	1.32193	-1
ENSMUST00000184515	0.15489	0.11583	0.393008	-0.485427	-0.152003	-0.192645	-0.180572	-0.192645	0	-0.321928	-0.106915	0	0
ENSMUST00000066717	0.46397	0.115927	0.393243	0.652077	1.40439	1.03242	0.247928	1.078	1.6477	1.848	1.18763	0.93587	1.11548
ENSMUST00000074582	0.177288	0.115968	0.393285	0	0.125531	0.125531	0.211504	0.371969	0.137504	0.415037	0.584963	0.211504	0.371969
ENSMUST00000029942	-0.46905	0.116032	0.393405	-0.415037	-0.584963	0	-1.32193	-1	-1.22239	-1.22239	-1.41504	-0.807355	-1
ENSMUST00000002436	1.03412	0.116075	0.393454	-1	1.80735	-0.415037	0	0	0.830075	1.58496	0.241008	2.16993	0.736966
ENSMUST00000028650	-0.551884	0.116454	0.39409	1.70044	1.20163	1.87447	0.584963	0.652077	0.788496	0.263034	1.05063	0.830075	0.321928
ENSMUST00000113566	1.06439	0.11636	0.39409	-1.58496	0	-2.80735	-2	-0.584963	-0.807355	0	0.736966	-1	-0.584963
ENSMUST00000160653	0.981758	0.116461	0.39409	-3.58496	-2.66297	-4.52356	-5.45943	-4.11548	-2.96347	-2.39232	-4.08746	-2.90689	-3.08746
ENSMUST00000162075	0.981758	0.116461	0.39409	-3.58496	-2.66297	-4.52356	-5.45943	-4.11548	-2.96347	-2.39232	-4.08746	-2.90689	-3.08746
ENSMUST00000234631	0.0661472	0.116335	0.39409	0.156726	0.23644	0.175087	0.226276	0.222392	0.201634	0.371969	0.263034	0.306661	0.204358
ENSMUST00000237323	0.49389	0.116391	0.39409	-3.70044	-4.04439	-3.5025	-3.5025	-4.24793	-4.12928	-3	-3.24793	-2.77259	-3.37851
ENSMUST00000010241	-0.200889	0.116447	0.39409	0.36257	0.152003	0	0.415037	0.530515	0.263034	0	0.192645	0	0
ENSMUST00000146598	0.788534	0.116788	0.394801	3.32193	3.36923	3.64386	2.41504	3.90689	3.42626	3.11548	4.93074	4.34577	4.78136
ENSMUST00000119450	-0.514253	0.116769	0.394801	0.485427	-0.321928	-0.415037	0.222392	0.321928	-0.452512	-1.32193	0	-0.241008	-0.263034
ENSMUST00000034017	1.1696	0.116699	0.394801	-1.58496	-0.415037	-1	-2	-1	-0.736966	0	0	-1.41504	2
ENSMUST00000007921	0.138901	0.116813	0.394801	0.263034	0.184425	0.146841	0.229482	0.29956	0.280108	0.584963	0.462972	0.263034	0.226771
ENSMUST00000109098	0.138901	0.116813	0.394801	0.263034	0.184425	0.146841	0.229482	0.29956	0.280108	0.584963	0.462972	0.263034	0.226771
ENSMUST00000106388	0.366015	0.117074	0.395299	0	0	0	0	0	1	0.415037	0	0.415037	0
ENSMUST00000106387	0.366015	0.117074	0.395299	0	0	0	0	0	1	0.415037	0	0.415037	0
ENSMUST00000100201	0.366015	0.117074	0.395299	0	0	0	0	0	1	0.415037	0	0.415037	0
ENSMUST00000063396	0.366015	0.117074	0.395299	0	0	0	0	0	1	0.415037	0	0.415037	0
ENSMUST00000048792	0.112	0.117143	0.39539	0.198546	0.287577	0.273018	0.263034	0.520832	0.381429	0.505235	0.434096	0.367209	0.415037
ENSMUST00000120942	1.07123	0.117158	0.39539	-0.415037	0.321928	0.584963	-1	-2	0	1.58496	0.169925	1.41504	-0.321928
ENSMUST00000027826	-0.488261	0.117335	0.395585	1.06609	1.73697	1.48113	1.86994	1.40988	0.628031	1.45066	0.356144	1.13327	1.55459
ENSMUST00000080067	0.414828	0.117415	0.395585	0.321928	0	0.192645	0	0.263034	1.32193	0.485427	0.652077	0.169925	0.222392
ENSMUST00000115049	0.414828	0.117415	0.395585	0.321928	0	0.192645	0	0.263034	1.32193	0.485427	0.652077	0.169925	0.222392
ENSMUST00000115047	0.414828	0.117415	0.395585	0.321928	0	0.192645	0	0.263034	1.32193	0.485427	0.652077	0.169925	0.222392
ENSMUST00000038876	-0.493076	0.117394	0.395585	1.16993	1.16993	2	1.16993	1	1.1375	0	1	1.16993	0.736966
ENSMUST00000139486	-0.679354	0.117359	0.395585	2.11548	1.51457	1.44057	1.63743	1.5025	0.415037	0	1.90689	1.16993	1.32193
ENSMUST00000218147	0.42958	0.117267	0.395585	-2.73697	-1.77761	-1.70044	-2.12928	-2.53605	-1.77761	-1.32193	-1.68806	-2.07039	-1.87447
ENSMUST00000002091	0.105919	0.117652	0.396289	-0.374396	-0.469485	-0.473931	-0.36257	-0.180572	-0.273018	-0.247928	-0.263034	-0.237039	-0.31034
ENSMUST00000207779	-0.0774158	0.117811	0.396697	-0.0703893	-0.10343	-0.0671142	-0.151278	-0.0888093	-0.180572	-0.2824	-0.164119	-0.197939	-0.0430687
ENSMUST00000233514	0.582789	0.11783	0.396697	4.52356	4.42626	3.2854	3.43296	4.05889	4.90689	3.90689	4.49185	4.24793	5.08746
ENSMUST00000161976	0.528771	0.117953	0.396916	-0.415037	-1.32193	0	-0.736966	0	0.584963	-0.415037	0	0	0
ENSMUST00000022971	0.528771	0.117953	0.396916	-0.415037	-1.32193	0	-0.736966	0	0.584963	-0.415037	0	0	0
ENSMUST00000172993	-0.195103	0.118276	0.397813	0.459432	0.621488	0.616671	0.50696	0.263034	0.347923	0	0.36257	0.540568	0.241008
ENSMUST00000032557	0.522086	0.118251	0.397813	-0.415037	-0.469485	0.917538	0.0874628	0.353637	0.378512	0.415037	1	0.5025	0.788496
ENSMUST00000167182	-0.657258	0.118479	0.398204	-0.5025	-1.58496	-1.32193	-1.28011	-1	-1.77761	-3	-1.19265	-1.46949	-1.53605
ENSMUST00000180020	-0.657258	0.118479	0.398204	-0.5025	-1.58496	-1.32193	-1.28011	-1	-1.77761	-3	-1.19265	-1.46949	-1.53605
ENSMUST00000234129	0.11062	0.118437	0.398204	0.0874628	0.0384741	0	0	0.0303736	0.0931094	0.0740006	0.146841	0.0418202	0.353637
ENSMUST00000204696	0.4	0.118668	0.398745	0	0	0	0	0.321928	0	0.584963	1	0.736966	0
ENSMUST00000144950	0.950729	0.1187	0.398756	-3	-2.58496	-2.05889	-1.47393	-3.42626	-1.24793	-0.514573	-1.85798	-3	-1.16993
ENSMUST00000098036	0.345214	0.118877	0.399156	0.36257	0.415037	0	0.192645	0.584963	0.222392	1	0.321928	0.736966	1
ENSMUST00000019577	0.761471	0.118859	0.399156	-2	-1.41504	-1.58496	-1	-1.22239	0	0	-2	-0.415037	-1
ENSMUST00000075734	0.0637816	0.118911	0.399174	0.793818	0.839109	0.934905	0.900308	0.817993	0.85561	0.988126	0.962749	0.872556	0.925999
ENSMUST00000179891	0.30052	0.118956	0.39923	0	0.263034	0	0.807355	0.137504	0.36257	0.736966	0.485427	0.540568	0.584963
ENSMUST00000207917	-0.736554	0.119056	0.399469	0.378512	2	1.71621	1	1.7885	1.75489	0	0.36257	0.523562	0.559427
ENSMUST00000168431	1.14515	0.119145	0.399477	1.58496	0	-1	-0.584963	1.32193	0.807355	2.58496	0.263034	1.58496	1.80735
ENSMUST00000163854	1.14515	0.119145	0.399477	1.58496	0	-1	-0.584963	1.32193	0.807355	2.58496	0.263034	1.58496	1.80735
ENSMUST00000034834	0.105073	0.119145	0.399477	-2.1373	-2.03918	-2.11751	-2.09838	-2.146	-2.07007	-1.81708	-1.96774	-2.03656	-2.12155
ENSMUST00000045897	-0.28084	0.119248	0.399679	-0.462343	0.058103	-0.476438	-0.431339	-0.247928	-0.640919	-0.215729	-0.616671	-0.987061	-0.503766
ENSMUST00000105370	0.365254	0.119278	0.399679	0.459432	0.163499	0.912537	0.443607	0.607683	1.3388	0.807355	0.841302	1.09115	0.334419
ENSMUST00000115078	-0.147302	0.119291	0.399679	1.47705	1.76005	1.5502	1.65055	1.60528	1.41028	1.27302	1.62059	1.61667	1.38606
ENSMUST00000054665	0.859091	0.119385	0.399704	3.24793	2.90689	2.73697	2	2.87447	4.64386	3.24793	4	2.16993	4
ENSMUST00000103111	-0.728405	0.119343	0.399704	-0.415037	-1	0	-1.58496	-1.80735	-1	-2.32193	-1.87447	-1.87447	-1.37851
ENSMUST00000003152	0.380849	0.119356	0.399704	0.459432	0.157541	0.830075	0.428843	0.459432	1.3388	0.691878	0.815575	1.12029	0.273018
ENSMUST00000091459	1.08659	0.119498	0.399984	-1.58496	-1.58496	0.415037	-2	0	0	1	-1	-0.321928	1
ENSMUST00000190472	0.661197	0.119679	0.400494	-1.16993	-3.08746	-1.73697	-2.32193	-1.58496	-1.58496	-1.11548	-1	-1.5025	-1.39232
ENSMUST00000115331	0.158703	0.119709	0.4005	0	0.106915	0.0995357	0.0671142	0.131245	0.125531	0.530515	0.192645	0.0740006	0.275634
ENSMUST00000188090	1.26722	0.119812	0.400749	0	-1.26303	-0.777608	-2.58496	-1	-1.32193	0.584963	1.58496	-1.1375	1
ENSMUST00000130198	0.971687	0.119922	0.400924	1.89308	3.03562	2.14684	3.3505	3.75489	3.08746	3.08746	3.5025	3.96963	5.39232
ENSMUST00000236963	0.13489	0.119918	0.400924	0.704544	0.678072	0.793549	0.681824	0.744743	1	0.70044	0.736966	0.807355	1.03242
ENSMUST00000119650	-0.30432	0.120002	0.401066	0.321928	0.321928	0.321928	0.485427	1	0	0	0.514573	0.415037	0
ENSMUST00000114935	0.22162	0.120023	0.401066	1.29956	0.857981	0.750022	1.15528	0.758992	1.27302	1.16993	1.20645	1.24101	1.03953
ENSMUST00000167841	0.771466	0.120053	0.401069	2.63227	1.45943	2.16993	0.836501	0.605721	2.70044	2.45943	2.07039	1.80735	2.52356
ENSMUST00000229640	0.110663	0.120157	0.401323	0.152003	0	0	0	0.0703893	0.137504	0.36257	0.0740006	0.131245	0.0703893
ENSMUST00000050073	0.955383	0.120406	0.401383	-3	-2.64386	-2.05889	-1.47393	-3.42626	-1.24793	-0.514573	-1.85798	-3.03562	-1.16993
ENSMUST00000042405	0.308032	0.120289	0.401383	0.584963	0.906891	0.765535	1.08746	0.29956	0.947533	1.45943	1	0.777608	1
ENSMUST00000097998	0.848677	0.120374	0.401383	-3.58496	-3.32193	-4	-2.80735	-2.80735	-3.90689	-1.45943	-2.5025	-2.5025	-1.90689
ENSMUST00000101075	-1.10451	0.120255	0.401383	-3.70044	-2.80735	-3	-1.5025	-1.848	-2.11548	-3.45943	-4.9542	-4.45943	-3.39232
ENSMUST00000078505	-0.864386	0.120361	0.401383	1.58496	0.415037	1	2	0.321928	0	1	-1	1	0
ENSMUST00000021497	-0.864386	0.120361	0.401383	1.58496	0.415037	1	2	0.321928	0	1	-1	1	0
ENSMUST00000235050	0.173222	0.12039	0.401383	0.669851	0.965235	0.966833	0.906891	1.03242	0.884523	1.32193	0.966833	1.06413	1.16993
ENSMUST00000149405	0.173222	0.12039	0.401383	0.669851	0.965235	0.966833	0.906891	1.03242	0.884523	1.32193	0.966833	1.06413	1.16993
ENSMUST00000030091	0.814403	0.120615	0.40193	-0.584963	-0.263034	-0.807355	-1.16993	-1.16993	-0.263034	-1.22239	0.584963	1.16993	-0.192645
ENSMUST00000020552	0.227615	0.120628	0.40193	0.621488	0.610053	0.169925	0.50696	0.289507	0.906891	0.830075	0.520832	0.685891	0.392317
ENSMUST00000013220	0.396392	0.120658	0.401933	-2.34289	-1.33587	-1.44953	-1.47974	-1.67729	-1.29613	-0.863938	-1.30117	-1.70782	-1.1343
ENSMUST00000107495	-0.334676	0.12084	0.401962	1.41504	0.765535	1.48543	0.678072	1	0.736966	0.847997	0.777608	0.893085	0.415037
ENSMUST00000207659	0.158587	0.120796	0.401962	0.726982	0.788496	1	0.70044	0.716207	0.774933	1.18763	0.836501	0.925999	1
ENSMUST00000107843	0.158587	0.120796	0.401962	0.726982	0.788496	1	0.70044	0.716207	0.774933	1.18763	0.836501	0.925999	1
ENSMUST00000209467	-0.1511	0.120836	0.401962	0.942285	1.13006	1.1565	0.815575	0.814444	0.740757	0.966833	0.767554	0.790281	0.837943
ENSMUST00000080152	0.125347	0.120809	0.401962	-0.4975	-0.329308	-0.520832	-0.514573	-0.445411	-0.485427	-0.169925	-0.392317	-0.415037	-0.21818
ENSMUST00000170846	0.819084	0.120742	0.401962	0.847997	-0.459432	1.87447	0.70044	-0.192645	1.73697	1.58496	1.32193	1	1.22239
ENSMUST00000184672	0.168848	0.12095	0.402231	-0.378512	-0.0303736	-0.297681	-0.222392	-0.527932	-0.0384741	-0.0931094	-0.160465	-0.277534	-0.0430687
ENSMUST00000118268	-0.0673715	0.121128	0.402725	0.137504	0.0671142	0.0995357	0	0	0	0	-0.103093	0.0703893	0
ENSMUST00000102762	-0.604284	0.121341	0.403282	0.415037	-0.530515	-0.584963	0	0	-0.321928	-1	-1.66297	-0.736966	0
ENSMUST00000203732	0.377794	0.121353	0.403282	0.263034	0.289507	0	0.485427	0	0.485427	0.415037	0.289507	1.32193	0.415037
ENSMUST00000039442	-1.00111	0.121539	0.403804	1.1375	1.37851	0.263034	1.37851	0	1	-1.58496	0.321928	-1	0.415037
ENSMUST00000164044	0.331495	0.121678	0.404169	-1.22239	-1.73697	-1.37851	-1.41504	-1.87447	-0.70044	-1.58496	-1.09954	-1.36257	-1.22239
ENSMUST00000041252	0.775524	0.122081	0.405409	-1.73697	-0.652077	-1.32193	-0.652077	0.584963	-0.263034	0	0.36257	-0.263034	0.263034
ENSMUST00000192639	0.436961	0.122913	0.408077	-2.70044	-2.27302	-1.80735	-3	-2.57225	-1.71621	-1.75489	-2.43664	-1.9386	-2.32193
ENSMUST00000061653	0.0967934	0.123003	0.408278	0.964376	0.815575	0.86821	0.89503	0.955606	0.850622	0.921997	1.09045	1.04307	1.07662
ENSMUST00000004910	0.201321	0.123038	0.408295	0.321928	0.523562	0.514573	0.526069	0.206451	0.485427	0.652077	0.331206	0.807355	0.823122
ENSMUST00000148381	-0.219907	0.123278	0.40878	0	0	0.584963	0.36257	0.152003	0	0	0	0	0
ENSMUST00000056649	-0.448598	0.123269	0.40878	-0.584963	-0.289507	-0.321928	0.169925	0	-0.169925	-0.415037	-1.32193	-0.36257	-1
ENSMUST00000236510	0.397681	0.123301	0.40878	0.584963	0.584963	1	0	0.584963	1.32193	1.32193	0.765535	0.459432	0.874469
ENSMUST00000235612	0.397681	0.123301	0.40878	0.584963	0.584963	1	0	0.584963	1.32193	1.32193	0.765535	0.459432	0.874469
ENSMUST00000033300	0.0238559	0.123381	0.408945	-0.0861566	-0.109192	-0.143104	-0.0956522	-0.133603	-0.0780025	-0.0813001	-0.121892	-0.0765623	-0.0906704
ENSMUST00000130491	0.515782	0.123551	0.409411	1.73697	1.28951	2.22239	1.558	1.91754	2.61891	2	2.3505	1.45943	2.87447
ENSMUST00000211716	-0.610977	0.123773	0.409854	-1.848	-1.43296	-1.90689	-1.22239	-1.05445	-2.48543	-0.917538	-2.28011	-2.32193	-2.51457
ENSMUST00000010198	0.619907	0.123752	0.409854	0.222392	-0.736966	-1.26303	0.415037	-0.152003	0.321928	0	0.777608	0.485427	0
ENSMUST00000023225	0.206941	0.123744	0.409854	-2	-2.05889	-2.51658	-2.15612	-2.17544	-2.09398	-1.8501	-2.18442	-1.74382	-2
ENSMUST00000069536	-0.656257	0.123822	0.40992	1.32193	0.807355	0.263034	0	0.321928	-0.415037	-0.736966	-0.584963	0.807355	0.36257
ENSMUST00000041826	0.724812	0.124345	0.411169	-3.45943	-3	-2.90689	-4.08746	-2.45943	-2.39232	-1.32193	-3.11548	-3	-2.45943
ENSMUST00000200497	0.724812	0.124345	0.411169	-3.45943	-3	-2.90689	-4.08746	-2.45943	-2.39232	-1.32193	-3.11548	-3	-2.45943
ENSMUST00000114224	0.391149	0.124404	0.411169	0	1	0	0	0	0.584963	0.807355	0.662965	0.485427	0.415037
ENSMUST00000238987	0.377794	0.124436	0.411169	1.16993	0.222392	1	0.584963	0.263034	1	1.32193	1	1	0.807355
ENSMUST00000090337	0.377794	0.124436	0.411169	1.16993	0.222392	1	0.584963	0.263034	1	1.32193	1	1	0.807355
ENSMUST00000074208	-0.534044	0.124375	0.411169	2.45943	3.24793	3	3.64386	2.53605	2.90689	2.58496	2.80735	1.71621	2.20163
ENSMUST00000165044	-0.581378	0.124296	0.411169	2	1.22239	0.678072	2.32193	1.32193	1	0.415037	1	1.22239	1
ENSMUST00000040881	-0.680738	0.124261	0.411169	1	0.36257	2.32193	0.652077	0.584963	0.321928	0	0.263034	0.347923	0.584963
ENSMUST00000204436	0.489785	0.125	0.412641	-3.45943	-2.64386	-2.75489	-3.45943	-2.152	-2.63227	-2.32193	-2.22239	-2.38466	-2.45943
ENSMUST00000168700	0.489785	0.125	0.412641	-3.45943	-2.64386	-2.75489	-3.45943	-2.152	-2.63227	-2.32193	-2.22239	-2.38466	-2.45943
ENSMUST00000080949	0.489785	0.125	0.412641	-3.45943	-2.64386	-2.75489	-3.45943	-2.152	-2.63227	-2.32193	-2.22239	-2.38466	-2.45943
ENSMUST00000204235	0.556943	0.124998	0.412641	-0.152003	0.137504	-0.192645	-0.621488	-0.321928	0.830075	-0.736966	0.289507	0.514573	0.736966
ENSMUST00000016072	-0.401595	0.125053	0.412715	-1.58496	-1.58496	-1.09954	-1	-1.09954	-1.152	-1.58496	-2.08746	-1.41504	-2.1375
ENSMUST00000025027	0.19688	0.125134	0.412887	1.29956	0.857981	0.817136	1.15528	0.815575	1.27302	1.16993	1.20645	1.24101	1.03953
ENSMUST00000196968	-0.522288	0.12525	0.413171	-1.26303	-1.5025	-0.893085	-1.36257	-0.736966	-1.80735	-0.678072	-1.90689	-2.16993	-1.80735
ENSMUST00000179139	0.730844	0.125337	0.413263	1.90689	0.514573	1.87447	2.5025	1.32193	3	1.80735	2.45943	1.70044	2.80735
ENSMUST00000237759	0.0896105	0.125308	0.413263	0	0.137504	0	0.106915	0.0995357	0.180572	0	0.152003	0.247928	0.211504
ENSMUST00000102515	1.08876	0.125421	0.413441	-3.11548	-5.45943	-3.58496	-5.12928	-5.32193	-3.11548	-2.16993	-3.58496	-4.67243	-3.62449
ENSMUST00000041266	-0.278463	0.125475	0.413521	0	0	0	0.222392	0	0	-0.584963	-0.584963	0	0
ENSMUST00000021662	1.14611	0.125637	0.413856	-0.415037	0.321928	0.584963	-1.22239	-2.32193	0	1.58496	0	1.41504	-0.321928
ENSMUST00000072061	1.14611	0.125637	0.413856	-0.415037	0.321928	0.584963	-1.22239	-2.32193	0	1.58496	0	1.41504	-0.321928
ENSMUST00000033734	0.862821	0.125787	0.414254	-2.90689	-0.70044	-0.925999	-1.09954	-2.44057	-0.415037	-0.584963	-0.70044	-1.32193	-0.736966
ENSMUST00000048572	-0.629441	0.125846	0.414349	0	-0.736966	0.415037	-0.415037	-0.415037	-0.584963	-1.58496	-1.58496	-0.222392	-0.321928
ENSMUST00000036354	-0.887877	0.126185	0.415232	0	-1.22239	-0.807355	0.736966	1	-1.16993	-0.584963	-0.169925	-1	-1.80735
ENSMUST00000105367	0.0233942	0.126204	0.415232	0.228146	0.275864	0.245411	0.231523	0.217787	0.288549	0.25616	0.234613	0.25894	0.27744
ENSMUST00000226630	0.105745	0.126144	0.415232	0.787271	0.879706	0.883486	0.757023	0.881819	0.976916	0.748461	1.05364	1.01057	0.928447
ENSMUST00000037915	0.502843	0.126281	0.415291	0.440573	0.610053	1.62803	1.65711	0.917538	1.6477	1.28951	1.23447	1.7885	1.80735
ENSMUST00000128570	-1.09999	0.12626	0.415291	-1.58496	-0.459432	-1.58496	-2.58496	-0.263034	-1.22239	-1.58496	-2.58496	-2.58496	-4
ENSMUST00000127290	-1.13236	0.126602	0.416248	-1	1.58496	0.415037	1.58496	1.58496	-0.321928	1	-1.58496	-0.584963	0
ENSMUST00000006452	0.776	0.126679	0.416403	-5.55459	-5.88264	-4.56478	-5.02237	-3.62449	-4.08746	-4.52356	-4.54432	-3.848	-3.76553
ENSMUST00000215370	0.742561	0.126916	0.417082	0.847997	-0.321928	1.87447	0.530515	0	1.73697	1.58496	1.32193	1	1
ENSMUST00000112473	-0.714159	0.126946	0.417082	0	-1	0	-1.58496	0	-1	-0.736966	-1.87447	-0.736966	-1.80735
ENSMUST00000020734	0.714982	0.127073	0.417402	-1.37851	-1.1375	-0.415037	-2.70044	-1.32193	-0.415037	-0.584963	-0.485427	-0.893085	-1
ENSMUST00000029920	-0.4	0.127107	0.417414	0	0	0.415037	0	0	0	0	-0.584963	0	-1
ENSMUST00000034590	0.649014	0.127201	0.417623	2.05889	1.65208	3.27302	2.76553	1.55254	2.66297	2.80735	2.58496	3.16993	3.32193
ENSMUST00000142519	0.326568	0.127245	0.417669	1.25634	1.30256	1.24793	1	1.36257	1.58496	1	2.05063	1.51457	1.65208
ENSMUST00000180341	-0.640766	0.127456	0.418215	-0.5025	-1.58496	-1.32193	-1.36257	-1	-1.77761	-3	-1.19265	-1.46949	-1.53605
ENSMUST00000191436	-0.327979	0.127471	0.418215	-2.77761	-2.85798	-2.8365	-2.848	-2.60204	-3.63227	-2.58496	-3	-3.09686	-3.24793
ENSMUST00000030474	0.766182	0.127582	0.41848	-1.32193	-2.70044	-1.22239	-2.32193	-1.926	-1.16993	0	-2.16993	-1	-1.32193
ENSMUST00000049461	-0.502915	0.127647	0.418595	1	1.32193	1.41504	2.16993	2	1	0.584963	1	1	1.80735
ENSMUST00000162004	-0.483007	0.127774	0.418911	0	0	-0.584963	0	0	-1	0	-1	0	-1
ENSMUST00000169464	0.481872	0.12798	0.419338	1.4975	1.26849	2.05889	1.33258	1.34239	2.89616	1.96683	1.67243	1.61298	1.76081
ENSMUST00000099145	0.481872	0.12798	0.419338	1.4975	1.26849	2.05889	1.33258	1.34239	2.89616	1.96683	1.67243	1.61298	1.76081
ENSMUST00000206044	-0.739199	0.127995	0.419338	1	-0.321928	-0.736966	-0.415037	-1	-0.584963	-0.584963	-2	-1	-1
ENSMUST00000206692	0.217007	0.128148	0.419742	0	0	0	0	0	0	0.584963	0	0.137504	0.36257
ENSMUST00000044455	0.747393	0.128192	0.419786	0	-1	-0.415037	-2	-0.584963	0.736966	-1	0	0	0
ENSMUST00000222731	0.815363	0.128359	0.420135	-1	-1	-0.321928	0.415037	-1.58496	0	-1	0	0.584963	1
ENSMUST00000235576	0.272895	0.12833	0.420135	-2.68281	-3.27854	-2.84918	-2.91254	-2.86673	-2.66649	-2.52177	-2.57154	-3.10796	-2.35755
ENSMUST00000058679	-0.354987	0.128442	0.42031	0	0	0	0	0	-0.485427	0	-0.289507	-1	0
ENSMUST00000041240	0.46765	0.128647	0.420383	-0.805827	-1.0973	-0.840934	-0.687616	-1.0583	-0.62532	0.471621	-0.342392	-0.883044	-0.77259
ENSMUST00000055990	0.0153352	0.128871	0.420383	0.0242106	0.066519	0.0436479	0.0340274	0.0442806	0.0680643	0.0663425	0.0639526	0.0531338	0.0378682
ENSMUST00000103042	-0.569599	0.128949	0.420383	0.415037	0.847997	0	0	1.58496	0	0	0	0	0
ENSMUST00000129745	-0.569599	0.128949	0.420383	0.415037	0.847997	0	0	1.58496	0	0	0	0	0
ENSMUST00000107816	0.66905	0.128724	0.420383	-2.80735	-3	-1.80735	-1.22239	-1.80735	-2.16993	-1.32193	-1.16993	-1.22239	-1.41504
ENSMUST00000071881	0.4	0.128837	0.420383	0.321928	0.584963	-0.415037	0	0	0.321928	0	0.584963	1	0.584963
ENSMUST00000050205	0.4	0.128837	0.420383	0.321928	0.584963	-0.415037	0	0	0.321928	0	0.584963	1	0.584963
ENSMUST00000039909	0.0751427	0.128701	0.420383	0.723939	0.716874	0.665264	0.615608	0.762388	0.785406	0.847997	0.661831	0.841818	0.722734
ENSMUST00000228580	0.575549	0.128908	0.420383	-0.847997	-0.736966	-1.80735	-1.80735	-1.28011	-1.5025	0	-1	-0.584963	-0.514573
ENSMUST00000067549	0.575549	0.128908	0.420383	-0.847997	-0.736966	-1.80735	-1.80735	-1.28011	-1.5025	0	-1	-0.584963	-0.514573
ENSMUST00000048937	0.243658	0.128801	0.420383	0.652077	0.415037	0.736966	0.415037	0.847997	1.26303	0.584963	0.807355	0.893085	0.736966
ENSMUST00000026274	0.784278	0.128568	0.420383	0.415037	1	0.222392	0	1.1375	0.415037	0.415037	2.32193	1.80735	1.73697
ENSMUST00000102928	-0.8	0.128933	0.420383	0.847997	1.58496	0.584963	1	1.58496	1.16993	-1	0.263034	0	1.16993
ENSMUST00000005798	0.920153	0.128618	0.420383	-4.52356	-2.80735	-3.70044	-3.03562	-3.03562	-3.05889	-1.80735	-3.90689	-1.53605	-2.19265
ENSMUST00000090292	0.406743	0.128841	0.420383	1.09954	1.39232	1.1375	0.874469	1.41504	1.22239	1.80735	1	2.11548	1.80735
ENSMUST00000169061	0.406743	0.128841	0.420383	1.09954	1.39232	1.1375	0.874469	1.41504	1.22239	1.80735	1	2.11548	1.80735
ENSMUST00000091504	0.561471	0.128994	0.420432	0	1	0	0	1	1.58496	1	0.263034	0.736966	1.22239
ENSMUST00000062153	0.427583	0.129035	0.420467	-4.08746	-3.58496	-3.29068	-3.43741	-4.00817	-3.9752	-3.23704	-2.8953	-3.25634	-2.90689
ENSMUST00000119437	-0.826137	0.129195	0.420549	-4.70044	-4.56478	-3.80735	-3.58496	-3.80735	-5.75489	-3.80735	-4.01792	-5.49185	-5.52356
ENSMUST00000119604	-0.252155	0.129182	0.420549	1.94342	1.63472	1.85798	1.90182	1.9349	1.52725	1.32193	2.05063	1.40599	1.70627
ENSMUST00000206904	0.891598	0.12919	0.420549	-1	-0.736966	-1.58496	-3	-2.32193	-1.70044	-1	-0.263034	-1.22239	0
ENSMUST00000033198	-0.344134	0.129211	0.420549	1	0.321928	0.584963	0.169925	0.736966	0.415037	0	0.678072	0	0
ENSMUST00000143791	-0.840847	0.129158	0.420549	2.5025	1.37851	1.80735	2.11548	1.48543	2.16993	-0.485427	1	1.26303	1.1375
ENSMUST00000202241	0.227501	0.129329	0.420737	0	0	0	0	-0.584963	0.137504	0.263034	0	0	0.152003
ENSMUST00000078079	0.657246	0.129307	0.420737	0	0.485427	1	-0.736966	0.169925	0.652077	0.584963	1.87447	0.678072	0.415037
ENSMUST00000233430	-0.134221	0.129383	0.420813	0.643856	0.280108	0.331206	0.40439	0.444785	0.36257	0.152003	0.289507	0.214125	0.415037
ENSMUST00000027499	-0.880997	0.12943	0.420866	-2	-1	0	-1.16993	-1.32193	-3.45943	-1	-2	-1.70044	-1.73697
ENSMUST00000184867	-0.676712	0.129474	0.420911	-1.16993	-2.32193	-1	-0.652077	-0.36257	-1.80735	-2.45943	-1.70044	-1.22239	-1.70044
ENSMUST00000182428	0.410493	0.129584	0.421172	0.584963	0	1	0	0.192645	1	1	1	0.415037	0.415037
ENSMUST00000084512	-0.658873	0.129692	0.421244	0	0.0671142	0.777608	0.192645	0.628031	-0.125531	0.874469	-1.05889	-0.530515	-0.788496
ENSMUST00000084030	-0.658873	0.129692	0.421244	0	0.0671142	0.777608	0.192645	0.628031	-0.125531	0.874469	-1.05889	-0.530515	-0.788496
ENSMUST00000166223	-0.221626	0.129697	0.421244	1	0.70044	0.378512	0.440573	0.469485	0.5025	0.472068	0.342106	0.30117	0.263034
ENSMUST00000090469	0.0132561	0.129773	0.421391	0.2361	0.256587	0.214609	0.238524	0.243358	0.259968	0.24614	0.253867	0.242539	0.252946
ENSMUST00000187899	-0.528771	0.129816	0.421432	1	0	0	1	0	0.415037	0	0	-0.321928	-0.736966
ENSMUST00000088244	-0.550978	0.129961	0.421804	0	0	0	0	0	-0.584963	-1.58496	0	0	-0.584963
ENSMUST00000048302	-0.392086	0.130087	0.422102	-1.31366	-1.06904	-1.86394	-0.93587	-0.898555	-1.88753	-1.23447	-1.88349	-1.26024	-1.77578
ENSMUST00000034827	0.190217	0.130113	0.422102	-0.0473057	-0.14439	-0.304855	-0.215729	-0.197939	-0.241008	0.341037	-0.125531	0.0339473	0.0324215
ENSMUST00000043914	0.652607	0.130285	0.422461	1	0	0	-1	0.321928	1	1	0.584963	0	1
ENSMUST00000239450	0.652607	0.130285	0.422461	1	0	0	-1	0.321928	1	1	0.584963	0	1
ENSMUST00000035493	-0.63685	0.13039	0.422487	-0.5025	-1.58496	-1.32193	-1.28011	-1	-1.71621	-3	-1.19265	-1.42884	-1.53605
ENSMUST00000163168	-0.63685	0.13039	0.422487	-0.5025	-1.58496	-1.32193	-1.28011	-1	-1.71621	-3	-1.19265	-1.42884	-1.53605
ENSMUST00000039900	-0.210555	0.130368	0.422487	1.38702	1.34395	0.884523	0.943416	1	0.882643	0.862496	1.05247	1	0.708537
ENSMUST00000116556	-0.120813	0.130414	0.422487	0.36257	0.347923	0.169925	0.14439	0.0780025	0	0.125531	0.180572	0	0.192645
ENSMUST00000112201	0.785277	0.130483	0.422609	-3.05889	-2.44478	-2.73697	-4.64386	-2.558	-2	-1.80735	-2.558	-2.29278	-2.85798
ENSMUST00000035055	0.701939	0.130532	0.422671	-5.45943	-5.22882	-4.14975	-4.61471	-4.89077	-3.72792	-4.22239	-3.822	-5.45943	-3.60204
ENSMUST00000034896	-0.219406	0.130621	0.422862	0.830075	0.201634	0.321928	0.234465	0.378512	0.201634	0	0.222392	0.169925	0.275634
ENSMUST00000160439	0.162212	0.130821	0.423218	-0.263034	0.125531	-0.263034	-0.0874628	-0.321928	-0.0874628	0.137504	-0.0995357	0.0506261	0
ENSMUST00000090715	-0.191534	0.130787	0.423218	1.22239	1.30256	1.10434	1.44478	1.08092	1.12553	0.710493	1	1.24101	1.12029
ENSMUST00000114188	0.62544	0.130823	0.423218	1	1	2.32193	2	2.32193	1.87447	2.24793	2.02975	2.61891	3
ENSMUST00000195560	-0.347393	0.131068	0.423517	1	0	0.415037	0.321928	0	0	0	0	0	0
ENSMUST00000152417	0.347393	0.131068	0.423517	0	0	0	0	0	0	0	0.415037	0.321928	1
ENSMUST00000025230	0.347393	0.131068	0.423517	0	0	0	0	0	0	0	0.415037	0.321928	1
ENSMUST00000148431	0.347393	0.131068	0.423517	0	0	0	0	0	0	0	0.415037	0.321928	1
ENSMUST00000113615	0.291256	0.131056	0.423517	-0.222392	-0.415037	-0.678072	-1	-0.485427	-0.415037	0	-0.415037	-0.514573	0
ENSMUST00000033313	0.604474	0.131157	0.423682	-2.22239	-2	-1.37851	-1.71621	-2	-0.584963	-0.678072	-2.1375	-1.06413	-1.83007
ENSMUST00000161137	0.969886	0.13118	0.423682	2.32193	2.45943	2	2.73697	1.848	3.16993	2.16993	2.85798	5.16993	2.848
ENSMUST00000190594	0.185127	0.131247	0.423801	0.321928	0.485427	0.459432	0.658963	0.5025	0.938599	0.628031	0.823122	0.440573	0.523562
ENSMUST00000108278	-0.718537	0.131317	0.42383	-1.32193	-0.584963	-1	-2	-1.87447	-2.80735	-1.32193	-2.80735	-2.11548	-1.32193
ENSMUST00000207875	0.655001	0.131287	0.42383	-1.58496	-1.87447	-1.87447	-3	-3	-1.41504	-1	-2.32193	-1.32193	-2
ENSMUST00000102743	-1.03399	0.131454	0.424077	1.58496	2	0	0	-0.736966	-1	0	-1.32193	0	0
ENSMUST00000239168	-1.03399	0.131454	0.424077	1.58496	2	0	0	-0.736966	-1	0	-1.32193	0	0
ENSMUST00000043897	0.231978	0.131591	0.424421	0.137504	0.359542	0.75336	0.402098	0.447459	0.724366	0.530515	1	0.495957	0.509014
ENSMUST00000026436	-0.244478	0.131678	0.424502	0	0.584963	0	0	0	-0.222392	0	0	0	-0.415037
ENSMUST00000139302	0.392359	0.131654	0.424502	-0.906891	-1.80735	-0.932886	-1	-1.14684	-0.874469	-0.678072	-0.341037	-0.616671	-1.32193
ENSMUST00000107392	0.238529	0.131754	0.424521	0	0	-0.584963	0	-0.415037	0	0	0.192645	0	0
ENSMUST00000049004	0.238529	0.131754	0.424521	0	0	-0.584963	0	-0.415037	0	0	0.192645	0	0
ENSMUST00000034564	0.569599	0.131836	0.424521	0	-1	-1.58496	-1	-1.58496	-0.736966	-0.321928	-0.415037	0	-0.847997
ENSMUST00000239417	0.569599	0.131836	0.424521	0	-1	-1.58496	-1	-1.58496	-0.736966	-0.321928	-0.415037	0	-0.847997
ENSMUST00000066852	0.45708	0.131805	0.424521	-0.584963	0	0	-1	0	-0.137504	-0.415037	0.392317	0.530515	0.330149
ENSMUST00000049575	-0.0682987	0.132109	0.4253	0.241008	0.25634	0.127756	0.285402	0.129283	0.13493	0.14439	0.150025	0.20482	0.0641303
ENSMUST00000126641	0.858725	0.132409	0.426169	-0.263034	0	-1.1375	0.263034	-0.678072	1.37851	-0.584963	0.36257	1.58496	-0.263034
ENSMUST00000075451	-0.528771	0.132458	0.426227	1	1.58496	0.321928	1	0.321928	0	0	1	0.584963	0
ENSMUST00000238748	0.725187	0.132525	0.426245	0	-0.321928	0.321928	0.169925	1	0.321928	2.32193	0.415037	0.736966	1
ENSMUST00000156105	-0.648202	0.132509	0.426245	-0.36257	1	0.736966	0.263034	0	-0.893085	0	-1.16993	0.289507	0.169925
ENSMUST00000105909	-0.34565	0.132718	0.426766	1	0.485427	1.16993	0.383329	0.584963	0	0.321928	0.836501	0.251539	0.485427
ENSMUST00000135609	0.561471	0.132831	0.426787	-1.58496	-1	-0.321928	0	-0.415037	0	0	-0.514573	0.415037	-0.415037
ENSMUST00000120537	0.561471	0.132831	0.426787	-1.58496	-1	-0.321928	0	-0.415037	0	0	-0.514573	0.415037	-0.415037
ENSMUST00000181091	0.137283	0.132878	0.426787	-0.750022	-0.522678	-0.618129	-0.644905	-0.799701	-0.576192	-0.454566	-0.652077	-0.314109	-0.652077
ENSMUST00000181217	0.137283	0.132878	0.426787	-0.750022	-0.522678	-0.618129	-0.644905	-0.799701	-0.576192	-0.454566	-0.652077	-0.314109	-0.652077
ENSMUST00000172334	-0.501629	0.132855	0.426787	-1.32193	-1	-0.584963	0	-0.584963	-1	-1	-2	-1	-1
ENSMUST00000120963	0.520577	0.132913	0.426802	0.415037	0	0	0.736966	0	1.58496	0	1	0.584963	0.584963
ENSMUST00000233916	-0.445764	0.133077	0.427231	0	0.584963	0	-0.415037	-0.584963	-0.584963	-1	0	-0.736966	-0.321928
ENSMUST00000032459	1.03638	0.133168	0.427326	2	-0.415037	0.321928	-0.485427	-0.874469	1.58496	1	0.321928	0.652077	2.16993
ENSMUST00000064793	0.666207	0.133157	0.427326	-2.70044	-2.70044	-1.90689	-1.94342	-2.66297	-0.866733	-1.07039	-2.11548	-2.70044	-1.83007
ENSMUST00000202648	-1.10521	0.133367	0.42767	-1.32193	0.807355	2	0.263034	-0.222392	-1.58496	0	-1	0	-1.41504
ENSMUST00000130967	-0.465041	0.133368	0.42767	0	0.192645	-0.415037	0.222392	-0.289507	0	-1.22239	0	-0.584963	-0.807355
ENSMUST00000135806	0.528771	0.133361	0.42767	0	0	0	0	0	0.584963	1.58496	0	0.152003	0.321928
ENSMUST00000086535	-0.765505	0.133891	0.428079	6.32193	4.64386	4.71882	6.52356	5.97728	5.26679	4.2854	5.10154	4.92283	4.78136
ENSMUST00000114544	1.03675	0.133925	0.428079	-0.584963	0	-1.22239	-0.415037	-1.16993	0	0	2.16993	-1.11548	0.736966
ENSMUST00000078977	1.03675	0.133925	0.428079	-0.584963	0	-1.22239	-0.415037	-1.16993	0	0	2.16993	-1.11548	0.736966
ENSMUST00000029588	-0.342849	0.133678	0.428079	0	0.736966	0.584963	0	0.807355	0	0	0	0.415037	0
ENSMUST00000184582	0.708082	0.133851	0.428079	-2.90689	-2.16993	-2.70044	-2.39232	-3.45943	-1.67807	-1.1375	-3.27302	-2	-2
ENSMUST00000111205	0.121202	0.133677	0.428079	-0.584963	-0.706269	-0.485427	-0.473931	-0.415037	-0.584963	-0.415037	-0.432959	-0.353637	-0.273018
ENSMUST00000071677	0.121202	0.133677	0.428079	-0.584963	-0.706269	-0.485427	-0.473931	-0.415037	-0.584963	-0.415037	-0.432959	-0.353637	-0.273018
ENSMUST00000238829	0.635855	0.133958	0.428079	0	0.222392	0	-1	-0.736966	-0.70044	0.263034	0.652077	1.08746	0.36257
ENSMUST00000217851	0.635855	0.133958	0.428079	0	0.222392	0	-1	-0.736966	-0.70044	0.263034	0.652077	1.08746	0.36257
ENSMUST00000220049	0.635855	0.133958	0.428079	0	0.222392	0	-1	-0.736966	-0.70044	0.263034	0.652077	1.08746	0.36257
ENSMUST00000045621	0.635855	0.133958	0.428079	0	0.222392	0	-1	-0.736966	-0.70044	0.263034	0.652077	1.08746	0.36257
ENSMUST00000170054	0.635855	0.133958	0.428079	0	0.222392	0	-1	-0.736966	-0.70044	0.263034	0.652077	1.08746	0.36257
ENSMUST00000034281	-0.521466	0.133734	0.428079	0	-0.874469	0.530515	-0.125531	-0.29956	-0.584963	-0.514573	-1.48543	-0.206451	-0.584963
ENSMUST00000113430	-0.604643	0.133641	0.428079	1.32193	2.80735	2	1.16993	1.32193	1.28011	0.807355	1.41504	1.47393	0.621488
ENSMUST00000096253	0.393341	0.13355	0.428079	1.91427	2.18057	1.54749	1.926	1.94486	2.28011	2.974	2.2109	2.31034	1.70454
ENSMUST00000182955	0.374143	0.134168	0.428654	0	0	0	0	0	0	1	0.678072	0	0.192645
ENSMUST00000175692	-0.376669	0.134269	0.428876	0.36257	0.485427	0.263034	1	0.415037	0.0703893	0.736966	0.222392	0	-0.387023
ENSMUST00000142616	-0.665721	0.134452	0.428884	-1	-1.70044	-1.90689	-1	-1.58496	-2.1375	-1.32193	-1.65208	-2.08746	-3.32193
ENSMUST00000052932	0.872514	0.134456	0.428884	2	-0.263034	0.415037	0.584963	0.807355	0.415037	2.32193	1	2.16993	2
ENSMUST00000107658	-0.865594	0.134315	0.428884	-4.39232	-4.65821	-4.32193	-5.85798	-5.54432	-5.79442	-6.33985	-7.06609	-5.04439	-4.85798
ENSMUST00000167011	0.429115	0.13437	0.428884	0.584963	0.584963	0	0.321928	0.36257	0.415037	1.58496	1	0.485427	0.514573
ENSMUST00000100955	0.285067	0.134389	0.428884	1.09115	1.04731	1.1964	0.896164	0.744743	1.15433	1.73697	1.4021	1.25526	0.852443
ENSMUST00000025856	0.589507	0.134408	0.428884	0	0	0.415037	0.222392	0.736966	1	0.584963	2	0.321928	0.415037
ENSMUST00000033257	0.4	0.134535	0.429036	0	0	0	0	0	-0.169925	0.584963	1	0.584963	0
ENSMUST00000227737	0.733463	0.134617	0.429198	-4.55459	-3.03562	-3.34577	-3.9542	-2.80735	-3	-2.25634	-2.25376	-2.62936	-3.89077
ENSMUST00000038514	0.949692	0.134806	0.429606	0	-1	-1	-2.80735	-2	-0.847997	-1	-0.736966	0.263034	0.263034
ENSMUST00000225922	0.498371	0.134806	0.429606	0	-1	-0.584963	-1.58496	-0.736966	-0.415037	0	0	-0.584963	-0.415037
ENSMUST00000108496	-0.360801	0.134848	0.429642	-0.874469	-1.24793	-1.75489	-0.847997	-0.736966	-1.73697	-1.41504	-1.16227	-1.47805	-1.47393
ENSMUST00000212831	-0.219907	0.13491	0.429739	0.584963	0.321928	0.415037	0	0	0	0	0	0.222392	0
ENSMUST00000100650	0.342523	0.135117	0.430301	0.584963	0.584963	0.584963	0.584963	0	1	0.415037	1	1.22239	0.415037
ENSMUST00000091609	0.241828	0.135186	0.430422	1.18057	0.857981	1.01792	1.61667	1.07973	1.38995	1.24793	1.35199	1.53605	1.4361
ENSMUST00000109537	0.183377	0.135259	0.430555	0	0	0.321928	-0.222392	0	0	0.206451	0.234465	0.160465	0.415037
ENSMUST00000037232	-1.10471	0.135519	0.431283	-1.32193	-0.321928	-1.58496	-2.58496	-0.137504	-1	-1.58496	-2.45943	-2.52356	-3.90689
ENSMUST00000114385	0.377559	0.135557	0.431307	-0.906891	-1.80735	-0.932886	-1	-1.14684	-0.874469	-0.678072	-0.415037	-0.616671	-1.32193
ENSMUST00000050383	0.652607	0.135734	0.431771	-1	-1.58496	0	-2	-0.736966	-0.415037	0	-0.736966	-0.321928	-0.584963
ENSMUST00000200191	-1.2	0.135823	0.431902	-0.584963	2	2	-0.584963	0	-1.58496	0	0	0	-1.58496
ENSMUST00000107491	0.232602	0.135837	0.431902	0.357552	0.520832	0.222392	0.540568	0.434403	0.369234	0.807355	0.459432	1.03242	0.570316
ENSMUST00000168882	0.109008	0.136066	0.432529	0	0	0	0	0	0.169925	0	0.222392	-0.0614005	0.214125
ENSMUST00000031897	0.111218	0.136198	0.432851	0.36257	0.584963	0.678072	0.485427	0.387023	0.621488	0.63743	0.563901	0.584963	0.646363
ENSMUST00000076364	0.17714	0.136248	0.432911	1.4339	1.7625	1.53521	1.92338	1.55605	1.93707	1.96683	1.68557	1.78617	1.7211
ENSMUST00000032825	0.81649	0.136703	0.43421	-4.45943	-4.70044	-3.70044	-3.16993	-2.34577	-3.12928	-2.16993	-3.05889	-2.76553	-3.16993
ENSMUST00000178404	0.354936	0.136751	0.43421	-1.32193	-0.584963	-0.321928	-0.678072	-1	-0.652077	-0.678072	-0.387023	0	-0.415037
ENSMUST00000178615	0.354936	0.136751	0.43421	-1.32193	-0.584963	-0.321928	-0.678072	-1	-0.652077	-0.678072	-0.387023	0	-0.415037
ENSMUST00000030839	0.57586	0.136795	0.43425	-0.29956	0.387023	-0.137504	0.900464	-0.671377	0.0671142	0.263034	1.22239	0.89812	0.607683
ENSMUST00000003320	0.0706367	0.136887	0.434344	0.152003	0.0780025	0.216811	0.120294	0	0.209453	0.229482	0.149378	0.125531	0.206451
ENSMUST00000231315	0.0706367	0.136887	0.434344	0.152003	0.0780025	0.216811	0.120294	0	0.209453	0.229482	0.149378	0.125531	0.206451
ENSMUST00000201575	0.542072	0.137017	0.43456	-5.44294	-4.02975	-3.98185	-3.97728	-4.48113	-3.75489	-3.54432	-4.37851	-3.70044	-3.82443
ENSMUST00000202868	0.542072	0.137017	0.43456	-5.44294	-4.02975	-3.98185	-3.97728	-4.48113	-3.75489	-3.54432	-4.37851	-3.70044	-3.82443
ENSMUST00000091314	0.49931	0.137114	0.434608	-0.415037	-1.1375	-0.5025	-0.807355	-1.28951	-0.906891	-0.847997	0	0.36257	-0.263034
ENSMUST00000045142	1.09837	0.137335	0.434608	-0.584963	-2.32193	-1	-2.80735	-2.58496	-2.58496	0	-0.222392	0	-1
ENSMUST00000205889	-0.323936	0.137318	0.434608	-2.41504	-2.1375	-2.16993	-1.92057	-2.39232	-1.96963	-2.72247	-2.66297	-2.93074	-2.36923
ENSMUST00000212072	0.497085	0.13734	0.434608	0.652077	0.321928	-0.263034	1	-0.415037	0.807355	0.678072	0.652077	0.906891	0.736966
ENSMUST00000077791	0.497085	0.13734	0.434608	0.652077	0.321928	-0.263034	1	-0.415037	0.807355	0.678072	0.652077	0.906891	0.736966
ENSMUST00000107545	0.395999	0.137345	0.434608	-0.289507	-0.736966	-1.11548	0	-0.0995357	0.125531	0	0	-0.387023	0
ENSMUST00000038644	-0.268769	0.137208	0.434608	1.25634	0.920566	0.70044	1.17688	1.05247	1.19265	0.447459	0.556393	0.807355	0.758992
ENSMUST00000148945	1.08729	0.137213	0.434608	-2.80735	-3.90689	-2	-2.66297	-2.41504	-1.22239	0	-3.16993	-2.58496	-1.37851
ENSMUST00000229160	0.433985	0.137134	0.434608	0.36257	0.736966	0.152003	0.415037	0.485427	1.58496	0.415037	1	0.321928	1
ENSMUST00000082424	-0.547127	0.137124	0.434608	-6.07682	-6.24793	-6.2384	-5.73697	-6.59246	-7.72792	-6.93074	-6.07682	-6.49185	-6.40088
ENSMUST00000003554	0.0322934	0.137448	0.434836	-0.980475	-0.938407	-0.967845	-1.00715	-1.00852	-0.978626	-0.951906	-0.894661	-0.947417	-0.96832
ENSMUST00000159216	-0.545745	0.137528	0.434989	-6.06609	-6.2384	-6.2384	-5.72792	-6.59246	-7.71425	-6.93074	-6.07146	-6.49185	-6.3837
ENSMUST00000076846	0.815363	0.137635	0.435205	-2.58496	-1.58496	-0.321928	-1.58496	-0.321928	-0.263034	0	-1	-0.736966	-0.321928
ENSMUST00000002413	0.689913	0.137687	0.435205	2.89308	3.51096	2.40599	2.94996	3.16993	3.64386	3.20945	4.9542	3.74416	2.82782
ENSMUST00000001002	0.883404	0.13769	0.435205	0.584963	1.58496	-0.192645	0.736966	0.530515	3.16993	1.58496	0.584963	1.32193	1
ENSMUST00000064285	1.2275	0.137848	0.435534	0.736966	2	-0.415037	2.32193	-1	1	2	2.58496	1.87447	2.32193
ENSMUST00000008878	1.07764	0.137888	0.435534	-1	-0.584963	-0.584963	-3.45943	-1.70044	-0.874469	-0.736966	1	-0.678072	-0.652077
ENSMUST00000025691	-0.233985	0.137878	0.435534	-0.415037	-0.584963	-0.584963	-0.584963	0	-0.584963	-0.584963	-0.584963	-1	-0.584963
ENSMUST00000229952	-0.395456	0.137976	0.435711	0.584963	0.222392	0.584963	1.41504	0.584963	0.415037	0.321928	0.678072	0	0
ENSMUST00000173730	0.606789	0.138027	0.435774	1	1	2.32193	2	2.32193	1.73697	2.58496	2	2.61891	2.73697
ENSMUST00000194069	0.511639	0.138138	0.436025	-4.34873	-3.72247	-4.58496	-4.90154	-4.62272	-3.56071	-3.24793	-3.94145	-4.51457	-4.35755
ENSMUST00000045748	-0.652607	0.138172	0.436033	0	0	-0.321928	0	0.584963	-0.777608	-1.22239	0.736966	-1	-0.736966
ENSMUST00000165096	0.349154	0.138226	0.436106	0.777608	0.678072	0.807355	0.788496	1.22239	0.807355	1.22239	1.11548	1.87447	1
ENSMUST00000107771	0.737242	0.138491	0.436841	2.16993	2.45943	1.32193	1	2.16993	2.45943	3.58496	3.08746	1.73697	1.9386
ENSMUST00000037499	0.642552	0.138524	0.436848	4.42626	3.9542	3.35755	3.41504	3.64386	3.8413	3.42626	4.70044	5.08746	4.9542
ENSMUST00000016654	0.161437	0.138567	0.436882	-0.0824622	0	0.263034	0.321928	-0.0824622	0.263034	0.169925	0.321928	0.231326	0.241008
ENSMUST00000090839	0.377006	0.138599	0.436886	0	0.415037	0.906891	0.621488	0.241008	0.847997	1.32193	0.788496	0.263034	0.847997
ENSMUST00000085592	0.236742	0.13873	0.437198	-1.9386	-1.89308	-1.58496	-2.22239	-2.19265	-1.77761	-2	-1.58496	-1.53051	-1.75489
ENSMUST00000182625	-0.600889	0.138879	0.437535	0	0	0	-0.584963	-1.58496	-1.22239	-1.32193	-0.415037	-0.893085	-1.32193
ENSMUST00000026470	0.237482	0.138899	0.437535	0.584963	0	0.514573	0.387023	0.308122	0.530515	0.847997	0.710493	0.241008	0.652077
ENSMUST00000153194	0.662849	0.138958	0.43762	-1.58496	-1.58496	-0.321928	-1.58496	-2.58496	-0.817136	-0.836501	-1	-0.736966	-0.956931
ENSMUST00000030905	-0.291047	0.138997	0.437645	1.96963	1.45943	1.28011	1.04439	1.63227	1.14975	1.32193	1.19502	1.05445	1.20945
ENSMUST00000023146	0.606484	0.139031	0.437652	2.32193	1.67807	1.87447	1.45943	1.22239	1.87447	1.58496	3.39232	2.41504	2.32193
ENSMUST00000090726	0.858363	0.139063	0.437652	-2	0	-1.32193	-0.807355	-0.473931	0	1.19265	-1.26303	-0.241008	0
ENSMUST00000113395	0.0696314	0.139204	0.437801	0.245112	0.356144	0.194503	0.190222	0.276124	0.255257	0.350497	0.39927	0.250808	0.354431
ENSMUST00000050410	0.0696314	0.139204	0.437801	0.245112	0.356144	0.194503	0.190222	0.276124	0.255257	0.350497	0.39927	0.250808	0.354431
ENSMUST00000183946	0.0696314	0.139204	0.437801	0.245112	0.356144	0.194503	0.190222	0.276124	0.255257	0.350497	0.39927	0.250808	0.354431
ENSMUST00000111908	0.795109	0.139276	0.437927	0	-0.584963	-0.152003	-1.848	-0.530515	-0.917538	1	-0.36257	0.777608	0.36257
ENSMUST00000179343	0.214838	0.139497	0.438522	0.321928	0	0.563901	0.467126	0.321928	0.859822	0.402098	0.366782	0.494765	0.625604
ENSMUST00000093140	-0.114635	0.139534	0.438539	0	0.199309	0	0.263034	0.176878	0.0374747	-0.0995357	0.0874628	-0.0780025	0.118644
ENSMUST00000171644	0.363716	0.139607	0.438572	0.263034	0.459432	0.263034	0.485427	0.222392	0.485427	0.415037	0.289507	1.32193	1
ENSMUST00000000450	0.363716	0.139607	0.438572	0.263034	0.459432	0.263034	0.485427	0.222392	0.485427	0.415037	0.289507	1.32193	1
ENSMUST00000009705	0.685697	0.139887	0.439273	2.36923	1.45943	2.16993	0.943416	0.605721	2.70044	2.45943	1.80735	1.48543	2.52356
ENSMUST00000120714	-0.0959861	0.139894	0.439273	1.25584	1.01511	1.0983	1.04509	0.992911	0.977039	0.891066	0.938599	1.04532	1.07529
ENSMUST00000006853	0.283663	0.139929	0.439285	0.584963	0	0.415037	0	0.222392	0.485427	0.415037	0.125531	0.807355	0.807355
ENSMUST00000088357	-0.914564	0.140051	0.439569	-1.58496	-1.80735	-2	-2.4021	-1.18442	-1.64386	-4.52356	-2.23704	-2.39232	-2.75489
ENSMUST00000098666	0.619907	0.140149	0.439661	-1	0	0.584963	0	0	0.192645	0.321928	0.584963	0	1.58496
ENSMUST00000084721	0.179928	0.140175	0.439661	0.321928	0.485427	0.485427	0.658963	0.5025	0.938599	0.628031	0.823122	0.440573	0.523562
ENSMUST00000167256	0.179928	0.140175	0.439661	0.321928	0.485427	0.485427	0.658963	0.5025	0.938599	0.628031	0.823122	0.440573	0.523562
ENSMUST00000112971	0.832113	0.140278	0.439685	-2.11548	-2.11548	-3.32193	-2.32193	-3.75489	-1.80735	-0.584963	-2	-2.16993	-2.90689
ENSMUST00000239541	0.832113	0.140278	0.439685	-2.11548	-2.11548	-3.32193	-2.32193	-3.75489	-1.80735	-0.584963	-2	-2.16993	-2.90689
ENSMUST00000003156	0.0232873	0.140256	0.439685	0.227069	0.281632	0.253512	0.241615	0.219841	0.289349	0.264733	0.240446	0.259272	0.286304
ENSMUST00000034012	0.522984	0.140377	0.439898	-2.85798	-2.24793	-2.32193	-2.974	-1.49476	-1.73697	-1.26303	-1.9386	-2.09516	-2.24793
ENSMUST00000094835	-0.742849	0.140419	0.439929	-0.736966	-1.41504	0	-1.26303	-1.16993	-0.584963	-2	-1.32193	-1.58496	-2.80735
ENSMUST00000201125	-0.4631	0.140527	0.440167	0.807355	1.41504	0.584963	1	2	0.584963	1	0.584963	0.736966	0.584963
ENSMUST00000032080	0.239289	0.140587	0.440222	-0.736966	-0.387023	-0.440573	0	-0.184425	0	0	-0.289507	-0.263034	0
ENSMUST00000087622	0.815363	0.140671	0.440222	-1.58496	-2.32193	-0.584963	-0.415037	-0.584963	-1.32193	0	0.736966	-0.415037	-0.415037
ENSMUST00000213444	0.815363	0.140671	0.440222	-1.58496	-2.32193	-0.584963	-0.415037	-0.584963	-1.32193	0	0.736966	-0.415037	-0.415037
ENSMUST00000026558	0.316803	0.14067	0.440222	0.874469	0.415037	0.70044	0.893085	1.22239	0.874469	1.58496	0.830075	1.32193	1.078
ENSMUST00000194045	0.0626162	0.140761	0.44037	0	0.0443941	0.0671142	0.0331669	0	0.206451	0.0703893	0	0.106915	0.0740006
ENSMUST00000109412	0.789772	0.140813	0.44037	-3.90689	-3.45943	-3.16993	-4.04439	-2.16993	-2	-2.90689	-3	-3.39232	-1.5025
ENSMUST00000155278	0.789772	0.140813	0.44037	-3.90689	-3.45943	-3.16993	-4.04439	-2.16993	-2	-2.90689	-3	-3.39232	-1.5025
ENSMUST00000064883	0.486329	0.140935	0.440631	0.321928	0.736966	1.66297	0.628031	1.32193	1.73697	1	1.78427	1.08746	1.49476
ENSMUST00000238734	0.671874	0.141023	0.440631	-2.13245	-2.40939	-1.77444	-2.12199	-2.09311	-2.32193	-0.289507	-1.9542	-0.943416	-1.66297
ENSMUST00000190703	0.671874	0.141023	0.440631	-2.13245	-2.40939	-1.77444	-2.12199	-2.09311	-2.32193	-0.289507	-1.9542	-0.943416	-1.66297
ENSMUST00000002908	0.671874	0.141023	0.440631	-2.13245	-2.40939	-1.77444	-2.12199	-2.09311	-2.32193	-0.289507	-1.9542	-0.943416	-1.66297
ENSMUST00000103194	-0.207594	0.141159	0.44081	0.584963	0.485427	0	0.137504	0.415037	0.169925	0.152003	0.263034	0	0
ENSMUST00000108076	-0.207594	0.141159	0.44081	0.584963	0.485427	0	0.137504	0.415037	0.169925	0.152003	0.263034	0	0
ENSMUST00000111741	0.856605	0.141239	0.44081	-2.45943	-1	-2.32193	-2.5025	-2.16993	-1.11548	0	-1.48543	-2.66297	-0.906891
ENSMUST00000050096	0.856605	0.141239	0.44081	-2.45943	-1	-2.32193	-2.5025	-2.16993	-1.11548	0	-1.48543	-2.66297	-0.906891
ENSMUST00000025999	0.856605	0.141239	0.44081	-2.45943	-1	-2.32193	-2.5025	-2.16993	-1.11548	0	-1.48543	-2.66297	-0.906891
ENSMUST00000034030	0.47211	0.141274	0.440819	0.415037	0.584963	1.22239	0.263034	0.736966	0.628031	2	1	0.884523	1.07039
ENSMUST00000021459	-1.02042	0.141339	0.440922	-2.32193	-1.58496	-2.32193	-1.32193	-2.58496	-2.32193	-1.80735	-3.16993	-5	-2.9386
ENSMUST00000180159	0.239072	0.141373	0.440929	0.704544	0.652077	0.4975	0.526069	0.517399	1.30485	0.706269	0.802061	0.745427	0.534336
ENSMUST00000068304	0.950978	0.141456	0.440991	1	-2	-1	-0.584963	-1.58496	0	0	0.584963	0	0
ENSMUST00000074248	0.440828	0.141445	0.440991	-0.584963	-0.847997	-0.807355	-1.41504	-0.192645	-0.321928	0	-1	0	-0.321928
ENSMUST00000098668	-0.511163	0.141615	0.44129	1	0	0.169925	-0.321928	-0.36257	-0.485427	-1	0	0	-0.584963
ENSMUST00000128353	-0.983564	0.141608	0.44129	4.71882	5.22882	6.33985	5.02237	7.09803	3.85798	4	6.10852	4.58496	4.9386
ENSMUST00000089688	-0.43964	0.141876	0.442003	-1.28011	-1.71621	-1.32193	-0.932886	-1.89308	-2.07039	-2.41504	-1.52356	-1.26303	-2.07039
ENSMUST00000032210	-0.654914	0.142096	0.442007	2.32193	2.80735	3.11548	1.08746	2.36257	1.16993	2.07039	2.05063	1.45943	1.66985
ENSMUST00000113550	-0.256257	0.142121	0.442007	0.485427	1	0.584963	0.736966	0.584963	0.584963	0	0.678072	0.584963	0.263034
ENSMUST00000089162	1.16506	0.142036	0.442007	-1.58496	0.415037	0	0.736966	-0.807355	2	2.58496	0	0	0
ENSMUST00000185800	0.200919	0.142007	0.442007	0	0.222392	0	0	0.222392	0.584963	0	0.234465	0.160465	0.469485
ENSMUST00000219374	-0.380343	0.142059	0.442007	-2.07039	-1.55639	-1.5025	-2.02237	-2.12338	-2.05311	-2.8413	-2.32193	-2.27009	-1.69032
ENSMUST00000127851	0.62306	0.142082	0.442007	-4.30986	-4.70966	-4.72792	-5.43463	-5.10852	-3.87447	-4.90689	-5.10852	-3.70044	-3.58496
ENSMUST00000096255	0.131311	0.14205	0.442007	0.989508	0.987722	1.24917	0.968973	1.10852	1.42576	1.07923	1.14561	1.13637	1.17348
ENSMUST00000039016	-0.386721	0.142132	0.442007	-1.848	-2.07039	-1.19265	-2.28011	-2.07039	-2.80735	-2.22239	-1.94753	-2.16993	-2.24793
ENSMUST00000008016	0.325858	0.142183	0.442069	-1.73697	-2.41504	-1.80735	-2.152	-2.4021	-1.73697	-2	-1.39232	-1.58496	-2.16993
ENSMUST00000230086	-0.213493	0.142272	0.442246	1	0.70044	0.378512	0.440573	0.469485	0.5115	0.485427	0.355481	0.306103	0.263034
ENSMUST00000091288	-0.651037	0.142495	0.44284	-1.8625	-1.52356	-1.24793	-2.9542	-1.9386	-1.75743	-2.15754	-3.28204	-2.58496	-3
ENSMUST00000155452	0.018203	0.142737	0.443494	-0.0901978	-0.0986128	-0.0975948	-0.0498079	-0.0669558	-0.0545101	-0.0528014	-0.071169	-0.0563678	-0.0773057
ENSMUST00000109930	1.06797	0.143206	0.444851	-3.16993	-1.16993	-0.415037	-1.26303	-2.90689	0.736966	-1	-1	-1	-1.32193
ENSMUST00000220449	0.890202	0.143513	0.445706	3.64386	3.70044	2.32193	2.64386	1.80735	3.32193	2.58496	3.66297	3.9542	5.04439
ENSMUST00000186057	0.736533	0.143606	0.445809	1.80735	1	0	1.22239	0	1.87447	1	1	1.37851	2.45943
ENSMUST00000132032	0.529321	0.143611	0.445809	-2.85798	-2.44057	-2.32193	-2.974	-1.47131	-1.73697	-1.26303	-1.9386	-2.23266	-2.24793
ENSMUST00000146590	0.618252	0.143728	0.446074	0.0588937	-0.245112	-0.0506261	-0.830075	-0.289507	1	-0.691878	1.12199	0.120294	0.184425
ENSMUST00000186543	-0.302915	0.143979	0.446754	0	0.263034	0.736966	0.736966	0	0	0	0.222392	0	0
ENSMUST00000189347	0.381378	0.14423	0.447431	0	0	0	0.415037	0.584963	1	0	0.584963	0.321928	1
ENSMUST00000154470	-0.347393	0.144276	0.447474	-0.263034	0	-0.321928	-0.415037	-0.263034	-1	0	-0.415037	-1	-0.584963
ENSMUST00000193808	0.866685	0.144494	0.447885	-1	-0.678072	-2.80735	0	-0.847997	-1	0	0	0	0
ENSMUST00000166193	0.408947	0.144451	0.447885	-0.70044	-1.22239	-0.736966	-1.37851	-1.32193	-0.540568	-0.289507	-0.222392	-1.26303	-1
ENSMUST00000114966	0.410258	0.144505	0.447885	-2	-2.45943	-2.5025	-2	-3	-1.58496	-1.73697	-2.32193	-2.45943	-1.80735
ENSMUST00000111216	0.240135	0.144636	0.448191	0.628031	0.678072	0.514573	0.31034	0.367732	0.447459	0.736966	1.20163	0.691878	0.621488
ENSMUST00000184297	-0.710973	0.144862	0.448793	-2	-3	-1.32193	-1.87447	-1	-3.16993	-1.87447	-1.94753	-2.70044	-3.05889
ENSMUST00000172073	0.926122	0.144918	0.448863	2.32193	2	2.58496	4	1.5025	2.52356	3.16993	4.80735	3.58496	2.9542
ENSMUST00000064314	0.109046	0.14517	0.449546	0.544321	0.569366	0.643856	0.678072	0.49304	0.665581	0.536053	0.630766	0.785875	0.85561
ENSMUST00000173204	-0.561253	0.145377	0.449901	-3.24793	-2.32193	-3.20945	-3.80735	-3.9386	-3.80735	-4.08746	-3.39232	-4.45943	-3.58496
ENSMUST00000236020	0.276464	0.145382	0.449901	0.341037	0.514573	0.115477	0.893085	0.337035	0.469485	0.932886	0.428843	0.932886	0.819428
ENSMUST00000236414	0.276464	0.145382	0.449901	0.341037	0.514573	0.115477	0.893085	0.337035	0.469485	0.932886	0.428843	0.932886	0.819428
ENSMUST00000119426	-0.33203	0.145499	0.450162	0	1	0	0.415037	0.415037	0	0	0	0	0.169925
ENSMUST00000204978	0.0634027	0.145556	0.450164	2.42758	2.48446	2.56045	2.51564	2.48907	2.54877	2.6475	2.57218	2.44869	2.57708
ENSMUST00000215515	0.246421	0.145564	0.450164	0	0.584963	0	0	0	0.469485	0.678072	0.106915	0.29956	0.263034
ENSMUST00000067663	-0.210469	0.145664	0.450203	1.51937	1.24511	1.32193	1.06413	1.55254	1.12399	0.812373	1.34915	1.074	1.29123
ENSMUST00000111441	-0.210469	0.145664	0.450203	1.51937	1.24511	1.32193	1.06413	1.55254	1.12399	0.812373	1.34915	1.074	1.29123
ENSMUST00000019929	0.930415	0.145681	0.450203	0	0	1	1.16993	1.22239	1.32193	1	1.58496	3.45943	0.678072
ENSMUST00000163419	-0.355522	0.145745	0.450203	1.32193	0.485427	1.32193	1.26303	1.1375	1.1375	0.321928	1	0.485427	0.807355
ENSMUST00000164916	0.288248	0.145771	0.450203	0	0.415037	0.206451	0.131245	0.643856	0.736966	0.874469	0.662965	0.0780025	0.485427
ENSMUST00000052167	-0.352453	0.145747	0.450203	1.26303	0.777608	1.58496	0.652077	0.807355	0.415037	1	0.893085	0.652077	0.36257
ENSMUST00000197809	0.611779	0.146032	0.45091	0.415037	0	0.169925	0.36257	0.222392	0.736966	0.584963	0.321928	2.16993	0.415037
ENSMUST00000107409	0.789573	0.146185	0.451282	-4.45943	-4.70044	-3.70044	-3.16993	-2.34577	-3.12928	-2.24793	-3.11548	-2.76553	-3.16993
ENSMUST00000219373	0.103247	0.146287	0.451394	-0.152003	-0.152003	-0.0780025	0	0.14439	0.137504	0	0.0671142	0.0740006	0
ENSMUST00000025511	0.121208	0.146272	0.451394	1.19794	1.1375	0.978626	1.29546	1.29768	1.16993	1.3356	1.32193	1.44252	1.24327
ENSMUST00000074616	0.916993	0.146341	0.451462	-3	-1	-0.584963	-1.32193	-2	-0.321928	0	-2	0	-1
ENSMUST00000194478	0.36753	0.146627	0.452242	-0.552541	-1.42884	-0.662965	-0.222392	-0.750022	-0.536053	0	-0.454566	-0.440573	-0.347923
ENSMUST00000002790	0.27498	0.14669	0.452258	-0.415037	-0.247928	-0.337035	-0.4975	-0.459432	-0.321928	0.485427	-0.211504	-0.234465	-0.29956
ENSMUST00000106004	-0.101606	0.146743	0.452258	1.1065	1.05027	0.968973	0.932222	1.07116	0.8357	0.829014	0.853779	1.02615	1.07645
ENSMUST00000106003	-0.101606	0.146743	0.452258	1.1065	1.05027	0.968973	0.932222	1.07116	0.8357	0.829014	0.853779	1.02615	1.07645
ENSMUST00000126436	0.150322	0.146762	0.452258	-0.321928	-0.321928	-0.137504	0	-0.415037	-0.222392	0	0	-0.222392	0
ENSMUST00000084125	0.919755	0.146831	0.45237	2.32193	2	2.58496	4	1.58496	2.52356	3.16993	4.85798	3.58496	2.9542
ENSMUST00000119379	-0.136103	0.146944	0.45262	1.23266	1.54628	1.35091	1.1684	1.37397	1.14336	1.09192	1.40018	1.14632	1.20992
ENSMUST00000091394	1.02267	0.147078	0.452729	-0.584963	0	-1.41504	-0.415037	-1.16993	-0.263034	0	2.16993	-1.11548	0.736966
ENSMUST00000153931	1.02267	0.147078	0.452729	-0.584963	0	-1.41504	-0.415037	-1.16993	-0.263034	0	2.16993	-1.11548	0.736966
ENSMUST00000139038	1.02267	0.147078	0.452729	-0.584963	0	-1.41504	-0.415037	-1.16993	-0.263034	0	2.16993	-1.11548	0.736966
ENSMUST00000165599	-0.750978	0.147143	0.452729	0	1.58496	1	0	1	0.415037	0.736966	-1	-0.736966	0.415037
ENSMUST00000093165	-0.750978	0.147143	0.452729	0	1.58496	1	0	1	0.415037	0.736966	-1	-0.736966	0.415037
ENSMUST00000120495	-1.32653	0.147317	0.453166	1.58496	1.58496	-0.415037	1.58496	2.16993	-1.58496	1.58496	-1.22239	-0.485427	1.58496
ENSMUST00000111830	0.350978	0.147771	0.45385	-1	-1	-0.222392	-0.584963	-0.169925	-0.263034	-0.321928	0	-0.63743	0
ENSMUST00000171063	0.350978	0.147771	0.45385	-1	-1	-0.222392	-0.584963	-0.169925	-0.263034	-0.321928	0	-0.63743	0
ENSMUST00000090766	0.350978	0.147771	0.45385	-1	-1	-0.222392	-0.584963	-0.169925	-0.263034	-0.321928	0	-0.63743	0
ENSMUST00000110179	0.226671	0.147693	0.45385	-1.35364	-1.1304	-1.13516	-1.28582	-1.22651	-1	-1.1375	-0.830075	-0.652077	-1.37851
ENSMUST00000035725	0.357736	0.147801	0.45385	-0.884523	-1.73697	-1.152	-0.713696	-1.5025	-1.10309	-0.628031	-0.649503	-1.08342	-0.736966
ENSMUST00000103179	1.29189	0.147694	0.45385	-1	-1	-0.321928	-3.45943	0.584963	-1	0.415037	0	0.263034	1.58496
ENSMUST00000092802	1.29189	0.147694	0.45385	-1	-1	-0.321928	-3.45943	0.584963	-1	0.415037	0	0.263034	1.58496
ENSMUST00000021379	-1.06439	0.147748	0.45385	2	0	1	2	0	0.263034	0	1.22239	0	-1.80735
ENSMUST00000154704	1.20723	0.147837	0.453862	1	1.32193	0.415037	-1	-1.32193	2.32193	0	1.80735	0	2.32193
ENSMUST00000033763	0.290988	0.147935	0.454063	0.788496	0.938599	0.459432	1.09954	1	0.736966	0.906891	1.5025	1.24101	1.35364
ENSMUST00000133739	0.635576	0.14809	0.454438	-3.45943	-2.32193	-1.67807	-1.8365	-1.80735	-2	-1.16993	-1.11548	-2.1375	-1.5025
ENSMUST00000027394	0.184484	0.148249	0.454644	-0.263034	0.125531	-0.415037	-0.0874628	-0.321928	-0.180572	0.137504	-0.0995357	0.103093	0
ENSMUST00000021204	-0.3847	0.148226	0.454644	1.72247	1.47393	2.41504	2.53051	1.72247	1.52356	1.71621	1.64386	1.27302	1.78427
ENSMUST00000014753	-0.509379	0.148256	0.454644	1.80735	1	0.289507	1.28011	0.906891	0.415037	1	1	0	0.321928
ENSMUST00000039267	-0.537068	0.148392	0.454861	2	0.652077	1.73697	1.37851	1.19265	1.41504	0.222392	0.485427	1.41504	0.736966
ENSMUST00000004381	0.409414	0.148371	0.454861	0	0.736966	0	0.180572	-0.415037	0.716207	1.09954	0.321928	0.231326	0.180572
ENSMUST00000041761	1.06938	0.148579	0.454957	5.97728	2.86507	5	3.7866	3.74723	6.02237	4.2854	6.2854	5.33985	4.79008
ENSMUST00000218022	-0.542034	0.148576	0.454957	3.05889	1.79751	3.21299	2.59904	2.78136	1.90046	2.27302	1.37851	2.53051	2.65711
ENSMUST00000000542	1.09153	0.148587	0.454957	0.678072	0	2	1.41504	1	3.16993	0.736966	0.736966	2.58496	3.32193
ENSMUST00000120754	1.09153	0.148587	0.454957	0.678072	0	2	1.41504	1	3.16993	0.736966	0.736966	2.58496	3.32193
ENSMUST00000237146	0.191872	0.148536	0.454957	0	0	0	0	0	0.584963	0.222392	0	0.152003	0
ENSMUST00000216738	0.163964	0.148633	0.454997	-0.584963	-0.152003	-0.0740006	-0.353637	-0.353637	-0.169925	0	-0.176878	-0.231326	-0.120294
ENSMUST00000115777	0.915889	0.148785	0.455364	3.70044	3.03562	2.36923	2.80735	4.55459	4.90689	2.70044	4.9542	4.64386	3.8413
ENSMUST00000143842	0.754987	0.148848	0.455457	-1.22239	0.736966	0.263034	0.415037	0	1	-0.169925	0.678072	1.87447	0.584963
ENSMUST00000021413	-0.289139	0.14895	0.455669	0.263034	0.125531	0.0874628	0.0740006	0.0703893	-0.371969	0.120294	-0.459432	-0.436099	0.321928
ENSMUST00000162787	-0.275167	0.149083	0.455976	1.1375	0.36257	0.807355	0.485427	1	0.584963	0.263034	0.691878	0.36257	0.514573
ENSMUST00000044509	-0.715517	0.149243	0.456171	-2	-1	-1	-0.807355	-1.22239	-2.70044	-1	-2.32193	-1	-2.58496
ENSMUST00000101127	-0.716993	0.149246	0.456171	1	1.58496	0.415037	0.321928	1	0	0	-1	0.415037	1.32193
ENSMUST00000202806	-0.716993	0.149246	0.456171	1	1.58496	0.415037	0.321928	1	0	0	-1	0.415037	1.32193
ENSMUST00000029090	-0.174085	0.149314	0.456179	-0.241008	-0.222392	-0.273018	-0.131245	-0.356144	-0.415037	-0.0931094	-0.691878	-0.479168	-0.415037
ENSMUST00000004172	0.761221	0.149306	0.456179	3	1.44746	3.39232	3.5025	2.76553	4.58496	3.80735	3.54432	3.12928	2.848
ENSMUST00000208743	-0.696229	0.149397	0.456331	-5.16993	-5.20945	-4.02554	-5.67243	-5.71882	-5.78136	-5.62936	-5.88264	-6.9542	-5.02975
ENSMUST00000032992	1.04093	0.149479	0.456351	4.08746	2.90689	4.20945	2.07039	2.83289	5.35755	5.42626	4.22882	3.37851	2.92057
ENSMUST00000135211	-0.366015	0.149633	0.456351	0.415037	0.415037	1	0.584963	0.736966	0.321928	0	1	0	0
ENSMUST00000131411	-0.366015	0.149633	0.456351	0.415037	0.415037	1	0.584963	0.736966	0.321928	0	1	0	0
ENSMUST00000232157	0.441409	0.14961	0.456351	-1.80735	-2.45943	-2.5025	-1.87447	-3	-1.58496	-1.58496	-2	-2.45943	-1.80735
ENSMUST00000114964	0.441409	0.14961	0.456351	-1.80735	-2.45943	-2.5025	-1.87447	-3	-1.58496	-1.58496	-2	-2.45943	-1.80735
ENSMUST00000237430	0.820976	0.149561	0.456351	-2.32193	-1	-2.32193	-2.41504	-2.08746	-1	0	-1.37851	-2.66297	-1
ENSMUST00000236296	0.820976	0.149561	0.456351	-2.32193	-1	-2.32193	-2.41504	-2.08746	-1	0	-1.37851	-2.66297	-1
ENSMUST00000098346	0.350861	0.14976	0.456637	-2.23704	-1.85798	-1.4021	-2	-2	-1.32193	-1.48543	-1.18057	-2.16993	-1.58496
ENSMUST00000108951	-0.498371	0.149807	0.456682	0	-0.874469	0.530515	-0.241008	-0.29956	-0.584963	-0.514573	-1.48543	-0.206451	-0.584963
ENSMUST00000131843	0.519165	0.149934	0.456968	-1.32193	-0.485427	-1.80735	-1.26303	-2	-0.947533	-1.1375	-0.912537	-0.137504	-1.14684
ENSMUST00000168818	0.349692	0.150051	0.457023	0	0	0.321928	0	-0.222392	0.584963	0	0	0.263034	1
ENSMUST00000050770	0.349692	0.150051	0.457023	0	0	0.321928	0	-0.222392	0.584963	0	0	0.263034	1
ENSMUST00000156915	-0.0303881	0.149987	0.457023	0.889235	0.93574	0.966294	0.960755	0.898473	0.884523	0.920566	0.868004	0.918572	0.906891
ENSMUST00000028139	0.16377	0.150104	0.457087	0	0	0	0	0.152003	0	0	0.222392	0.263034	0.485427
ENSMUST00000190155	0.172517	0.150379	0.45782	-1.16993	-1.33442	-0.923379	-1.17932	-0.961526	-0.978626	-1.21299	-0.794681	-0.929611	-0.790077
ENSMUST00000138615	-0.643193	0.150477	0.45782	0.415037	1.22239	2	2.16993	1.80735	0.584963	1.58496	0.321928	0.584963	1.32193
ENSMUST00000074241	-0.328771	0.150455	0.45782	0.321928	1	0.736966	0.263034	0	0	0	0.415037	0.263034	0
ENSMUST00000234377	-0.660234	0.150449	0.45782	1.58496	1.52356	1	0.584963	0.830075	0.736966	0.485427	1.58496	-0.222392	-0.36257
ENSMUST00000113110	0.226342	0.150588	0.458057	1	0.584963	0.459432	0.469485	0.378512	1.05889	0.807355	0.807355	0.847997	0.5025
ENSMUST00000027885	-0.375399	0.150852	0.45876	-1.1375	-0.584963	-0.874469	-1.41504	-1.09954	-1.32193	-1.32193	-2	-0.830075	-1.51457
ENSMUST00000110778	0.924466	0.150973	0.458928	0	0.152003	2	2.11548	0	2.61891	1	1.43296	2.11548	1.72247
ENSMUST00000163287	0.424571	0.150959	0.458928	-1	-0.485427	-1	0	0	0	0	-0.584963	0	0.222392
ENSMUST00000193703	0.790704	0.15128	0.459048	4.52356	2.66297	3.39232	4.04439	3	3.27302	4.39232	5.42626	4.64386	3.8413
ENSMUST00000163892	-0.950978	0.151276	0.459048	0.584963	0.415037	0	0	2.58496	0	0	0	0.415037	-1.58496
ENSMUST00000090269	0.0303545	0.15131	0.459048	0.615659	0.644726	0.576946	0.633174	0.602716	0.602331	0.680415	0.672114	0.620482	0.649651
ENSMUST00000114147	0.502915	0.151151	0.459048	0	0	0.584963	0.222392	0	1	0	0	1.32193	1
ENSMUST00000114146	0.502915	0.151151	0.459048	0	0	0.584963	0.222392	0	1	0	0	1.32193	1
ENSMUST00000073067	0.502915	0.151151	0.459048	0	0	0.584963	0.222392	0	1	0	0	1.32193	1
ENSMUST00000037967	0.502915	0.151151	0.459048	0	0	0.584963	0.222392	0	1	0	0	1.32193	1
ENSMUST00000207141	0.219858	0.151299	0.459048	0	0.263034	0.0824622	0	0	0.222392	0	0.736966	0.263034	0.222392
ENSMUST00000047903	-0.512799	0.151289	0.459048	-2.08746	-0.788496	-1.44057	-0.691878	-1.58496	-1.45943	-1.90689	-2.32193	-1.35364	-2.11548
ENSMUST00000053686	0.804162	0.151463	0.459057	0.906891	3.08746	2.24793	2.58496	0.874469	3.20163	2.87447	2.80735	2.35364	2.48543
ENSMUST00000147147	-0.803276	0.151437	0.459057	3.45943	2.5025	2.58496	1	2.90689	2.58496	1.32193	1.41504	2.11548	1
ENSMUST00000121922	-0.172013	0.151383	0.459057	0.724366	0.750022	0.748461	0.783189	0.830075	0.263034	0.765535	0.807355	0.536053	0.604071
ENSMUST00000178254	0.256854	0.151478	0.459057	-1.71049	-2	-1.28951	-1.96523	-1.83289	-1.29278	-1.41504	-1.82782	-1.61143	-1.36678
ENSMUST00000167406	0.307613	0.151455	0.459057	0.879706	0.745427	1.61667	0.68281	0.788496	1.33442	1.32193	1.37851	1.09433	1.12199
ENSMUST00000034428	0.568257	0.151553	0.459184	4.18322	3.35755	5.05889	4.04924	4.20945	5.61471	4.56478	4.20945	4.65535	4.65535
ENSMUST00000105702	0.930666	0.151677	0.45926	2.32193	1.80735	2.58496	4	1.5025	2.52356	3	4.80735	3.58496	2.9542
ENSMUST00000162359	-0.0995879	0.151667	0.45926	0.563901	0.269187	0.371969	0.462972	0.383329	0.253757	0.395929	0.332575	0.378512	0.192645
ENSMUST00000134398	-0.162236	0.151642	0.45926	0.398549	0.31034	0.736966	0.38109	0.485427	0.0824622	0.263034	0.29956	0.523562	0.332575
ENSMUST00000048706	-0.23345	0.151749	0.459278	0.584963	1	0.874469	1.22239	1.152	1	0.736966	0.874469	0.514573	0.540568
ENSMUST00000108142	-0.23345	0.151749	0.459278	0.584963	1	0.874469	1.22239	1.152	1	0.736966	0.874469	0.514573	0.540568
ENSMUST00000025904	0.0873465	0.15179	0.459301	0.915608	0.805562	1	0.844722	0.873511	1.02748	1.10579	0.893913	0.980192	0.868755
ENSMUST00000114945	-0.19297	0.151995	0.459424	0.63743	0.695145	0.758992	0.50696	0.691878	0.29956	0.415037	0.862496	0.485427	0.263034
ENSMUST00000037349	-0.19297	0.151995	0.459424	0.63743	0.695145	0.758992	0.50696	0.691878	0.29956	0.415037	0.862496	0.485427	0.263034
ENSMUST00000226222	0.235826	0.15191	0.459424	0	0	0	0	0.530515	0.152003	0.192645	0.280108	0.347923	0.736966
ENSMUST00000055518	1.03464	0.151967	0.459424	-1.58496	-1.16993	-1.45943	-2.80735	-4	-1.73697	0	-1.45943	-2	-0.652077
ENSMUST00000142817	0.444243	0.151879	0.459424	-2	-2.45943	-2.5025	-1.58496	-3	-1.58496	-1.73697	-2.32193	-1.87447	-1.80735
ENSMUST00000142080	1.28896	0.152246	0.460082	-2	-0.415037	0.584963	0.222392	-2.80735	-0.584963	0	-0.415037	1.22239	1.80735
ENSMUST00000040314	0.193105	0.152328	0.460093	0.63743	0.547488	0.807355	0.823122	0.447459	0.752072	1.152	0.956931	0.782409	0.584963
ENSMUST00000029269	0.482534	0.152349	0.460093	0.152003	0.415037	0.485427	0.736966	0.662965	1.41504	1	0.36257	1.70044	0.387023
ENSMUST00000233832	0.0192965	0.152292	0.460093	0.0244946	0.0298499	0.0110552	0.0262657	0.0160748	0.0820358	0.0291463	0.0225426	0.027906	0.0425919
ENSMUST00000008021	0.0219946	0.152594	0.460733	-0.63876	-0.600577	-0.640529	-0.638531	-0.620168	-0.614674	-0.590367	-0.576682	-0.603661	-0.643208
ENSMUST00000102782	-0.200371	0.152636	0.460757	0.915111	0.904422	1.13245	1.04264	1.24793	0.633218	0.602665	1.17509	0.89812	0.931613
ENSMUST00000163760	0.277058	0.152862	0.461341	-0.584963	-0.777608	-0.514573	-0.415037	0	-0.321928	0	0	0	-0.584963
ENSMUST00000034929	-0.414613	0.153047	0.461797	0.847997	0.415037	1	1.58496	0.36257	0.678072	0	0.289507	0.584963	0.584963
ENSMUST00000005053	0.543425	0.153288	0.462424	-4.12928	-3	-4.39232	-3.88264	-3.08746	-3.37851	-3.80735	-2.80735	-2.80735	-2.974
ENSMUST00000100050	0.204727	0.153517	0.462623	-2.98055	-3.18286	-3.34453	-3.4363	-3.43035	-3.01417	-2.94218	-3.05264	-2.90074	-3.44123
ENSMUST00000087971	0.453892	0.15362	0.462623	0	0	0	0	0.222392	0	0	0.321928	0.847997	1.32193
ENSMUST00000078019	-0.76377	0.153539	0.462623	1.58496	2.41504	0.807355	1	1.80735	0	1	1.32193	-0.263034	1.73697
ENSMUST00000080880	-0.76377	0.153539	0.462623	1.58496	2.41504	0.807355	1	1.80735	0	1	1.32193	-0.263034	1.73697
ENSMUST00000110664	-0.76377	0.153539	0.462623	1.58496	2.41504	0.807355	1	1.80735	0	1	1.32193	-0.263034	1.73697
ENSMUST00000089377	0.638844	0.153506	0.462623	4.94251	4.80735	5.1565	5.48113	5.70966	4.79442	6.24793	6.84549	5.42626	5.97728
ENSMUST00000045004	-0.225673	0.153604	0.462623	0.807355	0.0740006	0.70044	0.584963	0.459432	0.331206	0.160465	0.269187	0.321928	0.415037
ENSMUST00000227156	-0.225673	0.153604	0.462623	0.807355	0.0740006	0.70044	0.584963	0.459432	0.331206	0.160465	0.269187	0.321928	0.415037
ENSMUST00000018002	0.674721	0.153698	0.462658	-1	-0.893085	-0.263034	-2.45943	-0.547488	-0.415037	-0.222392	0	-0.736966	-0.415037
ENSMUST00000126334	0.870119	0.153693	0.462658	-3	-1	-2.16993	-2.80735	-1.73697	-0.874469	-2.58496	-0.874469	-0.222392	-1.80735
ENSMUST00000061829	0.308864	0.153831	0.462958	0.263034	0	0	0.321928	0	1	0	0.584963	0.222392	0.321928
ENSMUST00000002683	-0.803206	0.154013	0.463233	-2.11548	-3.52356	-4.45943	-2.39232	-2.32193	-4.24793	-4.08746	-3.75489	-3.36923	-3.36923
ENSMUST00000179936	-0.529144	0.154087	0.463233	0.765535	0.552541	0.247928	0.353637	1	-0.652077	1	0	0.341037	-0.415037
ENSMUST00000178202	-0.529144	0.154087	0.463233	0.765535	0.552541	0.247928	0.353637	1	-0.652077	1	0	0.341037	-0.415037
ENSMUST00000178114	-0.578725	0.154089	0.463233	0	-0.0931094	-0.137504	0.125531	0.777608	-0.192645	-1.58496	-0.0995357	0.241008	-0.584963
ENSMUST00000049572	-0.578725	0.154089	0.463233	0	-0.0931094	-0.137504	0.125531	0.777608	-0.192645	-1.58496	-0.0995357	0.241008	-0.584963
ENSMUST00000180840	0.127569	0.154155	0.463332	-0.730393	-0.482601	-0.552541	-0.593375	-0.757799	-0.576192	-0.415037	-0.566347	-0.294743	-0.626542
ENSMUST00000015434	-0.15789	0.154275	0.46352	0.415037	0.469485	0.678072	0.836501	0.415037	0.26748	0.455679	0.32577	0.415037	0.560715
ENSMUST00000184552	0.505453	0.154325	0.46352	-3.71272	-3.85798	-3.06228	-3.71425	-4.43741	-3.38082	-2.84435	-4	-3.36923	-2.66297
ENSMUST00000060989	1.09847	0.154337	0.46352	1.32193	0.540568	0.70044	0.807355	0.125531	1.926	2.80735	0.862496	3.39232	0
ENSMUST00000052514	-1.13107	0.154351	0.46352	1	2.58496	-0.415037	2.80735	2.58496	0.584963	1	-0.415037	1.32193	0.415037
ENSMUST00000094477	-0.93107	0.154724	0.463657	-0.736966	-1.22239	-1	-0.321928	0.584963	-1.32193	-1	0	-2.22239	-2.80735
ENSMUST00000014499	0.798409	0.1547	0.463657	0.736966	0.263034	0.321928	1.32193	2	1.32193	2	3.08746	1.37851	0.847997
ENSMUST00000001109	-0.252607	0.154763	0.463657	0.584963	0.584963	0.415037	0.263034	0	0	0	0	0.584963	0
ENSMUST00000114331	-0.252607	0.154763	0.463657	0.584963	0.584963	0.415037	0.263034	0	0	0	0	0.584963	0
ENSMUST00000114329	-0.252607	0.154763	0.463657	0.584963	0.584963	0.415037	0.263034	0	0	0	0	0.584963	0
ENSMUST00000075068	0.124381	0.154439	0.463657	-0.247928	0.137504	-0.125531	-0.0703893	0.0303736	0.156119	-0.0824622	0.117836	0.0857299	0.0687128
ENSMUST00000034562	0.092816	0.154642	0.463657	0.855924	0.762388	0.981058	0.931911	0.828435	0.878908	0.866733	0.943756	1.04103	1.09337
ENSMUST00000108711	-0.55425	0.154707	0.463657	0.765535	0.552541	0.247928	0.353637	1	-0.777608	1	0	0.341037	-0.415037
ENSMUST00000108712	-0.55425	0.154707	0.463657	0.765535	0.552541	0.247928	0.353637	1	-0.777608	1	0	0.341037	-0.415037
ENSMUST00000001063	-0.55425	0.154707	0.463657	0.765535	0.552541	0.247928	0.353637	1	-0.777608	1	0	0.341037	-0.415037
ENSMUST00000108713	-0.55425	0.154707	0.463657	0.765535	0.552541	0.247928	0.353637	1	-0.777608	1	0	0.341037	-0.415037
ENSMUST00000022136	0.372595	0.154938	0.464081	-0.736966	-1.32193	-0.289507	-0.415037	-0.192645	0	-0.192645	-0.485427	-0.415037	0
ENSMUST00000020253	0.637432	0.155054	0.464326	-1.45066	-0.241008	0.514573	-0.615336	0.294447	0.245112	0.4975	-0.0671142	0.0840643	0.929611
ENSMUST00000232687	0.0739431	0.155101	0.464367	0.263034	0.169925	0.133267	0.192645	0.246161	0.387023	0.192645	0.351472	0.229482	0.214125
ENSMUST00000115995	0.750978	0.15522	0.464623	-1	1.41504	0.584963	0.584963	0.736966	1.58496	1	0.321928	1.58496	1.58496
ENSMUST00000029783	0.683037	0.155502	0.465184	-0.847997	-0.530515	0.241008	0.415037	1.32193	1.19265	1	0.906891	0.652077	0.263034
ENSMUST00000106517	0.816184	0.155508	0.465184	-1	-1.1375	-2	-3.32193	-1.58496	-1.41504	0	-0.584963	-1.58496	-1.37851
ENSMUST00000111994	1.18778	0.155454	0.465184	-3.16993	-4.16993	-4.24793	-4.75489	-5	-5.08746	-2.32193	-1.58496	-2.28011	-4.12928
ENSMUST00000031419	-0.387328	0.155549	0.465209	0.415037	0.321928	0.584963	1.32193	0	0.192645	0	0.192645	0.321928	0
ENSMUST00000213639	0.411295	0.155621	0.465322	1	0.584963	1	0	0.321928	1.16993	1.58496	0.857981	0.765535	0.584963
ENSMUST00000160360	-0.101443	0.155758	0.465615	0.563901	0.249978	0.392317	0.473931	0.398549	0.253757	0.395929	0.343954	0.378512	0.199309
ENSMUST00000034836	-0.48978	0.155819	0.465615	0.584963	1	1.22239	0.530515	1.80735	1.22239	0.415037	0.736966	0.321928	0
ENSMUST00000161182	-0.48978	0.155819	0.465615	0.584963	1	1.22239	0.530515	1.80735	1.22239	0.415037	0.736966	0.321928	0
ENSMUST00000096575	0.969599	0.156258	0.466826	0	-1.58496	1.32193	-1	-1	1	0	1.58496	0	0
ENSMUST00000131656	-1.05117	0.156327	0.466833	3.80735	0.584963	1.08746	1.28011	0.662965	0.378512	1	0.788496	0	0
ENSMUST00000105475	0.859842	0.156312	0.466833	-2	-1	-1.58496	-1	-1.22239	-1	1.32193	-1	-1.41504	-0.415037
ENSMUST00000166975	0.657961	0.156405	0.466906	-6.84549	-5.13443	-5.73471	-5.43463	-5.37069	-5.15987	-3.96347	-5.62205	-4.98489	-5.49985
ENSMUST00000026892	-0.576447	0.156419	0.466906	-1.77761	-2.48543	-0.938599	-2.76553	-1.58496	-2.64386	-2.32193	-2.26303	-2.35755	-2.848
ENSMUST00000122006	-0.273031	0.15649	0.467018	-2.64386	-2.40599	-2.12553	-1.80735	-2.40599	-2.37851	-2.66297	-2.75489	-2.6845	-2.27302
ENSMUST00000077477	0.3673	0.156639	0.467362	0	0.263034	0.263034	0	0.152003	1	0	0.192645	0.321928	1
ENSMUST00000001836	1.16047	0.156692	0.467421	-2.80735	-1.26303	-3.58496	-0.115477	-3.16993	-0.70044	-0.584963	-1	-0.765535	-2.08746
ENSMUST00000027269	0.868842	0.156857	0.467716	-2.58496	-4.49185	-4.45943	-4.9542	-3.78136	-1.80735	-3	-3.58496	-3.72792	-3.80735
ENSMUST00000081650	-0.100446	0.156859	0.467716	0.836501	0.857981	1	0.954196	0.859822	0.874469	0.652077	0.688056	0.888969	0.902703
ENSMUST00000038431	0.523609	0.157056	0.468205	-5.15987	-6.36632	-5.15843	-5.01495	-5.72792	-5.1964	-5.56478	-4.5025	-5.14101	-4.40475
ENSMUST00000027961	0.898371	0.157162	0.468419	1.41504	1.16993	0	0.893085	0.459432	1.70044	0.584963	3.16993	2.32193	0.652077
ENSMUST00000015680	0.136	0.157403	0.469036	-0.351472	0	-0.257798	-0.234465	-0.415037	0	-0.0931094	-0.165059	-0.277534	-0.0430687
ENSMUST00000166820	0.582774	0.157541	0.469348	-2.77259	-2.47805	-1.90689	-1.97199	-2.73697	-0.912537	-1.32193	-2.18763	-2.70044	-1.83007
ENSMUST00000097949	0.38419	0.15765	0.469572	-1.12553	-0.906891	-1.09311	-1.34395	-1.25634	-0.547488	-0.847997	-0.169925	-0.736966	-1.5025
ENSMUST00000098272	0.116629	0.157718	0.469673	0.210567	-0.0300572	-0.0679041	0.0981804	0.107803	0.258918	0.0582986	0.0414199	0.316184	0.226915
ENSMUST00000162512	0.705214	0.157948	0.470257	-0.584963	0.584963	1.32193	0.584963	1	1	1.58496	2.16993	1.41504	0.263034
ENSMUST00000038434	-0.118741	0.157992	0.470288	0.263034	0.600393	0.5025	0.36257	0.335603	0.334419	0.36257	0.398549	0.186413	0.188445
ENSMUST00000030455	-0.129761	0.158037	0.470322	1.35364	1.1592	1.20163	1.37851	1.29834	1.28293	1.02647	1.31487	0.95858	1.15966
ENSMUST00000024988	0.33405	0.158105	0.470423	0	0.736966	0.736966	0.807355	0.415037	0.678072	0.584963	0.925999	1.44057	0.736966
ENSMUST00000119222	0.612198	0.158165	0.470501	1.11548	1.078	0.459432	0.736966	0.584963	1.11548	2.58496	0.662965	1.76553	0.906891
ENSMUST00000016106	0.478463	0.158261	0.470556	1	0	0	0	1	0.222392	1	1	0.847997	1.32193
ENSMUST00000124516	0.0574148	0.158266	0.470556	0.778442	0.866269	0.937763	0.931634	0.842979	0.897599	0.996137	0.960626	0.881592	0.908208
ENSMUST00000007042	-0.116787	0.158285	0.470556	0.523562	0.736966	0.504473	0.673772	0.447459	0.331844	0.427421	0.521953	0.395929	0.625152
ENSMUST00000130163	-0.433985	0.158332	0.470596	1.32193	0.415037	1	0.584963	0	0.415037	0	0	0	0.736966
ENSMUST00000114763	0.79294	0.158439	0.470812	-5.08746	-6.52356	-4.73697	-6.76818	-6.32193	-4.64386	-4.58496	-5.65821	-5.96578	-4.62059
ENSMUST00000079360	-0.485015	0.158495	0.470879	0.192645	-0.0780025	0.206451	-0.584963	-0.678072	-0.192645	-1.11548	-1.22239	-0.836501	0
ENSMUST00000161504	-0.266289	0.1586	0.471088	0	0.321928	0.415037	0	0.485427	0	-0.415037	0.321928	-0.222392	0.206451
ENSMUST00000039318	0.561471	0.158719	0.471343	-0.415037	0.321928	-1	0.678072	0	0	0.807355	0.584963	0	1
ENSMUST00000053737	-0.115113	0.158793	0.47141	0	0	0	0	0	0	-0.36257	-0.0874628	0	-0.125531
ENSMUST00000044530	0.377962	0.158824	0.47141	0.807355	0.584963	0.415037	0.321928	0.222392	0.736966	1.58496	0.893085	0.736966	0.289507
ENSMUST00000174805	0.17557	0.158844	0.47141	-0.616671	-0.716207	-0.523562	-0.646363	-0.713696	-0.476438	-0.206451	-0.719892	-0.652077	-0.283793
ENSMUST00000029912	0.542092	0.158988	0.471738	-0.169925	-0.247928	-1.848	-0.289507	-0.710493	-0.241008	0	-0.137504	-0.176878	0
ENSMUST00000115075	-0.248559	0.159056	0.471838	1.50779	1.94111	1.95936	1.95269	1.70328	1.44746	1.26849	1.67807	2.01238	1.41504
ENSMUST00000058579	-0.409534	0.159093	0.471848	0.63743	1.16993	0.459432	0.415037	1.58496	0.289507	0.63743	0.777608	0.36257	0.152003
ENSMUST00000112625	0.980093	0.159403	0.472626	0	-2	-1.22239	0	-2.58496	-0.584963	-1	1	-0.321928	0
ENSMUST00000021990	0.864635	0.159472	0.472626	-3.80735	-2.32193	-1.41504	-3	-4.16993	-2.11548	-2	-2.45943	-2.05063	-1.76553
ENSMUST00000166179	0.0785518	0.159461	0.472626	-1.09954	-0.903038	-0.988077	-0.991306	-0.982418	-0.932493	-0.798669	-0.8873	-0.909585	-1.04357
ENSMUST00000114220	1.03399	0.159491	0.472626	0	-0.415037	0	-0.584963	-1	-1	0.584963	1	2.58496	0
ENSMUST00000025120	-0.325478	0.159586	0.472806	0.241008	0.906891	1.16993	0.459432	0.222392	0.321928	0.321928	0.222392	0.206451	0.29956
ENSMUST00000023019	0.4631	0.159661	0.472827	0.321928	0.321928	0.584963	0	0	0.415037	1.58496	0.736966	0	0.807355
ENSMUST00000072576	0.0634874	0.159643	0.472827	0.113211	0.0801703	0.222392	0.179549	0.142604	0.10497	0.283793	0.176157	0.22741	0.263034
ENSMUST00000141449	0.166015	0.160181	0.473963	0	0.222392	0	0	0	0	0.415037	0	0.415037	0.222392
ENSMUST00000066677	0.143887	0.160171	0.473963	0	0	0.125531	0.222392	0.415037	0.415037	0.169925	0.229482	0.392317	0.275634
ENSMUST00000177359	0.143887	0.160171	0.473963	0	0	0.125531	0.222392	0.415037	0.415037	0.169925	0.229482	0.392317	0.275634
ENSMUST00000019631	-0.411602	0.160159	0.473963	2.24286	3.2854	2.12928	2.85086	2.16993	1.90046	2.15528	1.95936	2.55459	2.05063
ENSMUST00000057421	0.204544	0.16034	0.474332	0	0	0	0.169925	0	0.678072	0	0.152003	0.0995357	0.263034
ENSMUST00000198270	0.446378	0.160448	0.47455	-5.52356	-5.02237	-5.44846	-5.08746	-5.03562	-4.41504	-4.10434	-5.45943	-4.66838	-5.2384
ENSMUST00000109895	-0.410069	0.160517	0.474654	-0.584963	-0.289507	-0.514573	0.169925	0	-0.169925	-0.415037	-1.32193	-0.36257	-1
ENSMUST00000087475	0.562756	0.160581	0.47471	1.58496	1	2	1.58496	1.41504	2.58496	1.58496	1.90689	3	1.32193
ENSMUST00000112312	0.123188	0.160604	0.47471	-1.34792	-1.19002	-1.36595	-1.09882	-1.2293	-1.1882	-0.89812	-1.1861	-1.09311	-1.25054
ENSMUST00000016452	0.417091	0.160764	0.474879	0.547488	1.38702	1.64386	1.55943	1.04439	1.20645	2.11548	2.04439	1.45066	1.45066
ENSMUST00000084299	0.588898	0.160698	0.474879	-1.5025	-1.51457	-0.321928	-2.11548	-1.70044	-0.14439	-1.09954	-0.857981	-0.584963	-1.52356
ENSMUST00000003061	0.237153	0.160739	0.474879	-1.47393	-1.26303	-1.16993	-1.15754	-1.49476	-1.26303	-0.874469	-1.03953	-1.45943	-0.736966
ENSMUST00000237499	-0.0808322	0.160912	0.475216	0.197939	0.0473057	0.308122	0.212994	0.29956	0.134301	0.115477	0.140178	0.134301	0.137504
ENSMUST00000067902	-0.264386	0.161098	0.475386	0.584963	0.736966	0	0	0.321928	0	0	0.321928	0	0
ENSMUST00000118622	-0.5369	0.161121	0.475386	0	1.58496	1.58496	1.32193	1.16993	0.584963	0.584963	1	0.807355	0
ENSMUST00000056237	-0.5369	0.161121	0.475386	0	1.58496	1.58496	1.32193	1.16993	0.584963	0.584963	1	0.807355	0
ENSMUST00000096246	0.781378	0.161141	0.475386	-2	-1.80735	-2.58496	-1.73697	-3.32193	-2.80735	-1	-2	-0.514573	-1.22239
ENSMUST00000235274	0.781378	0.161141	0.475386	-2	-1.80735	-2.58496	-1.73697	-3.32193	-2.80735	-1	-2	-0.514573	-1.22239
ENSMUST00000111091	-0.25708	0.161229	0.475545	0.584963	0.415037	0	0.736966	0.70044	0	0.415037	0.415037	0	0.321928
ENSMUST00000161600	1.00447	0.161361	0.475679	1	0	0.415037	1	-0.241008	0	3.32193	0.874469	1	2
ENSMUST00000111929	0.781035	0.161393	0.475679	0.584963	0.63743	0.917538	0.289507	0.616671	3.16993	0.736966	0.906891	0.874469	1.26303
ENSMUST00000106491	1.11472	0.161445	0.475679	-3.45943	-3.80735	-4	-4.52356	-1.32193	-4.08746	-1.80735	-1.58496	-2.32193	-1.73697
ENSMUST00000090464	1.11472	0.161445	0.475679	-3.45943	-3.80735	-4	-4.52356	-1.32193	-4.08746	-1.80735	-1.58496	-2.32193	-1.73697
ENSMUST00000030665	0.430312	0.16137	0.475679	2	1.078	1.58496	1.64386	0.893085	1.44057	2.24793	1.58496	2.41504	1.66297
ENSMUST00000111632	0.66333	0.1616	0.476033	-6.87652	-8.49386	-8.58871	-8.09803	-6.90154	-7.05889	-6.56377	-7.32193	-7.44791	-7.24951
ENSMUST00000089112	-0.145728	0.161742	0.476041	-0.0824622	0	0.14439	0.371969	0.201634	0.137504	0	-0.137504	-0.0931094	0
ENSMUST00000106644	-0.375962	0.16175	0.476041	1.09954	1.24793	2	1.09954	1	1.26303	0.415037	0.652077	1.1375	1.09954
ENSMUST00000111892	0.345749	0.161841	0.476041	-0.807355	-1.22239	-0.736966	-1.45943	-0.736966	-0.152003	-0.584963	-0.874469	-1.1375	-0.485427
ENSMUST00000032344	0.345749	0.161841	0.476041	-0.807355	-1.22239	-0.736966	-1.45943	-0.736966	-0.152003	-0.584963	-0.874469	-1.1375	-0.485427
ENSMUST00000034508	-0.19373	0.161711	0.476041	-0.343587	-0.300659	-0.397655	-0.670799	-0.584963	-0.4468	-0.476903	-0.565372	-0.806149	-0.971087
ENSMUST00000230333	-0.414078	0.161842	0.476041	0.263034	0.222392	0.584963	1.41504	1	0.415037	0.321928	0.678072	0	0
ENSMUST00000230305	-0.414078	0.161842	0.476041	0.263034	0.222392	0.584963	1.41504	1	0.415037	0.321928	0.678072	0	0
ENSMUST00000062058	0.728771	0.162026	0.476481	0	0.415037	1	1	-1	0	1	1	1.73697	1.32193
ENSMUST00000123277	0.347393	0.162079	0.476535	0	0	0	0.263034	0	0	1	0.736966	0.263034	0
ENSMUST00000142890	0.775429	0.162155	0.476658	-1.32193	-2.80735	-1	-3	-3	-1.39232	-1.22239	-1.19265	-2.22239	-1.22239
ENSMUST00000079496	-0.172403	0.162236	0.476796	1.54432	1.58496	1.5502	1.14296	1.38904	1.15754	1.152	1.16046	1.34104	1.53842
ENSMUST00000026649	0.512732	0.162406	0.477092	-5.71882	-6.45943	-6.35755	-5.56682	-5.92481	-4.90689	-6.06609	-4.80735	-5.57491	-6.10852
ENSMUST00000120928	0.512732	0.162406	0.477092	-5.71882	-6.45943	-6.35755	-5.56682	-5.92481	-4.90689	-6.06609	-4.80735	-5.57491	-6.10852
ENSMUST00000113752	0.228033	0.162548	0.477409	0.847997	0.485427	0.584963	0.893085	0.70044	0.652077	1.32193	1	0.678072	1
ENSMUST00000228050	0.980843	0.162684	0.477438	-2.45943	-1.16993	-3	-1.22239	-1.22239	-1.22239	0.736966	-2.32193	-0.36257	-1
ENSMUST00000110109	-0.458725	0.162695	0.477438	-1.32193	-2.16993	-1.32193	-1.48543	-1.73697	-2.16993	-2.32193	-1.1375	-2.11548	-2.58496
ENSMUST00000030145	0.959172	0.162617	0.477438	-1	-3	-2	-2.32193	-1	0.530515	-2.45943	-0.678072	-1.24101	-0.678072
ENSMUST00000021447	0.617007	0.16264	0.477438	2	1.22239	2.90689	1.73697	2.80735	2.41504	2.32193	2.39232	3.45943	3.16993
ENSMUST00000112359	0.33107	0.162781	0.477488	0	0.263034	0	0.415037	0	0	1	0.263034	0.807355	0.263034
ENSMUST00000035279	0.33107	0.162781	0.477488	0	0.263034	0	0.415037	0	0	1	0.263034	0.807355	0.263034
ENSMUST00000040005	-0.15208	0.16288	0.477672	0.398549	0.561879	0.273018	0.330149	0.148099	0.137504	0.192645	0	0.180572	0.440573
ENSMUST00000162114	-0.347393	0.162912	0.477672	-1	0	-0.584963	0	-0.415037	-0.415037	-1	-1	-0.584963	-0.736966
ENSMUST00000020382	0.309052	0.162965	0.477726	-1.22239	-1.22239	-0.736966	-1.26303	-1.58496	-0.777608	-0.678072	-0.788496	-0.754888	-1.48543
ENSMUST00000091252	1.23628	0.163085	0.47788	-0.678072	-2	-2.80735	-2.16993	-3.16993	-2.32193	1.58496	-1.32193	-1	-1.58496
ENSMUST00000100507	0.248095	0.163187	0.47788	-2.18763	-1.53051	-1.9386	-2.34577	-1.88264	-1.60768	-1.92057	-1.64636	-1.60334	-1.86673
ENSMUST00000093166	-0.686592	0.163157	0.47788	0	1.58496	1	0	1	0.415037	0.736966	-1	-0.415037	0.415037
ENSMUST00000023086	0.105852	0.163185	0.47788	0	0.0255351	0	0.0450879	0	0.186413	0.332575	0.0465426	0.0343515	0
ENSMUST00000042296	0.780493	0.163189	0.47788	-1.58496	0.70044	0.415037	0.415037	-0.447459	0.152003	0.447459	1.32193	1.35364	0.125531
ENSMUST00000024599	0.496719	0.163299	0.478099	-2.48543	-2.28951	-1.58496	-2.13245	-1.70044	-0.669851	-1.87447	-1.44057	-2.27684	-1.44746
ENSMUST00000065539	-0.72601	0.163354	0.478162	-2.80735	-2.58496	-1.22239	-3.16993	-1.58496	-2.90689	-3.70044	-3	-3.39232	-2
ENSMUST00000032696	-0.313408	0.163542	0.478609	0	0.415037	0.321928	0	1	0	0	0	0	0.169925
ENSMUST00000239200	0.791872	0.16367	0.478758	-1.58496	-0.584963	-2.32193	0	0	0.415037	-0.169925	0	-0.415037	-0.36257
ENSMUST00000110557	0.0933925	0.163696	0.478758	-0.462972	-0.714598	-0.747234	-0.649093	-0.736966	-0.59368	-0.584963	-0.473931	-0.626542	-0.564785
ENSMUST00000103133	0.753949	0.163689	0.478758	-2.32193	-1.76553	-0.222392	-1.67807	-1.80735	-1	0	-1.44057	0	-1.58496
ENSMUST00000116560	0.0666806	0.163795	0.478947	-0.226771	-0.149747	-0.137504	-0.111893	-0.180572	-0.178337	0	-0.0888093	-0.17897	-0.026967
ENSMUST00000230031	-0.0651369	0.16393	0.479142	-0.236067	-0.255655	-0.152952	-0.206451	-0.230077	-0.332575	-0.257158	-0.154723	-0.293196	-0.369234
ENSMUST00000171325	-0.301107	0.163912	0.479142	0	0	-0.530515	-0.874469	-0.652077	-0.736966	-0.678072	-0.710493	-0.678072	-0.758992
ENSMUST00000042477	0.470897	0.164052	0.479395	-1.88753	-2.22239	-1.78427	-1.8625	-3.16993	-2.21501	-1.53051	-1.81714	-1.72935	-1.28011
ENSMUST00000148810	1.14048	0.164822	0.479426	-0.584963	-2.16993	-0.678072	-1.32193	-0.584963	-2	2	0.584963	-0.222392	0
ENSMUST00000110711	0.532984	0.16517	0.479426	-2.58496	-1.73697	-1.32193	-1.52356	-1.58496	-2	-1.58496	-0.415037	-1	-1.08746
ENSMUST00000028743	0.532984	0.16517	0.479426	-2.58496	-1.73697	-1.32193	-1.52356	-1.58496	-2	-1.58496	-0.415037	-1	-1.08746
ENSMUST00000116437	0.532984	0.16517	0.479426	-2.58496	-1.73697	-1.32193	-1.52356	-1.58496	-2	-1.58496	-0.415037	-1	-1.08746
ENSMUST00000036473	0.449678	0.16421	0.479426	-1.58496	-2	-1.80735	-2	-2.22239	-2.32193	-1	-1.58496	-1.58496	-0.874469
ENSMUST00000113199	0.633985	0.165339	0.479426	-1	0	-0.584963	-2	0	-0.415037	0	0	0	0
ENSMUST00000035748	0.633985	0.165339	0.479426	-1	0	-0.584963	-2	0	-0.415037	0	0	0	0
ENSMUST00000113197	0.633985	0.165339	0.479426	-1	0	-0.584963	-2	0	-0.415037	0	0	0	0
ENSMUST00000051256	0.633985	0.165339	0.479426	-1	0	-0.584963	-2	0	-0.415037	0	0	0	0
ENSMUST00000113198	0.633985	0.165339	0.479426	-1	0	-0.584963	-2	0	-0.415037	0	0	0	0
ENSMUST00000113201	0.633985	0.165339	0.479426	-1	0	-0.584963	-2	0	-0.415037	0	0	0	0
ENSMUST00000029643	0.140692	0.165236	0.479426	0.115477	0.36257	0.169925	0	0.211504	0.125531	0.321928	0.206451	0.378512	0.530515
ENSMUST00000001079	0.288957	0.164532	0.479426	-0.169925	-0.807355	-0.222392	0	-0.192645	0.485427	-0.263034	-0.169925	0	0
ENSMUST00000165113	0.862719	0.16455	0.479426	2.45943	2	2.70044	4	1.66297	2.52356	3.16993	4.85798	3.58496	3
ENSMUST00000062904	0.495014	0.16427	0.479426	1.67807	1.37851	1	0.459432	1.89308	1.41504	1.58496	1.39232	2.32193	2.16993
ENSMUST00000103004	0.279247	0.164239	0.479426	1.02308	1.38215	1.15308	1.1375	0.749038	1.53842	1.7137	1.3744	1.38333	0.831246
ENSMUST00000088786	0.717228	0.164967	0.479426	1.45943	0.540568	0.893085	-0.263034	1.76553	1.80735	1.73697	2.39232	1.51457	0.530515
ENSMUST00000082223	0.74963	0.164625	0.479426	4.29768	4.06609	5.52356	3.45943	3.92283	6.08746	5.45943	4.44294	4.16993	4.85798
ENSMUST00000099484	0.464386	0.165373	0.479426	1	0	1	1.58496	0.584963	1	1.32193	1.58496	1.58496	1
ENSMUST00000068795	-0.448293	0.164237	0.479426	-4.15987	-4.39917	-3.67243	-3.16457	-4.09351	-4.36457	-5.01123	-3.92376	-3.98299	-4.44846
ENSMUST00000086900	-0.16651	0.16524	0.479426	-0.544321	-0.509014	-0.169925	-0.514573	-0.557995	-0.610053	-0.906891	-0.544321	-0.652077	-0.415037
ENSMUST00000111007	0.09957	0.164348	0.479426	-0.263034	-0.415037	-0.263034	-0.347923	-0.530515	-0.387023	-0.263034	-0.14439	-0.304855	-0.222392
ENSMUST00000037620	0.09957	0.164348	0.479426	-0.263034	-0.415037	-0.263034	-0.347923	-0.530515	-0.387023	-0.263034	-0.14439	-0.304855	-0.222392
ENSMUST00000106978	0.225083	0.165306	0.479426	0	0.180572	0.347923	0.115477	0.137504	0.807355	0.415037	0.36257	0.321928	0
ENSMUST00000064667	0.871783	0.165238	0.479426	-4	-1.77761	-1.36257	-1.75002	-1.1375	-1.22239	-1.32193	-0.807355	-1.11548	-1.20163
ENSMUST00000019945	0.644478	0.165133	0.479426	-0.584963	-1	-1.41504	0	-0.736966	0.263034	-1	0.222392	0.807355	-0.807355
ENSMUST00000210652	0.339029	0.164691	0.479426	0	0.584963	0	0.263034	1	0.5025	1	0.485427	0.777608	0.777608
ENSMUST00000034460	0.467315	0.164714	0.479426	-2.80735	-1.45943	-1.58496	-1.90689	-1.58496	-1.22239	-0.807355	-1.58496	-1.58496	-1.80735
ENSMUST00000115351	-0.752622	0.164504	0.479426	-0.321928	-1.32193	1	-0.321928	0	-1.32193	-1.58496	-0.36257	-1.45943	0
ENSMUST00000070575	0.446783	0.164171	0.479426	-0.415037	-0.415037	0.263034	0.137504	-0.31034	-0.169925	0.5025	-0.341037	0.5025	1
ENSMUST00000018274	0.446783	0.164171	0.479426	-0.415037	-0.415037	0.263034	0.137504	-0.31034	-0.169925	0.5025	-0.341037	0.5025	1
ENSMUST00000120721	0.631974	0.165363	0.479426	-1.37851	-1.1375	-0.415037	-2.70044	-1.32193	-0.415037	-0.807355	-0.678072	-0.893085	-1
ENSMUST00000179770	0.631974	0.165363	0.479426	-1.37851	-1.1375	-0.415037	-2.70044	-1.32193	-0.415037	-0.807355	-0.678072	-0.893085	-1
ENSMUST00000020835	1.09018	0.164784	0.479426	-0.584963	0.415037	-1.58496	-2.16993	-2	-0.736966	1.58496	0.584963	-1.32193	-0.584963
ENSMUST00000018437	0.0713596	0.164434	0.479426	-0.332575	-0.131996	-0.142958	-0.166539	-0.241008	-0.0649554	-0.114333	-0.0972972	-0.164275	-0.217418
ENSMUST00000220951	-0.548107	0.165235	0.479426	0	0.378512	-0.222392	-0.652077	-0.540568	0.289507	-1.37851	-0.830075	-0.584963	-1.27302
ENSMUST00000023509	0.401815	0.164816	0.479426	-0.206451	0.467126	0.909802	0.494765	1.0458	0.847997	1	0.514573	1	1.35755
ENSMUST00000079033	0.265258	0.164914	0.479426	-1.32193	-0.584963	-1	-0.485427	-0.765535	-0.63743	-0.36257	-0.5025	-0.788496	-0.540568
ENSMUST00000101554	0.467249	0.165463	0.479588	-6.83289	-6.34873	-6.44846	-6.94642	-7.48784	-5.84549	-6.41785	-7.18488	-6.10329	-6.17659
ENSMUST00000183947	0.954517	0.165561	0.479771	-4.11894	-4.34873	-4.97728	-4.77479	-4.88264	-3	-2.58496	-5	-5.04439	-2.70044
ENSMUST00000145574	-0.362756	0.165677	0.479952	0.321928	0	0	0.321928	1.16993	0	0	0	0	0
ENSMUST00000160994	0.0538888	0.165692	0.479952	0	0.0641303	0	0	0	0.0473057	0.180572	0.0759489	0.0297473	0
ENSMUST00000059231	0.713944	0.165749	0.480016	-2.80735	-2.58496	-2.80735	-3.16993	-3.16993	-1.1375	-1.87447	-2.08746	-2.16993	-3.70044
ENSMUST00000148759	0.625857	0.165847	0.48012	-0.584963	-0.415037	-0.321928	0	-0.222392	0.584963	0	-0.584963	0	1.58496
ENSMUST00000102697	0.650337	0.165854	0.48012	-3.45943	-1.51457	-2.1375	-1.8365	-1.43296	-1.48543	-1	-1	-1.8365	-1.80735
ENSMUST00000020288	0.600296	0.165961	0.48033	1.82782	1.76818	2.43857	1.58496	1.1375	1.54253	2.3505	2.75002	3.33787	1.77761
ENSMUST00000093350	0.463194	0.166035	0.480343	-7.08215	-6.53138	-6.63904	-7.11201	-7.68299	-6.04439	-6.59991	-7.37069	-6.31288	-6.40372
ENSMUST00000081894	0.463194	0.166035	0.480343	-7.08215	-6.53138	-6.63904	-7.11201	-7.68299	-6.04439	-6.59991	-7.37069	-6.31288	-6.40372
ENSMUST00000044564	0.463244	0.166357	0.481076	-2.32193	-2.1375	-2.80735	-3.39232	-3.41504	-2.64386	-2.45943	-2.36923	-1.89308	-2.39232
ENSMUST00000106310	0.463244	0.166357	0.481076	-2.32193	-2.1375	-2.80735	-3.39232	-3.41504	-2.64386	-2.45943	-2.36923	-1.89308	-2.39232
ENSMUST00000079081	0.538619	0.166723	0.482033	1.37851	0.152003	1.77761	0.736966	1	2.16993	1.45943	1.34395	1.85798	0.906891
ENSMUST00000022904	0.450095	0.166768	0.482064	0.584963	-0.180572	-0.857981	-0.0874628	0.289507	0.169925	1	0.14439	0.443607	0.241008
ENSMUST00000225098	0.245152	0.166841	0.482173	0.485427	0.485427	0	0.347923	0.137504	0.540568	0.530515	1	0.263034	0.347923
ENSMUST00000166775	0.802299	0.166905	0.482259	0.321928	1.32193	1.87447	1.32193	0.736966	1.80735	1.58496	3.45943	2	0.736966
ENSMUST00000041377	0.7673	0.167076	0.482453	-2.32193	-2.58496	-1.58496	-0.584963	-2.32193	-1.80735	-0.584963	-1.58496	-1.58496	0
ENSMUST00000103010	0.7673	0.167076	0.482453	-2.32193	-2.58496	-1.58496	-0.584963	-2.32193	-1.80735	-0.584963	-1.58496	-1.58496	0
ENSMUST00000170795	-0.281463	0.167043	0.482453	0.807355	0.847997	1	0.652077	0.678072	0.70044	0.263034	0	0.807355	0.807355
ENSMUST00000204804	1.11245	0.16722	0.482768	-1.58496	0.415037	0	1	-0.807355	2	2.58496	0	0	0
ENSMUST00000196109	0.337979	0.167314	0.482939	0.584963	1	0	0.584963	0.584963	1	0.736966	0.485427	1.41504	0.807355
ENSMUST00000022239	-0.324227	0.167358	0.482966	0.807355	1.32193	1	1.16993	1.73697	1.26303	1	0.736966	0.415037	1
ENSMUST00000106489	0.942861	0.167424	0.483056	-1.48543	-1.26303	-3.45943	-1.89308	-0.830075	-0.906891	0.584963	-2.08746	-1	-0.807355
ENSMUST00000112370	0.720577	0.167562	0.483319	-1.58496	-2	-1	-2.16993	0	-1	-1	0.263034	-1	-0.415037
ENSMUST00000065358	0.235229	0.167585	0.483319	0.662965	0.691878	0.440573	0.547488	0.436099	0.440573	0.584963	1.19265	1	0.736966
ENSMUST00000149194	-0.388221	0.167649	0.483404	0	0	-0.321928	0	0	-1	-0.263034	0	-1	0
ENSMUST00000123594	0.742685	0.16783	0.483826	-0.387023	-2.45943	-0.807355	-1.52356	-1.39855	0.514573	-1	-0.321928	-1.51457	-0.540568
ENSMUST00000117892	-0.137933	0.168058	0.484382	0.562936	0.321928	0.247928	0.336283	0.325986	0.10188	0.0824622	0.252766	0.182864	0.485427
ENSMUST00000191651	-0.414078	0.168217	0.4846	0	1	1	0.584963	0.485427	0	0	1	0	0
ENSMUST00000009036	0.085671	0.168238	0.4846	-0.807355	-0.797371	-0.85726	-0.792309	-0.776374	-0.594744	-0.882643	-0.661198	-0.783189	-0.68054
ENSMUST00000119847	0.394051	0.1682	0.4846	-1	-2	-0.678072	-1.16993	-1	-0.584963	-0.584963	-1.22239	-0.678072	-0.807355
ENSMUST00000084743	-0.372153	0.168453	0.485118	-0.169925	-0.321928	-0.180572	0	0.192645	-0.152003	-0.263034	-0.241008	-1.32193	-0.36257
ENSMUST00000035771	0.305214	0.168964	0.486489	0	0.415037	0.807355	0.736966	0.584963	0.847997	0.485427	1.22239	1	0.514573
ENSMUST00000070532	0.0283477	0.169172	0.486706	0.346403	0.403738	0.378071	0.410916	0.391464	0.429629	0.426135	0.441089	0.418143	0.357333
ENSMUST00000106516	0.788683	0.169179	0.486706	-1	-1.26303	-2	-3.32193	-1.32193	-1.41504	0	-0.584963	-1.58496	-1.37851
ENSMUST00000020008	0.849348	0.169146	0.486706	-2	-1.58496	-1.58496	-0.584963	-1	-1	1.32193	-1	-1.41504	-0.415037
ENSMUST00000217753	0.849348	0.169146	0.486706	-2	-1.58496	-1.58496	-0.584963	-1	-1	1.32193	-1	-1.41504	-0.415037
ENSMUST00000227663	0.842179	0.169468	0.487333	-2.32193	-1.32193	-3	-1.41504	-1.22239	-1.58496	0.321928	-2.22239	-0.584963	-1
ENSMUST00000108195	0.666377	0.16946	0.487333	2.96963	2.51096	2.37346	2.94996	2.23447	2.5025	2.58496	4.64386	3.11548	3.52356
ENSMUST00000228768	-0.207403	0.169526	0.4874	-0.106915	-0.115477	0	-0.0931094	0.169925	0	-0.415037	0.106915	-0.459432	-0.415037
ENSMUST00000171106	0.727955	0.169607	0.487533	-0.847997	-2.58496	-1	-0.263034	-0.36257	-0.459432	0	-0.584963	0.36257	-0.736966
ENSMUST00000029345	0.656101	0.169743	0.48762	-2.80735	-3	-1.22239	-1.41504	-1.80735	-2.16993	-1.32193	-1.16993	-0.807355	-1.5025
ENSMUST00000025679	0.738486	0.169739	0.48762	-0.469485	-2.45943	-0.938599	-1.58496	-1.49476	0.514573	-1.22239	-0.321928	-1.51457	-0.710493
ENSMUST00000003870	0.595124	0.169707	0.48762	-2.05889	-2.75489	-2.16993	-3.80735	-2.70044	-2.12928	-2.87447	-1.77259	-1.45943	-2.28011
ENSMUST00000121111	0.914693	0.169887	0.487644	0.263034	2	0.263034	0	-0.678072	2.16993	2.32193	0.736966	1	0.192645
ENSMUST00000142701	-0.236183	0.169861	0.487644	0.241008	0.378512	0.70044	0.415037	0.387023	0	0	0.263034	0.678072	0
ENSMUST00000170517	-0.248063	0.169926	0.487644	0	0	-0.152003	0.378512	0.106915	-0.584963	-0.263034	-0.152003	0.263034	-0.169925
ENSMUST00000022145	0.248511	0.169895	0.487644	0.241008	0.5025	0.628031	0.540568	0.341037	0.900464	0.222392	0.706269	1.05889	0.607683
ENSMUST00000151821	0.248511	0.169895	0.487644	0.241008	0.5025	0.628031	0.540568	0.341037	0.900464	0.222392	0.706269	1.05889	0.607683
ENSMUST00000027975	0.0431923	0.170144	0.488066	-0.197939	-0.150492	-0.249359	-0.252643	-0.194503	-0.102098	-0.211504	-0.21036	-0.135088	-0.169925
ENSMUST00000126794	0.0952354	0.170127	0.488066	1.28011	1.20163	1.37587	1.27612	1.32736	1.50635	1.43741	1.38082	1.18709	1.42561
ENSMUST00000113553	1.10432	0.170452	0.4887	1	-1.80735	-2.32193	-2	-1.32193	-0.415037	0	1.22239	-0.415037	-1.32193
ENSMUST00000161302	0.225857	0.170505	0.4887	0	0	0	0	0	0	0.222392	0	0.736966	0.169925
ENSMUST00000162278	0.225857	0.170505	0.4887	0	0	0	0	0	0	0.222392	0	0.736966	0.169925
ENSMUST00000160340	0.225857	0.170505	0.4887	0	0	0	0	0	0	0.222392	0	0.736966	0.169925
ENSMUST00000000304	0.333305	0.170551	0.48873	0.36257	0.652077	0.514573	0.222392	0	1	0.662965	1.19265	0.273018	0.289507
ENSMUST00000009039	-0.1166	0.17063	0.488856	1.23349	1.35755	1.30581	1.43063	1.46234	1.40526	1.05445	1.24462	1.152	1.3505
ENSMUST00000120852	-0.542194	0.170666	0.488858	1	1.22239	0.514573	2	0.459432	0	1	1	0	0.485427
ENSMUST00000029336	1.08783	0.170702	0.48886	0.415037	2	1.58496	3	0	2.32193	2	4.08746	2.80735	1.22239
ENSMUST00000102746	0.620639	0.17092	0.489283	-3.80735	-2.152	-2.87447	-2.54432	-3.70044	-2	-1.87447	-2.08746	-2.926	-3.08746
ENSMUST00000097014	0.112183	0.170892	0.489283	0.281771	0.236067	0.36257	0.504473	0.547488	0.649093	0.415037	0.453366	0.522421	0.453366
ENSMUST00000079085	-0.178064	0.170991	0.489284	1.12928	1.18057	1.67807	1.16227	1.26628	1	1.06711	1.27462	1	1.18442
ENSMUST00000031289	0.204544	0.170968	0.489284	-0.415037	0	-0.584963	0	-0.415037	-0.169925	-0.222392	0	0	0
ENSMUST00000218215	0.358329	0.171039	0.489322	-0.321928	-1	-0.514573	-0.652077	-1.44057	-0.289507	-0.678072	-0.584963	0	-0.584963
ENSMUST00000057090	-0.567892	0.171091	0.489327	-2.64386	-3.58496	-2.49476	-3.58496	-2.99095	-4.24793	-2.80735	-4.24793	-3.7625	-3.07325
ENSMUST00000123826	0.304925	0.171111	0.489327	-0.415037	0	-1	-0.777608	-0.584963	-0.415037	0	0	-0.459432	-0.378512
ENSMUST00000029069	0.429441	0.171185	0.489437	-1.58496	-1.32193	-0.807355	-1.58496	-1	-0.736966	0	-1.41504	-1	-1
ENSMUST00000075477	0.107992	0.171244	0.489504	-0.354665	-0.258734	-0.40439	-0.379589	-0.194378	-0.17897	-0.137504	-0.0712587	-0.415037	-0.249028
ENSMUST00000149955	-0.320863	0.171414	0.48989	-0.169925	0.0931094	0.206451	-0.152003	-0.447459	0.192645	-0.874469	-0.485427	-0.321928	-0.584963
ENSMUST00000129162	-0.615363	0.171466	0.489935	-1	-1	-1.58496	-0.321928	-2	-2.16993	-2.32193	-1.16993	-1	-2.32193
ENSMUST00000117836	-0.628757	0.1715	0.489935	1.22239	1.16993	3	1.41504	1.32193	0.847997	0.263034	1.28951	1	1.58496
ENSMUST00000006128	0.334329	0.171651	0.490165	0	0.321928	-0.222392	-0.0931094	0.222392	0.125531	1	-0.0995357	0.289507	0.584963
ENSMUST00000132233	0.0516795	0.171629	0.490165	0.54299	0.616671	0.460995	0.606822	0.506702	0.630961	0.570316	0.631849	0.556787	0.602665
ENSMUST00000237306	0.0721132	0.171688	0.490171	0.501194	0.470381	0.39502	0.453106	0.498179	0.530515	0.415037	0.497778	0.564905	0.67021
ENSMUST00000028205	0.772072	0.171838	0.490498	1.70044	1.37851	0.459432	0.263034	1	0.584963	1.32193	2	1.58496	3.16993
ENSMUST00000238946	0.528494	0.171874	0.4905	1.37851	0.152003	1.77761	0.736966	1	2.16993	1.45943	1.34395	1.80735	0.906891
ENSMUST00000075805	0.738124	0.171958	0.490554	-1.76553	0	0.758992	-0.415037	-0.106915	0.621488	1.32193	0.0874628	0.131245	0
ENSMUST00000113467	0.360816	0.171964	0.490554	0.584963	0	0	0	0	0.736966	1	0	0.652077	0
ENSMUST00000111063	1.04576	0.172198	0.491121	-2	0.415037	0.415037	0.584963	-0.736966	1.58496	0	0	2.32193	0
ENSMUST00000184458	-0.838529	0.172383	0.491447	1	-0.321928	0.415037	-1.22239	-1.58496	-1	-0.584963	-1.32193	-1	-2
ENSMUST00000025363	-0.249699	0.172348	0.491447	0	0.710493	0.716207	0.567041	0.565597	0.50696	0.222392	0.447459	0.180572	-0.0465426
ENSMUST00000188326	-0.332356	0.172681	0.492195	0	0.584963	0.584963	0	0	0	0	-0.584963	0.415037	-0.321928
ENSMUST00000123948	0.964112	0.172735	0.492249	-0.584963	0	-1.41504	-0.415037	-1.32193	-0.485427	0	2.16993	-1.11548	0.514573
ENSMUST00000038600	-0.531463	0.172809	0.492342	-1.5025	-1.35364	-0.932886	-1.22239	-2.52356	-2.58496	-1.70044	-1.80735	-1.51457	-2.58496
ENSMUST00000218887	-0.97843	0.172936	0.492342	-3.80735	-0.807355	-2.45943	-2	-1.32193	-3.70044	-3	-3.24793	-3.75489	-1.58496
ENSMUST00000165216	0.122473	0.172913	0.492342	0.478047	0.286304	0.478047	0.533432	0.415037	0.584963	0.367732	0.63743	0.456378	0.756729
ENSMUST00000000260	0.0391468	0.172945	0.492342	-0.0770762	0.0223678	-0.0652177	0.0184569	-0.0502343	0.0554951	-0.0283818	-0.0170735	0.022631	0.0113599
ENSMUST00000128530	0.106211	0.172925	0.492342	0.400538	0.616671	0.472068	0.301656	0.321928	0.542527	0.625604	0.534336	0.378512	0.562936
ENSMUST00000113429	0.0918247	0.173132	0.492775	0.302029	0.31034	0.46158	0.535037	0.4975	0.415037	0.548893	0.633218	0.500074	0.468387
ENSMUST00000161609	0.906499	0.173377	0.493369	-1.58496	-0.584963	-2.32193	0	0.736966	0.415037	0	0	0	0.36257
ENSMUST00000049813	0.516993	0.173834	0.493558	-2	-0.736966	-0.874469	-0.584963	-1.26303	-1	0	0	-1	-0.874469
ENSMUST00000017808	0.65569	0.173777	0.493558	-3.80735	-4.16993	-2.32193	-2.43296	-3.52356	-3	-2.16993	-2.80735	-3	-2
ENSMUST00000109300	0.65569	0.173777	0.493558	-3.80735	-4.16993	-2.32193	-2.43296	-3.52356	-3	-2.16993	-2.80735	-3	-2
ENSMUST00000109299	0.65569	0.173777	0.493558	-3.80735	-4.16993	-2.32193	-2.43296	-3.52356	-3	-2.16993	-2.80735	-3	-2
ENSMUST00000109298	0.65569	0.173777	0.493558	-3.80735	-4.16993	-2.32193	-2.43296	-3.52356	-3	-2.16993	-2.80735	-3	-2
ENSMUST00000120984	0.0673686	0.173634	0.493558	0.337035	0.263034	0.268489	0.295077	0.275107	0.514573	0.321928	0.30117	0.327575	0.31034
ENSMUST00000183698	0.0673686	0.173634	0.493558	0.337035	0.263034	0.268489	0.295077	0.275107	0.514573	0.321928	0.30117	0.327575	0.31034
ENSMUST00000119866	0.0673686	0.173634	0.493558	0.337035	0.263034	0.268489	0.295077	0.275107	0.514573	0.321928	0.30117	0.327575	0.31034
ENSMUST00000120956	0.0673686	0.173634	0.493558	0.337035	0.263034	0.268489	0.295077	0.275107	0.514573	0.321928	0.30117	0.327575	0.31034
ENSMUST00000109315	0.949692	0.173811	0.493558	-3	-3.16993	-2.80735	-1	-1	-0.736966	-1.58496	-1.58496	0	-2.32193
ENSMUST00000161592	1.06064	0.173516	0.493558	2	1.09954	1.11548	1.19265	-0.440573	1.37851	1.73697	4.24793	2	0.906891
ENSMUST00000032895	-0.408128	0.173904	0.493658	0.584963	1	0.584963	1.32193	1	0.584963	0	0.321928	0.222392	1.32193
ENSMUST00000162194	0.493615	0.17405	0.49397	-3	-1.926	-1.58496	-1.70044	-1.28011	-1.20163	-1.53605	-1.4975	-1.64386	-1.14439
ENSMUST00000078323	1	0.174162	0.494188	0.321928	-1.58496	0	-1.41504	0	-1	0	2	0	1.32193
ENSMUST00000102823	0.366015	0.174283	0.494278	-0.415037	-1	-1	-1	-1.32193	-1	-0.584963	-1	0	-0.321928
ENSMUST00000042701	0.278534	0.174392	0.494278	-0.459432	-0.415037	-0.0931094	-0.0671142	0.459432	0.169925	0.289507	0.29956	-0.0671142	0.125531
ENSMUST00000122003	-0.664386	0.174314	0.494278	-2.32193	-1	-1.58496	-1.16993	-1.1375	-2.32193	-1.58496	-1.58496	-3.45943	-1.58496
ENSMUST00000180095	0.127724	0.174407	0.494278	-1.87184	-2.12063	-2.34453	-2.12102	-2.06711	-2.08432	-1.974	-1.94292	-1.89755	-1.98772
ENSMUST00000212660	0.597585	0.174375	0.494278	-2.16993	-2.80735	-2.08746	-3.90689	-2.41504	-2.58496	-2.32193	-2	-2.16993	-1.32193
ENSMUST00000035142	0.472642	0.174345	0.494278	0.131245	0.616671	0.722466	0.29956	0.313158	0.234465	1.11548	0.395929	0.893085	1.80735
ENSMUST00000025914	-0.0501464	0.174814	0.495329	-0.662965	-0.769802	-0.662305	-0.620066	-0.756331	-0.743027	-0.710493	-0.716752	-0.779734	-0.772194
ENSMUST00000031099	0.615789	0.174904	0.49542	4.9542	4.41954	4.75489	5.01123	4.88264	6.64386	5.90689	4.97728	4.84549	4.72792
ENSMUST00000023677	0.0412428	0.174917	0.49542	1.51009	1.49508	1.41837	1.53318	1.50843	1.53675	1.60023	1.48732	1.54405	1.503
ENSMUST00000006167	-0.184566	0.175078	0.495775	0.321928	0.485427	0.222392	0.584963	0	0.321928	0.263034	0	0.106915	0
ENSMUST00000118092	0.644478	0.175223	0.495979	0	0	-0.415037	-1.58496	-0.807355	0.584963	0	-0.584963	1	-0.584963
ENSMUST00000029568	0.981378	0.175293	0.495979	1	0	-1.32193	-2	-0.584963	0	-1	1	1	1
ENSMUST00000043812	0.864022	0.175263	0.495979	-0.584963	-2.39232	-3.24793	-2.58496	-1.67807	-1.09954	-0.906891	-0.710493	-2.64386	-0.807355
ENSMUST00000030840	0.901559	0.175311	0.495979	-4.39232	-5.64386	-4.45943	-3	-2.70044	-3.05889	-2.41504	-3.45943	-3.16993	-3.58496
ENSMUST00000161527	0.179871	0.175328	0.495979	-1.5656	-1.65208	-1.81497	-1.43296	-1.44626	-1.43063	-1.58496	-1.08342	-1.30581	-1.60768
ENSMUST00000204182	-0.1869	0.175428	0.496161	0.211504	0.736966	0.469485	0.716207	0.536053	0.371969	0.115477	0.621488	0.321928	0.304855
ENSMUST00000129515	-0.420397	0.175541	0.496379	-2.80735	-3.58496	-3.48113	-2.46815	-3.0199	-4.11151	-3.27302	-3.70044	-3	-3.37851
ENSMUST00000114838	0.781378	0.176083	0.496699	-1	-1	-0.584963	-0.584963	0.584963	1.58496	0	0	-1	0.736966
ENSMUST00000071023	0.781378	0.176083	0.496699	-1	-1	-0.584963	-0.584963	0.584963	1.58496	0	0	-1	0.736966
ENSMUST00000108301	0.719559	0.176004	0.496699	-5.35755	-4.45943	-3.45943	-4.55459	-5.35755	-4.80735	-4.64386	-3.26303	-3.55459	-3.32193
ENSMUST00000095144	0.719559	0.176004	0.496699	-5.35755	-4.45943	-3.45943	-4.55459	-5.35755	-4.80735	-4.64386	-3.26303	-3.55459	-3.32193
ENSMUST00000108302	0.719559	0.176004	0.496699	-5.35755	-4.45943	-3.45943	-4.55459	-5.35755	-4.80735	-4.64386	-3.26303	-3.55459	-3.32193
ENSMUST00000108299	0.719559	0.176004	0.496699	-5.35755	-4.45943	-3.45943	-4.55459	-5.35755	-4.80735	-4.64386	-3.26303	-3.55459	-3.32193
ENSMUST00000105251	0.549809	0.175865	0.496699	-2.80735	-2.32193	-1.9542	-2.02748	-2.80735	-0.956931	-1.37851	-2.22239	-2.73697	-1.87447
ENSMUST00000024107	-0.225419	0.175987	0.496699	-1.08746	-0.678072	-0.608809	-0.401363	-0.455195	-1.20436	-0.893085	-0.725825	-0.82103	-0.713696
ENSMUST00000116517	0.557848	0.175917	0.496699	-4.54432	-5.05889	-3.558	-3.36075	-3.558	-3.58496	-3.03953	-3.64386	-3.32193	-3.70044
ENSMUST00000072249	0.555071	0.175995	0.496699	-4.52356	-5.02975	-3.558	-3.33498	-3.51658	-3.558	-3.03953	-3.60881	-3.30875	-3.67243
ENSMUST00000109510	0.678463	0.175777	0.496699	0.584963	-0.736966	-1	-1.80735	0	0.263034	0	0.169925	0	0
ENSMUST00000201094	-0.465075	0.176034	0.496699	2	0.514573	0.784271	0.662965	0.63743	0.688056	0	0.667425	0.432959	0.485427
ENSMUST00000174360	-0.497085	0.176227	0.496802	1.80735	1.16993	2	1	0.736966	1.16993	1	0	0.736966	1.32193
ENSMUST00000049519	-0.386289	0.176214	0.496802	-2.32193	-1.37851	-1.58496	-1.1375	-1.1375	-2.32193	-1.58496	-1.90689	-1.67807	-2
ENSMUST00000023570	-0.326059	0.176186	0.496802	-0.415037	-0.584963	-0.192645	-0.925999	-1	-0.459432	-0.736966	-1.26303	-1.28951	-1
ENSMUST00000071081	0.227168	0.176293	0.496887	-0.912537	-0.807355	-0.881356	-1.21299	-1	-0.959358	-0.830075	-0.245112	-0.70044	-0.943416
ENSMUST00000114180	0.571074	0.176479	0.497083	-3.45943	-3.52356	-3.45943	-5	-4.08746	-4.04439	-3.32193	-2.52356	-3.39232	-3.39232
ENSMUST00000101070	0.286828	0.176486	0.497083	-1.39232	-1.09954	-2	-1.80735	-1.32193	-1	-1.5025	-1.22239	-1.09954	-1.36257
ENSMUST00000075980	-0.683007	0.176527	0.497083	0.415037	0.415037	0	2.32193	0.263034	0	0	0	0	0
ENSMUST00000075954	0.506565	0.176437	0.497083	0.584963	0	0.263034	0.263034	0	0	0	1.32193	1.32193	1
ENSMUST00000009679	0.853357	0.176541	0.497083	2.58496	2	1.58496	2.11548	1.58496	3.45943	1.58496	3.70044	1.58496	3.80735
ENSMUST00000108787	-0.268446	0.176624	0.497115	0.736966	1.16993	0.847997	0.765535	0.688056	0.289507	0.736966	0.125531	0.807355	0.906891
ENSMUST00000108784	-0.268446	0.176624	0.497115	0.736966	1.16993	0.847997	0.765535	0.688056	0.289507	0.736966	0.125531	0.807355	0.906891
ENSMUST00000077972	0.74705	0.1769	0.497691	0.584963	0.807355	0.917538	0.289507	0.616671	3.16993	0.736966	0.906891	0.874469	1.26303
ENSMUST00000100143	1.06507	0.176883	0.497691	-1.32193	-0.847997	1.22239	0.192645	-2	0.847997	1.58496	-0.415037	1.1375	-0.584963
ENSMUST00000088652	0.113214	0.177064	0.497716	-0.206451	-0.0857299	-0.152003	0.104337	0	0.0317089	0.0740006	-0.10188	0	0.222392
ENSMUST00000114399	1.23635	0.177134	0.497716	-2	-0.415037	0.584963	0.485427	-2.80735	-0.584963	0	-0.415037	1.22239	1.80735
ENSMUST00000146511	0.298764	0.17716	0.497716	1.11548	0.485427	0.678072	1.24101	0.514573	1.53051	0.736966	1.09954	1.05445	1.10692
ENSMUST00000041010	0.618622	0.177064	0.497716	0	0.584963	0	0.584963	0.736966	1.58496	1	0.415037	0	2
ENSMUST00000165806	0.86603	0.177109	0.497716	0	0	1.32193	1.16993	1.22239	1.32193	1	1.58496	3.45943	0.678072
ENSMUST00000167180	0.387328	0.177129	0.497716	-1.58496	-1	-0.584963	-0.736966	-1.22239	-0.777608	0	-1	-0.415037	-1
ENSMUST00000050584	0.0497676	0.177117	0.497716	-0.333901	-0.400753	-0.268887	-0.393011	-0.290366	-0.319279	-0.26748	-0.26034	-0.350385	-0.240597
ENSMUST00000165549	-0.166015	0.177808	0.497726	0	0	0.415037	0.415037	0	0	0	0	0	0
ENSMUST00000102527	0.4	0.177808	0.497726	0	0	0	0	0	1	0	0	1	0
ENSMUST00000009667	0.077058	0.177808	0.497726	0	0	0	0	0	0	0	0.192645	0	0.192645
ENSMUST00000146444	-0.400946	0.177484	0.497726	-3.77259	-3.51457	-3.09954	-3.47573	-4	-3.49185	-3.45943	-4.52356	-4.39232	-4
ENSMUST00000126166	-0.105214	0.177808	0.497726	0	0	0	0	0	0	-0.263034	0	-0.263034	0
ENSMUST00000141453	-0.105214	0.177808	0.497726	0	0	0	0	0	0	-0.263034	0	-0.263034	0
ENSMUST00000022794	-0.105214	0.177808	0.497726	0	0	0	0	0	0	-0.263034	0	-0.263034	0
ENSMUST00000022793	-0.105214	0.177808	0.497726	0	0	0	0	0	0	-0.263034	0	-0.263034	0
ENSMUST00000147714	-0.105214	0.177808	0.497726	0	0	0	0	0	0	-0.263034	0	-0.263034	0
ENSMUST00000148754	-0.105214	0.177808	0.497726	0	0	0	0	0	0	-0.263034	0	-0.263034	0
ENSMUST00000006005	0.4	0.177808	0.497726	0	0	0	0	0	0	1	0	0	1
ENSMUST00000102606	0.419907	0.177719	0.497726	-0.584963	0	-1.32193	-1	-0.415037	-0.415037	0	-0.807355	0	0
ENSMUST00000135390	0.133111	0.177309	0.497726	-0.369234	-0.0565835	-0.0874628	-0.321928	-0.31034	-0.0524674	-0.0931094	0	-0.334419	0
ENSMUST00000107659	0.194171	0.177808	0.497726	0	0	0	0	0	0	0	0.485427	0.485427	0
ENSMUST00000038039	1.4	0.177807	0.497726	-2	1.58496	-0.584963	-1.58496	-3.32193	0.736966	1	0.263034	0.415037	-1.32193
ENSMUST00000169938	0.382676	0.177697	0.497726	-1	-0.830075	0.152003	-0.584963	-0.667425	0.192645	-0.347923	-0.584963	0.192645	-0.469485
ENSMUST00000044911	0.121384	0.177286	0.497726	1.14439	0.851901	0.967579	1.11974	0.869939	0.932886	1.05063	1.19931	1.23563	1.14202
ENSMUST00000235135	-0.457214	0.177799	0.497726	-1.73697	-1.67807	-2.58496	-2.5025	-3.08746	-2.32193	-2.80735	-2.75489	-2.88753	-3.10434
ENSMUST00000135741	0.141557	0.178131	0.498503	-0.485427	-0.932886	-0.584963	-0.765535	-0.758992	-0.628031	-0.678072	-0.415037	-0.452512	-0.646363
ENSMUST00000100330	1.17489	0.178157	0.498503	0	0.584963	0.584963	1.58496	0	2.58496	-0.584963	1	2.16993	3.45943
ENSMUST00000111594	0.746474	0.17833	0.498586	3.70044	1.45943	2.58496	1.87447	1.37851	3.80735	2.80735	2.70044	3	2.41504
ENSMUST00000193784	0.746474	0.17833	0.498586	3.70044	1.45943	2.58496	1.87447	1.37851	3.80735	2.80735	2.70044	3	2.41504
ENSMUST00000110180	-0.0506378	0.178275	0.498586	0.208108	0.18117	0.244237	0.178337	0.10497	0.206451	0.137504	0.146841	0.0473057	0.125531
ENSMUST00000014080	0.112829	0.178319	0.498586	1.42114	1.32757	1.41923	1.09311	1.35295	1.43558	1.26303	1.5025	1.45017	1.52686
ENSMUST00000205874	-0.705214	0.178386	0.498642	0	1	1.58496	0.807355	0.736966	-0.678072	0.736966	0.736966	-1	0.807355
ENSMUST00000022553	0.946992	0.1785	0.498861	-0.263034	-0.777608	1	1.22239	-0.906891	0.628031	2.80735	0.847997	0.485427	0.241008
ENSMUST00000112842	0.528771	0.17867	0.499126	0	-0.321928	0	0	1	0	0	1	1.32193	1
ENSMUST00000053150	-0.0114681	0.178811	0.499126	0.026967	0.0303736	0	0	0	0	0	0	0	0
ENSMUST00000020939	0.1369	0.17881	0.499126	0	0	0	0	0	0.36257	0	0.321928	0	0
ENSMUST00000220082	0.1369	0.17881	0.499126	0	0	0	0	0	0.36257	0	0.321928	0	0
ENSMUST00000088788	0.630401	0.178669	0.499126	0	0.321928	0	1	0.584963	0.584963	0.415037	0.415037	1.32193	2.32193
ENSMUST00000008893	0.0952037	0.178748	0.499126	0.180572	0.0544478	0.137504	0.103093	0.131245	0.0614005	0.415037	0.214125	0.222392	0.169925
ENSMUST00000105361	0.283007	0.178885	0.499232	0.263034	0.736966	0	0	0.584963	0.415037	1	0.321928	0.584963	0.678072
ENSMUST00000063042	-0.072514	0.178924	0.499241	0	0	0	0	0	-0.192645	0	0	-0.169925	0
ENSMUST00000173235	-0.450308	0.179028	0.499422	0	-0.36257	-0.485427	-0.485427	-0.415037	-1.58496	-1	-1	0	-0.415037
ENSMUST00000048077	-0.485307	0.17917	0.499422	0.485427	1	1	1	1.58496	0.321928	0.415037	0	1.58496	0.321928
ENSMUST00000126611	-0.485307	0.17917	0.499422	0.485427	1	1	1	1.58496	0.321928	0.415037	0	1.58496	0.321928
ENSMUST00000106787	-0.0430026	0.179369	0.499422	0	0	0	0	0	0	0	0	-0.0995357	-0.115477
ENSMUST00000078680	-0.155522	0.179101	0.499422	0	0	0	0	0	0	-0.415037	0	0	-0.36257
ENSMUST00000112207	0.180093	0.179542	0.499422	0	0	0	0	0	0	0.415037	0.485427	0	0
ENSMUST00000112206	0.180093	0.179542	0.499422	0	0	0	0	0	0	0.415037	0.485427	0	0
ENSMUST00000196981	0.263721	0.179635	0.499422	0.289507	0.947533	0.559427	0.777608	0.912537	0.750022	0.758992	0.966833	0.869939	1.45943
ENSMUST00000197256	0.263721	0.179635	0.499422	0.289507	0.947533	0.559427	0.777608	0.912537	0.750022	0.758992	0.966833	0.869939	1.45943
ENSMUST00000217341	0.263721	0.179635	0.499422	0.289507	0.947533	0.559427	0.777608	0.912537	0.750022	0.758992	0.966833	0.869939	1.45943
ENSMUST00000239186	0.263721	0.179635	0.499422	0.289507	0.947533	0.559427	0.777608	0.912537	0.750022	0.758992	0.966833	0.869939	1.45943
ENSMUST00000197241	0.263721	0.179635	0.499422	0.289507	0.947533	0.559427	0.777608	0.912537	0.750022	0.758992	0.966833	0.869939	1.45943
ENSMUST00000217117	0.263721	0.179635	0.499422	0.289507	0.947533	0.559427	0.777608	0.912537	0.750022	0.758992	0.966833	0.869939	1.45943
ENSMUST00000132280	0.61869	0.179542	0.499422	-2.32193	-2.58496	-3.70044	-2.11548	-1.58496	-2	-1	-1.87447	-2.16993	-2.16993
ENSMUST00000103061	0.332618	0.179302	0.499422	1.66297	1	1.39855	1.18763	1.95936	2.21299	1.32193	1.72583	1.66742	1.94342
ENSMUST00000001485	0.436162	0.179619	0.499422	-2.70044	-2.20163	-1.58496	-1.58496	-1.70044	-1.58496	-1	-1.41504	-1.36923	-2.22239
ENSMUST00000022030	0.681798	0.179067	0.499422	1.5025	3.5025	3.58496	2.41504	2.32193	3.90689	2.80735	3.39232	3.75489	2.87447
ENSMUST00000059045	0.378397	0.179593	0.499422	0.678072	1.1375	0.263034	0	1.1375	1	1	0.893085	1.32193	0.893085
ENSMUST00000122456	-0.0970854	0.179797	0.499572	0	0	0	0	0	-0.263034	0	0	-0.222392	0
ENSMUST00000117324	-0.171881	0.179775	0.499572	0.798366	0.788496	0.932886	0.76184	0.917538	0.263034	0.765535	0.716207	0.857981	0.736966
ENSMUST00000006254	-0.268763	0.179765	0.499572	1.27302	1.75489	1.29546	1.12928	0.921997	1	0.584963	1.23447	0.963474	1.24793
ENSMUST00000040873	0.461456	0.17989	0.499732	0.584963	1	0	0.847997	0.652077	2	0.736966	0.485427	1.16993	1
ENSMUST00000183940	-0.833624	0.179947	0.499788	-4.31159	-2.80735	-3.33151	-4.50779	-3.07529	-3.65821	-4.56478	-5.34577	-5.44846	-3.18442
ENSMUST00000045295	-0.102984	0.180104	0.499924	0.280108	0.163499	0.341037	0.187627	0.29956	0.341037	0.222392	0.115477	0	0.0780025
ENSMUST00000153360	0.47376	0.180068	0.499924	-2.80735	-2.87447	-1.70044	-2.87447	-2.73697	-3	-1.87447	-2	-1.66297	-2.08746
ENSMUST00000141489	0.47376	0.180068	0.499924	-2.80735	-2.87447	-1.70044	-2.87447	-2.73697	-3	-1.87447	-2	-1.66297	-2.08746
ENSMUST00000121796	0.376953	0.180618	0.500707	-1.34792	-2.04439	-0.900464	-1.39232	-1.83007	-0.874469	-1	-0.961526	-1.03953	-1.75489
ENSMUST00000120539	0.376953	0.180618	0.500707	-1.34792	-2.04439	-0.900464	-1.39232	-1.83007	-0.874469	-1	-0.961526	-1.03953	-1.75489
ENSMUST00000112898	0.130386	0.180609	0.500707	0.137504	0	0.0824622	0	0	0.415037	0.222392	0.234465	0	0
ENSMUST00000118091	-0.0626123	0.18053	0.500707	0.152003	0.137504	0.137504	0.0780025	0.115477	0.169925	0.137504	0	0	0
ENSMUST00000044551	0.555642	0.180497	0.500707	1.58496	0.736966	0.321928	0	0	1	2	0.807355	0.807355	0.807355
ENSMUST00000224997	0.612826	0.180507	0.500707	-3.16993	-1.32193	-1.26303	-1.9386	-2.58496	-1.58496	-1	-1.45943	-1.26303	-1.90689
ENSMUST00000234773	0.15081	0.180674	0.500707	0.669851	0.965235	1	0.95109	1.06711	0.884523	1.32193	0.966833	1.06413	1.16993
ENSMUST00000234326	0.15081	0.180674	0.500707	0.669851	0.965235	1	0.95109	1.06711	0.884523	1.32193	0.966833	1.06413	1.16993
ENSMUST00000044954	0.698371	0.180729	0.500759	0	-1.32193	-1	-0.584963	-1.80735	0	0	-0.222392	0.584963	-1.58496
ENSMUST00000153193	0.123046	0.180837	0.500961	0.847997	0.559427	0.765535	0.925999	0.956931	0.823122	0.847997	1	1	1
ENSMUST00000111656	0.650331	0.181053	0.501458	-3	-2.08746	-2.41504	-3.32193	-2.70044	-2.45943	-1.32193	-2.90689	-2.58496	-1
ENSMUST00000205118	0.233985	0.181232	0.501855	0	0	0	0	0.415037	0	0.584963	0.584963	0.415037	0
ENSMUST00000173039	0.403259	0.181292	0.501921	0.321928	0.36257	0.321928	0.321928	0.485427	0.415037	0	1	1	1.41504
ENSMUST00000150324	-0.231686	0.181383	0.502072	1	0.415037	0.584963	0.321928	0.321928	0.415037	0	0.169925	0.415037	0.485427
ENSMUST00000023805	0.419837	0.1816	0.502574	0	-0.70044	0.678072	0.415037	0.222392	0.807355	0.321928	0.459432	0.125531	1
ENSMUST00000048914	0.077187	0.181689	0.502718	0.109624	0.0916305	0.0297473	0.127756	0.111031	0.0721498	0.347923	0.156119	0.121991	0.157541
ENSMUST00000115090	-0.347393	0.181784	0.502883	0	0.415037	0.321928	0	-0.321928	0	0	-0.321928	-1	0
ENSMUST00000035844	-0.164278	0.181825	0.502894	0.798366	0.798366	1.07039	0.793549	0.893085	0.36257	0.765535	0.716207	0.95109	0.736966
ENSMUST00000022766	0.935377	0.181911	0.503032	2.32193	2.32193	3.24793	1.75489	2.87447	4.16993	1.90689	4.04439	2.32193	4.75489
ENSMUST00000093456	-0.333179	0.182012	0.503111	-2.65535	-2.1375	-2.27684	-1.74846	-2.19794	-2.48543	-3.03562	-2.3505	-2.02385	-2.7866
ENSMUST00000165617	0.478463	0.181985	0.503111	0	0	0.321928	0.263034	0	0	0	1.58496	0.807355	0.584963
ENSMUST00000107561	-0.80181	0.182112	0.503288	4.34577	4.64386	4.59991	5.66297	6.46761	3.32193	5.39232	4.12928	4.98489	3.88264
ENSMUST00000131109	-0.147393	0.182321	0.503311	0.321928	0.415037	0	0	0	0	0	0	0	0
ENSMUST00000120397	-0.147393	0.182321	0.503311	0.415037	0	0	0	0.321928	0	0	0	0	0
ENSMUST00000029817	-0.147393	0.182321	0.503311	0.415037	0	0	0	0.321928	0	0	0	0	0
ENSMUST00000081214	0.147393	0.182321	0.503311	0	-0.321928	0	-0.415037	0	0	0	0	0	0
ENSMUST00000221810	0.793041	0.182337	0.503311	-2.80735	-0.765535	-1.32193	-2	-1.48543	-0.415037	0	-0.222392	-1.77761	-2
ENSMUST00000234255	0.147393	0.182321	0.503311	0	0	0	0	0	0	0	0.321928	0.415037	0
ENSMUST00000114261	0.223322	0.182378	0.503322	0.263034	0.152003	0.263034	0.584963	0.415037	0.736966	0.36257	0.192645	0.917538	0.584963
ENSMUST00000225309	-0.553863	0.182676	0.503845	2.39232	1.54749	1.73697	3.27302	1.58496	1.64386	1.16993	2	1.75002	1.20163
ENSMUST00000070515	-0.553863	0.182676	0.503845	2.39232	1.54749	1.73697	3.27302	1.58496	1.64386	1.16993	2	1.75002	1.20163
ENSMUST00000167797	-0.752622	0.182662	0.503845	1.77761	3.16993	3.16993	3.32193	2.87447	1.32193	2.32193	3.32193	2.58496	1
ENSMUST00000111964	0.151397	0.183083	0.50386	0	-0.169925	0.152003	0.222392	0.289507	0.137504	0.263034	0.347923	0.0874628	0.415037
ENSMUST00000174656	-0.0116516	0.183233	0.50386	0	0.0331669	0	0	0.025091	0	0	0	0	0
ENSMUST00000055018	-0.899264	0.183261	0.50386	0.514573	-0.321928	0.678072	0.584963	0.584963	0	1.22239	-0.415037	-1.26303	-2
ENSMUST00000107571	-0.899264	0.183261	0.50386	0.514573	-0.321928	0.678072	0.584963	0.584963	0	1.22239	-0.415037	-1.26303	-2
ENSMUST00000107575	-0.899264	0.183261	0.50386	0.514573	-0.321928	0.678072	0.584963	0.584963	0	1.22239	-0.415037	-1.26303	-2
ENSMUST00000107574	-0.899264	0.183261	0.50386	0.514573	-0.321928	0.678072	0.584963	0.584963	0	1.22239	-0.415037	-1.26303	-2
ENSMUST00000107570	-0.899264	0.183261	0.50386	0.514573	-0.321928	0.678072	0.584963	0.584963	0	1.22239	-0.415037	-1.26303	-2
ENSMUST00000030799	-0.47886	0.183164	0.50386	-1.11548	-0.736966	-0.415037	-0.830075	-1	-2	-1.80735	-1.09954	-0.36257	-1.22239
ENSMUST00000112151	0.230401	0.182963	0.50386	0	0	0	0.169925	0	0.807355	0	0.152003	0.0995357	0.263034
ENSMUST00000223237	0.230401	0.182963	0.50386	0	0	0	0.169925	0	0.807355	0	0.152003	0.0995357	0.263034
ENSMUST00000118628	-0.16479	0.182718	0.50386	0.825971	0.788496	0.807355	0.743225	0.943416	0.263034	0.765535	0.807355	0.770518	0.678072
ENSMUST00000208477	-0.737229	0.183145	0.50386	-0.584963	-0.906891	-0.736966	-0.485427	-0.321928	-2.80735	-1.41504	-0.415037	-1.73697	-0.347923
ENSMUST00000209032	-0.737229	0.183145	0.50386	-0.584963	-0.906891	-0.736966	-0.485427	-0.321928	-2.80735	-1.41504	-0.415037	-1.73697	-0.347923
ENSMUST00000109767	0.377794	0.182974	0.50386	0.321928	0	1	0	0.263034	1	1	0.736966	0.736966	0
ENSMUST00000100347	0.568779	0.183249	0.50386	0.874469	0	0.807355	0.736966	0.415037	0.584963	0.222392	2.11548	1.58496	1.16993
ENSMUST00000053705	0.741102	0.182864	0.50386	-1.87447	-3.32193	-0.485427	-2.37851	-2	-1.09954	-1.32193	-1	-1.47393	-1.45943
ENSMUST00000184703	0.0632991	0.183412	0.504175	0.333901	0.259387	0.26039	0.295077	0.275107	0.501194	0.31034	0.296393	0.327575	0.304855
ENSMUST00000028916	0.256257	0.183626	0.504364	-0.736966	0	0	0	-0.415037	0	0	-0.192645	0	0.321928
ENSMUST00000022358	0.29643	0.183598	0.504364	0	0	0	0	0	0.192645	1	0	0.289507	0
ENSMUST00000224751	0.29643	0.183598	0.504364	0	0	0	0	0	0.192645	1	0	0.289507	0
ENSMUST00000223840	0.29643	0.183598	0.504364	0	0	0	0	0	0.192645	1	0	0.289507	0
ENSMUST00000137245	-0.618622	0.183715	0.504509	-1	-1.80735	-1.58496	0	-0.321928	-1.80735	-1	-2	-2	-1
ENSMUST00000065373	0.455451	0.183907	0.504935	0.736966	1.13124	0.491853	0.355095	0.425306	0.308122	1.848	0.707819	1.4245	1.12928
ENSMUST00000028105	0.624381	0.183943	0.504935	0.485427	-0.584963	1	-0.584963	-0.584963	0.530515	0	1.32193	1	0
ENSMUST00000053469	0.429149	0.184578	0.505198	1	1	1.16993	1.80735	0.584963	2.05889	0.847997	1.9386	1.54057	1.32193
ENSMUST00000028623	0.206364	0.184502	0.505198	-1.80735	-1.80735	-1.58496	-1.5025	-1.5502	-1.36257	-1.45943	-1.12553	-1.87447	-1.39855
ENSMUST00000066452	0.105676	0.184874	0.505198	0	0	0	0	-0.321928	0	0	0.106915	0	0.0995357
ENSMUST00000167523	0.741376	0.184918	0.505198	-3.75489	-4.58496	-2.70044	-4.75489	-4.90689	-3.80735	-2.66297	-3.08746	-3.11548	-4.32193
ENSMUST00000174586	-0.86797	0.184684	0.505198	1.58496	0	0.584963	-0.415037	0.584963	-2	0	0.415037	-1	0.584963
ENSMUST00000177592	-0.156411	0.184864	0.505198	0.106915	0.289507	0.241008	0.652077	0.192645	0	0.263034	0.137504	0.106915	0.192645
ENSMUST00000179939	0.465691	0.184882	0.505198	-2.9542	-2.79008	-2.36257	-3.30581	-3.61143	-3.26303	-2.44478	-2.16993	-1.94342	-2.87447
ENSMUST00000156356	-0.369599	0.184293	0.505198	-0.321928	0	0	-0.415037	0	0	-1	0	-1	-0.584963
ENSMUST00000122426	0.228156	0.184848	0.505198	0	0.321928	0	0.192645	0	0	0	0.485427	0.584963	0.584963
ENSMUST00000032492	-0.326182	0.185019	0.505198	-0.556393	-0.621488	-1.28011	-0.222392	-0.610053	-1.19265	-0.925999	-1.41504	-0.610053	-0.777608
ENSMUST00000004784	-0.355757	0.184363	0.505198	2.41504	2.32193	1.73697	1.37851	1.8365	1.5025	1.58496	1.51457	2.11548	1.19265
ENSMUST00000212005	0.0518033	0.184691	0.505198	-0.736966	-0.76033	-0.749707	-0.68834	-0.785572	-0.684943	-0.652867	-0.681565	-0.633572	-0.808952
ENSMUST00000093450	-0.278463	0.184992	0.505198	0	0	0.584963	0.807355	0	0	0	0	0	0
ENSMUST00000213382	-0.278463	0.184992	0.505198	0	0	0.584963	0.807355	0	0	0	0	0	0
ENSMUST00000170677	0.552592	0.184996	0.505198	1.58496	2	0.736966	2.45943	2.5025	2	2	2.5025	2.73697	2.80735
ENSMUST00000169479	0.552592	0.184996	0.505198	1.58496	2	0.736966	2.45943	2.5025	2	2	2.5025	2.73697	2.80735
ENSMUST00000199896	0.601285	0.18444	0.505198	-1	-1.58496	-1	0	0	0	-0.415037	0.514573	-1	0.321928
ENSMUST00000216669	-0.352246	0.184291	0.505198	-0.169925	-0.321928	-0.180572	0	0.0931094	-0.152003	-0.263034	-0.241008	-1.32193	-0.36257
ENSMUST00000063776	-0.240894	0.1849	0.505198	0.415037	0.736966	0.415037	0.807355	0.847997	0	0.678072	0.584963	0.169925	0.584963
ENSMUST00000021249	0.418719	0.184801	0.505198	0.628031	0.893085	0.584963	0.736966	0	0.807355	1	0.321928	1	1.80735
ENSMUST00000221142	0.571964	0.184848	0.505198	-0.584963	-0.415037	-1	-0.807355	-1.22239	-1	0	1	-0.584963	-0.584963
ENSMUST00000021824	0.571964	0.184848	0.505198	-0.584963	-0.415037	-1	-0.807355	-1.22239	-1	0	1	-0.584963	-0.584963
ENSMUST00000129589	0.558782	0.184794	0.505198	-0.874469	-0.321928	-1.87447	-1.58496	-0.736966	-1.22239	0.321928	-0.347923	-0.5025	-0.847997
ENSMUST00000110698	0.306103	0.184918	0.505198	0.584963	0.847997	0.263034	0.736966	0.415037	0.321928	1	1.37851	1	0.678072
ENSMUST00000122106	-0.391872	0.185093	0.505198	0	0.222392	0	0.415037	1.32193	0	0	0	0	0
ENSMUST00000053683	-0.391872	0.185093	0.505198	0	0.222392	0	0.415037	1.32193	0	0	0	0	0
ENSMUST00000154731	-0.391872	0.185093	0.505198	0	0.222392	0	0.415037	1.32193	0	0	0	0	0
ENSMUST00000113296	0.559106	0.184291	0.505198	0	-0.584963	-1	-0.847997	-2	-0.222392	-0.415037	-1	0	0
ENSMUST00000091790	-0.427501	0.185046	0.505198	1	1.41504	1.58496	1.73697	1.45943	0.736966	1	0.736966	0.584963	2
ENSMUST00000028864	0.903994	0.185262	0.505462	1.16993	1.16993	0.807355	0.893085	-0.152003	1.37851	1.32193	0.678072	1.22239	3.80735
ENSMUST00000184848	0.0461228	0.185243	0.505462	0.0565835	0.0703893	-0.0430687	0	0	0.0285692	0	0.0489096	0.123382	0.113657
ENSMUST00000064950	-0.168244	0.18551	0.505939	-1.05889	-0.584963	-0.736966	-0.932886	-0.788496	-0.688056	-1.09954	-1.14684	-0.938599	-1.07039
ENSMUST00000166984	-1.17908	0.185506	0.505939	2	0	-1	2	-0.485427	-0.807355	-1.32193	1.22239	-0.736966	-1.73697
ENSMUST00000032888	0.304963	0.185727	0.506433	-1.41504	-0.584963	-0.830075	-1.11548	-0.652077	-0.736966	-0.222392	-0.765535	-0.347923	-1
ENSMUST00000113659	-0.2	0.185927	0.506481	0.584963	0	0	0	0.415037	0	0	0	0	0
ENSMUST00000113660	-0.2	0.185927	0.506481	0.584963	0	0	0	0.415037	0	0	0	0	0
ENSMUST00000218142	-0.00541335	0.18579	0.506481	-0.0353511	-0.02821	-0.0407696	-0.0291117	-0.0372329	-0.0383378	-0.0376923	-0.0317962	-0.0405278	-0.049388
ENSMUST00000021018	-0.2	0.185927	0.506481	0.415037	0	0.584963	0	0	0	0	0	0	0
ENSMUST00000133170	-0.2	0.185927	0.506481	0.415037	0	0.584963	0	0	0	0	0	0	0
ENSMUST00000030791	0.147521	0.186078	0.506495	1.00827	1.12553	1.19841	0.80408	1.01807	0.909026	1.18763	1.33703	1.14202	1.31626
ENSMUST00000195943	0.147521	0.186078	0.506495	1.00827	1.12553	1.19841	0.80408	1.01807	0.909026	1.18763	1.33703	1.14202	1.31626
ENSMUST00000212468	0.0101618	0.186024	0.506495	0	0	0	0	0	0	0.0297473	0.0210616	0	0
ENSMUST00000023133	-0.414548	0.186053	0.506495	2.558	3.76553	3.64386	3.14975	3.25481	2.41504	2.58496	2.73697	3.49185	3.07039
ENSMUST00000117637	0.4631	0.186398	0.506589	0	0	-0.415037	-0.584963	-0.485427	0.584963	0	-0.584963	1	-0.169925
ENSMUST00000208829	0.141982	0.186371	0.506589	0.726982	0.847997	0.917538	0.777608	0.77444	0.769387	1.23447	0.802554	0.887525	1.06054
ENSMUST00000119033	1.14285	0.186382	0.506589	-2.32193	-1.58496	0.584963	-1.80735	-2	1.58496	-2	0	-1	0
ENSMUST00000118952	1.14285	0.186382	0.506589	-2.32193	-1.58496	0.584963	-1.80735	-2	1.58496	-2	0	-1	0
ENSMUST00000035038	0.384963	0.186276	0.506589	0	-0.169925	0	0.736966	0	1	1	0.169925	0.321928	0
ENSMUST00000234597	0.81164	0.186404	0.506589	-2.58496	-1	-2	-2.80735	-1.87447	-1	-0.415037	-1.11548	-0.678072	-3
ENSMUST00000234928	0.81164	0.186404	0.506589	-2.58496	-1	-2	-2.80735	-1.87447	-1	-0.415037	-1.11548	-0.678072	-3
ENSMUST00000044252	0.81164	0.186404	0.506589	-2.58496	-1	-2	-2.80735	-1.87447	-1	-0.415037	-1.11548	-0.678072	-3
ENSMUST00000038193	0.674879	0.186531	0.506834	-0.807355	0	0.584963	1.16993	0.584963	1.58496	1.58496	1.32193	0.415037	0
ENSMUST00000215501	0.774143	0.186683	0.507148	0	0.807355	-0.584963	1.58496	-0.415037	1.58496	0	2	1	0.678072
ENSMUST00000028081	0.722054	0.186914	0.507478	2.32193	3.49185	3.08746	4.35755	3.08746	4.32193	4.24793	3.12928	5.08746	3.16993
ENSMUST00000098799	0.469335	0.186843	0.507478	-0.556393	0.387023	0	-1	-0.289507	0.125531	0.807355	0	0.469485	-0.514573
ENSMUST00000038107	-0.596847	0.186914	0.507478	-1.32193	0.302563	-1.29546	-0.793549	-1.24101	-1.39593	-1.18057	-0.807355	-1.49033	-2.45943
ENSMUST00000116389	-0.215788	0.187011	0.507545	0	0.152003	-0.169925	-0.192645	0	-0.192645	-0.222392	-0.459432	0.169925	-0.584963
ENSMUST00000058089	-0.215788	0.187011	0.507545	0	0.152003	-0.169925	-0.192645	0	-0.192645	-0.222392	-0.459432	0.169925	-0.584963
ENSMUST00000162564	1.26149	0.18721	0.507985	0.736966	2	-0.415037	3.32193	-1	1.58496	2	2.58496	2.45943	2.32193
ENSMUST00000069722	0.574408	0.187379	0.508343	-3.45943	-3.52356	-3.45943	-5.04439	-4.16993	-4.08746	-3.32193	-2.52356	-3.45943	-3.39232
ENSMUST00000207137	-0.454972	0.187614	0.508784	0.736966	1	1.22239	1.32193	0.222392	0	0	0.584963	1.32193	0.321928
ENSMUST00000207063	-0.454972	0.187614	0.508784	0.736966	1	1.22239	1.32193	0.222392	0	0	0.584963	1.32193	0.321928
ENSMUST00000191212	0.561471	0.187756	0.50887	-0.584963	-1	-1.80735	0	-0.584963	0	0.584963	-0.847997	-0.321928	-0.584963
ENSMUST00000103112	-0.59494	0.187731	0.50887	-0.415037	-0.807355	0	-1.58496	-1.80735	-0.736966	-2	-1.73697	-1.73697	-1.37851
ENSMUST00000235227	-0.0748791	0.187721	0.50887	0	0	0	0	0	0	-0.222392	0	-0.152003	0
ENSMUST00000163889	-0.521537	0.187986	0.509095	0.415037	2	0.584963	0.192645	1	0	0	0.584963	0.415037	0.584963
ENSMUST00000169114	-0.911163	0.187895	0.509095	-0.321928	1.58496	0.807355	2.80735	2	0	0	0	0.736966	1.58496
ENSMUST00000160853	0.168277	0.187983	0.509095	-1.5656	-1.65208	-1.81497	-1.44626	-1.44626	-1.45372	-1.58496	-1.09954	-1.33787	-1.60768
ENSMUST00000023212	0.168277	0.187983	0.509095	-1.5656	-1.65208	-1.81497	-1.44626	-1.44626	-1.45372	-1.58496	-1.09954	-1.33787	-1.60768
ENSMUST00000160641	0.0946172	0.188175	0.509096	-0.873367	-0.615929	-0.747937	-0.616671	-0.609359	-0.719892	-0.584963	-0.4975	-0.539929	-0.647894
ENSMUST00000105389	0.277421	0.188242	0.509096	1.93289	1.37197	1.50901	2	2.07039	1.70782	2.19265	1.77259	2.36565	2.23266
ENSMUST00000105390	0.277421	0.188242	0.509096	1.93289	1.37197	1.50901	2	2.07039	1.70782	2.19265	1.77259	2.36565	2.23266
ENSMUST00000105388	0.277421	0.188242	0.509096	1.93289	1.37197	1.50901	2	2.07039	1.70782	2.19265	1.77259	2.36565	2.23266
ENSMUST00000166360	0.277421	0.188242	0.509096	1.93289	1.37197	1.50901	2	2.07039	1.70782	2.19265	1.77259	2.36565	2.23266
ENSMUST00000084953	0.749024	0.188237	0.509096	2	2.32193	0.70044	1.37851	1.926	2.58496	1.26303	3.70044	1.71621	2.80735
ENSMUST00000042953	0.394971	0.188172	0.509096	0.5025	0.222392	1.22239	0.736966	0.415037	1.58496	1.22239	1.22239	0.459432	0.584963
ENSMUST00000031268	0.850212	0.188388	0.509392	-1.16993	-1.41504	-0.847997	-3.70044	-1	-1.1375	-0.584963	-0.874469	-0.169925	-1.11548
ENSMUST00000010795	-0.701271	0.188493	0.509578	1.32193	2.80735	1.32193	2.80735	1	0.807355	2	0.874469	1.58496	0.485427
ENSMUST00000010201	0.300696	0.18858	0.509613	0.678072	0.736966	0.847997	0.691878	0.530515	0.765535	0.459432	1.45943	1.37851	0.925999
ENSMUST00000137064	0.479255	0.188575	0.509613	-2.558	-2.02748	-2.37346	-3.06609	-1.848	-2.58496	-1.11548	-2.12928	-1.54749	-2.09954
ENSMUST00000011029	-1.2	0.188724	0.509903	1	2	1	-1.32193	0.415037	-2.32193	1	0.584963	-0.584963	-1.58496
ENSMUST00000027108	-0.485976	0.189098	0.510616	-3.59991	-3.98489	-2.68182	-3.66297	-3.53051	-3.23266	-4.85798	-3.92283	-3.96963	-3.90689
ENSMUST00000218978	-0.570855	0.189094	0.510616	-2.32193	-1.1375	-1.58496	-2.1375	-2.26303	-2.16993	-1.41504	-3.32193	-2.58496	-2.80735
ENSMUST00000226298	-0.366015	0.189033	0.510616	0	-0.321928	-0.584963	-0.321928	-0.584963	-0.584963	0	-1.32193	-1	-0.736966
ENSMUST00000215077	0.161471	0.189282	0.510947	0	0	0	0	0	0	0	0.485427	0.321928	0
ENSMUST00000128664	0.19829	0.189294	0.510947	-0.662965	-0.321928	-0.847997	-1.078	-0.63743	-0.458664	-0.5025	-0.486473	-0.59561	-0.513624
ENSMUST00000208359	0.175491	0.189474	0.511333	0.469485	0.125531	0.289507	0.4975	0.688056	0.678072	0.807355	0.36257	0.514573	0.584963
ENSMUST00000109175	0.187344	0.189698	0.51153	-0.192645	0.115477	-0.584963	-0.137504	-0.106915	-0.0524674	-0.0824622	-0.0506261	0.215729	0
ENSMUST00000109176	0.187344	0.189698	0.51153	-0.192645	0.115477	-0.584963	-0.137504	-0.106915	-0.0524674	-0.0824622	-0.0506261	0.215729	0
ENSMUST00000109177	0.187344	0.189698	0.51153	-0.192645	0.115477	-0.584963	-0.137504	-0.106915	-0.0524674	-0.0824622	-0.0506261	0.215729	0
ENSMUST00000029060	0.187344	0.189698	0.51153	-0.192645	0.115477	-0.584963	-0.137504	-0.106915	-0.0524674	-0.0824622	-0.0506261	0.215729	0
ENSMUST00000025083	0.238899	0.189731	0.51153	-0.154723	0.0888093	0.584963	0.0797272	0.0524674	0.215013	0.656046	0.59561	0.0571439	0.321928
ENSMUST00000217837	0.406215	0.189769	0.511533	1.39232	1.68806	1.22239	0.836501	1.58496	1.09954	2.32193	1.32193	1.86507	2.14684
ENSMUST00000239166	0.154789	0.189961	0.511852	-1.37851	-1.25873	-1	-1.05184	-1.0435	-1.152	-0.862496	-0.860597	-0.866733	-1.21681
ENSMUST00000239152	0.154789	0.189961	0.511852	-1.37851	-1.25873	-1	-1.05184	-1.0435	-1.152	-0.862496	-0.860597	-0.866733	-1.21681
ENSMUST00000046974	-0.245764	0.190039	0.511964	-0.321928	0	0	0	0.584963	-0.321928	0	-0.321928	-0.321928	0
ENSMUST00000111110	-0.265654	0.190178	0.512015	1.10692	1.22239	1.42884	1.53605	2	1.1375	1.20645	1.23704	0.893085	1.49185
ENSMUST00000102994	-0.603701	0.190268	0.512015	1.87447	0.917538	1	0.63743	2.58496	0.378512	1.16993	1.26303	0.862496	0.321928
ENSMUST00000122915	0.344832	0.190279	0.512015	-3.07529	-3.45943	-2.82597	-2.79141	-2.38143	-2.60881	-1.95936	-2.56478	-2.91561	-2.76081
ENSMUST00000072965	0.344832	0.190279	0.512015	-3.07529	-3.45943	-2.82597	-2.79141	-2.38143	-2.60881	-1.95936	-2.56478	-2.91561	-2.76081
ENSMUST00000155327	0.344832	0.190279	0.512015	-3.07529	-3.45943	-2.82597	-2.79141	-2.38143	-2.60881	-1.95936	-2.56478	-2.91561	-2.76081
ENSMUST00000178087	-0.475479	0.190229	0.512015	-1.58496	-2.11548	-1.26303	-1.8625	-1.89308	-3.32193	-1.76553	-1.80735	-2.20163	-2
ENSMUST00000085635	0.382267	0.190405	0.512057	-1.32193	-2.70044	-2	-2	-2.32193	-1.67807	-1.41504	-1.58496	-1.58496	-2.16993
ENSMUST00000032309	-0.337795	0.190401	0.512057	-2.04368	-1.38003	-0.840454	-1.26019	-1.43214	-1.59266	-1.28396	-1.84881	-1.9568	-1.96324
ENSMUST00000087865	-0.337795	0.190401	0.512057	-2.04368	-1.38003	-0.840454	-1.26019	-1.43214	-1.59266	-1.28396	-1.84881	-1.9568	-1.96324
ENSMUST00000029422	-0.894786	0.190573	0.512409	1.32193	1.58496	2.58496	1.80735	1.73697	2.16993	-1	1	0.584963	1.80735
ENSMUST00000201353	0.0865919	0.190719	0.512603	0	0	0	0	0	0	0.263034	0	0.169925	0
ENSMUST00000234095	0.707745	0.190688	0.512603	1.70044	2.9542	1.5025	3.80735	2.16993	2.66297	3.32193	2.90689	2.87447	3.90689
ENSMUST00000114387	0.109513	0.190804	0.512733	-0.302563	-0.229482	-0.584963	-0.289507	-0.209453	-0.133267	-0.222392	-0.2824	-0.255257	-0.175087
ENSMUST00000067505	0.523321	0.191073	0.513356	0.36257	0.628031	0.321928	0.652077	0.459432	1.58496	2	0.415037	0.678072	0.36257
ENSMUST00000177486	-0.120251	0.191446	0.514259	0.0931094	0	0.415037	0	0.0931094	0	0	0	0	0
ENSMUST00000182371	-0.574194	0.191506	0.51432	-0.830075	0.231326	0.14439	0.152003	-0.536053	-0.160465	-0.459432	-1.05889	-0.137504	-1.89308
ENSMUST00000107042	0.675799	0.191883	0.515235	-3.58496	-3	-2.26303	-4.70044	-2.9542	-2.08746	-2.32193	-2.58496	-2.80735	-3.32193
ENSMUST00000121533	0.656191	0.192114	0.515361	-1.58496	0	-1.58496	-2	-2.32193	-1.58496	-0.736966	-0.736966	-0.736966	-0.415037
ENSMUST00000210191	-0.00283719	0.192061	0.515361	0	0.00955431	0.00466138	0	0.00326033	0	0	0	0.00329007	0
ENSMUST00000166615	0.451713	0.192149	0.515361	1	0.847997	2	1.73697	0.485427	1.80735	1.32193	1.80735	1.58496	1.80735
ENSMUST00000022538	-0.717898	0.191968	0.515361	5.35755	5.42626	5.08746	5.39232	5.97728	5.04439	3.66297	6.30378	4.24793	4.39232
ENSMUST00000218183	0.267386	0.192153	0.515361	0	0.206451	0.304855	0.201634	0.452512	0.621488	0.652077	0.643856	0.736966	-0.152003
ENSMUST00000113690	0.865791	0.192024	0.515361	-2.80735	-1	-1.80735	-2.16993	-2.80735	-1.41504	0	-2.58496	-2	-0.263034
ENSMUST00000113592	0.055368	0.192236	0.515485	0	0	0	0	0	0.169925	0	0	0	0.106915
ENSMUST00000006523	0.113409	0.192359	0.515716	0.929611	0.941106	0.928917	1.02308	1.20811	1.10893	1.19265	0.94847	1.05364	1.29418
ENSMUST00000061508	0.276098	0.192462	0.515793	0.807355	0.736966	0.830075	0.530515	0.70044	1.32193	0.584963	1.37851	0.584963	1.11548
ENSMUST00000208423	0.276098	0.192462	0.515793	0.807355	0.736966	0.830075	0.530515	0.70044	1.32193	0.584963	1.37851	0.584963	1.11548
ENSMUST00000127292	0.781378	0.192522	0.515853	-0.321928	-1	-1.58496	0	-0.415037	-1	1	-0.736966	1.32193	0
ENSMUST00000037666	0.813423	0.192709	0.516255	0.584963	1	1.80735	0.807355	2	0.485427	3	2.32193	1.45943	3
ENSMUST00000182015	-0.463073	0.192769	0.516317	-1.58496	-2.152	-2.09516	-2	-2.49476	-2.32193	-1.67807	-3	-3.27302	-2.36923
ENSMUST00000113747	-0.127571	0.192845	0.51632	0.584963	0.527247	0.63743	0.285402	0.249978	0.243926	0.347923	0.403356	0.270089	0.381871
ENSMUST00000027362	-0.127571	0.192845	0.51632	0.584963	0.527247	0.63743	0.285402	0.249978	0.243926	0.347923	0.403356	0.270089	0.381871
ENSMUST00000032461	-0.512448	0.192934	0.516375	0	1.58496	0.222392	1.16993	0.584963	0	0	0	0	1
ENSMUST00000026129	0.543477	0.192939	0.516375	-1.48543	-3.52356	-2.87447	-2.32193	-2.73697	-2.58496	-2	-1.76553	-2	-1.87447
ENSMUST00000170068	0.343329	0.193025	0.516505	-3.07529	-3.45943	-2.82597	-2.80735	-2.38143	-2.60881	-1.95936	-2.56478	-2.91561	-2.78427
ENSMUST00000020504	0.0832764	0.193185	0.516832	0.648969	0.632791	0.79518	0.725984	0.856034	0.909235	0.863365	0.862496	0.743092	0.697153
ENSMUST00000117536	-0.660234	0.193302	0.516931	-2.32193	-1.32193	-0.415037	-1.22239	-0.678072	-1.19265	-3	-1.9386	-1.90689	-1.22239
ENSMUST00000161882	-0.0719792	0.193279	0.516931	0	0.222392	0	0.137504	0	0	0	0	0	0
ENSMUST00000079703	0.242179	0.193333	0.516931	0.584963	0	0.263034	0	0	0.415037	0	0.736966	0.584963	0.321928
ENSMUST00000021719	-0.0397183	0.193454	0.517154	0.683656	0.557365	0.602211	0.592955	0.659826	0.619082	0.574606	0.568977	0.603498	0.531259
ENSMUST00000221913	0.0901434	0.193619	0.517495	-0.771731	-0.661584	-0.814968	-0.54157	-0.799701	-0.626185	-0.499571	-0.705257	-0.623852	-0.683973
ENSMUST00000070152	0.774894	0.193674	0.517544	0.222392	0	2.32193	0.678072	2.16993	2	1.58496	2.32193	1.48543	1.87447
ENSMUST00000174806	0.320251	0.194132	0.518668	0.321928	0.36257	0.321928	0.321928	0.485427	0.415037	0	1	1	1
ENSMUST00000239261	-0.974894	0.194244	0.518768	3	0.652077	0.807355	0.63743	-0.485427	0	-1	0	-0.485427	1.22239
ENSMUST00000167058	-0.974894	0.194244	0.518768	3	0.652077	0.807355	0.63743	-0.485427	0	-1	0	-0.485427	1.22239
ENSMUST00000229874	0.347393	0.19432	0.51887	1.58496	1.32193	1.58496	2	1.58496	1.32193	2.58496	2.16993	2	1.73697
ENSMUST00000153115	0.798939	0.194836	0.519033	-2.80735	-2.80735	-3.32193	-1.32193	-2.90689	-2.80735	-0.584963	-2.66297	-1	-2.11548
ENSMUST00000149927	0.798939	0.194836	0.519033	-2.80735	-2.80735	-3.32193	-1.32193	-2.90689	-2.80735	-0.584963	-2.66297	-1	-2.11548
ENSMUST00000109486	1.05024	0.194906	0.519033	-0.321928	-2.80735	-0.321928	-0.321928	-1	-1.22239	0	1	1.70044	-1
ENSMUST00000141497	1.05024	0.194906	0.519033	-0.321928	-2.80735	-0.321928	-0.321928	-1	-1.22239	0	1	1.70044	-1
ENSMUST00000046274	1.05024	0.194906	0.519033	-0.321928	-2.80735	-0.321928	-0.321928	-1	-1.22239	0	1	1.70044	-1
ENSMUST00000121863	-0.299191	0.194563	0.519033	1.58496	0.847997	0.584963	1	0.652077	0.847997	0.36257	0.415037	0.70044	0.847997
ENSMUST00000197021	0.514693	0.194555	0.519033	-2	-1	-2	-1.32193	-1.32193	-1	0	-1.848	-1	-1.22239
ENSMUST00000036221	-0.166015	0.195016	0.519033	0.415037	0	0	0	0	0	0	0	-0.415037	0
ENSMUST00000163486	0.0846516	0.194762	0.519033	0.415037	0.192645	0.321928	0.206451	0.241008	0.415037	0.415037	0.192645	0.36257	0.415037
ENSMUST00000111917	-0.088957	0.195016	0.519033	0.222392	0	0	0	0	0	0	0	-0.222392	0
ENSMUST00000214354	0.287522	0.194461	0.519033	0.568284	0.750972	0.874469	0.843274	0.924051	0.874469	0.63743	1.72583	1.09954	1.0614
ENSMUST00000217656	0.287522	0.194461	0.519033	0.568284	0.750972	0.874469	0.843274	0.924051	0.874469	0.63743	1.72583	1.09954	1.0614
ENSMUST00000002128	-0.159076	0.194757	0.519033	0	-0.263034	0	0.263034	0	-0.125531	0	-0.347923	0	-0.321928
ENSMUST00000108322	-0.159076	0.194757	0.519033	0	-0.263034	0	0.263034	0	-0.125531	0	-0.347923	0	-0.321928
ENSMUST00000043865	-0.4	0.195016	0.519033	0	0	1	0	0	0	0	-1	0	0
ENSMUST00000040402	-0.321507	0.194965	0.519033	2.41504	2.1822	1.76553	1.98272	2.20945	1.89308	1.80735	2.22239	1.9542	1.07039
ENSMUST00000235508	0.166015	0.195016	0.519033	0	0	0	0	-0.415037	0	0	0	0	0.415037
ENSMUST00000053540	0.195622	0.195101	0.519033	0	0	0.321928	0.321928	0.584963	0.321928	0.321928	0.621488	0.289507	0.652077
ENSMUST00000178632	0.195622	0.195101	0.519033	0	0	0.321928	0.321928	0.584963	0.321928	0.321928	0.621488	0.289507	0.652077
ENSMUST00000211945	0.287217	0.195128	0.519033	-3.58496	-3.1973	-4.19438	-3.61667	-4.08299	-3.45372	-3.57568	-3.46538	-3.21666	-3.52878
ENSMUST00000137823	0.364052	0.195199	0.519123	-1.87447	-2.16993	-2.11548	-1.80735	-1.078	-1.28011	-0.874469	-1.67807	-1.80735	-1.58496
ENSMUST00000097737	-0.102915	0.195306	0.51931	0	0	0.321928	0.192645	0	0	0	0	0	0
ENSMUST00000030385	-0.278998	0.195671	0.51999	-0.415037	-0.137504	-0.485427	-0.222392	-1	-0.807355	-0.678072	-1.16993	-0.584963	-0.415037
ENSMUST00000106316	-0.278998	0.195671	0.51999	-0.415037	-0.137504	-0.485427	-0.222392	-1	-0.807355	-0.678072	-1.16993	-0.584963	-0.415037
ENSMUST00000031632	0.141564	0.195674	0.51999	0.514573	0.584963	0.415037	0.289507	0.584963	0.36257	0.584963	0.63743	0.874469	0.63743
ENSMUST00000006814	-0.328141	0.195818	0.520273	0.807355	1.80735	0.584963	1	1	0.584963	1	0.652077	0.736966	0.584963
ENSMUST00000130606	0.193302	0.196021	0.520712	0	0	0	0	0.584963	0.378512	0.485427	0.14439	0.180572	0.36257
ENSMUST00000132429	0.316993	0.196773	0.521614	0	0	0	0	0	0	0	0	1	0.584963
ENSMUST00000028814	0.355522	0.196585	0.521614	0	0	0.415037	0.222392	0	0	0	0.415037	1	1
ENSMUST00000098539	-0.316993	0.196773	0.521614	0	0	0	0	0	0	0	-0.584963	0	-1
ENSMUST00000031976	-0.316993	0.196773	0.521614	1	0	0.584963	0	0	0	0	0	0	0
ENSMUST00000081219	-0.316993	0.196773	0.521614	1	0	0.584963	0	0	0	0	0	0	0
ENSMUST00000216841	0.240721	0.196772	0.521614	1.04731	0.567041	0.961526	0.678072	1.03242	0.932886	1.24101	1.45251	0.657112	1.20645
ENSMUST00000081980	0.669228	0.196645	0.521614	0.321928	1.1375	1.45943	1.76553	0.765535	3.24793	1	1.28011	1.76553	1.5025
ENSMUST00000018383	-0.914555	0.196558	0.521614	-1	-1.37851	-3	-2.16993	-0.415037	-1.58496	-2.58496	-1.32193	-3.58496	-3.45943
ENSMUST00000194446	-0.493501	0.196489	0.521614	1.41504	2.32193	1.22239	1.22239	1.73697	1.32193	0	1.58496	1.32193	1.22239
ENSMUST00000113822	-0.316993	0.196773	0.521614	0.584963	0	0	1	0	0	0	0	0	0
ENSMUST00000053597	-0.316993	0.196773	0.521614	0.584963	0	0	1	0	0	0	0	0	0
ENSMUST00000129847	-0.0139753	0.196889	0.521821	-0.187086	-0.171046	-0.148392	-0.180803	-0.149747	-0.17897	-0.16323	-0.191015	-0.176878	-0.196857
ENSMUST00000107257	-0.733078	0.196954	0.521893	2.08746	2.64386	4	1.80735	2.24793	1.90689	1	2.90689	2.16993	1.1375
ENSMUST00000196436	-0.566015	0.19705	0.52195	1	0.415037	0	1	2	0.584963	0	0	1	0
ENSMUST00000197186	-0.566015	0.19705	0.52195	1	0.415037	0	1	2	0.584963	0	0	1	0
ENSMUST00000200392	0.288553	0.197162	0.522148	2.20645	1.58496	1.68589	2.11548	2.08179	2.7425	1.73697	2.11974	2.24511	2.27302
ENSMUST00000190156	-0.985028	0.197208	0.522169	-0.584963	-1.58496	-2	-2	-1.41504	-1.80735	-0.736966	-4.32193	-3.32193	-2.32193
ENSMUST00000231753	-0.313804	0.197366	0.522488	1.41504	0.514573	0.485427	0.736966	0.584963	0.222392	0.736966	0.530515	0	0.678072
ENSMUST00000036300	0.716993	0.197551	0.522878	0	0.321928	1.32193	0.584963	0	1.58496	0	1.58496	0.321928	2.32193
ENSMUST00000124303	0.061271	0.197699	0.523072	0.456378	0.44151	0.613817	0.512206	0.559958	0.561116	0.652077	0.626957	0.567475	0.482601
ENSMUST00000022217	0.833985	0.197674	0.523072	1	0	0	0.415037	-2	1	1	1	1	-0.415037
ENSMUST00000018143	-0.223916	0.197801	0.52324	0	0	0.485427	0.736966	0.289507	0	0	0.169925	0.222392	0
ENSMUST00000049064	0.594171	0.198132	0.523918	1.58496	1.32193	1.80735	0.736966	0.514573	3	1	1.32193	1.80735	1.80735
ENSMUST00000041882	-0.217728	0.1981	0.523918	0	0.807355	0.415037	0.459432	0.347923	0	0	0.263034	0.263034	0.415037
ENSMUST00000036561	0.864386	0.19846	0.524484	-0.415037	0	-0.584963	-2.32193	-1.32193	1	-1.32193	-0.415037	-0.584963	1
ENSMUST00000215307	0.864386	0.19846	0.524484	-0.415037	0	-0.584963	-2.32193	-1.32193	1	-1.32193	-0.415037	-0.584963	1
ENSMUST00000134542	0.0330239	0.198391	0.524484	0.13465	0.230298	0.143591	0.1976	0.230484	0.226771	0.23349	0.242857	0.207325	0.191299
ENSMUST00000087557	1.02944	0.198563	0.524659	-1	-0.584963	1	-0.263034	-0.485427	1.58496	-1	2.32193	-0.415037	1.32193
ENSMUST00000087556	1.5184	0.198686	0.524883	-0.584963	1.58496	1.58496	-2.80735	-2.80735	0.584963	1.58496	0.584963	0.807355	1
ENSMUST00000112300	-0.437244	0.19887	0.52511	0	1	0.415037	1.58496	0.415037	0	0	0.321928	0.321928	0.584963
ENSMUST00000142597	0.159845	0.198817	0.52511	-0.5025	-0.938599	-0.628031	-0.884523	-0.847997	-0.70044	-0.736966	-0.628031	-0.29956	-0.63743
ENSMUST00000076316	0.330415	0.198885	0.52511	-1.26303	-1.1375	-0.321928	-0.415037	-1	-1	-0.263034	-0.321928	-0.485427	-0.415037
ENSMUST00000132034	0.0331845	0.198941	0.525157	0.273761	0.278976	0.245756	0.241008	0.237864	0.311202	0.337035	0.303392	0.277534	0.214125
ENSMUST00000139845	1.02586	0.199069	0.525358	-1	-0.584963	-1	-0.222392	-1	0	-1	0	-0.485427	2.80735
ENSMUST00000146338	0.414078	0.199092	0.525358	-0.584963	-1.32193	-1	0	-1.22239	0	-1	-0.415037	-0.321928	-0.321928
ENSMUST00000052509	0.283007	0.199292	0.525786	0.514573	0.485427	0.353637	0.514573	0.263034	1.19265	0.415037	1	0.736966	0.201634
ENSMUST00000109455	0.550978	0.199645	0.526065	0	-1	-1	-1	-0.584963	-1	0	1	-0.415037	-0.415037
ENSMUST00000040872	0.550978	0.199645	0.526065	0	-1	-1	-1	-0.584963	-1	0	1	-0.415037	-0.415037
ENSMUST00000103216	-0.822692	0.199518	0.526065	-1.87447	-3	-1.70044	-2.16993	-2.64386	-4.08746	-1.32193	-3.80735	-3.70044	-2.58496
ENSMUST00000100497	-0.252913	0.199735	0.526065	-3.27501	-3.04947	-3.08953	-3.40682	-3.36518	-3.19476	-3.17792	-3.33678	-3.91427	-3.82685
ENSMUST00000128092	0.0227436	0.199591	0.526065	0	0	0	0.0395284	0	0	0.0703893	0	0.0489096	0.0339473
ENSMUST00000133485	-0.182487	0.19944	0.526065	0	0	0	0.137504	-0.0995357	-0.289507	-0.584963	0	0	0
ENSMUST00000152286	0.254994	0.199571	0.526065	0.263034	0.5025	0.628031	0.584963	0.36257	1	0.222392	0.706269	1.12553	0.561879
ENSMUST00000126977	0.737435	0.199739	0.526065	-4.05889	-4.83289	-3.56071	-3.90689	-6.20945	-3.24793	-4	-3.66297	-4.14296	-3.82782
ENSMUST00000210707	0.737435	0.199739	0.526065	-4.05889	-4.83289	-3.56071	-3.90689	-6.20945	-3.24793	-4	-3.66297	-4.14296	-3.82782
ENSMUST00000231386	-0.145334	0.199786	0.52609	0.169925	-0.222392	0.152003	0.234465	-0.115477	-0.222392	0	-0.192645	0	-0.0931094
ENSMUST00000107340	0.0171941	0.200198	0.526475	0.0868048	0.106915	0.101283	0.0824622	0.130256	0.110183	0.148523	0.103711	0.10164	0.129635
ENSMUST00000026897	0.470165	0.200153	0.526475	0.847997	0.378512	0.777608	1.37851	2	1.5025	1.22239	1.11548	1.89308	2
ENSMUST00000160200	0.142194	0.200112	0.526475	0.36257	0.222392	0	0.137504	0.125531	0.459432	0.415037	0	0.36257	0.321928
ENSMUST00000036880	-0.551937	0.200162	0.526475	-1.22239	-1	-0.584963	-1.16993	-1.58496	-2	-2	-0.736966	-2.58496	-1
ENSMUST00000213005	-0.551937	0.200162	0.526475	-1.22239	-1	-0.584963	-1.16993	-1.58496	-2	-2	-0.736966	-2.58496	-1
ENSMUST00000185633	-0.528771	0.199998	0.526475	-1	-1.22239	-0.222392	-0.263034	-2	-1.22239	-1.58496	-1	-1.73697	-1.80735
ENSMUST00000112676	-0.664386	0.20011	0.526475	-2	-0.678072	-0.584963	-0.736966	-1.22239	-1	-0.736966	-2.32193	-1.67807	-2.80735
ENSMUST00000084412	-0.66432	0.200291	0.526621	-0.736966	-0.415037	-0.415037	-0.321928	-1.80735	-1.58496	-1.58496	-0.263034	-2.58496	-1
ENSMUST00000106609	-0.120195	0.200424	0.526688	-0.0614005	-0.247928	-0.0671142	-0.169925	0.0759489	-0.180572	-0.206451	-0.0874628	-0.131245	-0.465664
ENSMUST00000207406	-0.448547	0.200396	0.526688	1	0.0931094	0.263034	0.716207	1.1375	-0.485427	0.459432	0.662965	-0.321928	0.652077
ENSMUST00000002551	0.765876	0.20043	0.526688	1.58496	1.848	1.73697	1.11548	3.32193	2.45943	1.80735	3.16993	2	4
ENSMUST00000114079	0.512156	0.200505	0.526786	1	1	1.16993	1.80735	0.584963	2.05889	0.847997	2.52356	1.54057	1.152
ENSMUST00000042824	-0.433985	0.200606	0.526951	-0.289507	-0.736966	-1	-1.22239	-0.192645	-1	-1	-1.32193	-1.87447	-0.415037
ENSMUST00000028487	0.181378	0.200924	0.52709	0	0	0	0	0	0	0	0.321928	0.584963	0
ENSMUST00000006838	0.320635	0.200859	0.52709	0.716207	0.523562	1	0.796467	1.1375	1.848	1.32193	0.900464	0.758992	0.947533
ENSMUST00000134939	0.320635	0.200859	0.52709	0.716207	0.523562	1	0.796467	1.1375	1.848	1.32193	0.900464	0.758992	0.947533
ENSMUST00000216430	0.2587	0.200852	0.52709	0.289507	0.947533	0.559427	0.750022	0.912537	0.76184	0.643856	0.966833	0.920566	1.45943
ENSMUST00000146385	0.9042	0.200863	0.52709	-1.58496	-1.58496	0.584963	-1	-2.32193	-0.415037	-0.584963	-0.485427	-1.22239	1.32193
ENSMUST00000018156	-0.181378	0.200924	0.52709	0	0	0	0	0	-0.584963	0	0	-0.321928	0
ENSMUST00000151524	-0.181378	0.200924	0.52709	0	0	0	0	0	-0.584963	0	0	0	-0.321928
ENSMUST00000193074	-0.457901	0.201153	0.527591	0	0	0.415037	-0.584963	-0.584963	-1.58496	0	-0.415037	-0.459432	-0.584963
ENSMUST00000034203	-0.0913162	0.201204	0.527624	0.0458037	0	-0.0721498	-0.0892673	-0.192645	-0.333424	-0.156119	-0.164119	-0.0450879	-0.0660892
ENSMUST00000230763	-0.451532	0.20141	0.527675	0.736966	0.289507	0.652077	-0.387023	-0.70044	-0.415037	0	-0.736966	-0.152003	-0.36257
ENSMUST00000043589	-0.451532	0.20141	0.527675	0.736966	0.289507	0.652077	-0.387023	-0.70044	-0.415037	0	-0.736966	-0.152003	-0.36257
ENSMUST00000030143	0.770456	0.201388	0.527675	-4.78136	-4.20945	-4	-6.12928	-5.14975	-4.39232	-3.90689	-3.55459	-5.45943	-3.10434
ENSMUST00000036126	0.411779	0.20145	0.527675	0	1	1	0.263034	0.584963	0.415037	1	0.584963	1.32193	1.58496
ENSMUST00000224633	-0.0809758	0.201345	0.527675	0.461904	0.584963	0.75409	0.59309	0.576647	0.459432	0.584963	0.569021	0.408465	0.543935
ENSMUST00000093292	-0.543742	0.201527	0.527675	0.222392	0.678072	0.736966	2	0.925999	1.36257	0	0.192645	0.289507	0
ENSMUST00000109586	-0.543742	0.201527	0.527675	0.222392	0.678072	0.736966	2	0.925999	1.36257	0	0.192645	0.289507	0
ENSMUST00000043907	0.078532	0.201489	0.527675	0.152003	0.430634	0.389947	0.345775	0.337035	0.438121	0.36257	0.505235	0.367732	0.374396
ENSMUST00000110437	-0.169599	0.201589	0.52772	0	0	0.584963	0.263034	0.222392	0	0	0.222392	0	0
ENSMUST00000035661	-0.850242	0.20162	0.52772	-0.736966	0.678072	-1.22239	-1.58496	0.36257	0	-1	-2.58496	-1.58496	-1.58496
ENSMUST00000117146	0.596932	0.20205	0.52825	-2.80735	-1.58496	-1.80735	-1.58496	-1.32193	-2.32193	-1	-1.58496	-0.893085	-0.321928
ENSMUST00000033074	0.272507	0.201883	0.52825	0.214125	0.447459	0.280108	0.494765	0.321928	0.540568	1.32193	0.447459	0.395929	0.415037
ENSMUST00000066748	1.07846	0.202003	0.52825	-2	-1.58496	0.584963	-1.80735	-2	1.58496	-2	0	-1	0
ENSMUST00000236925	0.149692	0.202027	0.52825	0	0	0	0	0	0	0.485427	0	0.263034	0
ENSMUST00000066272	-0.928771	0.201911	0.52825	2.32193	0	1.58496	0.584963	1.32193	1.58496	1	-1	-1	0.584963
ENSMUST00000121805	0.814828	0.202019	0.52825	-0.321928	-2.80735	-1.22239	-2.80735	-2.45943	-1	-1	-0.584963	-2.22239	-0.736966
ENSMUST00000120939	-0.621864	0.202161	0.528406	-2	-2.5025	-1.32193	-3	-2.32193	-2.1375	-1.87447	-3.41504	-3.36923	-3.45943
ENSMUST00000206328	0.0704332	0.2022	0.528406	0.719323	0.77961	0.69645	0.626597	0.787068	0.803972	0.870365	0.664651	0.88168	0.740545
ENSMUST00000111600	0.149692	0.202262	0.528406	-0.263034	0	0	0	0.152003	0	0	0.415037	0.222392	0
ENSMUST00000229318	-1.10886	0.202245	0.528406	-0.415037	-1.41504	-2.58496	-3.16993	-3.16993	-2.73697	-3.16993	-1.41504	-4.80735	-4.16993
ENSMUST00000031426	0.395456	0.202398	0.528661	0	0	-0.584963	-1	0.415037	0.584963	0	0	0.222392	0
ENSMUST00000021930	-0.986438	0.202449	0.528695	1	0.415037	-0.415037	2.90689	2.22239	-0.847997	0.415037	0.736966	1.11548	-0.222392
ENSMUST00000228814	-0.934314	0.202574	0.528922	-2.88753	-4.52356	-3.24793	-3.58496	-2.5502	-4.70044	-2.32193	-4.9542	-5.61471	-3.87447
ENSMUST00000006367	-0.3803	0.202675	0.529086	-1.4021	-1.6845	-1.58496	-1.54749	-1.44478	-1.40808	-1.70044	-2.16993	-1.52607	-2.76081
ENSMUST00000084563	0.347393	0.20275	0.529184	0	0	-1	0	0	0.736966	0	0	0	0
ENSMUST00000197466	0.305935	0.20286	0.52937	0.584963	1	0	0.847997	0.652077	1	0.736966	0.485427	1.16993	1.22239
ENSMUST00000028129	0.592528	0.203114	0.529934	-2.90689	-4	-2.41504	-1.848	-2.32193	-1.58496	-2.32193	-2.66297	-1.73697	-2.22239
ENSMUST00000171289	0.0817113	0.203267	0.530234	0	0	0	0	0	0	0.180572	0.206451	-0.0780025	0.0995357
ENSMUST00000108068	0.766223	0.203457	0.53053	-4.78136	-4.24793	-4	-6.14975	-5.16993	-4.45943	-3.90689	-3.55459	-5.45943	-3.1375
ENSMUST00000196889	0.44657	0.203436	0.53053	1	1.078	1.08746	1.20163	1.10692	2	1.58496	2.32193	1.09954	0.70044
ENSMUST00000143567	0.619907	0.203513	0.530542	-0.321928	-2.32193	-2	-1	-2.32193	-1.22239	-0.584963	-1.32193	-1	-0.736966
ENSMUST00000108594	-0.198271	0.203538	0.530542	0.473931	0.710493	0.95109	0.76184	0.321928	0.169925	0.29956	0.584963	0.536053	0.63743
ENSMUST00000156505	0.654972	0.203592	0.530583	-1.22239	-0.415037	-1.22239	-0.263034	-1.73697	-0.263034	-0.321928	-0.678072	-1.32193	1
ENSMUST00000077569	0.535614	0.203753	0.53086	1	-0.415037	0	-0.263034	-1	0	1	0	0.415037	0.584963
ENSMUST00000003521	-0.107539	0.203775	0.53086	1.31703	1.37255	1.38247	1.16146	1.30812	1.34873	1	1.25376	1.1008	1.30066
ENSMUST00000068952	0.758542	0.203932	0.53116	1.58496	2.32193	0.584963	1.45943	0.192645	2.80735	3	1	1.32193	1.80735
ENSMUST00000100686	-0.381378	0.203966	0.53116	0	1	1	1	0	0.263034	0.415037	0	0	0.415037
ENSMUST00000152210	-0.519237	0.20403	0.531226	-0.584963	-0.63743	-0.485427	-0.847997	-0.584963	-1.41504	-2.32193	-0.584963	-0.415037	-1
ENSMUST00000005954	0.404474	0.204385	0.531708	0.777608	0.736966	1.20163	0.900464	1.58496	0.893085	1.73697	1.39232	2.20163	1
ENSMUST00000114234	-0.715707	0.204396	0.531708	-1	-2.45943	0.263034	-1.32193	-1.58496	-2	-1.58496	-1.87447	-1.41504	-2.80735
ENSMUST00000037205	0.136438	0.204444	0.531708	0.886343	1	0.847997	0.72514	0.983512	0.750022	1.1375	1.02466	0.971986	1.24101
ENSMUST00000206012	0.0672757	0.204444	0.531708	0.728838	0.755763	0.68729	0.621977	0.770888	0.792195	0.870365	0.654004	0.852959	0.731612
ENSMUST00000206305	0.0672757	0.204444	0.531708	0.728838	0.755763	0.68729	0.621977	0.770888	0.792195	0.870365	0.654004	0.852959	0.731612
ENSMUST00000091197	0.129453	0.204427	0.531708	-0.0995357	-0.106915	-0.206451	0.263034	0	0.137504	0	0.137504	0.222392	0
ENSMUST00000098538	-0.2	0.20469	0.53193	0	0	0.415037	0	0	0	0	-0.584963	0	0
ENSMUST00000106192	-0.2	0.20469	0.53193	0	0	0.415037	0	0	0	0	-0.584963	0	0
ENSMUST00000188034	0.521561	0.204648	0.53193	-1.48543	-1.80735	-1.80735	-3.16993	-2	-1.32193	-1.45943	-1.32193	-2.45943	-1.09954
ENSMUST00000051179	0.2	0.20469	0.53193	0	0	0	-0.415037	0	0	0	0	0.584963	0
ENSMUST00000134479	0.0864821	0.204759	0.53193	1.07039	0.900464	0.805088	1.08472	0.942515	1.00856	1.15612	1.03747	0.969303	1.06413
ENSMUST00000042497	0.0864821	0.204759	0.53193	1.07039	0.900464	0.805088	1.08472	0.942515	1.00856	1.15612	1.03747	0.969303	1.06413
ENSMUST00000111147	0.457567	0.204835	0.532028	-0.36257	-1.09954	-2	-0.378512	-0.917538	-0.440573	-0.321928	-0.63743	-0.378512	-0.691878
ENSMUST00000023361	0.517421	0.205021	0.532411	2	1.65208	2.48543	1.45943	2.53605	2.16993	1.76553	2.43296	2.80735	3.54432
ENSMUST00000112311	-0.497085	0.205133	0.532454	1	0	-0.415037	-0.514573	-0.584963	-1	-1	-0.263034	0	-0.736966
ENSMUST00000153183	-0.862742	0.205118	0.532454	1	0.736966	1.32193	1	1.22239	-0.321928	-1.58496	0.415037	0.584963	1.87447
ENSMUST00000020501	-0.0961005	0.205229	0.532454	0.520832	0.454566	0.788496	0.509014	0.556393	0.459432	0.440573	0.353637	0.554589	0.540568
ENSMUST00000060579	-0.791967	0.20518	0.532454	0.169925	0.36257	-0.847997	-0.169925	-0.847997	-2.32193	0.584963	-1.80735	-0.874469	-0.874469
ENSMUST00000021728	-0.134336	0.205202	0.532454	0.947533	1.16993	0.862496	0.966833	0.959358	0.584963	0.912537	1	0.736966	1
ENSMUST00000153543	0.218622	0.205416	0.532496	0	0.321928	0	0	0	0.736966	0.415037	0	0.263034	0
ENSMUST00000117525	0.218622	0.205416	0.532496	0	0.321928	0	0	0	0.736966	0.415037	0	0.263034	0
ENSMUST00000121690	0.218622	0.205416	0.532496	0	0.321928	0	0	0	0.736966	0.415037	0	0.263034	0
ENSMUST00000117388	0.218622	0.205416	0.532496	0	0.321928	0	0	0	0.736966	0.415037	0	0.263034	0
ENSMUST00000032326	-0.22381	0.205437	0.532496	-0.152003	-0.378512	0	-0.289507	-0.137504	-0.652077	0	-0.652077	-0.14439	-0.628031
ENSMUST00000088716	0.357557	0.205478	0.532504	0	-0.584963	0	0	0.415037	0.321928	0.321928	0.652077	-0.415037	0.736966
ENSMUST00000229275	-0.486592	0.2057	0.53288	1.58496	1.41504	1	0.584963	0	0.736966	0.415037	0	1	0
ENSMUST00000167020	-0.815042	0.205679	0.53288	4.24793	2.85798	3.73697	5.24793	3.32193	1.70044	3.39232	2.80735	4.32193	3.11548
ENSMUST00000027494	0.910651	0.205778	0.532884	3.32193	1	2.22239	2	3.52356	4	3.32193	1.58496	4.32193	3.39232
ENSMUST00000000804	0.32683	0.205763	0.532884	-1.12553	-0.0565835	-0.476438	-1	-0.710493	-0.473931	-0.0824622	-0.563901	-0.652077	0.0374747
ENSMUST00000030201	0.644478	0.205841	0.532947	0	1.32193	1.58496	0	2	1.32193	2	1.22239	2	1.58496
ENSMUST00000061856	0.627501	0.205936	0.533094	1	1	1	0	1	1	3	1	1.1375	1
ENSMUST00000106588	0.0952793	0.20599	0.533135	1.14086	1.05733	1.26748	1.0665	1.32757	1.3112	1.39855	1.2718	1.15528	1.19931
ENSMUST00000064922	-0.430797	0.206186	0.533444	-0.830075	-1.41504	-1.32193	0	-0.70044	-0.777608	-1.58496	-1	-1.73697	-1.32193
ENSMUST00000073551	-0.347393	0.206175	0.533444	0.736966	1	0.584963	1	1	1	0	0	0.584963	1
ENSMUST00000034754	0.417672	0.20633	0.533717	-0.369234	-1.2578	0.0801703	-0.773724	-0.0946369	0.371969	-0.63743	-0.283793	0	0.222392
ENSMUST00000197679	0.7369	0.206622	0.534236	-0.584963	1	0.584963	0	1.80735	1.58496	2	1.32193	0	1.58496
ENSMUST00000119154	-0.639279	0.206584	0.534236	-1	-0.584963	-0.263034	-0.736966	-1	0	-2	-1.58496	-0.874469	-2.32193
ENSMUST00000230288	0.114231	0.206646	0.534236	0	0	0	0	0	0.378512	0	0	0	0.192645
ENSMUST00000123325	1.46231	0.206799	0.534532	-1.58496	-2	-3	-0.415037	2.32193	0	1.45943	1.87447	-0.70044	0
ENSMUST00000076803	0.684197	0.207142	0.534624	-2.58496	-2.90689	-2	-1.37851	-3.80735	-1.22239	-2.70044	-1.65208	-2.22239	-1.45943
ENSMUST00000055131	0.993157	0.207104	0.534624	-1.58496	1.45943	2	1.58496	0.222392	1.32193	1.32193	1.87447	2.32193	1.80735
ENSMUST00000105840	0.993157	0.207104	0.534624	-1.58496	1.45943	2	1.58496	0.222392	1.32193	1.32193	1.87447	2.32193	1.80735
ENSMUST00000208199	0.495206	0.206925	0.534624	-2.32193	-2.16993	-3.08746	-3.80735	-2.16993	-2	-2.32193	-2.39232	-2.45943	-1.90689
ENSMUST00000105968	-0.162457	0.207137	0.534624	1.08746	1.27302	1.19794	0.923379	1.06228	0.938599	0.70044	0.807355	1	1.2854
ENSMUST00000144529	-0.130546	0.207093	0.534624	0	0.280108	0.36257	0.206451	0.347923	0	0	0	0.222392	0.321928
ENSMUST00000043722	-0.130546	0.207093	0.534624	0	0.280108	0.36257	0.206451	0.347923	0	0	0	0.222392	0.321928
ENSMUST00000077462	0.246589	0.207139	0.534624	0.830075	0.514573	0.621488	0.536053	0.943416	0.514573	1.45943	0.874469	1	0.830075
ENSMUST00000113332	0.34416	0.207237	0.534671	0.807355	0.530515	0.321928	0.70044	0.807355	1	0.485427	1.76553	1	0.63743
ENSMUST00000113331	0.34416	0.207237	0.534671	0.807355	0.530515	0.321928	0.70044	0.807355	1	0.485427	1.76553	1	0.63743
ENSMUST00000065753	0.2029	0.208091	0.534941	0	0	0	0.584963	0	0.321928	0.321928	0	0.415037	0.540568
ENSMUST00000156442	1.1392	0.207999	0.534941	-0.678072	-2	-2.80735	-2.16993	-3.16993	-2.58496	1.58496	-1.32193	-1.22239	-1.58496
ENSMUST00000114082	1.1392	0.207999	0.534941	-0.678072	-2	-2.80735	-2.16993	-3.16993	-2.58496	1.58496	-1.32193	-1.22239	-1.58496
ENSMUST00000074240	-0.219372	0.20804	0.534941	1	0.415037	0.807355	0.807355	0.874469	0.514573	1	0.485427	0.584963	0.222392
ENSMUST00000099087	0.426654	0.208266	0.534941	-4.23095	-3.7866	-4.30743	-4.97473	-4.53916	-3.62059	-3.26679	-3.84967	-4.56768	-4.40088
ENSMUST00000106047	0.325357	0.207453	0.534941	-0.222392	-1.16993	-1	-1.078	-1	-0.415037	0	-0.925999	-0.765535	-0.736966
ENSMUST00000059155	0.712352	0.208194	0.534941	-1.73697	-3.70044	-4.16993	-2.5025	-2.58496	-1.87447	-2.80735	-2.90689	-1.73697	-1.80735
ENSMUST00000130108	-0.0810199	0.208159	0.534941	0.29956	0.289507	0.160465	0.211504	0.0489096	0	0.201634	0.140178	0.0801703	0.182864
ENSMUST00000079749	0.356997	0.208152	0.534941	-1.58496	-1	-2	-1.26303	-1.58496	-0.584963	-1.58496	-0.893085	-1	-1.58496
ENSMUST00000223041	-0.150058	0.208049	0.534941	0.959358	0.628031	0.678072	0.77259	0.656046	0.514573	0.432959	0.534336	0.941106	0.520832
ENSMUST00000164472	-0.150058	0.208049	0.534941	0.959358	0.628031	0.678072	0.77259	0.656046	0.514573	0.432959	0.534336	0.941106	0.520832
ENSMUST00000176498	0.167271	0.207526	0.534941	0.70044	0.556393	0.415037	0.478047	0.103093	0.830075	0.459432	0.662965	0.473931	0.662965
ENSMUST00000038359	-0.576508	0.207852	0.534941	1	0.736966	0.222392	2	2	0.584963	0	0.321928	1	1.16993
ENSMUST00000033159	0.383677	0.208202	0.534941	0	0.415037	0	0.321928	0.152003	0.584963	0	0	1.22239	1
ENSMUST00000171426	0.24441	0.207926	0.534941	0.887525	1	0.754888	0.748461	0.921997	1.45943	0.710493	0.736966	1.38702	1.24101
ENSMUST00000165684	0.204076	0.207509	0.534941	-0.347923	-0.4975	-0.125531	-0.125531	-0.383329	0.125531	0	-0.584963	0	0
ENSMUST00000095228	-0.425857	0.208013	0.534941	-1.32193	-1.58496	-1	-1	-1.41504	-2.32193	-1.22239	-1	-1.58496	-2.32193
ENSMUST00000033910	0.445792	0.207728	0.534941	1.41504	0.932886	1.45943	0.106915	0.628031	0.765535	1.926	1.09954	1.63227	1.34792
ENSMUST00000166169	0.493671	0.207668	0.534941	-0.847997	-0.736966	-1.80735	-1.80735	-1.19265	-1.5025	0	-1.32193	-0.584963	-0.514573
ENSMUST00000062368	0.272634	0.208313	0.534941	0.415037	0.678072	0.321928	0.736966	0.36257	1.22239	1	0.584963	0.847997	0.222392
ENSMUST00000198425	0.272634	0.208313	0.534941	0.415037	0.678072	0.321928	0.736966	0.36257	1.22239	1	0.584963	0.847997	0.222392
ENSMUST00000199529	0.272634	0.208313	0.534941	0.415037	0.678072	0.321928	0.736966	0.36257	1.22239	1	0.584963	0.847997	0.222392
ENSMUST00000197928	0.272634	0.208313	0.534941	0.415037	0.678072	0.321928	0.736966	0.36257	1.22239	1	0.584963	0.847997	0.222392
ENSMUST00000110049	0.579367	0.208353	0.534941	-1.37851	-0.874469	-0.415037	-2.70044	-1.32193	-0.415037	-0.807355	-0.678072	-0.893085	-1
ENSMUST00000110048	0.579367	0.208353	0.534941	-1.37851	-0.874469	-0.415037	-2.70044	-1.32193	-0.415037	-0.807355	-0.678072	-0.893085	-1
ENSMUST00000188561	-0.361471	0.208381	0.534941	0	0.584963	1	0.415037	0.807355	0	0	1	0	0
ENSMUST00000060766	0.837602	0.208254	0.534941	-3.36923	-5.32193	-4.45943	-5.80735	-4.61471	-3.36923	-4.52356	-3	-5.32193	-3.16993
ENSMUST00000052999	-0.158936	0.208488	0.535117	0	0.415037	0	0.0995357	0.180572	0	-0.321928	0	0	0.222392
ENSMUST00000131128	-0.521537	0.208546	0.535168	-1.58496	-0.807355	-2.16993	-1.58496	-2	-2.58496	-1.58496	-1.41504	-3	-2.16993
ENSMUST00000069128	0.215363	0.208766	0.535416	0	0.415037	0	0	0	0.584963	0	0	0.584963	0.321928
ENSMUST00000107914	-0.269614	0.208688	0.535416	0.847997	0.874469	0.847997	0.514573	1.16993	0.584963	1	0	0.584963	0.736966
ENSMUST00000111723	0.542849	0.208725	0.535416	1.32193	3	1.32193	1	1.58496	1.80735	2.32193	2.58496	2.32193	1.90689
ENSMUST00000061050	0.459281	0.208797	0.535416	2.45943	2.9386	1.8365	1.41504	2.1375	2	3.32193	2.63227	2.54432	2.58496
ENSMUST00000208737	-0.0892405	0.208886	0.535545	-0.108934	-0.0888093	0	-0.0242475	-0.0943274	-0.289507	0.0395284	-0.155651	-0.251539	-0.105353
ENSMUST00000205658	-0.213945	0.209071	0.535821	0.530515	0.289507	0.514573	0.874469	0.459432	0.736966	0	0.169925	0.304855	0.387023
ENSMUST00000108403	-0.213945	0.209071	0.535821	0.530515	0.289507	0.514573	0.874469	0.459432	0.736966	0	0.169925	0.304855	0.387023
ENSMUST00000143107	0.50003	0.209136	0.535844	2.60486	2.34395	2.9386	2.5325	2.59904	4.36923	2.73697	2.94342	2.46949	3
ENSMUST00000025014	0.087033	0.209157	0.535844	0.400538	0.369234	0.485427	0.337695	0.343954	0.523562	0.607683	0.31034	0.38109	0.549339
ENSMUST00000193517	0.424596	0.209476	0.536478	-4.23095	-3.7866	-4.30743	-4.96963	-4.53398	-3.62059	-3.26679	-3.84967	-4.56768	-4.40088
ENSMUST00000038275	-0.814731	0.209481	0.536478	-2	-0.736966	-0.584963	-2.80735	-2.32193	-3.08746	-1.41504	-2.32193	-3.70044	-2
ENSMUST00000237630	0.243945	0.209566	0.536596	-1.28011	-0.415037	-0.652077	-0.678072	-1.07039	-0.347923	-0.652077	-0.584963	-0.788496	-0.5025
ENSMUST00000071402	-0.836885	0.20995	0.537396	0.584963	2	2	2.32193	0.415037	1	-1	1.65208	1.22239	0.263034
ENSMUST00000211981	-0.357887	0.209956	0.537396	-1	0	-0.584963	-0.36257	-0.584963	-1.58496	-0.584963	-0.736966	-0.415037	-1
ENSMUST00000027629	1.01611	0.210098	0.53766	-1.80735	-2.16993	0	-0.874469	0.415037	0.321928	-1	0.321928	2	-1
ENSMUST00000100986	1.20953	0.210177	0.537665	0	-1.58496	0.415037	-2.80735	-2.80735	-0.736966	1	1	0	-2
ENSMUST00000038424	-0.595456	0.210141	0.537665	0.584963	0.584963	1	1.80735	2.32193	0.415037	0	1.58496	0.584963	0.736966
ENSMUST00000046515	-0.740353	0.210456	0.53828	-2	0.847997	0	0.137504	-0.628031	-1	-1.32193	-1.70044	-0.807355	-0.514573
ENSMUST00000022169	0.728939	0.210647	0.538669	0.485427	2.16993	1.80735	2.80735	1.32193	3.70044	2.32193	1.45943	2.58496	2.16993
ENSMUST00000168967	-0.162961	0.210901	0.538703	-0.200853	-0.0480215	0.141631	0.128765	0.387493	-0.0342157	0.143195	-0.207691	-0.198435	-0.108641
ENSMUST00000106727	0.354628	0.211009	0.538703	-0.807355	-0.415037	-0.459432	-1.45943	-0.321928	-0.137504	0	-0.678072	-0.736966	-0.137504
ENSMUST00000117394	-0.0786317	0.210779	0.538703	-0.192645	0	0	-0.106915	-0.125531	0	-0.192645	-0.169925	-0.263034	-0.192645
ENSMUST00000106937	-0.222521	0.210987	0.538703	0.874469	0.280108	0.125531	0.206451	0.716207	0.280108	0.146841	0.249978	0.180572	0.232661
ENSMUST00000186100	-0.965121	0.21091	0.538703	-0.584963	-1.58496	-2	-2	-1.58496	-1.80735	-0.736966	-4.39232	-3.32193	-2.32193
ENSMUST00000060389	-0.795456	0.210967	0.538703	-0.736966	-2	0.584963	-1	-0.736966	-0.736966	-2.80735	-2.32193	-1	-1
ENSMUST00000211983	-0.795456	0.210967	0.538703	-0.736966	-2	0.584963	-1	-0.736966	-0.736966	-2.80735	-2.32193	-1	-1
ENSMUST00000135269	0.412654	0.210924	0.538703	-2.80735	-2.32193	-2.32193	-2.974	-1.44746	-1.8625	-1.58496	-1.90689	-2.23266	-2.22239
ENSMUST00000096109	0.306499	0.210728	0.538703	1.32193	1.41504	0.807355	0.415037	1	1.32193	1.58496	1	1	1.58496
ENSMUST00000135678	0.052351	0.211222	0.539147	0.894114	0.800372	0.900953	0.791511	0.848521	0.852715	0.946299	0.995613	0.83399	0.86861
ENSMUST00000105455	0.100973	0.211371	0.539405	0.0931094	0.0780025	0.0874628	0.125531	0	0.152003	0.415037	0.152003	0	0.169925
ENSMUST00000001181	-0.174561	0.2114	0.539405	-1.15612	-1.32193	-1.17688	-1.02385	-1.61775	-1.51785	-1.41504	-1.25239	-1.29956	-1.6845
ENSMUST00000142384	0.135614	0.211464	0.539468	0	0	0	-0.415037	0	0	0	0	0	0.263034
ENSMUST00000000188	-0.419838	0.211511	0.539488	0	-0.211504	0.263034	0.530515	-0.807355	0.341037	-0.652077	-0.5025	-0.847997	-0.662965
ENSMUST00000119171	0.335285	0.211657	0.539763	0.415037	-0.584963	0.222392	0.485427	0	0.169925	0.807355	0.584963	0.652077	0
ENSMUST00000219239	0.205369	0.211935	0.540372	0.736966	0	0.514573	0.5025	0.308122	0.530515	0.847997	0.710493	0.347923	0.652077
ENSMUST00000023426	0.448593	0.212019	0.540462	-2.45943	-2.70044	-2	-1.72583	-2.6845	-2.10434	-0.925999	-2.23704	-2.39689	-1.66297
ENSMUST00000024959	-0.374221	0.212048	0.540462	-0.678072	-1.20645	-0.222392	-0.275634	-1.23704	-0.954196	-1.43296	-0.547488	-1.11548	-1.44057
ENSMUST00000231934	-0.442864	0.21253	0.541592	0	-0.415037	0	0	0	0.169925	-0.169925	-1.58496	-0.459432	-0.584963
ENSMUST00000028836	-0.981378	0.212595	0.541658	-1.58496	-1	1.58496	0.584963	0	0	0	-2	-2	-1.32193
ENSMUST00000139793	-0.708864	0.212684	0.541684	0.807355	1.22239	2	3	2.32193	1.58496	2	0	0.807355	1.41504
ENSMUST00000048216	-0.708864	0.212684	0.541684	0.807355	1.22239	2	3	2.32193	1.58496	2	0	0.807355	1.41504
ENSMUST00000002289	-0.139571	0.212842	0.54199	0.750022	0.932886	0.624491	1	0.807355	0.943416	0.584963	0.646363	0.485427	0.756729
ENSMUST00000036236	-0.409949	0.213128	0.542617	1.76553	1.19265	1.67807	2.45943	2.5025	1.58496	1.26303	1.39232	2.11548	1.19265
ENSMUST00000026407	0.150635	0.21345	0.543038	0.807355	0.943416	0.874469	1.29768	0.870717	1.08746	0.969626	1.10236	1.365	1.02237
ENSMUST00000216925	0.237068	0.213448	0.543038	1.04731	0.621488	0.961526	0.719892	1.03242	0.932886	1.24101	1.53051	0.657112	1.20645
ENSMUST00000163329	0.237068	0.213448	0.543038	1.04731	0.621488	0.961526	0.719892	1.03242	0.932886	1.24101	1.53051	0.657112	1.20645
ENSMUST00000020665	0.153762	0.21342	0.543038	0	0.152003	0.415037	0	0	0.485427	0	0.280108	0.222392	0.347923
ENSMUST00000080885	0.139302	0.213569	0.543244	0.721284	0.965235	0.741467	0.818887	0.80122	1.08746	1.17585	0.976284	0.83289	0.672114
ENSMUST00000075281	0.723918	0.213842	0.543838	2	2.32193	0.70044	1.37851	1.926	2.58496	1.1375	3.70044	1.71621	2.80735
ENSMUST00000041124	-0.852607	0.214118	0.544347	-0.321928	0	0	-1	-0.321928	-0.415037	-1	0.415037	-2.32193	-2.58496
ENSMUST00000172239	0.927486	0.214121	0.544347	2.16993	0	0.736966	0.584963	-0.415037	0.263034	0.736966	3.32193	1.58496	1.80735
ENSMUST00000085393	0.380797	0.214249	0.544523	-0.561879	-1.24101	0	-0.718229	-0.0255351	0.169925	-0.63743	-0.295456	-0.0641303	0.184425
ENSMUST00000025079	0.716053	0.214268	0.544523	-4	-4.80735	-3.51096	-3.88753	-6.18982	-3.24793	-3.9542	-3.66297	-4.14296	-3.80735
ENSMUST00000182793	0.410493	0.214466	0.544827	0.584963	0	1	0	0.192645	1.58496	1	0.415037	0.415037	0.415037
ENSMUST00000182902	0.410493	0.214466	0.544827	0.584963	0	1	0	0.192645	1.58496	1	0.415037	0.415037	0.415037
ENSMUST00000032570	0.159985	0.214532	0.544895	-0.758992	-0.736966	-1.18442	-0.691878	-1	-0.862496	-0.459432	-0.70044	-0.719892	-0.830075
ENSMUST00000023707	-0.129963	0.214586	0.544933	1.52154	1.56884	1.45138	1.32193	1.30189	1.07529	1.41504	1.38247	1.15754	1.48543
ENSMUST00000164034	0.433985	0.21486	0.545447	0	0	0	0	0.415037	1.58496	0.584963	0.415037	0	0
ENSMUST00000111737	0.313459	0.214867	0.545447	-1.1375	-2.11548	-1.80735	-1.58496	-1.16993	-0.777608	-1.58496	-1.41504	-1.24793	-1.22239
ENSMUST00000062125	0.562203	0.215082	0.545894	-2.54432	-2.96963	-3.49185	-3.9386	-4.16993	-2.58496	-2.5025	-2.23704	-3.10434	-3.87447
ENSMUST00000064991	0.0656259	0.215205	0.546007	0.192645	0.206451	0.115477	0	0.115477	0.241008	0.137504	0.192645	0.280108	0.106915
ENSMUST00000236166	0.110213	0.215193	0.546007	0.356144	0.25634	0.341037	0.273565	0.269187	0.426265	0.607683	0.214125	0.274175	0.525091
ENSMUST00000094128	-0.221521	0.215312	0.546176	0.874469	0.280108	0.125531	0.192645	0.716207	0.271302	0.146841	0.249978	0.180572	0.232661
ENSMUST00000070968	1.0527	0.215665	0.546193	1.80735	-1.58496	-1.32193	1.22239	-0.415037	1.45943	0	0.415037	1.22239	1.87447
ENSMUST00000189244	1.0527	0.215665	0.546193	1.80735	-1.58496	-1.32193	1.22239	-0.415037	1.45943	0	0.415037	1.22239	1.87447
ENSMUST00000056686	0.0560216	0.215652	0.546193	0	0	0	0	0	0.192645	0	0	0	0.0874628
ENSMUST00000040715	-0.218612	0.215672	0.546193	-0.667425	-0.384664	-0.931287	-0.793549	-0.949959	-0.989353	-1.32193	-0.542318	-1.02524	-0.941106
ENSMUST00000216990	0.0499373	0.215532	0.546193	-0.554266	-0.535815	-0.650809	-0.643856	-0.662672	-0.492153	-0.514573	-0.617427	-0.618219	-0.555359
ENSMUST00000074163	0.675702	0.215554	0.546193	-2.32193	-1.32193	-3	-1	-1.37851	-0.584963	-1	-1.32193	-2.32193	-0.415037
ENSMUST00000110001	-0.105315	0.215646	0.546193	0.565597	0.31034	0.556393	0.273018	0.543142	0.283793	0.295456	0.347923	0.289507	0.505235
ENSMUST00000117801	-0.0910346	0.215616	0.546193	0.0506261	-0.0473057	-0.0641303	-0.0544478	0.125531	-0.0671142	0.115477	-0.125531	-0.175087	-0.192645
ENSMUST00000120080	-0.0910346	0.215616	0.546193	0.0506261	-0.0473057	-0.0641303	-0.0544478	0.125531	-0.0671142	0.115477	-0.125531	-0.175087	-0.192645
ENSMUST00000169888	0.504589	0.215862	0.546277	-2.8413	-2.03562	-1.9542	-2.13245	-2.90689	-0.956931	-1.37851	-2.35364	-2.61891	-2.03953
ENSMUST00000077046	0.504589	0.215862	0.546277	-2.8413	-2.03562	-1.9542	-2.13245	-2.90689	-0.956931	-1.37851	-2.35364	-2.61891	-2.03953
ENSMUST00000105250	0.504589	0.215862	0.546277	-2.8413	-2.03562	-1.9542	-2.13245	-2.90689	-0.956931	-1.37851	-2.35364	-2.61891	-2.03953
ENSMUST00000118076	0.469509	0.215847	0.546277	-4.9542	-4.64386	-3.11548	-4.42626	-4.16993	-3.66297	-4	-3.80735	-4	-3.49185
ENSMUST00000161363	-0.192981	0.216022	0.546583	0.874469	0.36257	0.485427	0.485427	1	0.447459	0.263034	0.584963	0.36257	0.584963
ENSMUST00000049630	0.924042	0.216192	0.546912	5.12928	3.24793	2.87447	2.45943	3.11548	5.52356	5.20945	4.24793	2.6845	3.78136
ENSMUST00000142704	-0.371844	0.216361	0.547176	-1.58496	-1.58496	-0.807355	-1.37851	-0.584963	-1.58496	-1.73697	-1.58496	-0.893085	-2
ENSMUST00000148843	-0.791872	0.216375	0.547176	1.22239	1.28011	3.64386	0.63743	1.078	0.917538	1.11548	1.078	0.584963	0.206451
ENSMUST00000110324	0.878888	0.216459	0.547236	1.16993	1.16993	0.807355	0.893085	-0.289507	1.37851	1.32193	0.415037	1.22239	3.80735
ENSMUST00000122211	-0.655536	0.216477	0.547236	0	-1.32193	1	-0.321928	0	-1.32193	-1	-0.36257	-1.45943	0.222392
ENSMUST00000054436	0.928771	0.216623	0.547504	-0.321928	0	0	-1.58496	-1	-1	0	2.32193	-0.584963	1
ENSMUST00000047186	-0.993516	0.216678	0.547545	-2.16993	-1	0.874469	0.678072	0.263034	0.321928	-1	-2.32193	-1.32193	-2
ENSMUST00000065887	0.4303	0.216798	0.547633	-2.36923	-1.44057	-2	-2.36923	-1.89812	-1	-1.926	-2.32193	-0.961526	-1.71621
ENSMUST00000020365	-0.19323	0.216759	0.547633	0.584963	0.241008	0.137504	0.652077	0.125531	0	0	0.485427	0.137504	0.152003
ENSMUST00000164243	0.75206	0.216831	0.547633	3.80735	3.24793	3.32193	4.1964	5.64386	4.02975	5.2854	4.02237	4.83289	5.80735
ENSMUST00000192509	0.147393	0.217063	0.54792	0.321928	0	0	0	0	0.321928	0.321928	0	0.415037	0
ENSMUST00000111956	-0.316993	0.217029	0.54792	0	0	0	0.584963	0	-1	0	0	0	0
ENSMUST00000111955	-0.316993	0.217029	0.54792	0	0	0	0.584963	0	-1	0	0	0	0
ENSMUST00000021082	-0.311885	0.217189	0.548138	0.584963	1.32193	1.22239	1	0.222392	0.807355	0.321928	0.584963	0.662965	0.415037
ENSMUST00000133856	-0.381378	0.217757	0.548176	0	1.32193	0	0	0.584963	0	0	0	0	0
ENSMUST00000134651	-0.381378	0.217757	0.548176	0	1.32193	0	0	0.584963	0	0	0	0	0
ENSMUST00000111631	0.288014	0.217588	0.548176	0	0.115477	0.584963	0.485427	0.678072	0.192645	1.22239	0.63743	0.736966	0.514573
ENSMUST00000113898	0.0607766	0.217894	0.548176	0.263034	0.216811	0.36257	0.334419	0.185556	0.398549	0.280108	0.415037	0.273018	0.29956
ENSMUST00000090134	-0.167548	0.217793	0.548176	-0.206052	-0.0307435	0.183573	0.149636	0.414359	-0.0229004	0.162136	-0.191481	-0.184889	-0.0898314
ENSMUST00000049937	-0.690942	0.217495	0.548176	-4.12928	-2.8413	-2.53605	-2.54432	-2.55459	-2.90689	-3.90689	-3.85798	-2.53051	-4.85798
ENSMUST00000102599	-0.353586	0.217944	0.548176	-2.11548	-1.16993	-1.89308	-1.58496	-2.32193	-2.4021	-1.73697	-2.32193	-1.80735	-2.58496
ENSMUST00000005431	-0.673877	0.217573	0.548176	6.40939	5.45943	6.30378	7.10852	4.49825	5.08746	4.72792	5.60486	5.61471	5.37504
ENSMUST00000030769	0.0912493	0.217353	0.548176	1.24793	0.968291	1.18982	0.960107	1.04182	1.07276	1.13124	1.24616	1.20547	1.20859
ENSMUST00000113835	-0.153054	0.217568	0.548176	0.321928	0.321928	0.321928	0.222392	0.584963	0.378512	0	0	0.169925	0.459432
ENSMUST00000203891	-0.153054	0.217568	0.548176	0.321928	0.321928	0.321928	0.222392	0.584963	0.378512	0	0	0.169925	0.459432
ENSMUST00000113836	-0.153054	0.217568	0.548176	0.321928	0.321928	0.321928	0.222392	0.584963	0.378512	0	0	0.169925	0.459432
ENSMUST00000199332	0.264506	0.218032	0.548176	0.415037	0.678072	0.36257	0.736966	0.36257	1.22239	1	0.584963	0.847997	0.222392
ENSMUST00000196171	0.264506	0.218032	0.548176	0.415037	0.678072	0.36257	0.736966	0.36257	1.22239	1	0.584963	0.847997	0.222392
ENSMUST00000111991	0.264506	0.218032	0.548176	0.415037	0.678072	0.36257	0.736966	0.36257	1.22239	1	0.584963	0.847997	0.222392
ENSMUST00000200066	0.264506	0.218032	0.548176	0.415037	0.678072	0.36257	0.736966	0.36257	1.22239	1	0.584963	0.847997	0.222392
ENSMUST00000165596	0.264506	0.218032	0.548176	0.415037	0.678072	0.36257	0.736966	0.36257	1.22239	1	0.584963	0.847997	0.222392
ENSMUST00000136996	0.661409	0.217393	0.548176	-3.90689	-4.16993	-3.05889	-2.64386	-4.08746	-3.08746	-2	-2.05889	-3.45943	-3.9542
ENSMUST00000021920	0.759856	0.217479	0.548176	-2.58496	-2.80735	-2.16993	-2.16993	-1.45943	-0.485427	-0.415037	-1.32193	-3	-2.16993
ENSMUST00000109496	-0.381378	0.217757	0.548176	0.584963	1.32193	0	0	0	0	0	0	0	0
ENSMUST00000235199	-0.0830075	0.217919	0.548176	0	0.263034	0	0	0	0	0	0	-0.152003	0
ENSMUST00000238912	-0.288154	0.218269	0.548673	-2.01906	-0.970805	-1.15878	-1.58496	-1.08131	-1.52655	-1.54215	-1.69868	-1.85328	-1.63504
ENSMUST00000110020	0.320773	0.218311	0.548678	-2.36923	-1.23704	-1.48543	-1.62803	-1.32193	-1.05889	-1.53051	-1.58496	-0.976541	-1.28688
ENSMUST00000231131	-0.369599	0.218446	0.548919	0.263034	0.222392	0.584963	1.41504	1	0.415037	0.415037	0.807355	0	0
ENSMUST00000058137	0.696967	0.218569	0.549129	-4.45943	-4.39232	-4.08746	-6.50779	-5.50779	-4.61471	-3.70044	-4.83289	-4.58496	-3.73697
ENSMUST00000024984	-0.402943	0.218736	0.549448	-2.32193	-1.20163	-0.807355	-1.05445	-1.66985	-2	-1.45943	-2	-1.94753	-1.66297
ENSMUST00000113935	-0.222206	0.219045	0.549991	0.678072	1	1	0.263034	0.807355	0.736966	0.263034	0.415037	0.485427	0.736966
ENSMUST00000022355	-0.398354	0.219071	0.549991	-0.893085	-0.536053	-0.473931	-0.339486	-0.135655	-0.334419	-0.736966	-0.616671	-1.8625	-0.819428
ENSMUST00000120664	1.08139	0.219059	0.549991	-0.584963	2.32193	-0.652077	1.58496	-0.736966	1.58496	1.41504	0.584963	3.16993	0.584963
ENSMUST00000105998	-0.283007	0.219213	0.550234	0	0	-0.321928	0	-0.263034	0	0	-0.415037	-1	-0.584963
ENSMUST00000138166	0.546108	0.219247	0.550234	0.584963	0.584963	0.807355	-0.415037	0.321928	0.415037	0	1.80735	0.807355	1.58496
ENSMUST00000026865	-0.832637	0.219339	0.550368	-3.05889	-0.884523	0.0931094	-0.523562	-0.758992	-1.44057	-2.11548	-0.943416	-2.52356	-2.27302
ENSMUST00000034630	-0.244478	0.219431	0.550498	0	0	0	0	0.584963	0.263034	-0.415037	-0.485427	0	0
ENSMUST00000138101	0.686347	0.219552	0.550684	-6.8347	-7.46923	-8.67066	-9.2396	-7.58747	-7.15228	-7.70736	-7.14771	-7.91488	-6.44767
ENSMUST00000011445	-0.264386	0.219584	0.550684	0	0	0.736966	0.584963	0.736966	0	0	0	0.321928	0.415037
ENSMUST00000210489	1.12423	0.219771	0.551052	3	-0.169925	0.36257	0.263034	0.263034	3	2.32193	3.16993	0.847997	0
ENSMUST00000033133	-0.175429	0.219868	0.551196	0.152003	0.36257	0.192645	0.378512	0.736966	0.152003	0.485427	0.115477	0	0.192645
ENSMUST00000111915	1.09837	0.220035	0.551466	0	1	-1	-1	-2.32193	-1	0.584963	2.58496	-0.415037	0.415037
ENSMUST00000119430	0.796395	0.220092	0.551466	-3.90689	-3.85798	-1.58496	-2.32193	-3.70044	-2	-1.08746	-3.27302	-2.54432	-2.48543
ENSMUST00000088307	-0.75267	0.220095	0.551466	1.35364	3.52356	3.12928	2.70044	2.61891	1.41504	0.485427	2.80735	2.22239	2.63227
ENSMUST00000229571	-0.645397	0.220156	0.55152	-2	-2.80735	-0.584963	-2	-0.584963	-2.11548	-2.16993	-2.58496	-2.45943	-1.87447
ENSMUST00000095464	-0.233985	0.22024	0.551631	-0.415037	0	0	0	0	-0.584963	0	-0.736966	-0.263034	0
ENSMUST00000084103	0.3042	0.220526	0.552023	-0.830075	-1.848	-1.5025	-1.48543	-1.73697	-1.22239	-1.66297	-0.823122	-0.95109	-1.22239
ENSMUST00000030917	0.3042	0.220526	0.552023	-0.830075	-1.848	-1.5025	-1.48543	-1.73697	-1.22239	-1.66297	-0.823122	-0.95109	-1.22239
ENSMUST00000034964	0.347393	0.220509	0.552023	0	0	0.584963	0.192645	0.222392	0.736966	0	0	1	1
ENSMUST00000063661	-0.799694	0.220555	0.552023	2.45943	1.39232	0.263034	0.628031	-0.807355	0.106915	0.192645	-0.36257	0.169925	-0.169925
ENSMUST00000192666	0.417382	0.220708	0.5522	-1.32193	-2.70044	-2	-2	-2.32193	-2.08746	-1.41504	-1.58496	-1	-2.16993
ENSMUST00000028938	0.0324703	0.220745	0.5522	0.37278	0.447891	0.403124	0.379796	0.343205	0.422801	0.487587	0.395107	0.401554	0.402098
ENSMUST00000068387	-0.937555	0.220738	0.5522	-1.80735	-1.58496	-1.58496	-1.73697	-1.1375	-2.80735	-0.847997	-3.90689	-1.16993	-3.80735
ENSMUST00000152700	0.202428	0.220911	0.552517	-2	-1.64386	-1.58496	-1.20163	-1.47393	-1.32193	-1.28951	-1.66985	-1.26303	-1.34792
ENSMUST00000018653	0.0983698	0.220979	0.552586	0.440573	0.285402	0.280108	0.584963	0.452512	0.36257	0.540568	0.632268	0.447459	0.552541
ENSMUST00000135292	0.459555	0.221085	0.5527	6.74819	6.96578	6.83289	5.70044	7.27146	7.60733	6.9542	6.67948	6.80735	7.76818
ENSMUST00000210422	0.089211	0.221104	0.5527	-0.49304	-0.209453	-0.197939	-0.238787	-0.252766	-0.289507	-0.129283	-0.103836	-0.152003	-0.271302
ENSMUST00000115642	-0.478463	0.221242	0.552746	0	0	0	-0.192645	0	-1.58496	0	-1	0	0
ENSMUST00000033501	-0.478463	0.221242	0.552746	0	0	0	-0.192645	0	-1.58496	0	-1	0	0
ENSMUST00000210690	-0.694753	0.221205	0.552746	-1.90689	-3.32193	-1.71621	-1.58496	-1.26303	-2.80735	-2.32193	-4	-1.67807	-2.45943
ENSMUST00000219427	-0.413644	0.221448	0.553075	-3.22239	-2.58496	-3.05889	-2.76553	-2.88753	-3.08746	-2.48543	-4.12928	-3.22239	-3.66297
ENSMUST00000144331	0.504041	0.221493	0.553075	3.97728	3.27302	4.78136	3.34239	3.41504	4.49185	4.32193	4.75489	4.44294	3.29768
ENSMUST00000169480	0.504041	0.221493	0.553075	3.97728	3.27302	4.78136	3.34239	3.41504	4.49185	4.32193	4.75489	4.44294	3.29768
ENSMUST00000068333	-0.173054	0.221659	0.553087	1.36923	1.27563	1.72583	1.22239	1.4361	1.09954	1	1.5025	1.14684	1.41504
ENSMUST00000075010	0.335614	0.221549	0.553087	0	0.736966	0	0.584963	0.584963	1	0.584963	1	1	0
ENSMUST00000213012	0.880108	0.221895	0.553087	0.321928	-1	1.58496	0.736966	0	1	0	0.584963	3	1.45943
ENSMUST00000034621	0.437759	0.221867	0.553087	-1.1375	-0.830075	-1.80735	-1.37851	-2.08746	-1.11548	-0.321928	-1	-1.80735	-0.807355
ENSMUST00000169651	0.437759	0.221867	0.553087	-1.1375	-0.830075	-1.80735	-1.37851	-2.08746	-1.11548	-0.321928	-1	-1.80735	-0.807355
ENSMUST00000168499	0.437759	0.221867	0.553087	-1.1375	-0.830075	-1.80735	-1.37851	-2.08746	-1.11548	-0.321928	-1	-1.80735	-0.807355
ENSMUST00000217610	-0.321845	0.221807	0.553087	-0.321928	-0.321928	-0.180572	0	0.0931094	-0.152003	-0.263034	-0.241008	-1.32193	-0.36257
ENSMUST00000234406	0.764115	0.221631	0.553087	-1	1.58496	1	-1	0	0.874469	0.678072	1.08746	0.485427	1.28011
ENSMUST00000232276	-0.296826	0.22179	0.553087	1.41504	0.514573	0.485427	0.652077	0.584963	0.222392	0.736966	0.530515	0	0.678072
ENSMUST00000145183	-0.296826	0.22179	0.553087	1.41504	0.514573	0.485427	0.652077	0.584963	0.222392	0.736966	0.530515	0	0.678072
ENSMUST00000112347	-0.285674	0.22204	0.553349	-2.01716	-0.967113	-1.15754	-1.58297	-1.07945	-1.52257	-1.53343	-1.69515	-1.84951	-1.63196
ENSMUST00000102706	0.283007	0.223111	0.55346	0	0	0	0	0	0	0	0.415037	0	1
ENSMUST00000113400	0.0604844	0.222835	0.55346	0.129283	0.174029	0.0995357	0.174029	0.241008	0.234465	0.160465	0.29956	0.115477	0.31034
ENSMUST00000102818	-0.4138	0.222205	0.55346	2	1.70044	1.70044	0.447459	1	0.70044	1.08746	0.884523	1.10692	1
ENSMUST00000047852	0.983677	0.22226	0.55346	-1.58496	0.222392	1.58496	-1.80735	-0.807355	-0.321928	1.58496	0.584963	-0.321928	1
ENSMUST00000114751	0.283007	0.223111	0.55346	0	0	0	0	0	1	0	0	0.415037	0
ENSMUST00000174759	-0.283007	0.223111	0.55346	0	0.415037	0	0	1	0	0	0	0	0
ENSMUST00000182006	0.259672	0.22258	0.55346	-3.50635	-2.69515	-3.20436	-2.83494	-2.70044	-3.152	-2.69302	-2.58496	-2.51245	-2.70044
ENSMUST00000064139	0.304594	0.222988	0.55346	0.274175	-0.225881	0.125531	-0.347923	0.114171	0.225067	0.255257	-0.0695409	1.02801	0.0242475
ENSMUST00000102740	0.555522	0.223021	0.55346	0.415037	0	0.415037	0.584963	0	0	0.584963	0.192645	2	1.41504
ENSMUST00000209761	0.175429	0.222313	0.55346	-0.415037	0	-0.321928	0	-0.584963	-0.222392	0	-0.222392	0	0
ENSMUST00000088785	-0.283007	0.223111	0.55346	0	0	0	1	0.415037	0	0	0	0	0
ENSMUST00000035606	0.3369	0.223025	0.55346	0	0.222392	0	-0.736966	0	0	1	0.169925	0	0
ENSMUST00000038213	0.848063	0.222694	0.55346	1	-2	-1.58496	-1.58496	-1.80735	-1	0.584963	0	-0.736966	-0.584963
ENSMUST00000053771	0.22107	0.222726	0.55346	-1.07039	-0.59561	-0.807355	-0.900464	-1.23522	-0.306661	-1.074	-0.830075	-0.649093	-0.643856
ENSMUST00000212600	0.653357	0.22312	0.55346	0.485427	1.58496	2	0.736966	0.777608	1.87447	1	3.16993	1.80735	1
ENSMUST00000017604	0.653357	0.22312	0.55346	0.485427	1.58496	2	0.736966	0.777608	1.87447	1	3.16993	1.80735	1
ENSMUST00000022460	0.660269	0.222545	0.55346	0	-1.22239	1	-0.263034	-0.321928	1.37851	-0.584963	0	0.893085	0.807355
ENSMUST00000096038	0.44023	0.222928	0.55346	-3.07529	-4.38082	-4.70044	-3.90689	-4.05166	-4.14296	-3.08746	-3.74416	-3.63559	-3.30378
ENSMUST00000093209	0.0566462	0.222996	0.55346	1.07752	0.987309	1.02786	0.946961	1.106	0.966566	1.1375	1.09319	1.09106	1.14055
ENSMUST00000108657	-0.5644	0.222499	0.55346	-1	-2.58496	-1.58496	-1.22239	-1.22239	-3	-2.58496	-1.80735	-1.87447	-1.16993
ENSMUST00000171247	-0.5644	0.222499	0.55346	-1	-2.58496	-1.58496	-1.22239	-1.22239	-3	-2.58496	-1.80735	-1.87447	-1.16993
ENSMUST00000009234	0.834285	0.22238	0.55346	-2.75489	-2.87447	-4.9542	-2.63227	-5.12928	-3	-3	-3.39232	-2.64386	-2.1375
ENSMUST00000162855	-0.283007	0.223111	0.55346	0	0.415037	1	0	0	0	0	0	0	0
ENSMUST00000137426	0.167667	0.222434	0.55346	0.736966	0.752072	1.22239	0.78136	0.89812	1.11548	0.943416	1.19794	1.22239	0.750022
ENSMUST00000116440	0.167667	0.222434	0.55346	0.736966	0.752072	1.22239	0.78136	0.89812	1.11548	0.943416	1.19794	1.22239	0.750022
ENSMUST00000151066	0.167667	0.222434	0.55346	0.736966	0.752072	1.22239	0.78136	0.89812	1.11548	0.943416	1.19794	1.22239	0.750022
ENSMUST00000101614	-0.350978	0.223241	0.553661	1.32193	0	0.415037	0.736966	0.847997	0.415037	0	0.415037	0	0.736966
ENSMUST00000108075	0.781378	0.223308	0.553728	-1.58496	-2.32193	-1	-2	-1.58496	-0.263034	-2	-2.32193	-0.321928	0.321928
ENSMUST00000186857	1.03132	0.223482	0.554062	1.80735	-1.58496	-1.32193	1.22239	-0.415037	1.45943	0	0.415037	1.11548	1.87447
ENSMUST00000004140	-0.0857113	0.22366	0.554403	-0.541373	-0.599913	-0.58823	-0.618515	-0.510962	-0.847997	-0.597902	-0.698998	-0.647328	-0.495325
ENSMUST00000107343	-0.676618	0.223858	0.554482	-4.12928	-2.9386	-2.63227	-2.58496	-2.61471	-2.90689	-3.90689	-3.97728	-2.58496	-4.90689
ENSMUST00000001043	-0.676618	0.223858	0.554482	-4.12928	-2.9386	-2.63227	-2.58496	-2.61471	-2.90689	-3.90689	-3.97728	-2.58496	-4.90689
ENSMUST00000107344	-0.676618	0.223858	0.554482	-4.12928	-2.9386	-2.63227	-2.58496	-2.61471	-2.90689	-3.90689	-3.97728	-2.58496	-4.90689
ENSMUST00000062962	0.966015	0.223891	0.554482	-1	0	-0.678072	1.58496	-1	1.32193	-0.321928	-0.263034	0.415037	2.58496
ENSMUST00000211719	-0.272514	0.223843	0.554482	0.321928	0	1	0.584963	0.263034	0.584963	0	0	0	0.222392
ENSMUST00000112861	-0.146207	0.224033	0.554635	0.959358	0.628031	0.643856	0.77259	0.656046	0.514573	0.432959	0.519374	0.941106	0.520832
ENSMUST00000112860	-0.146207	0.224033	0.554635	0.959358	0.628031	0.643856	0.77259	0.656046	0.514573	0.432959	0.519374	0.941106	0.520832
ENSMUST00000028199	-1.08605	0.224322	0.555095	-3.85798	-0.584963	-0.884523	-1.32193	-1.63743	-2.75489	-0.807355	-3.58496	-4.24793	-2.32193
ENSMUST00000026387	0.402318	0.224267	0.555095	-1.1375	-2.22239	-2	-1.39232	-0.736966	-1.09954	-1.36257	-0.874469	-0.893085	-1.24793
ENSMUST00000224760	-0.872514	0.224338	0.555095	3	1.16993	3.58496	0.70044	2.152	2.16993	0.415037	0.736966	0.807355	2.11548
ENSMUST00000085177	0.716993	0.224607	0.555662	-1	0.584963	0.584963	-0.584963	0	-1	1.58496	1	0.584963	1
ENSMUST00000053855	-0.219363	0.224684	0.555752	2.21842	2.23704	1.65473	1.74959	1.55199	1.50413	1.48352	1.85982	1.74211	1.72538
ENSMUST00000066994	1.06439	0.224751	0.55582	-2	1.58496	-0.415037	1	1	1.32193	3	1.32193	0.263034	0.584963
ENSMUST00000004057	0.190607	0.224827	0.555908	1.62803	1.84549	1.80069	2.31079	2.10487	2.09954	1.8625	2.24998	2.30378	2.12711
ENSMUST00000017891	0.500107	0.224939	0.556088	-0.847997	-1.41504	0.584963	-0.807355	-1	0	-0.321928	0.206451	-0.547488	-0.321928
ENSMUST00000001920	0.762756	0.225017	0.55618	0.415037	1	0.415037	3	1.16993	3.16993	1.58496	2	1.73697	1.32193
ENSMUST00000107258	-0.469845	0.225229	0.556408	-1.32193	-1.08746	-0.662965	-1.87447	-0.321928	-2.11548	-1.58496	-0.678072	-1.5025	-1.73697
ENSMUST00000102830	-0.469845	0.225229	0.556408	-1.32193	-1.08746	-0.662965	-1.87447	-0.321928	-2.11548	-1.58496	-0.678072	-1.5025	-1.73697
ENSMUST00000134726	-0.0541295	0.225207	0.556408	0	0.192645	0	0	0.0780025	0	0	0	0	0
ENSMUST00000212981	-0.133104	0.225295	0.556472	0.485427	0.678072	0.263034	0.222392	0.241008	0.289507	0.36257	0.115477	0.234465	0.222392
ENSMUST00000105249	0.497956	0.225389	0.556541	-2.8413	-2.03562	-1.9542	-2.13245	-2.90689	-0.956931	-1.37851	-2.35364	-2.65208	-2.03953
ENSMUST00000038498	-0.683007	0.225504	0.556541	1	1	-0.584963	0	-0.584963	0.584963	0	-0.584963	-1.58496	-1
ENSMUST00000165315	0.39635	0.225523	0.556541	0.736966	0.36257	0.222392	0.321928	0.807355	0.678072	0	1	1.58496	1.16993
ENSMUST00000173011	0.39635	0.225523	0.556541	0.736966	0.36257	0.222392	0.321928	0.807355	0.678072	0	1	1.58496	1.16993
ENSMUST00000039390	0.585781	0.225457	0.556541	-4.16993	-4.41504	-4.80735	-5.19967	-4.7866	-3.58496	-3.16993	-5.49185	-4.11548	-4.08746
ENSMUST00000068045	0.127552	0.225872	0.557303	-0.304855	-0.366782	-0.415037	-0.0740006	-0.257798	-0.381871	-0.14439	-0.117836	-0.225881	0.0892673
ENSMUST00000201821	-0.904817	0.225957	0.557415	5.67243	3.23266	5.85798	5.93074	4.60486	4	2.70044	4.80735	5.39232	3.87447
ENSMUST00000151708	-0.0692862	0.226068	0.557462	0.631355	0.578862	0.628031	0.482782	0.39927	0.482152	0.547488	0.422233	0.415037	0.50696
ENSMUST00000031597	-0.637316	0.226136	0.557462	1.848	2.37346	3.16993	3.1375	1.73697	2.32193	1.44057	1.58496	0.777608	2.9542
ENSMUST00000051293	-0.24823	0.226137	0.557462	0.436099	0.961526	1.32193	0.584963	0.785875	0.526069	0.584963	0.472068	0.311944	0.954196
ENSMUST00000228119	0.121537	0.226045	0.557462	0	0	-0.263034	0	-0.321928	-0.169925	0	0	0.192645	0
ENSMUST00000045026	0.312448	0.226184	0.55748	0	0	0	0	0.415037	1	0	0.169925	0	0.807355
ENSMUST00000109252	-0.595456	0.226298	0.557493	0	0	0	-0.415037	-1	-0.485427	-2.32193	0	-0.584963	-1
ENSMUST00000102645	0.4	0.22631	0.557493	-1.58496	-1	-0.736966	-0.584963	-0.415037	0	-1	-1	-0.321928	0
ENSMUST00000176278	0.491136	0.22625	0.557493	0.584963	0.584963	0	0	0.222392	0.222392	1.58496	1.58496	0.263034	0.192645
ENSMUST00000040445	0.671908	0.226352	0.557499	-3.66297	-4.08746	-3.54432	-2.87447	-4.9542	-4.52356	-3	-2.48543	-3.32193	-2.43296
ENSMUST00000112064	0.110418	0.226517	0.557707	0.900059	1.16106	1.08901	1.12172	1.19033	1.03953	1.15078	1.37056	1.34852	1.10487
ENSMUST00000037977	-0.247613	0.226486	0.557707	-0.0703893	-0.106915	-0.111031	0	-0.295456	0	-1	-0.152003	-0.347923	-0.321928
ENSMUST00000130716	-0.347114	0.226615	0.55785	-0.678072	-0.514573	-1	-1	-1.32193	-1.848	-0.847997	-0.652077	-1.37851	-1.52356
ENSMUST00000019133	0.314693	0.226709	0.557982	0	0	0.263034	0.222392	0.485427	0	1	0	0.807355	0.736966
ENSMUST00000238139	0.105071	0.226992	0.558579	0	0.120294	0.169925	0	0	0.169925	0.415037	0.137504	0	0.0931094
ENSMUST00000188134	-0.937327	0.227452	0.55922	1.58496	3	2.70044	3.70044	1.58496	1.32193	2.58496	3.16993	0	0.807355
ENSMUST00000182155	-0.735195	0.227377	0.55922	-0.584963	-1.65208	-2.16993	-3.08746	-1.58496	-1.73697	-2.45943	-2.45943	-2.09954	-4
ENSMUST00000182795	-0.735195	0.227377	0.55922	-0.584963	-1.65208	-2.16993	-3.08746	-1.58496	-1.73697	-2.45943	-2.45943	-2.09954	-4
ENSMUST00000183023	-0.735195	0.227377	0.55922	-0.584963	-1.65208	-2.16993	-3.08746	-1.58496	-1.73697	-2.45943	-2.45943	-2.09954	-4
ENSMUST00000143145	-0.721813	0.227453	0.55922	-2.52356	-3.14296	-1.926	-4.67243	-2.83007	-3.67243	-3.27302	-3.78136	-3.16993	-4.80735
ENSMUST00000044923	-0.10038	0.227589	0.559454	0.565597	0.31034	0.556393	0.273018	0.518467	0.283793	0.295456	0.347923	0.289507	0.505235
ENSMUST00000223293	0.208944	0.227665	0.559543	-3.01792	-3.7425	-3.16993	-3.41278	-3.10154	-2.80735	-3.1565	-3.1838	-3.30012	-2.95217
ENSMUST00000111461	-0.296723	0.227792	0.559757	0.847997	1.33442	1.60768	1.58496	2.10434	1.2115	1.29546	1.04891	1.38333	1.05658
ENSMUST00000209044	0.161471	0.227894	0.559808	0.263034	0	0	0	0	0	0.584963	0	0.222392	0.263034
ENSMUST00000059596	0.2187	0.227868	0.559808	-0.874469	-0.678072	-0.652077	-0.137504	-0.263034	-0.241008	0	-0.440573	-0.29956	-0.530515
ENSMUST00000077876	0.205714	0.22795	0.559846	0	0	-0.628031	-0.485427	-0.514573	0	-0.152003	-0.29956	-0.241008	0.0931094
ENSMUST00000106048	-0.158983	0.228203	0.560171	-0.184425	-0.605721	-0.658963	-0.584963	-0.454566	-0.777608	-0.514573	-0.61471	-0.925999	-0.450661
ENSMUST00000211179	-0.158983	0.228203	0.560171	-0.184425	-0.605721	-0.658963	-0.584963	-0.454566	-0.777608	-0.514573	-0.61471	-0.925999	-0.450661
ENSMUST00000026559	-0.158983	0.228203	0.560171	-0.184425	-0.605721	-0.658963	-0.584963	-0.454566	-0.777608	-0.514573	-0.61471	-0.925999	-0.450661
ENSMUST00000163705	-0.664386	0.228434	0.560639	-0.415037	0	-0.584963	1	-1	-1	-1	0.584963	-1.32193	-1.58496
ENSMUST00000076639	-0.6681	0.228536	0.560703	-4.12928	-2.90689	-2.63227	-2.58496	-2.61471	-2.90689	-3.90689	-3.9542	-2.558	-4.88264
ENSMUST00000032283	0.36742	0.228559	0.560703	0	0.893085	-0.152003	0	-0.0995357	0.485427	0.807355	0.378512	-0.192645	1
ENSMUST00000214486	0.27216	0.228581	0.560703	-1.27302	-1.37851	-1.65208	-1.926	-2.03953	-1.1375	-1	-1.80735	-1.37851	-1.58496
ENSMUST00000093833	0.606843	0.228735	0.560795	-1	0.736966	-0.415037	-1	0	-0.321928	0	0.584963	-0.321928	1.41504
ENSMUST00000114200	0.606843	0.228735	0.560795	-1	0.736966	-0.415037	-1	0	-0.321928	0	0.584963	-0.321928	1.41504
ENSMUST00000150826	0.449181	0.228739	0.560795	-3.58496	-3	-3.16993	-2.16993	-2.16993	-2.26303	-1.70044	-2.66297	-2.41504	-2.80735
ENSMUST00000125238	-0.19299	0.228821	0.560796	-0.584963	-0.584963	-1.04439	-0.571157	-0.584963	-0.925999	-0.459432	-0.862496	-1.16993	-0.917538
ENSMUST00000000335	-0.0568849	0.228785	0.560796	0.345135	0.267104	0.267933	0.198546	0.297681	0.353637	0.160465	0.197939	0.222392	0.157541
ENSMUST00000114972	1.06439	0.228932	0.560881	-2.32193	0	-2.32193	0.584963	0	-0.321928	2.32193	0	-0.415037	-0.321928
ENSMUST00000229229	-0.305502	0.228936	0.560881	1.1375	2.07039	1.848	1.53051	1.66297	1.58496	0.736966	1.22239	1.73697	1.44057
ENSMUST00000074840	-0.89971	0.229068	0.561105	5.67243	3.23266	5.85798	5.93074	4.60486	4	2.70044	4.83289	5.39232	3.87447
ENSMUST00000028678	0.659091	0.229137	0.561177	-2.58496	-2.90689	-1.87447	-1.37851	-3.80735	-1.22239	-2.70044	-1.65208	-2.22239	-1.45943
ENSMUST00000112509	0.0333193	0.229299	0.561473	0.214125	0.165059	0.115477	0.14439	0.243271	0.230298	0.201634	0.214125	0.210218	0.192645
ENSMUST00000185144	0.0555257	0.22946	0.561669	0	0.0347654	-0.0824622	0.0395284	0	0.0554951	0	-0.0473057	0.149378	0.111893
ENSMUST00000034910	0.0555257	0.22946	0.561669	0	0.0347654	-0.0824622	0.0395284	0	0.0554951	0	-0.0473057	0.149378	0.111893
ENSMUST00000112498	0.644941	0.229636	0.562001	-1.22239	-1	0.378512	-0.584963	0.847997	0	1.22239	0.584963	-0.485427	0.321928
ENSMUST00000078687	-0.144093	0.229816	0.562052	-0.308122	-0.222392	-0.334419	-0.131245	-0.356144	-0.415037	-0.0931094	-0.691878	-0.510195	-0.36257
ENSMUST00000113415	0.262672	0.2297	0.562052	0.469485	0.943416	0.5025	0.523562	0.222392	0.584963	1.32193	0.76184	0.943416	0.36257
ENSMUST00000182719	0.283957	0.229818	0.562052	-3.64386	-2.81816	-3.23406	-2.9349	-2.6865	-3.2854	-2.67807	-2.65711	-2.4975	-2.77961
ENSMUST00000044200	-0.259091	0.229766	0.562052	0.584963	1.16993	1.32193	0.830075	0.678072	0.415037	0.415037	1	0.459432	1
ENSMUST00000065625	0.32925	0.229941	0.562077	0.192645	0	0.192645	0.70044	0.36257	0.378512	0.485427	0.137504	1.41504	0.678072
ENSMUST00000141181	-0.19299	0.229874	0.562077	-0.584963	-0.612977	-1.04439	-0.625604	-0.584963	-0.925999	-0.459432	-0.862496	-1.16993	-1
ENSMUST00000115365	0.452607	0.230039	0.562077	-1.58496	-1.16993	-0.222392	0	-0.415037	-0.807355	0	-0.321928	0	0
ENSMUST00000093196	-0.33702	0.230035	0.562077	1.80735	1	2	1.58496	1.80735	1.36257	1	1.67807	1.73697	0.736966
ENSMUST00000161064	-0.239287	0.230071	0.562077	-0.758992	-1	-1.15754	-1.26303	-0.929611	-1.35364	-1.11548	-1.73697	-0.777608	-1.32193
ENSMUST00000141859	0.141679	0.229966	0.562077	0.192645	0.137504	0.321928	-0.0995357	-0.0824622	0.321928	0.152003	0	0.415037	0.289507
ENSMUST00000028852	0.403331	0.230138	0.562141	4.52356	4.24793	2.9542	3.87447	3.58496	3.9542	4.24793	4.70044	4.12928	4.16993
ENSMUST00000020307	-0.405736	0.230341	0.562439	0.667425	0.906891	1.6845	1.4975	1.22239	0.76184	1.73697	0.662965	0.332575	0.455679
ENSMUST00000222874	-0.0373171	0.230314	0.562439	0.690217	0.561286	0.606042	0.597858	0.664615	0.626926	0.580775	0.571906	0.616533	0.537293
ENSMUST00000176322	0.239279	0.230442	0.562587	0	0	0	0	0.807355	0.152003	0.321928	0.584963	0.459432	0.485427
ENSMUST00000029766	0.201285	0.230555	0.562765	-0.584963	-0.584963	-0.736966	-0.485427	-0.736966	-0.736966	0	-0.485427	-0.678072	-0.222392
ENSMUST00000004156	-0.414078	0.230595	0.562765	-1	-1.58496	-1	-1.41504	-1.32193	-2.58496	-1.58496	-2	-1.22239	-1
ENSMUST00000001242	0.130821	0.230807	0.563181	-1.79141	-1.74416	-1.76377	-1.95936	-1.82265	-1.79909	-1.71272	-1.34023	-1.73697	-1.83825
ENSMUST00000206053	0.255183	0.230953	0.563291	0.231326	0.447459	0.321928	0.494765	0.321928	0.561879	1.32193	0.398549	0.395929	0.415037
ENSMUST00000181974	-0.738575	0.230973	0.563291	-0.584963	-1.65208	-2.16993	-3.16993	-1.75489	-1.87447	-2.39232	-2.52356	-2.14684	-4.08746
ENSMUST00000137116	0.981378	0.230907	0.563291	-1.32193	0	-2	0.736966	1.58496	0	0	1.32193	1	1.58496
ENSMUST00000029053	-0.361879	0.23107	0.56333	1.22239	2.07039	1.65208	1.20645	2.12928	0.917538	1.58496	1.49476	1.73697	0.736966
ENSMUST00000113072	-0.292025	0.231058	0.56333	-0.765535	-0.752072	0.0931094	-0.547488	-0.304855	-0.652077	-1	-1.22239	-0.447459	-0.415037
ENSMUST00000107234	0.361731	0.231497	0.563875	0.662965	0.736966	1	0.378512	0.943416	2	1.22239	0.893085	0.830075	0.584963
ENSMUST00000238981	0.361731	0.231497	0.563875	0.662965	0.736966	1	0.378512	0.943416	2	1.22239	0.893085	0.830075	0.584963
ENSMUST00000105543	0.563482	0.23145	0.563875	0.222392	0.70044	0.874469	-0.415037	0	1.80735	0	0.321928	0.485427	1.58496
ENSMUST00000105546	0.563482	0.23145	0.563875	0.222392	0.70044	0.874469	-0.415037	0	1.80735	0	0.321928	0.485427	1.58496
ENSMUST00000224311	-0.790162	0.231364	0.563875	-0.321928	-0.289507	0.584963	-0.415037	-2.45943	-0.807355	-2.58496	-0.807355	-1.1375	-1.51457
ENSMUST00000001042	0.965945	0.23165	0.56415	-0.736966	-2.11548	0.152003	0.415037	1.37851	1.22239	1	2.11548	0	-0.415037
ENSMUST00000166339	0.678954	0.231808	0.564437	-4.32193	-4.83289	-4.02975	-5.97728	-4.9542	-5.61471	-4	-3.16993	-3.80735	-4.12928
ENSMUST00000219443	0.839984	0.23185	0.56444	3.80735	2.45943	2.32193	1.58496	1.32193	2.80735	1.80735	2.58496	4.24793	4.24793
ENSMUST00000176540	0.543991	0.232022	0.564599	-3.08746	-1.58496	-1.26303	-2.58496	-1.39232	-1.80735	-1	-1.45943	-1	-1.926
ENSMUST00000120415	0.114462	0.231967	0.564599	0.952694	0.688056	0.976541	0.922832	1	1.09622	1.25526	0.941106	0.894818	0.925038
ENSMUST00000189875	0.567955	0.232087	0.564599	0	0	2	0.652077	0.584963	2	1	1.16993	1.32193	0.584963
ENSMUST00000025349	0.0429458	0.232188	0.564599	-0.930326	-0.927273	-1.03189	-0.921741	-0.892921	-0.93587	-0.924899	-0.924051	-0.808642	-0.895964
ENSMUST00000115498	0.0429458	0.232188	0.564599	-0.930326	-0.927273	-1.03189	-0.921741	-0.892921	-0.93587	-0.924899	-0.924051	-0.808642	-0.895964
ENSMUST00000116558	-0.493538	0.2322	0.564599	-2.75489	-3.27302	-2.80735	-2.58496	-3.04439	-3.2854	-4.70044	-3.02237	-2.72247	-3.20163
ENSMUST00000167199	0.45938	0.232068	0.564599	1	1.32193	1	0.736966	0.736966	1.80735	0.415037	1.37851	1.16993	2.32193
ENSMUST00000103008	0.712279	0.232434	0.564765	-3.16993	-2.80735	-3.32193	-3.32193	-4.08746	-3.90689	-1	-2.26303	-3.16993	-2.80735
ENSMUST00000114566	0.133684	0.232838	0.564765	1.14684	1.20163	0.830075	0.76184	0.884523	1.08342	1.12553	0.954912	1.26534	1.06413
ENSMUST00000101443	0.133684	0.232838	0.564765	1.14684	1.20163	0.830075	0.76184	0.884523	1.08342	1.12553	0.954912	1.26534	1.06413
ENSMUST00000114564	0.133684	0.232838	0.564765	1.14684	1.20163	0.830075	0.76184	0.884523	1.08342	1.12553	0.954912	1.26534	1.06413
ENSMUST00000112254	0.331964	0.232858	0.564765	0	0.514573	0.807355	0.321928	1.22239	0.847997	1	1.41504	0.584963	0.678072
ENSMUST00000207309	-0.0871389	0.232864	0.564765	0.292782	0.338802	0.112475	0.0780025	0.100929	0.0297473	0.109624	0	0.222392	0.125531
ENSMUST00000201882	0.121377	0.232652	0.564765	0.436099	0.263034	0.206451	0.383329	0.209453	0.658963	0.222392	0.544321	0.369234	0.31034
ENSMUST00000136873	0.730415	0.2329	0.564765	-2.58496	-0.874469	-3	-2.32193	-0.415037	-1.41504	-1.58496	-1.22239	-0.736966	-0.584963
ENSMUST00000004673	0.512704	0.232749	0.564765	-6.75298	-8.58684	-7.66711	-7.86666	-6.7017	-7.13271	-6.66107	-7.16993	-7.29615	-6.75192
ENSMUST00000199592	-0.452607	0.232503	0.564765	0	0	0	-0.584963	0	-1.58496	0	-0.263034	-1	0
ENSMUST00000111872	0.247289	0.232942	0.564765	-1	-0.415037	-0.169925	0	-0.584963	-0.241008	-0.222392	-0.289507	0	-0.180572
ENSMUST00000070218	0.247289	0.232942	0.564765	-1	-0.415037	-0.169925	0	-0.584963	-0.241008	-0.222392	-0.289507	0	-0.180572
ENSMUST00000164754	0.247289	0.232942	0.564765	-1	-0.415037	-0.169925	0	-0.584963	-0.241008	-0.222392	-0.289507	0	-0.180572
ENSMUST00000035009	0.291858	0.23302	0.564765	-1.45943	-0.514573	-0.777608	-1	-1.26303	-0.662965	-0.263034	-1.16993	-0.874469	-0.584963
ENSMUST00000107364	0.378585	0.232754	0.564765	-0.932886	-1.25376	-0.440573	-1.89308	-1.05445	-1.09954	-0.137504	-1	-0.807355	-0.63743
ENSMUST00000019317	0.378585	0.232754	0.564765	-0.932886	-1.25376	-0.440573	-1.89308	-1.05445	-1.09954	-0.137504	-1	-0.807355	-0.63743
ENSMUST00000178665	0.686592	0.233081	0.564765	0	0	-1	1.58496	0	1.58496	1	1	-0.415037	0.847997
ENSMUST00000188489	0.686592	0.233081	0.564765	0	0	-1	1.58496	0	1.58496	1	1	-0.415037	0.847997
ENSMUST00000022962	0.0489514	0.233014	0.564765	0.234465	0.260063	0.247928	0.203533	0.265734	0.389412	0.199309	0.333126	0.301656	0.232977
ENSMUST00000234985	-0.420166	0.23238	0.564765	1	1	0	1.80735	1	0.371969	1	0.469485	0.280108	0.584963
ENSMUST00000129217	0.0993885	0.233272	0.564835	0.552541	0.485427	0.447459	0.584963	0.736966	0.629632	0.667425	0.874469	0.523562	0.60921
ENSMUST00000000828	0.402299	0.233261	0.564835	-1	-0.807355	-1.58496	-1.16993	-1.41504	-1	0	-1.32193	-1.32193	-0.321928
ENSMUST00000101171	0.402299	0.233261	0.564835	-1	-0.807355	-1.58496	-1.16993	-1.41504	-1	0	-1.32193	-1.32193	-0.321928
ENSMUST00000063417	0.566302	0.233193	0.564835	1.11548	2.9542	1.28011	2.80735	1.94753	1.926	2.32193	2.90689	2.87447	2.90689
ENSMUST00000027414	0.706499	0.233566	0.564955	1	0.222392	0	0.415037	0.263034	1	0.584963	3	0.584963	0.263034
ENSMUST00000239441	0.2	0.233449	0.564955	0	0	0	0.321928	0.263034	0.415037	0.584963	0	0.584963	0
ENSMUST00000039892	0.2	0.233449	0.564955	0	0	0	0.321928	0.263034	0.415037	0.584963	0	0.584963	0
ENSMUST00000172020	0.2	0.233449	0.564955	0	0	0	0.321928	0.263034	0.415037	0.584963	0	0.584963	0
ENSMUST00000026427	0.331969	0.233563	0.564955	1.41504	0.652077	1.70044	0.736966	0.584963	1.58496	1.26303	1.39232	1.50901	1
ENSMUST00000071562	1.04576	0.233529	0.564955	1	0.415037	0.584963	2	-1	-0.584963	1.32193	1.73697	3.16993	2.58496
ENSMUST00000051572	-0.455262	0.233769	0.565251	-1.15754	0.0588937	-0.777608	-0.724366	-1.47999	-0.469485	-1.32193	-1.89308	-1.58496	-1.08746
ENSMUST00000109813	0.564621	0.23374	0.565251	-3.55459	-1.66297	-1.5502	-1.3356	-2.07529	-1.36923	-1.64386	-1.24793	-1.32193	-1.77259
ENSMUST00000038489	-0.34625	0.233961	0.565615	0	0.415037	-0.459432	-0.415037	-0.201634	0	-0.125531	-0.584963	-0.459432	-1.22239
ENSMUST00000194690	-0.386248	0.234244	0.565709	1	0	0.321928	0.459432	0.584963	0.874469	0.415037	-0.169925	-0.169925	-0.514573
ENSMUST00000170800	-0.386248	0.234244	0.565709	1	0	0.321928	0.459432	0.584963	0.874469	0.415037	-0.169925	-0.169925	-0.514573
ENSMUST00000133568	-0.217877	0.234135	0.565709	-2.19794	-1.87447	-1.89616	-1.848	-2.14296	-2.14684	-1.77761	-2.20163	-2.22239	-2.70044
ENSMUST00000114106	0.212436	0.234207	0.565709	0.263034	0.514573	1	0.526069	0.283793	1.07039	0.652077	0.4975	0.777608	0.652077
ENSMUST00000047131	0.393457	0.234213	0.565709	3.75489	2.88753	4.20945	3.45943	3.8413	3.61471	4.58496	3.72792	4.49185	3.70044
ENSMUST00000023237	0.305214	0.234234	0.565709	1	0.321928	0	0.736966	0	0.584963	1	1	0.584963	0.415037
ENSMUST00000117409	-0.258556	0.234573	0.56609	0.222392	0.321928	0.321928	0.485427	1	0	0	0.736966	0.321928	0
ENSMUST00000102633	-0.258556	0.234573	0.56609	0.222392	0.321928	0.321928	0.485427	1	0	0	0.736966	0.321928	0
ENSMUST00000117784	-0.258556	0.234573	0.56609	0.222392	0.321928	0.321928	0.485427	1	0	0	0.736966	0.321928	0
ENSMUST00000231029	0.144632	0.234566	0.56609	0	0	0	0	0	0.530515	0	0	0	0.192645
ENSMUST00000000724	-0.569445	0.234605	0.56609	-2.70044	-2	-1.77761	-1.58496	-1.83007	-3.08746	-1.32193	-3.39232	-2	-2.9386
ENSMUST00000114750	-0.969808	0.234802	0.566466	0.736966	2.41504	3.58496	4.64386	3.90689	2.80735	1.71621	1.87447	1.77761	2.26303
ENSMUST00000173475	0.5061	0.235526	0.567437	1.11548	1.24793	0.459432	0.716207	0.847997	1	2.58496	0.736966	1.76553	0.830075
ENSMUST00000118964	0.5061	0.235526	0.567437	1.11548	1.24793	0.459432	0.716207	0.847997	1	2.58496	0.736966	1.76553	0.830075
ENSMUST00000005620	0.305214	0.235467	0.567437	0	0.321928	0	0.289507	0.289507	0.289507	0.584963	-0.169925	1.1375	0.584963
ENSMUST00000212300	0.305214	0.235467	0.567437	0	0.321928	0	0.289507	0.289507	0.289507	0.584963	-0.169925	1.1375	0.584963
ENSMUST00000227096	0.497085	0.235486	0.567437	0	0	0	1.32193	0.584963	1	0	0.485427	1.32193	1.58496
ENSMUST00000227794	0.497085	0.235486	0.567437	0	0	0	1.32193	0.584963	1	0	0.485427	1.32193	1.58496
ENSMUST00000090212	0.497085	0.235486	0.567437	0	0	0	1.32193	0.584963	1	0	0.485427	1.32193	1.58496
ENSMUST00000052441	-0.924227	0.235612	0.567437	1	0.584963	2.32193	0.321928	2.58496	-1.58496	1.58496	1	0.192645	1
ENSMUST00000117645	-0.924227	0.235612	0.567437	1	0.584963	2.32193	0.321928	2.58496	-1.58496	1.58496	1	0.192645	1
ENSMUST00000148159	-1.16147	0.235561	0.567437	1	-1	0	0.415037	-0.736966	-2.80735	-0.584963	-2	1.58496	-2.32193
ENSMUST00000107107	-0.114552	0.235805	0.567713	0.485427	0.736966	0.652077	0.643856	0.943416	0.547488	0.584963	0.4975	0.752072	0.50696
ENSMUST00000031250	-0.0266801	0.235873	0.567713	0.259867	0.22456	0.23816	0.229026	0.192645	0.194816	0.222392	0.246161	0.205469	0.142019
ENSMUST00000031351	0.143253	0.235972	0.567713	0.632268	0.565597	0.621488	0.912537	0.83399	0.750022	1	0.70044	1.13124	0.70044
ENSMUST00000066773	-0.419492	0.235965	0.567713	-0.565597	-0.0641303	0.562936	0	-0.169925	-0.115477	0.201634	-0.285402	-0.830075	-1.30485
ENSMUST00000026891	-0.275072	0.235898	0.567713	0.847997	0.222392	1.26303	0.932886	1.078	0.691878	0.321928	0.514573	0.440573	1
ENSMUST00000164474	-0.215434	0.235906	0.567713	0.514573	0.552541	0.847997	0.473931	0.383329	0.874469	0	0.283793	0.285402	0.251539
ENSMUST00000032958	0.680285	0.236057	0.567722	-1.67807	-3	-2.32193	-1.44057	-1.70044	-2.53605	-2	-0.341037	-0.347923	-1.51457
ENSMUST00000040254	0.17035	0.236045	0.567722	-0.192645	-0.459432	-0.137504	0	0	0	-0.192645	0	-0.137504	0.392317
ENSMUST00000010520	0.0452695	0.236109	0.567749	0.231326	0.270358	0.268703	0.380031	0.264546	0.280108	0.357552	0.345597	0.263034	0.39502
ENSMUST00000111466	-0.280011	0.236199	0.567866	0.459432	0.447459	1.37851	1.28011	0.758992	0.540568	0.415037	0.722466	0.684498	0.561879
ENSMUST00000037337	-0.552643	0.236514	0.568421	0	2.32193	1.80735	1.48543	1.11548	0.415037	0.736966	0.736966	1	1.078
ENSMUST00000140932	0.0987183	0.236593	0.568421	-0.243926	-0.301656	-0.316027	-0.202493	-0.226771	0	-0.0588937	-0.187933	-0.145198	-0.405256
ENSMUST00000237025	-0.302725	0.236586	0.568421	1.20163	1.87447	1.22239	0.921997	1	0.807355	0.584963	1.51457	1.09954	0.70044
ENSMUST00000236687	-0.302725	0.236586	0.568421	1.20163	1.87447	1.22239	0.921997	1	0.807355	0.584963	1.51457	1.09954	0.70044
ENSMUST00000025542	0.701955	0.236661	0.568485	-0.584963	-1.58496	-1.58496	-1.58496	-0.584963	0.321928	-2.32193	-0.415037	0	0
ENSMUST00000081265	-0.342849	0.236762	0.568629	0	0.777608	0.736966	0.736966	0.459432	0.152003	-0.584963	0.192645	0.584963	0.652077
ENSMUST00000212897	0.333967	0.23688	0.568814	0.628031	0.917538	1.09954	1.44057	0.691878	1	2.11548	1.27302	1	1.05889
ENSMUST00000193398	0.15657	0.237096	0.569234	0.169925	0.4975	0.152003	0.211504	0.415037	0.584963	0.736966	0.169925	0.321928	0.415037
ENSMUST00000190103	0.716993	0.237164	0.569301	0	0.584963	0	0	0	0	2	2.16993	0	0
ENSMUST00000043716	0.177895	0.237342	0.56963	0.415037	0.415037	0.321928	0.459432	0.29956	0.169925	0.652077	0.63743	0.925999	0.415037
ENSMUST00000161804	-0.747393	0.237482	0.569867	0.415037	-1	-0.415037	-1.58496	0.415037	-1	0	-2	-0.584963	-2.32193
ENSMUST00000031117	0.708864	0.237578	0.569998	-1.58496	-1.32193	-1	0.415037	-1	-1.58496	0	-0.584963	1	0.222392
ENSMUST00000042148	-0.1004	0.23785	0.570265	1.02385	1.02975	1.08489	1.09622	0.947533	0.841302	0.912537	0.979241	0.767827	1.17932
ENSMUST00000087514	0.158398	0.237812	0.570265	0.473931	0.514573	0.938599	0.565597	0.383329	1	0.530515	0.777608	0.63743	0.722466
ENSMUST00000207910	-0.0886104	0.237733	0.570265	0.206451	0.0931094	0.115477	0.371969	0.392317	0.169925	0.206451	0.137504	0.129283	0.0931094
ENSMUST00000105340	-0.305214	0.238017	0.570265	-0.321928	-0.678072	0.415037	-0.222392	-0.321928	-0.584963	-0.485427	0	-1	-0.584963
ENSMUST00000020379	-0.305214	0.238017	0.570265	-0.321928	-0.678072	0.415037	-0.222392	-0.321928	-0.584963	-0.485427	0	-1	-0.584963
ENSMUST00000226522	0.410019	0.237999	0.570265	-0.847997	-0.736966	-1.80735	-1.80735	-1.08746	-1.58496	-0.415037	-1.1375	-0.584963	-0.514573
ENSMUST00000021567	0.580245	0.23794	0.570265	-0.137504	-0.415037	0.263034	0.222392	0.0931094	0	-0.459432	0.530515	1.9386	0.917538
ENSMUST00000125416	-0.440828	0.237999	0.570265	-0.584963	-0.736966	-1.58496	-0.736966	-0.736966	-0.584963	-1	-2	-2	-1
ENSMUST00000007981	-0.645764	0.238078	0.570313	-1.58496	-3.16993	-2.1375	-2.16993	-1	-3.58496	-2.16993	-3.45943	-1.90689	-2.16993
ENSMUST00000071430	0.0965389	0.238203	0.570513	0.251539	0.241008	0.251539	0.178337	0.10188	0.271302	0.485427	0.14439	0.425306	0.180572
ENSMUST00000119251	-0.723425	0.238418	0.570831	-3.12928	-4.64386	-3.2854	-4.45943	-4.97728	-3.61471	-4.20945	-5.70044	-4.75489	-5.83289
ENSMUST00000000985	0.501535	0.238415	0.570831	3.16993	2.22239	2.44057	2.43296	2.34792	2.39232	2.27302	4.05889	3.56071	2.8365
ENSMUST00000226565	-0.355759	0.238537	0.57092	-0.222392	-1.16993	-1	-1.16993	-1	-1.66297	-0.830075	-0.777608	-1.848	-1.22239
ENSMUST00000238009	-0.229079	0.238516	0.57092	-0.847997	-1	-0.925999	-1.47393	-0.688056	-0.765535	-1.22239	-1.24101	-1.47393	-1.37851
ENSMUST00000235245	-0.227405	0.238651	0.571095	1	0.678072	0.415037	0.485427	0.125531	0.415037	0	0.485427	0.152003	0.514573
ENSMUST00000163764	-0.796642	0.239059	0.571502	-3.05889	-0.884523	0.0931094	-0.459432	-0.758992	-1.36257	-2	-0.943416	-2.52356	-2.22239
ENSMUST00000165460	0.447408	0.239109	0.571502	1.80735	0.584963	1	1.41504	0.807355	1	1	2.45943	1.80735	1.58496
ENSMUST00000051809	-0.750978	0.238871	0.571502	0	0.415037	0.584963	0.584963	0	-0.584963	-1.58496	1.58496	-0.584963	-1
ENSMUST00000202435	0.396993	0.239075	0.571502	1.78427	0.825971	1.58496	1.29956	1.05658	1.55459	0.830075	2.2854	1.73697	2.12928
ENSMUST00000237263	-0.189624	0.238971	0.571502	-0.263034	-0.0588937	-0.0641303	-0.0641303	0	-0.452512	0.222392	-0.228269	-0.50696	-0.432959
ENSMUST00000237294	0.508698	0.239038	0.571502	2.73697	3.45943	2.58496	4.45943	3.27302	4.52356	3.32193	3.64386	3.52356	4.04439
ENSMUST00000236058	0.508698	0.239038	0.571502	2.73697	3.45943	2.58496	4.45943	3.27302	4.52356	3.32193	3.64386	3.52356	4.04439
ENSMUST00000226280	-0.362756	0.239258	0.571662	0	1	1	0.584963	1.32193	0	1	0.485427	0.192645	0.415037
ENSMUST00000022834	-0.362756	0.239258	0.571662	0	1	1	0.584963	1.32193	0	1	0.485427	0.192645	0.415037
ENSMUST00000084129	0.0828754	0.239385	0.571669	0.0995357	0.115477	0	0.289507	0.201634	0.211504	0.192645	0.115477	0.378512	0.222392
ENSMUST00000030860	0.0828754	0.239385	0.571669	0.0995357	0.115477	0	0.289507	0.201634	0.211504	0.192645	0.115477	0.378512	0.222392
ENSMUST00000238036	-0.395252	0.23938	0.571669	6.14975	6	4.91648	6.57743	5.60486	5.2854	5.53398	5.23704	5.48113	5.73471
ENSMUST00000044163	0.845695	0.239482	0.571704	-2.80735	-1.58496	-2.45943	0	-1.73697	0.192645	0	-2.11548	-0.736966	-1.70044
ENSMUST00000202417	0.845695	0.239482	0.571704	-2.80735	-1.58496	-2.45943	0	-1.73697	0.192645	0	-2.11548	-0.736966	-1.70044
ENSMUST00000210139	0.343515	0.239679	0.571796	0.652077	1.26303	0.652077	0.667425	0.688056	1.80735	1.16993	1.44057	0.584963	0.63743
ENSMUST00000107811	0.343515	0.239679	0.571796	0.652077	1.26303	0.652077	0.667425	0.688056	1.80735	1.16993	1.44057	0.584963	0.63743
ENSMUST00000168529	0.489783	0.239676	0.571796	2.58496	1.39232	1.80735	1.49476	2.32193	3.45943	2.58496	2.39232	1.76553	1.848
ENSMUST00000022816	0.632035	0.239685	0.571796	4.67243	4.52356	5.78136	4.18982	4.58496	6.18982	4.52356	5.67243	6.22882	4.29768
ENSMUST00000100302	0.523122	0.240141	0.572786	-3	-4	-3.58496	-2.45943	-3	-2.11548	-2.70044	-3.75489	-2.85798	-2
ENSMUST00000036407	-0.475464	0.240196	0.572819	0.678072	0	1.22239	-0.584963	0.387023	-0.415037	0	-0.192645	-0.652077	0.584963
ENSMUST00000041500	0.765194	0.240338	0.572827	-2.11548	-3.32193	-1.32193	-2.80735	-2	-0.736966	-1	-1.22239	-3.45943	-1.32193
ENSMUST00000082122	0.194679	0.240352	0.572827	0	0	0.0931094	0.222392	-0.0780025	0	0.321928	0.152003	0.736966	0
ENSMUST00000115663	0.327486	0.240387	0.572827	0	0	0	0	0	0.415037	0	0	0	1.22239
ENSMUST00000153664	0.11943	0.24053	0.572827	0	0	0.222392	0	0.0995357	0	0.415037	0	0.263034	0.241008
ENSMUST00000113713	-0.539169	0.240506	0.572827	1.58496	1	1.80735	1	1.26303	0.874469	2.16993	0.678072	0.0671142	0.169925
ENSMUST00000033163	0.302419	0.24057	0.572827	-1.94753	-1.11548	-1.58496	-0.954196	-1.53051	-1.36257	-1.41504	-0.847997	-1.35755	-0.63743
ENSMUST00000131445	0.122942	0.240473	0.572827	0	0	0	0.192645	0.152003	0	0	0.415037	0.222392	0.321928
ENSMUST00000014473	0.122942	0.240473	0.572827	0	0	0	0.192645	0.152003	0	0	0.415037	0.222392	0.321928
ENSMUST00000127490	-0.274043	0.240484	0.572827	-1.34792	-0.395929	-0.341037	-0.857981	-0.443607	-1.1375	-0.917538	-0.930737	-1.09954	-0.671377
ENSMUST00000026886	0.668306	0.240719	0.572896	-0.63743	-0.29956	0.29956	0.658963	0.295456	2.26303	0.584963	1.07039	0.192645	-0.452512
ENSMUST00000165922	0.365055	0.240764	0.572896	-1.58496	-1	-0.807355	-1.58496	-1	-0.736966	0	-1.41504	-1	-1
ENSMUST00000103015	-0.148512	0.24071	0.572896	0.293731	0	0.415037	0.121991	0.230298	0.0951572	0	-0.192645	0.0374747	0.378512
ENSMUST00000021522	-0.512459	0.240739	0.572896	5.47573	6.82018	4.98489	6.24793	5.02237	4.66297	5.45943	5.44294	5.10154	5.32193
ENSMUST00000168587	0.127486	0.240851	0.573006	0	0	0	0	0.192645	0.192645	0	0.152003	0	0.485427
ENSMUST00000233484	-0.738701	0.240938	0.573115	-2	-1.19265	-3	-3.70044	-1.26303	-2.32193	-3.58496	-3.75489	-2.43296	-2.75489
ENSMUST00000084771	-0.826588	0.241107	0.57312	-2.8413	-1.75207	-1.52725	-2.27684	-3.20945	-2.32193	-2.15528	-3.27302	-5.22882	-2.76081
ENSMUST00000078573	-0.104992	0.24103	0.57312	1.06871	0.926751	1	0.916061	1.14405	0.909235	1.13006	0.693161	0.913017	0.885136
ENSMUST00000169074	0.160066	0.241117	0.57312	-1	-0.847997	-1	-1.32193	-1	-0.807355	-1	-0.584963	-1.16993	-0.807355
ENSMUST00000051934	0.810819	0.241147	0.57312	1.41504	1.45943	-0.584963	0.415037	2.41504	1.58496	0.807355	2.32193	3	1.45943
ENSMUST00000025885	0.21964	0.240987	0.57312	1.1375	1.19265	0.415037	1.1375	1.24793	1.32193	1.32193	1.26303	1.32193	1
ENSMUST00000001845	0.103282	0.241436	0.573673	-1.72362	-1.96733	-1.70184	-1.90484	-1.852	-1.74568	-1.58496	-1.81254	-1.58496	-1.90507
ENSMUST00000064187	0.249915	0.241462	0.573673	-1.08246	-1.14439	-1.73697	-1.10434	-1.23266	-0.70044	-0.777608	-0.847997	-1.52356	-1.20163
ENSMUST00000139812	0.140455	0.241778	0.573852	0.137504	0	0.321928	0.192645	0.137504	0.36257	0	0.584963	0.321928	0.222392
ENSMUST00000140575	0.229761	0.241687	0.573852	-1.28011	-1	-1.41504	-1.80735	-1.76553	-1.44057	-1	-1	-1.28011	-1.39855
ENSMUST00000029303	0.598691	0.241791	0.573852	0.485427	0.347923	0.893085	0.5025	-0.485427	2	0	1.41504	1.32193	0
ENSMUST00000065793	0.244478	0.242216	0.573852	0.584963	0.321928	0.584963	0	0	0.736966	0.584963	0.584963	0.807355	0
ENSMUST00000029346	0.260355	0.241993	0.573852	-3.50635	-2.74416	-3.25481	-2.94596	-2.6865	-3.2854	-2.67807	-2.6746	-2.4975	-2.70044
ENSMUST00000169909	0.260355	0.241993	0.573852	-3.50635	-2.74416	-3.25481	-2.94596	-2.6865	-3.2854	-2.67807	-2.6746	-2.4975	-2.70044
ENSMUST00000170788	0.260355	0.241993	0.573852	-3.50635	-2.74416	-3.25481	-2.94596	-2.6865	-3.2854	-2.67807	-2.6746	-2.4975	-2.70044
ENSMUST00000182997	0.260355	0.241993	0.573852	-3.50635	-2.74416	-3.25481	-2.94596	-2.6865	-3.2854	-2.67807	-2.6746	-2.4975	-2.70044
ENSMUST00000212806	0.554562	0.241716	0.573852	0.736966	0	0.736966	2	0.415037	1.58496	0.754888	1	1	2.32193
ENSMUST00000045296	0.768008	0.242488	0.573852	-0.263034	-0.263034	1.41504	1	-0.736966	2.11548	0.847997	-0.321928	0.5025	1.848
ENSMUST00000227271	0.267928	0.242397	0.573852	-2.41504	-2.09516	-2.61471	-1.75489	-2.40808	-1.58496	-1.68806	-2.32193	-2.25376	-2.09954
ENSMUST00000054251	0.67087	0.241916	0.573852	-2.58496	-3.32193	-2.32193	-2.32193	-1.90689	-2	-1	-1.73697	-0.906891	-3.45943
ENSMUST00000187171	-0.124766	0.241665	0.573852	0	0.0443941	0	-0.0418202	-0.115477	-0.14439	-0.485427	0	0	-0.106915
ENSMUST00000037001	0.971706	0.242207	0.573852	-0.736966	-4.58496	-3.45943	-2.32193	-2.58496	-1.11548	-1	-2.73697	-1.16993	-2.80735
ENSMUST00000230294	0.971706	0.242207	0.573852	-0.736966	-4.58496	-3.45943	-2.32193	-2.58496	-1.11548	-1	-2.73697	-1.16993	-2.80735
ENSMUST00000229012	0.971706	0.242207	0.573852	-0.736966	-4.58496	-3.45943	-2.32193	-2.58496	-1.11548	-1	-2.73697	-1.16993	-2.80735
ENSMUST00000234304	0.589494	0.242257	0.573852	3.41504	2.20163	2.9542	2.45943	2.80735	2.43296	4.70044	3.11548	2.75489	3.78136
ENSMUST00000024946	0.589494	0.242257	0.573852	3.41504	2.20163	2.9542	2.45943	2.80735	2.43296	4.70044	3.11548	2.75489	3.78136
ENSMUST00000173633	0.280809	0.241746	0.573852	0.263034	0.321928	0.415037	0.447459	0.63743	0.321928	0.736966	1.37851	0.788496	0.263034
ENSMUST00000237375	0.0390332	0.242528	0.573852	0.303868	0.206852	0.260817	0.240359	0.23931	0.256062	0.323655	0.305103	0.207442	0.354109
ENSMUST00000235403	0.0390332	0.242528	0.573852	0.303868	0.206852	0.260817	0.240359	0.23931	0.256062	0.323655	0.305103	0.207442	0.354109
ENSMUST00000236374	0.0390332	0.242528	0.573852	0.303868	0.206852	0.260817	0.240359	0.23931	0.256062	0.323655	0.305103	0.207442	0.354109
ENSMUST00000235864	0.0390332	0.242528	0.573852	0.303868	0.206852	0.260817	0.240359	0.23931	0.256062	0.323655	0.305103	0.207442	0.354109
ENSMUST00000163516	-0.851016	0.242325	0.573852	1.37851	1.41504	1.26303	4.08746	2.90689	2	0.415037	2.32193	0.736966	1.32193
ENSMUST00000133890	-0.415363	0.242728	0.574227	-0.736966	0	0	-0.415037	0	-1.32193	0	-1.32193	-0.169925	-0.415037
ENSMUST00000113120	-0.10977	0.242837	0.574251	0.415037	0.222392	0.70044	0.540568	0.447459	0.376148	0.375509	0.337035	0.265142	0.423211
ENSMUST00000149333	0.155522	0.243027	0.574251	0	0	0	0	0	0.584963	0	0.192645	0	0
ENSMUST00000098109	0.155522	0.243027	0.574251	0	0	0	0	0	0.584963	0	0.192645	0	0
ENSMUST00000067481	0.155522	0.243027	0.574251	0	0	0	0	0	0.584963	0	0.192645	0	0
ENSMUST00000202158	-0.233985	0.242876	0.574251	0	0	0	-0.584963	0	-0.584963	-0.584963	-0.584963	0	0
ENSMUST00000121004	-0.278463	0.242943	0.574251	0	0.584963	0.321928	0	1	0	0	0.514573	0	0
ENSMUST00000205870	0.381152	0.242919	0.574251	-6.37504	-6.48543	-6.79116	-6.22641	-6.0199	-6.22561	-5.75933	-5.82273	-5.30799	-6.87652
ENSMUST00000021572	0.669585	0.243109	0.574348	-2.58496	-3	-2.32193	-2.80735	-2.22239	-2	-1	-2.32193	-0.807355	-3.45943
ENSMUST00000089230	0.500168	0.243233	0.574542	3.20945	2.44057	3	2.20945	2.078	3	2.16993	3.52356	4.04439	2.70044
ENSMUST00000215619	-0.210048	0.243353	0.574728	-0.736966	-0.63743	-0.469485	-0.836501	-0.662965	-1.20163	-0.584963	-0.758992	-0.584963	-1.26303
ENSMUST00000043964	0.658102	0.243444	0.574844	-4.34577	-4.83289	-4.02975	-5.97728	-4.9542	-5.61471	-4.08746	-3.16993	-3.80735	-4.16993
ENSMUST00000226342	0.732356	0.243495	0.574868	-1.58496	0	-1.58496	0	0	-0.415037	-1	1.58496	0	0.321928
ENSMUST00000199585	0.858556	0.243685	0.575122	-0.415037	-2.80735	-0.415037	-0.807355	-1.58496	-1	-0.584963	-0.415037	1.58496	-1.32193
ENSMUST00000003910	0.433985	0.243666	0.575122	0	-0.263034	0	-0.584963	-1	0.321928	0	-0.584963	-0.415037	1
ENSMUST00000004681	0.214078	0.243959	0.575475	0	0	0	0	0	0.807355	0	0	0.263034	0
ENSMUST00000208002	0.214078	0.243959	0.575475	0	0	0	0	0	0.807355	0	0	0.263034	0
ENSMUST00000111070	0.214078	0.243959	0.575475	0	0	0	0	0	0.807355	0	0	0.263034	0
ENSMUST00000049732	-0.271229	0.244067	0.575524	1	0.584963	0.415037	0.584963	0.415037	0.321928	1	0	0	0.321928
ENSMUST00000225141	-0.301461	0.244104	0.575524	0.736966	1.41504	0.485427	1	1.58496	0.530515	0.584963	1.16993	0.652077	0.777608
ENSMUST00000025847	-0.301461	0.244104	0.575524	0.736966	1.41504	0.485427	1	1.58496	0.530515	0.584963	1.16993	0.652077	0.777608
ENSMUST00000028817	0.418018	0.24426	0.575794	1.152	0.125531	0.347923	0.925999	0.830075	1.48543	0.36257	0.530515	1.67807	1.41504
ENSMUST00000043584	0.066978	0.244443	0.575925	0.778644	0.716646	0.684736	0.923038	0.847997	0.770518	0.824913	0.84022	0.922735	0.927564
ENSMUST00000177955	0.102582	0.244481	0.575925	0.231326	0.214125	0.430634	0.234465	0.443607	0.169925	0.523562	0.438121	0.491853	0.443607
ENSMUST00000033901	0.102582	0.244481	0.575925	0.231326	0.214125	0.430634	0.234465	0.443607	0.169925	0.523562	0.438121	0.491853	0.443607
ENSMUST00000047560	-0.238529	0.244358	0.575925	-1.58496	-0.807355	-1	-0.736966	-1	-1.41504	-1.58496	-1	-1	-1.32193
ENSMUST00000119329	-0.148967	0.244577	0.576053	0.222392	0.678072	0.137504	0.263034	0.206451	0	0	0.241008	0.180572	0.341037
ENSMUST00000117661	0.457293	0.244738	0.576238	2.22239	2.45943	2.90689	3.52356	2.32193	3.32193	2.32193	2.90689	4	3.16993
ENSMUST00000201469	0.457293	0.244738	0.576238	2.22239	2.45943	2.90689	3.52356	2.32193	3.32193	2.32193	2.90689	4	3.16993
ENSMUST00000067398	0.264386	0.244991	0.576539	0	0	0	0	0	0	1	0.321928	0	0
ENSMUST00000031562	0.281532	0.244939	0.576539	-0.36257	0.222392	-0.807355	0	0.222392	-0.106915	0	0.222392	0.152003	0.415037
ENSMUST00000235678	0.264386	0.244991	0.576539	0	0	0	0	0	0	0	0	0.321928	1
ENSMUST00000034096	-0.121933	0.245041	0.576559	0.415037	0.29956	0.36257	0.169925	0.584963	0.321928	0	0.263034	0.222392	0.415037
ENSMUST00000137769	-0.0923394	0.245154	0.57663	0	0	-0.14439	-0.125531	0	0.0740006	-0.29956	-0.180572	-0.222392	-0.103093
ENSMUST00000219558	-0.567117	0.245134	0.57663	-1.09954	0.509014	-1.29546	-0.678072	-1.18442	-1.24393	-0.95109	-0.584963	-1.38904	-2.41504
ENSMUST00000073572	0.471392	0.24542	0.576883	1.11548	1.24793	0.415037	0.938599	0.788496	1	2.58496	0.862496	1.58496	0.830075
ENSMUST00000239452	0.471392	0.24542	0.576883	1.11548	1.24793	0.415037	0.938599	0.788496	1	2.58496	0.862496	1.58496	0.830075
ENSMUST00000119130	-0.0257254	0.245428	0.576883	0.392553	0.463567	0.44848	0.444683	0.394317	0.435075	0.391768	0.4193	0.415722	0.35311
ENSMUST00000219759	0.553343	0.245313	0.576883	0	-0.807355	-0.736966	-1	-1.58496	-1.58496	0.415037	-0.415037	0.222392	0
ENSMUST00000002677	0.325229	0.245514	0.576892	-4.32193	-3.64386	-3.64386	-3.5025	-3.36923	-3.05889	-3.80735	-3.85798	-2.85798	-3.27302
ENSMUST00000019614	-0.419907	0.245476	0.576892	1	0.584963	1.58496	1.58496	0.736966	0.263034	0	0.584963	1.32193	1.22239
ENSMUST00000115098	-0.202299	0.245787	0.576953	-0.192645	0	0	-0.192645	-0.321928	-0.415037	0	-0.263034	-0.192645	-0.847997
ENSMUST00000036092	-0.202299	0.245787	0.576953	-0.192645	0	0	-0.192645	-0.321928	-0.415037	0	-0.263034	-0.192645	-0.847997
ENSMUST00000094280	0.0310574	0.245725	0.576953	0.345548	0.426433	0.340635	0.385654	0.416571	0.403474	0.393187	0.424943	0.475265	0.373259
ENSMUST00000209573	0.151677	0.245831	0.576953	0.415037	0.169925	0	0	0	0.321928	0	0.184425	0.547488	0.289507
ENSMUST00000034148	0.151677	0.245831	0.576953	0.415037	0.169925	0	0	0	0.321928	0	0.184425	0.547488	0.289507
ENSMUST00000066431	0.308864	0.245751	0.576953	0	0.222392	0.263034	0.192645	0.36257	0	1	0	1	0.584963
ENSMUST00000002817	0.308864	0.245751	0.576953	0	0.222392	0.263034	0.192645	0.36257	0	1	0	1	0.584963
ENSMUST00000081560	-0.596416	0.246119	0.577096	-0.807355	-0.263034	-0.321928	-1.16993	-1.58496	-1.58496	-0.415037	-1.32193	-1	-2.80735
ENSMUST00000062824	-0.2	0.246001	0.577096	0.415037	1	1	0.736966	1	0.415037	0.584963	1	0.415037	0.736966
ENSMUST00000106433	-0.2	0.246001	0.577096	0.415037	1	1	0.736966	1	0.415037	0.584963	1	0.415037	0.736966
ENSMUST00000044058	0.299191	0.246121	0.577096	0.70044	1.39232	0.847997	1.09954	0.180572	1.45943	1.16993	1.32193	0.917538	0.847997
ENSMUST00000105813	0.299191	0.246121	0.577096	0.70044	1.39232	0.847997	1.09954	0.180572	1.45943	1.16993	1.32193	0.917538	0.847997
ENSMUST00000207787	0.606027	0.246141	0.577096	-0.847997	0.125531	-2.16993	-1.58496	-0.788496	0	0	-0.540568	-1.5025	-0.192645
ENSMUST00000065932	0.680642	0.246216	0.577174	-1	-0.415037	-1.58496	-0.36257	-0.584963	-1.22239	1.58496	0	-0.169925	-0.736966
ENSMUST00000002979	-0.18928	0.246271	0.577206	0.584963	0.777608	1.11548	0.584963	0.447459	0.36257	0.415037	0.628031	0.836501	0.321928
ENSMUST00000055436	-0.131136	0.246914	0.578128	0.321928	0.152003	0.584963	0.415037	0.0874628	0.192645	0	0.280108	0.169925	0.263034
ENSMUST00000220427	0.142387	0.246903	0.578128	0	0.321928	0	0	0.321928	0.222392	0.584963	0.263034	0.169925	0.115477
ENSMUST00000179852	0.35393	0.246844	0.578128	0.192645	0.321928	0.807355	0.152003	1	0.263034	1.32193	1	1.28011	0.378512
ENSMUST00000225035	0.0613661	0.246905	0.578128	-1.09586	-0.976842	-0.918058	-0.986128	-0.933911	-0.903973	-0.844349	-0.923521	-0.870286	-1.06184
ENSMUST00000131303	-0.483007	0.24687	0.578128	1	2	0.584963	1	0	1	0.584963	0.584963	0	0
ENSMUST00000126778	-0.483007	0.24687	0.578128	1	2	0.584963	1	0	1	0.584963	0.584963	0	0
ENSMUST00000115352	0.508898	0.24698	0.57818	1.71621	1.77761	1.22239	2.62449	1.35364	2.26303	2.45943	2.2854	3.11548	1.11548
ENSMUST00000029753	0.15589	0.24706	0.57818	0.807355	1	1.05063	1.16993	0.836501	0.807355	1.32193	1	1.36257	1.152
ENSMUST00000159996	-0.256485	0.247061	0.57818	1.08746	0.621488	0.862496	1.49476	0.788496	0.736966	0.222392	0.788496	0.736966	1.08746
ENSMUST00000217157	-0.250499	0.24717	0.578338	-2.19265	-1.71049	-2.63227	-1.66985	-2.1375	-2.48543	-2.5025	-2.32193	-2.11548	-2.16993
ENSMUST00000071068	-0.0805012	0.247237	0.578399	0.345135	0.249978	0.430634	0.415037	0.280108	0.289507	0.0931094	0.209453	0.40439	0.321928
ENSMUST00000192704	-0.582115	0.247362	0.578592	-3.24793	-4.64386	-4.64386	-3.58496	-4.2854	-5.90689	-5.04439	-3.90689	-4.06609	-4.39232
ENSMUST00000170882	0.0702736	0.247447	0.578596	-0.530515	-0.408465	-0.505891	-0.542149	-0.313158	-0.367209	-0.321928	-0.39486	-0.342392	-0.522421
ENSMUST00000221104	0.191635	0.247411	0.578596	-0.485427	-0.662965	-0.169925	-0.321928	-0.765535	-0.652077	0	-0.169925	-0.263034	-0.36257
ENSMUST00000029076	-0.198464	0.247541	0.578696	-1.63489	-1.05085	-0.994999	-1.34016	-1.46527	-1.34472	-1.24193	-1.61063	-1.45989	-1.82132
ENSMUST00000112308	-0.198633	0.247573	0.578696	0.847997	0.839535	0.736966	1.03395	0.912537	0.807355	1.16993	0.552541	0.36257	0.485427
ENSMUST00000072572	0.866685	0.247663	0.578713	0	1.32193	-0.415037	0.736966	2.80735	2.80735	2.32193	1.58496	0.485427	1.58496
ENSMUST00000110737	0.866685	0.247663	0.578713	0	1.32193	-0.415037	0.736966	2.80735	2.80735	2.32193	1.58496	0.485427	1.58496
ENSMUST00000067955	0.658602	0.2478	0.578837	5.89482	3.98706	5.11548	5.12928	5.18982	6.50779	5.08746	6.93074	5.36923	4.71425
ENSMUST00000112001	0.658602	0.2478	0.578837	5.89482	3.98706	5.11548	5.12928	5.18982	6.50779	5.08746	6.93074	5.36923	4.71425
ENSMUST00000179108	-0.437624	0.247887	0.578847	-1.58496	-2.11548	-1.26303	-1.62149	-1.70044	-3.32193	-1.76553	-1.66985	-1.9386	-1.77761
ENSMUST00000237043	-0.437624	0.247887	0.578847	-1.58496	-2.11548	-1.26303	-1.62149	-1.70044	-3.32193	-1.76553	-1.66985	-1.9386	-1.77761
ENSMUST00000164745	0.874879	0.247977	0.57896	-1	-0.415037	-0.736966	-1.58496	-2.58496	1.80735	-1	-1.58496	-0.584963	-0.584963
ENSMUST00000167273	-0.401285	0.248069	0.579066	1.58496	1	0.584963	2	1.32193	0.415037	1	0.485427	1	1.58496
ENSMUST00000042724	0.380639	0.248106	0.579066	-2.11548	-2.45943	-1.70044	-1.16993	-1.58496	-1.87447	-1.26303	-1.76553	-1.52356	-0.70044
ENSMUST00000196956	-0.705964	0.2483	0.579422	-1.58496	0	-1.58496	-1	-1	-0.807355	-1	-2.58496	-1.1375	-3.16993
ENSMUST00000232203	-0.317389	0.248417	0.579598	1.58496	0.514573	0.485427	0.584963	0.584963	0.222392	0.736966	0.530515	0	0.678072
ENSMUST00000108430	-0.102921	0.248567	0.579753	1.16146	1	1.152	0.89743	1.32193	0.917538	1.05658	1.01495	1.08573	0.943416
ENSMUST00000108429	-0.102921	0.248567	0.579753	1.16146	1	1.152	0.89743	1.32193	0.917538	1.05658	1.01495	1.08573	0.943416
ENSMUST00000025254	0.456942	0.249123	0.580952	-3.70044	-3.22239	-2.80735	-3.45943	-2.75489	-3.41504	-1.58496	-2.73697	-2.80735	-3.11548
ENSMUST00000046558	-0.313408	0.249176	0.580978	0.459432	1.73697	0.736966	0.678072	1	1	0.584963	0.459432	0.415037	0.584963
ENSMUST00000026459	0.0640892	0.249358	0.581305	2.45796	2.28002	2.42233	2.28828	2.32731	2.38526	2.30204	2.49345	2.50191	2.41368
ENSMUST00000061280	0.516027	0.249595	0.581575	-3.10434	-1.75207	-1.84327	-2.36923	-2.98489	-1.28011	-1.078	-2.61891	-2.42626	-2.07039
ENSMUST00000066819	0.0749841	0.249599	0.581575	0	0.237039	0.115477	0.292782	0.169925	0.205584	0.350497	0.171271	0.206451	0.25634
ENSMUST00000193266	0.559412	0.249532	0.581575	0.485427	0.321928	0.70044	0.5025	-0.485427	2	0	1	1.32193	0
ENSMUST00000199243	0.261456	0.249741	0.581729	0.584963	1	0	0.847997	0.652077	1	0.736966	0.485427	1.16993	1
ENSMUST00000042121	-0.356177	0.249749	0.581729	0	0.263034	1.32193	0.222392	1	0	0	0.152003	0.289507	0.584963
ENSMUST00000053640	-0.678463	0.249923	0.582038	-0.415037	1.80735	0	0.415037	-0.415037	0.584963	-1.58496	0	-0.584963	-0.415037
ENSMUST00000018718	-0.0793827	0.250253	0.582709	0.940294	0.789782	0.736966	0.827163	0.86821	0.881356	0.61891	0.874469	0.706269	0.684498
ENSMUST00000110084	-0.587817	0.250549	0.583202	-0.584963	-0.736966	0.125531	-0.906891	0.106915	-1.09954	0.321928	-1.48543	-2.08746	-0.584963
ENSMUST00000110085	-0.587817	0.250549	0.583202	-0.584963	-0.736966	0.125531	-0.906891	0.106915	-1.09954	0.321928	-1.48543	-2.08746	-0.584963
ENSMUST00000074912	0.392646	0.250614	0.583255	0.584963	1.07039	0.765535	1.32193	2.19265	1.16993	1.71621	1.65208	1.85798	1.5025
ENSMUST00000198389	-0.358936	0.250704	0.583366	0.847997	1.76553	1.09954	1.32193	1.73697	1	1	1.32193	1.48543	0.169925
ENSMUST00000020077	0.0396593	0.250881	0.583573	-0.131245	0	-0.0395284	-0.0721498	0	0.0565835	0	-0.0384741	0	-0.0627358
ENSMUST00000034432	0.234796	0.250918	0.583573	0	0.415037	0.321928	0.387023	0.321928	0.847997	1	0.289507	0.160465	0.321928
ENSMUST00000034215	-0.0744655	0.250859	0.583573	0.963474	0.744743	0.777608	0.866733	0.925999	0.678072	0.706269	0.758992	0.896164	0.866733
ENSMUST00000193932	0.712299	0.251052	0.583688	-1.58496	-2.37851	-2.20945	-3	-3.07039	-1.80735	-1.58496	-0.415037	-3.45943	-1.41504
ENSMUST00000177567	0.712299	0.251052	0.583688	-1.58496	-2.37851	-2.20945	-3	-3.07039	-1.80735	-1.58496	-0.415037	-3.45943	-1.41504
ENSMUST00000119403	0.362292	0.251188	0.583841	0.678072	1.58496	0.514573	1.58496	0.70044	1	1	1.58496	1.87447	1.41504
ENSMUST00000118125	-0.444478	0.251202	0.583841	1	1	0.415037	0.485427	1.32193	0	0	1.58496	0.415037	0
ENSMUST00000026135	-0.339969	0.251333	0.58405	0.736966	1.16993	1.41504	1.58496	2.16993	0.678072	1.32193	1.22239	0.874469	1.28011
ENSMUST00000060839	-0.248762	0.251502	0.584148	-1	-1.58496	-1.16993	-0.678072	-0.678072	-1.58496	-1	-1.32193	-1.10692	-1.34104
ENSMUST00000084513	-0.161518	0.251488	0.584148	-0.768674	-0.606989	-0.639118	-0.876265	-0.68634	-0.799701	-0.649814	-0.765535	-0.847997	-1.32193
ENSMUST00000207549	-0.161518	0.251488	0.584148	-0.768674	-0.606989	-0.639118	-0.876265	-0.68634	-0.799701	-0.649814	-0.765535	-0.847997	-1.32193
ENSMUST00000227257	-0.102917	0.251565	0.584197	0.925999	1.14086	1.02554	0.90837	1	1.01197	0.840522	0.790547	0.734018	1.10912
ENSMUST00000153314	-0.0226916	0.251846	0.584319	0	0	0	0.0259952	0.0874628	0	0	0	0	0
ENSMUST00000092074	-0.657474	0.251667	0.584319	-2	-2.11548	-1.80735	-2.58496	-1.70044	-2.32193	-1.22239	-3.58496	-3.90689	-2.45943
ENSMUST00000020699	0.749692	0.252038	0.584319	-1.22239	-3.16993	-0.584963	-1	-2.58496	-0.736966	-0.584963	-0.584963	-0.584963	-2.32193
ENSMUST00000103040	-0.274933	0.252022	0.584319	0.485427	1.16993	0.485427	0.847997	0	0	0.415037	0.514573	0.321928	0.36257
ENSMUST00000103038	-0.274933	0.252022	0.584319	0.485427	1.16993	0.485427	0.847997	0	0	0.415037	0.514573	0.321928	0.36257
ENSMUST00000103041	-0.274933	0.252022	0.584319	0.485427	1.16993	0.485427	0.847997	0	0	0.415037	0.514573	0.321928	0.36257
ENSMUST00000103039	-0.274933	0.252022	0.584319	0.485427	1.16993	0.485427	0.847997	0	0	0.415037	0.514573	0.321928	0.36257
ENSMUST00000110340	-0.0758938	0.252037	0.584319	0.16601	0.271302	0.201634	0.415037	0.185556	0.321928	0.125531	0.192645	0.0824622	0.137504
ENSMUST00000229918	-0.142849	0.251826	0.584319	0.485427	0.321928	0.321928	0.222392	0	0	0	0.222392	0.415037	0
ENSMUST00000231085	-0.142849	0.251826	0.584319	0.485427	0.321928	0.321928	0.222392	0	0	0	0.222392	0.415037	0
ENSMUST00000043739	0.474879	0.252184	0.58456	-1.80735	-0.736966	0	0	0	-0.169925	0	0	0	0
ENSMUST00000101616	0.547393	0.252405	0.584975	1	-0.415037	0	0.263034	-1	0	1.58496	0	0.415037	0.584963
ENSMUST00000100429	0.249352	0.252543	0.585173	1.95693	1.65208	2.33703	2.51096	2.12199	2.87447	2.16993	2.09686	2.32193	2.36257
ENSMUST00000080418	0.914231	0.252589	0.585173	0.415037	0.736966	-1.41504	0.263034	-1.37851	-0.807355	0	2	0	2
ENSMUST00000099392	-0.433985	0.252617	0.585173	1.58496	1.32193	0	0.736966	1	1.32193	0.321928	0.415037	0.415037	0
ENSMUST00000058125	-0.107295	0.252901	0.585735	0.415037	0.222392	0.70044	0.540568	0.447459	0.376148	0.366782	0.352302	0.263034	0.431157
ENSMUST00000232732	-0.160138	0.253192	0.586311	0.70044	0.347923	0.222392	0.652077	0.199309	0.222392	0.263034	0.169925	0.125531	0.540568
ENSMUST00000239462	0.577728	0.253272	0.586397	0.736966	0.36257	0.222392	0.321928	1.22239	1	0	1	2.58496	1.16993
ENSMUST00000049681	-0.817728	0.25359	0.58694	0.736966	3.58496	0.807355	2.80735	1.58496	2.16993	0.584963	1	0.263034	1.41504
ENSMUST00000132026	-0.817728	0.25359	0.58694	0.736966	3.58496	0.807355	2.80735	1.58496	2.16993	0.584963	1	0.263034	1.41504
ENSMUST00000058914	-0.410284	0.25364	0.586957	2	0.807355	1.45943	0.321928	0.807355	0.415037	0.415037	0.514573	1	1
ENSMUST00000148059	-0.230165	0.253761	0.587042	1.28011	1.36257	1.80735	1.22239	1.8365	1.11548	1.58496	1.58496	0.943416	1.12928
ENSMUST00000188557	0.361471	0.253734	0.587042	0	0.192645	0.222392	0.36257	0.222392	1.58496	0.321928	0	0.415037	0.485427
ENSMUST00000027215	0.316993	0.25381	0.587058	0	0	1	0	0	0	1	0.584963	0.415037	0.584963
ENSMUST00000111295	0.0893663	0.254181	0.587165	0.241008	0.137504	0.0614005	0.0588937	0.131245	0.160465	0.459432	0.180572	0.0995357	0.176878
ENSMUST00000113397	0.0570425	0.254149	0.587165	-0.534336	-0.561879	-0.546488	-0.567685	-0.447459	-0.449307	-0.329308	-0.544996	-0.523562	-0.525461
ENSMUST00000071442	-0.103677	0.254237	0.587165	0.169925	0.304855	0.115477	0.4975	0.115477	0.192645	0	0.192645	0.106915	0.192645
ENSMUST00000055921	-0.103677	0.254237	0.587165	0.169925	0.304855	0.115477	0.4975	0.115477	0.192645	0	0.192645	0.106915	0.192645
ENSMUST00000133409	-0.103677	0.254237	0.587165	0.169925	0.304855	0.115477	0.4975	0.115477	0.192645	0	0.192645	0.106915	0.192645
ENSMUST00000030845	-0.645526	0.254175	0.587165	2	2.16993	4.39232	1.9386	2.07039	2.32193	1.87447	1.58496	1.39232	2.16993
ENSMUST00000100514	-0.23343	0.253945	0.587165	0.436099	0.961526	1.32193	0.584963	0.785875	0.526069	0.658963	0.472068	0.311944	0.954196
ENSMUST00000209141	-0.112938	0.254162	0.587165	0.263034	0.356144	0.628031	0.544321	0.678072	0.289507	0.530515	0.341037	0.395929	0.347923
ENSMUST00000040531	0.451738	0.2541	0.587165	-2.16993	-2.08746	-3	-3.70044	-2	-1.80735	-2.32193	-2.41504	-2.24793	-1.90689
ENSMUST00000003572	0.176082	0.254333	0.587288	0.241008	0.68281	0.791413	0.771731	0.595158	1.18057	0.691878	0.814444	0.665581	0.610053
ENSMUST00000164806	-0.0304783	0.254419	0.587391	0	0.0443941	0	0.0418202	0.118644	0.0524674	0	0	0	0
ENSMUST00000170058	0.728443	0.254501	0.587482	-5.40939	-6.39232	-4.33985	-6.79442	-6.42626	-4.85798	-4.78136	-4.48543	-4.92283	-6.67243
ENSMUST00000020444	0.726618	0.254553	0.587504	2.41504	4.49185	2.4021	3.78136	4.24793	3.62449	3.16993	4.16993	4.61471	5.39232
ENSMUST00000142742	0.513566	0.254602	0.587521	-0.415037	-1.08746	0	0.304855	-0.925999	0.736966	1	-0.321928	-0.485427	-0.485427
ENSMUST00000019808	-0.299068	0.254673	0.587588	-0.925999	-0.722466	0.0931094	-0.547488	-0.371969	-0.652077	-1.1375	-1.26303	-0.5025	-0.415037
ENSMUST00000163482	0.0885183	0.254774	0.587603	0.160465	0.234465	0.36257	0.283793	0.29956	0.469485	0.152003	0.485427	0.387023	0.289507
ENSMUST00000231962	0.60777	0.254807	0.587603	-0.736966	0	-2.32193	-2.16993	-0.710493	-0.584963	-0.485427	-0.415037	-1	-0.415037
ENSMUST00000231910	0.55104	0.254744	0.587603	1	1	0	1.58496	2.32193	1.28011	2.41504	1.75899	1.25376	1.9542
ENSMUST00000216508	-0.716993	0.255181	0.588219	1	1	1	-0.415037	0	0	1	0	-2	0
ENSMUST00000101165	-0.253102	0.255201	0.588219	-1.58496	-1.73697	-1.22239	-1.53051	-1.70044	-1.926	-1.58496	-1.48543	-1.58496	-2.45943
ENSMUST00000166940	-0.253102	0.255201	0.588219	-1.58496	-1.73697	-1.22239	-1.53051	-1.70044	-1.926	-1.58496	-1.48543	-1.58496	-2.45943
ENSMUST00000023221	-0.137573	0.255306	0.588363	1.09954	1.47393	1.12553	1.24101	1.23704	1.22239	0.807355	1	1.1375	1.32193
ENSMUST00000020271	0.353581	0.255363	0.588397	-0.874469	-1	-1	-1.58496	-0.415037	-0.222392	0	-0.807355	-1.16993	-0.906891
ENSMUST00000039867	0.664386	0.255642	0.588928	-1.58496	-1.32193	-1	0	-1.32193	0.415037	0	0.415037	-2	-0.736966
ENSMUST00000014389	0.547393	0.255678	0.588928	0	-1	0	-2	-0.736966	0.415037	0	-1	0	-0.415037
ENSMUST00000005768	0.525129	0.255838	0.589101	0.485427	0.584963	0.807355	0.387023	0.0995357	1.28951	0.125531	2.1375	1.32193	0.115477
ENSMUST00000203759	0.0563008	0.255832	0.589101	0.405256	0.345135	0.156119	0.283793	0.338802	0.347923	0.378512	0.39079	0.350497	0.342888
ENSMUST00000022459	-0.348916	0.255946	0.589253	-0.222392	-1.16993	-1	-1.16993	-1	-1.66297	-0.736966	-1	-1.90689	-1
ENSMUST00000113278	0.156605	0.256085	0.589475	-2.3624	-2.70842	-2.96282	-2.4716	-2.68128	-2.32524	-2.45943	-2.38911	-2.75094	-2.47876
ENSMUST00000160271	0.334692	0.256181	0.589597	-0.485427	-1.62803	-0.678072	-0.295456	-0.777608	-0.857981	0	-0.459432	-0.565597	-0.308122
ENSMUST00000135402	0.531116	0.25639	0.589981	2.85798	3.9542	2.58496	3.20163	3.80735	4.90689	3.58496	3.32193	3	4.24793
ENSMUST00000118280	0.269343	0.256526	0.590196	-5.44294	-5.0917	-6.1416	-6.05528	-5.90956	-5.48113	-5.24793	-5.63421	-5.45943	-5.47168
ENSMUST00000140142	-0.0917114	0.25679	0.590705	0.777608	0.76184	0.79518	1.06413	0.917538	0.925999	0.63743	0.767339	0.714598	0.812373
ENSMUST00000031286	0.319387	0.257122	0.591275	1	0	0.415037	1	0	0.874469	0.485427	1.22239	0.652077	0.777608
ENSMUST00000207376	0.0570114	0.257114	0.591275	-0.60073	-0.38529	-0.474539	-0.415037	-0.364875	-0.399096	-0.351472	-0.382857	-0.428843	-0.393145
ENSMUST00000037557	-0.383022	0.257279	0.591341	0.415037	1	0	0	1.32193	-0.137504	0.736966	0	0	0.222392
ENSMUST00000061828	-0.492892	0.257233	0.591341	-3	-1.76081	-3.53605	-2.0199	-2.56635	-3.97728	-2.67807	-2.96347	-3.05889	-2.66985
ENSMUST00000186526	0.0701706	0.257269	0.591341	-0.402098	-0.152003	-0.436099	-0.303392	-0.316474	-0.280108	-0.280108	-0.184425	-0.192645	-0.321928
ENSMUST00000156711	-0.929074	0.257402	0.591526	-3.85798	-0.584963	-1.47393	-1.51457	-2.80735	-3.16993	-1.22239	-3.58496	-4.16993	-2.73697
ENSMUST00000041638	1.09784	0.257621	0.591806	-1	0	-1.80735	-2	-0.459432	2	-2.58496	0.485427	1	-0.678072
ENSMUST00000079031	-0.423821	0.257588	0.591806	-1	-1.58496	-0.321928	-0.652077	0	-0.678072	-1	-1.41504	-0.777608	-1.80735
ENSMUST00000131384	0.488236	0.257694	0.591806	-1.41504	-3.45943	-2.58496	-2.16993	-1.67807	-1.32193	-2	-1.73697	-2	-1.80735
ENSMUST00000107723	0.488236	0.257694	0.591806	-1.41504	-3.45943	-2.58496	-2.16993	-1.67807	-1.32193	-2	-1.73697	-2	-1.80735
ENSMUST00000107096	-0.129881	0.25783	0.591825	0	0	-0.36257	-0.169925	0	-0.321928	-0.263034	-0.137504	-0.459432	0
ENSMUST00000043397	-0.204081	0.257918	0.591825	0.514573	0.552541	0.847997	0.462972	0.383329	0.874469	0	0.283793	0.331206	0.251539
ENSMUST00000077853	0.550978	0.257841	0.591825	0	-1.58496	0.415037	-0.584963	0.485427	0.485427	0	1	0.321928	-0.321928
ENSMUST00000023289	0.107946	0.258	0.591825	0.547488	0.0874628	0.347923	0.371969	0.50696	0.476438	0.459432	0.514573	0.415037	0.536053
ENSMUST00000114803	0.272514	0.257958	0.591825	0	0	0	0.222392	0	0.584963	0	0	0	1
ENSMUST00000114801	0.272514	0.257958	0.591825	0	0	0	0.222392	0	0.584963	0	0	0	1
ENSMUST00000114804	0.272514	0.257958	0.591825	0	0	0	0.222392	0	0.584963	0	0	0	1
ENSMUST00000053713	-0.380776	0.258166	0.592108	1.22239	0	0.169925	0.807355	0.341037	0.192645	0.415037	-0.222392	0.736966	-0.485427
ENSMUST00000002176	0.238858	0.258301	0.592319	1.95693	1.70454	2.33703	2.51096	2.12199	2.87447	2.16993	2.09686	2.32193	2.36257
ENSMUST00000080406	-0.561471	0.258438	0.592474	-2.32193	-0.321928	-1	-0.678072	-1.22239	-1	-1.58496	-2.80735	-1.22239	-1.73697
ENSMUST00000235853	-0.0737113	0.258453	0.592474	-1.03953	-0.966833	-0.906891	-0.884523	-1.07039	-0.974005	-1.22239	-0.95109	-1.06817	-1.02106
ENSMUST00000029515	0.0846819	0.258597	0.592705	0.736966	0.61891	0.89812	0.896907	0.773724	0.756729	0.893085	0.811928	1.02647	0.859822
ENSMUST00000113338	0.330835	0.25874	0.592847	1.32193	0.584963	0.321928	0.530515	0.485427	1	0.584963	1.76553	0.847997	0.70044
ENSMUST00000047404	-0.566737	0.258744	0.592847	-3.72792	-3.9542	-2.72792	-4.06609	-3.24793	-3.67243	-4.08746	-4.83289	-5.04439	-2.92057
ENSMUST00000077340	-0.0849872	0.258903	0.592917	0.263034	0.0995357	0.211504	0.387023	0.295456	0.0931094	0	0.234465	0.241008	0.263034
ENSMUST00000074357	-0.0849872	0.258903	0.592917	0.263034	0.0995357	0.211504	0.387023	0.295456	0.0931094	0	0.234465	0.241008	0.263034
ENSMUST00000167204	0.824571	0.258857	0.592917	-0.415037	-2.80735	-0.415037	-0.807355	-1.41504	-1	-0.584963	-0.415037	1.58496	-1.32193
ENSMUST00000061118	0.435461	0.258952	0.592933	1	0.777608	0.415037	-0.106915	-0.222392	1.09954	0.415037	0.169925	0.678072	1.67807
ENSMUST00000107233	0.465217	0.259375	0.593509	0.485427	0.469485	0.807355	0.387023	0.0995357	1.1375	0.125531	1.87447	1.32193	0.115477
ENSMUST00000107232	0.465217	0.259375	0.593509	0.485427	0.469485	0.807355	0.387023	0.0995357	1.1375	0.125531	1.87447	1.32193	0.115477
ENSMUST00000057578	0.765778	0.259265	0.593509	-3	-2.41504	-0.807355	-3.16993	-0.584963	-0.415037	-1	-1.926	-1.80735	-1
ENSMUST00000167888	0.0835653	0.259308	0.593509	0.251539	0.415037	0.343954	0.292782	0.156119	0.283793	0.280108	0.415037	0.563901	0.334419
ENSMUST00000131011	0.04532	0.259518	0.593739	0.844129	0.901652	0.728181	0.893994	0.793046	0.880346	0.827254	0.906565	0.857664	0.915774
ENSMUST00000081746	0.331239	0.259891	0.594495	-0.847997	-1	-0.36257	-0.530515	-1.58496	-1	0	-0.736966	-0.584963	-0.347923
ENSMUST00000109869	0.130921	0.259937	0.594503	-0.192645	-0.289507	-0.459432	-0.736966	-0.415037	-0.289507	-0.263034	-0.459432	-0.137504	-0.289507
ENSMUST00000108118	-0.587185	0.260276	0.594787	2.45943	3.80735	1.45943	2.9386	1.8365	2.58496	1.1375	2.05889	1.8365	1.94753
ENSMUST00000052645	-0.587185	0.260276	0.594787	2.45943	3.80735	1.45943	2.9386	1.8365	2.58496	1.1375	2.05889	1.8365	1.94753
ENSMUST00000146324	-0.587185	0.260276	0.594787	2.45943	3.80735	1.45943	2.9386	1.8365	2.58496	1.1375	2.05889	1.8365	1.94753
ENSMUST00000155551	-0.362756	0.260237	0.594787	0.321928	-0.415037	-0.485427	0.807355	0.584963	0	-0.415037	0	-0.584963	0
ENSMUST00000230271	-0.337665	0.260147	0.594787	1.35755	1.03562	1.36257	1.03562	2.41504	0.893085	1.078	1.06711	1.18442	1.29546
ENSMUST00000047300	0.0370737	0.260413	0.595003	0.356935	0.33985	0.222392	0.297386	0.287802	0.366128	0.263034	0.344648	0.371969	0.343954
ENSMUST00000165024	0.703284	0.260569	0.595262	0	1	-1.58496	-1.58496	-1.58496	0	-0.289507	0.211504	-0.160465	0
ENSMUST00000113675	0.994801	0.260777	0.59564	-1.32193	-2.45943	0	-2	-3.32193	-1.80735	-2.32193	0	1	-1
ENSMUST00000004554	0.0618825	0.26103	0.596052	1.07635	1.17306	1.04307	1.078	1.07455	1.08017	1.32193	1.09398	1.15528	1.10309
ENSMUST00000007248	-0.265136	0.261044	0.596052	0.584963	0.736966	0.514573	0.222392	0.459432	1	0	0	0.192645	0
ENSMUST00000106448	-0.29933	0.261296	0.596531	1.80735	0.678072	1.41504	0.736966	1	1.22239	0.584963	0.63743	0.847997	0.847997
ENSMUST00000112934	0.940838	0.261461	0.596712	-1.32193	-1	1.41504	0.192645	-2.11548	0.415037	1.80735	-0.415037	0.874469	-0.807355
ENSMUST00000237634	-0.42668	0.261443	0.596712	-1.41504	-1.32193	-1	-2.5025	-1.32193	-1.58496	-2.32193	-2.70044	-1.5025	-1.58496
ENSMUST00000021133	0.284882	0.261657	0.596746	-1.34395	-2.3505	-1.5502	-1.68806	-2	-1.79355	-1.58496	-1.30666	-1	-1.82312
ENSMUST00000106425	0.284882	0.261657	0.596746	-1.34395	-2.3505	-1.5502	-1.68806	-2	-1.79355	-1.58496	-1.30666	-1	-1.82312
ENSMUST00000221464	0.263935	0.261614	0.596746	0.247928	0.206451	0.387023	0.0524674	0.275634	0.459432	1.22239	0	0.392317	0.415037
ENSMUST00000223467	0.557887	0.261691	0.596746	0	-0.415037	-1	-1.80735	-0.736966	-1	0	1	-0.584963	-0.584963
ENSMUST00000237330	0.791872	0.261604	0.596746	-1	1.16993	0.584963	1.58496	-0.807355	0.321928	1	2.58496	1	0.584963
ENSMUST00000106720	0.0952185	0.261738	0.596756	0.230298	0.31797	0.281413	0.428094	0.234465	0.371969	0.473931	0.575502	0.381871	0.165059
ENSMUST00000191197	0.824623	0.262007	0.597247	-2.32193	-5.24793	-4.24793	-4.64386	-3.2854	-1.76553	-2.80735	-3.35755	-3.16993	-4.52356
ENSMUST00000207941	0.252607	0.262107	0.597247	0	0	0	0	0	1	0	0	0.263034	0
ENSMUST00000045766	-0.384307	0.262125	0.597247	1.11548	1.58496	2.45943	1.58496	0.807355	1	1.22239	0.70044	1.22239	1.48543
ENSMUST00000236728	0.646833	0.262057	0.597247	-4.52356	-4.64386	-4.9542	-4.35755	-4.20945	-3.96963	-2.45943	-3.64386	-3.85798	-5.52356
ENSMUST00000099572	-0.412701	0.262179	0.597271	-1.58496	-1	-1	-1.73697	-1	-1.87447	-1	-1.078	-1.848	-2.58496
ENSMUST00000029909	0.798685	0.262306	0.597464	2.32193	2.43296	4.9542	3.85798	2.90689	4.90689	2.70044	4.35755	5	3.5025
ENSMUST00000101472	-0.0653341	0.262584	0.597997	0.0614005	0.125531	0.121991	0.162271	0.115477	0.160465	0.131245	-0.0641303	-0.0671142	0.0995357
ENSMUST00000121114	0.497975	0.262737	0.598189	-1.80735	-1.70044	-2.16993	-1.32193	-1	-1.32193	-1.16993	-2.16993	-0.847997	0
ENSMUST00000028995	0.727486	0.262754	0.598189	0	-0.222392	-0.736966	-0.415037	0	0.485427	-0.807355	2.45943	0.347923	-0.222392
ENSMUST00000020662	-0.902294	0.262801	0.598199	-3.16993	-1.926	-3.70044	-1.75489	-4.90689	-5.16993	-3	-2.9386	-3.9542	-4.90689
ENSMUST00000209363	0.145193	0.262887	0.598297	0.415037	0.169925	0	0	0	0.289507	0	0.184425	0.547488	0.289507
ENSMUST00000115675	0.655536	0.263751	0.598304	-1	-0.415037	-1.58496	-0.36257	-0.459432	-1.22239	1.58496	0	-0.169925	-0.736966
ENSMUST00000101694	0.655536	0.263751	0.598304	-1	-0.415037	-1.58496	-0.36257	-0.459432	-1.22239	1.58496	0	-0.169925	-0.736966
ENSMUST00000108033	0.542849	0.26342	0.598304	0.415037	0	1.58496	0.678072	0	0.807355	1.58496	0	2	1
ENSMUST00000108035	0.542849	0.26342	0.598304	0.415037	0	1.58496	0.678072	0	0.807355	1.58496	0	2	1
ENSMUST00000108036	0.542849	0.26342	0.598304	0.415037	0	1.58496	0.678072	0	0.807355	1.58496	0	2	1
ENSMUST00000108037	0.542849	0.26342	0.598304	0.415037	0	1.58496	0.678072	0	0.807355	1.58496	0	2	1
ENSMUST00000114839	0.655507	0.263127	0.598304	-1.73697	-2.32193	-3.80735	-1.73697	-3.32193	-2.80735	-0.736966	-1.87447	-2.32193	-1.90689
ENSMUST00000080723	0.146776	0.263482	0.598304	0.691878	0.552541	1	1	0.547488	0.768674	0.956931	0.814444	0.857981	1.12776
ENSMUST00000182229	0.309753	0.263647	0.598304	0	1	0	0	0.263034	0.415037	0.321928	0.321928	0.530515	1.22239
ENSMUST00000182227	0.309753	0.263647	0.598304	0	1	0	0	0.263034	0.415037	0.321928	0.321928	0.530515	1.22239
ENSMUST00000182721	0.309753	0.263647	0.598304	0	1	0	0	0.263034	0.415037	0.321928	0.321928	0.530515	1.22239
ENSMUST00000135336	0.700015	0.262955	0.598304	-2.11548	-4.45943	-2.75489	-3	-2.87447	-3.45943	-1.41504	-1.80735	-3.32193	-1.70044
ENSMUST00000102530	0.330056	0.263362	0.598304	-1.32193	-0.584963	-0.514573	-0.584963	-1.32193	-0.263034	0	-1	-0.415037	-1
ENSMUST00000102529	0.330056	0.263362	0.598304	-1.32193	-0.584963	-0.514573	-0.584963	-1.32193	-0.263034	0	-1	-0.415037	-1
ENSMUST00000102531	0.330056	0.263362	0.598304	-1.32193	-0.584963	-0.514573	-0.584963	-1.32193	-0.263034	0	-1	-0.415037	-1
ENSMUST00000073448	0.330056	0.263362	0.598304	-1.32193	-0.584963	-0.514573	-0.584963	-1.32193	-0.263034	0	-1	-0.415037	-1
ENSMUST00000062677	0.0552945	0.263748	0.598304	-0.426265	-0.38529	-0.547488	-0.352672	-0.402759	-0.422691	-0.321928	-0.385654	-0.269607	-0.438121
ENSMUST00000168218	0.0552945	0.263748	0.598304	-0.426265	-0.38529	-0.547488	-0.352672	-0.402759	-0.422691	-0.321928	-0.385654	-0.269607	-0.438121
ENSMUST00000021959	0.255409	0.26309	0.598304	0	-0.146841	-0.584963	-0.50696	-0.158698	0.125531	0.514573	-0.341037	0.0544478	-0.473931
ENSMUST00000059955	-0.306889	0.263666	0.598304	1.28011	1.05445	0.917538	1.44746	1.47393	0.415037	0.70044	1.71621	0.736966	1.07039
ENSMUST00000029087	0.118102	0.263863	0.598461	0	0.184425	0.184425	0	0	0.530515	0.106915	0.0995357	0.106915	0.115477
ENSMUST00000198405	0.26797	0.26427	0.59901	0	0.415037	0	0.415037	0	1	0	0.584963	0.584963	0
ENSMUST00000094962	0.549808	0.264358	0.59901	1.45943	-0.0995357	0.584963	0.807355	0.628031	0.263034	2.32193	1.87447	0.862496	0.807355
ENSMUST00000115128	0.549808	0.264358	0.59901	1.45943	-0.0995357	0.584963	0.807355	0.628031	0.263034	2.32193	1.87447	0.862496	0.807355
ENSMUST00000107876	0.615363	0.264364	0.59901	0.192645	1.80735	0.584963	0.222392	0.678072	2.58496	0	1.16993	1.58496	1.22239
ENSMUST00000090749	-0.0756996	0.264192	0.59901	-2.2211	-2.46395	-2.49185	-2.40526	-2.43526	-2.62094	-2.37977	-2.50646	-2.45695	-2.43178
ENSMUST00000231468	0.185023	0.264239	0.59901	0	0.241008	0.222392	0.14439	0.523562	0.584963	0.652077	0.584963	0	0.234465
ENSMUST00000081606	0.714693	0.264422	0.599045	0.263034	2	0.263034	0	-0.678072	1.58496	2.32193	0.321928	1	0.192645
ENSMUST00000042452	-0.504252	0.264682	0.599155	1.58496	1.1375	1.45943	2.58496	2.22239	2.11548	2	0.893085	1	0.459432
ENSMUST00000155939	-0.504252	0.264682	0.599155	1.58496	1.1375	1.45943	2.58496	2.22239	2.11548	2	0.893085	1	0.459432
ENSMUST00000046122	0.301974	0.264945	0.599155	0.400538	0.879706	0.561879	0.357552	0.182864	0.943416	0.0995357	0.459432	1.20945	1.18057
ENSMUST00000062350	0.118528	0.264822	0.599155	0	-0.152003	-0.485427	-0.206451	-0.387023	-0.115477	-0.222392	-0.222392	0	-0.0780025
ENSMUST00000080732	0.118528	0.264822	0.599155	0	-0.152003	-0.485427	-0.206451	-0.387023	-0.115477	-0.222392	-0.222392	0	-0.0780025
ENSMUST00000130817	-0.020495	0.264875	0.599155	-0.0782848	-0.0913152	-0.0506261	-0.0734059	-0.10323	-0.135947	-0.0608456	-0.0741364	-0.124207	-0.104201
ENSMUST00000209212	0.0241684	0.264945	0.599155	0.276654	0.213628	0.195598	0.277812	0.223471	0.237728	0.279848	0.292936	0.249704	0.247791
ENSMUST00000106550	0.53107	0.264767	0.599155	0.222392	-0.485427	-1.41504	-1.32193	-0.169925	-0.584963	0.584963	0	0.485427	-1
ENSMUST00000116280	0.53107	0.264767	0.599155	0.222392	-0.485427	-1.41504	-1.32193	-0.169925	-0.584963	0.584963	0	0.485427	-1
ENSMUST00000066401	0.177716	0.264555	0.599155	-4.18253	-3.40157	-3.79542	-3.94292	-3.70643	-3.70336	-3.38773	-3.68382	-3.61973	-3.74565
ENSMUST00000069036	-0.154046	0.264864	0.599155	0.152003	0.584963	0.206451	0.415037	0.36257	0.152003	0.584963	0.106915	0.106915	0
ENSMUST00000002883	0.414967	0.265021	0.599228	-1.22239	-0.415037	-0.321928	-0.36257	-0.530515	0.415037	0	0.485427	-0.678072	-1
ENSMUST00000051016	0.27303	0.265241	0.599629	1.63743	1.89308	1.89308	2	1.83007	1.41504	2.16993	2.70044	2.26303	2.07039
ENSMUST00000029179	0.427639	0.265351	0.599705	-2.45943	-1.87447	-0.777608	-1.36257	-0.932886	-0.847997	-0.584963	-1.32193	-1.05445	-1.45943
ENSMUST00000195946	-0.458436	0.265361	0.599705	-1.80735	-0.584963	-0.584963	-0.584963	-0.485427	-2	-1.58496	-1.58496	-0.584963	-0.584963
ENSMUST00000024004	-0.248063	0.265512	0.599904	-1	-0.736966	-1	-1.26303	-0.736966	-1	-0.807355	-1.80735	-1	-1.36257
ENSMUST00000189849	0.572788	0.265536	0.599904	-2	-1	-2.80735	-1	-1.70044	-0.584963	-1	-1.32193	-2.32193	-0.415037
ENSMUST00000029386	-0.0614208	0.265751	0.600294	0.521953	0.63743	0.560715	0.654225	0.673772	0.408465	0.667425	0.563429	0.530515	0.571157
ENSMUST00000118408	0.7471	0.265798	0.600301	-1.87447	-2.5025	-4.08746	-2.9386	-4.9542	-2.5025	-1.70044	-2.87447	-2.48543	-3.05889
ENSMUST00000080860	0.332356	0.265882	0.600393	-1.58496	-0.321928	-1.16993	-1	-0.584963	-1	-1	-0.415037	-0.321928	-0.263034
ENSMUST00000052778	-0.361471	0.266081	0.600746	1.22239	0	1	0	0	0.415037	0	0	0	0
ENSMUST00000126116	0.0959658	0.266175	0.600861	-1.71786	-1.95072	-1.69622	-1.89662	-1.848	-1.74568	-1.58496	-1.81254	-1.58496	-1.90144
ENSMUST00000102849	0.246191	0.266474	0.600972	0	0.169925	0	1	0.415037	0.459432	0.788496	0.530515	0.530515	0.50696
ENSMUST00000170476	0.246191	0.266474	0.600972	0	0.169925	0	1	0.415037	0.459432	0.788496	0.530515	0.530515	0.50696
ENSMUST00000168971	0.0870647	0.266394	0.600972	0.444785	0.36257	0.162271	0.27684	0.303392	0.274175	0.465664	0.518467	0.475338	0.251539
ENSMUST00000023219	-0.4	0.266336	0.600972	0.584963	1.32193	1	0.584963	1	0.321928	0	1.58496	0.584963	0
ENSMUST00000066027	-0.0618746	0.266484	0.600972	-0.444785	-0.247928	-0.314873	-0.219313	-0.352672	-0.389947	-0.321928	-0.341037	-0.500429	-0.335603
ENSMUST00000234256	0.115339	0.266378	0.600972	0.695145	1.03747	1.03562	1	1.03395	0.884523	1.22239	0.966833	1.06413	1.24101
ENSMUST00000166825	0.313408	0.266641	0.600994	0	-0.415037	-0.415037	-0.584963	-1.32193	0	-0.584963	0	-0.584963	0
ENSMUST00000001826	0.313408	0.266641	0.600994	0	-0.415037	-0.415037	-0.584963	-1.32193	0	-0.584963	0	-0.584963	0
ENSMUST00000023673	0.947393	0.266666	0.600994	-1	-1	-1	0	-1.58496	-1.58496	-1.32193	0	2.32193	0.736966
ENSMUST00000089024	0.120991	0.266539	0.600994	1.32193	1.1343	0.854802	1.24793	1.23983	1.36457	1.1375	1.15347	1.43172	1.31647
ENSMUST00000021806	0.833985	0.266829	0.601262	0.736966	-0.415037	0	2	-1	0	1.58496	2.32193	0	1.58496
ENSMUST00000183209	0.217913	0.267063	0.60162	1.03242	0.70044	1.02385	0.422691	0.726435	0.973033	0.893085	0.584963	1.45943	1.08489
ENSMUST00000020755	0.476492	0.267142	0.60162	1.37851	0	0.847997	1.80735	1.152	0.862496	2.41504	1.34792	1.66985	1.27302
ENSMUST00000229019	0.0825904	0.267204	0.60162	0.713696	0.76184	0.960472	0.70044	0.928917	1	0.887525	0.816288	0.794681	0.979822
ENSMUST00000078803	0.0825904	0.267204	0.60162	0.713696	0.76184	0.960472	0.70044	0.928917	1	0.887525	0.816288	0.794681	0.979822
ENSMUST00000169226	0.0700886	0.267097	0.60162	-1.12138	-0.935249	-1.00152	-1.0227	-0.997004	-0.974005	-0.814444	-0.880628	-0.950124	-1.10821
ENSMUST00000022601	0.60073	0.26728	0.601693	2.11548	2.11548	1.58496	2.16993	2.5025	2.80735	1.58496	4.04439	1.80735	3.24793
ENSMUST00000001187	0.9644	0.267402	0.601799	-1.32193	-2.45943	0	-2	-3.16993	-1.80735	-2.32193	0	1	-1
ENSMUST00000003946	0.34782	0.267413	0.601799	-0.736966	-0.893085	-1	-0.115477	-1.67807	-0.736966	-0.584963	-0.192645	-0.263034	-0.906891
ENSMUST00000068271	0.155292	0.267605	0.602133	-2.31194	-2.66809	-2.92801	-2.42495	-2.63091	-2.27645	-2.43741	-2.34271	-2.7051	-2.42578
ENSMUST00000022867	0.480984	0.267687	0.602219	-3.22239	-3.45943	-2.1375	-3.35755	-4.2854	-2.80735	-3.32193	-2.28011	-2.47805	-3.16993
ENSMUST00000191872	0.329071	0.267857	0.602382	-1	-0.415037	-0.485427	-1.45943	0	-0.201634	-0.36257	-0.295456	-0.559427	-0.295456
ENSMUST00000107248	-0.397324	0.268062	0.602382	-2.09954	-2.64386	-2.27302	-2.07039	-2.89308	-2.70044	-3.58496	-2.85798	-1.82312	-3
ENSMUST00000107247	-0.397324	0.268062	0.602382	-2.09954	-2.64386	-2.27302	-2.07039	-2.89308	-2.70044	-3.58496	-2.85798	-1.82312	-3
ENSMUST00000064740	0.046264	0.268049	0.602382	0.424666	0.574098	0.556811	0.516714	0.40632	0.512706	0.513409	0.595816	0.52937	0.558628
ENSMUST00000018963	-0.193989	0.267916	0.602382	1.08746	1.27302	1.152	0.900464	1.06228	0.938599	0.415037	0.807355	1.05889	1.2854
ENSMUST00000149521	-0.193989	0.267916	0.602382	1.08746	1.27302	1.152	0.900464	1.06228	0.938599	0.415037	0.807355	1.05889	1.2854
ENSMUST00000071325	0.864386	0.268058	0.602382	0	-1	-2.32193	0	-1.58496	-0.584963	1.58496	-1.58496	-0.736966	0.736966
ENSMUST00000000090	0.0216863	0.268214	0.602626	0.818019	0.893416	0.843274	0.871631	0.803613	0.865029	0.863347	0.877516	0.879401	0.853093
ENSMUST00000084867	0.26893	0.268445	0.602755	-1.45943	-0.514573	-0.777608	-1	-1.26303	-0.584963	-0.263034	-1.16993	-0.874469	-0.777608
ENSMUST00000090443	0.543169	0.268382	0.602755	-3.32193	-1.22239	-1.14684	-1.09954	-1.71621	-1.16993	-1.16993	-0.906891	-1.12928	-1.41504
ENSMUST00000109815	0.543169	0.268382	0.602755	-3.32193	-1.22239	-1.14684	-1.09954	-1.71621	-1.16993	-1.16993	-0.906891	-1.12928	-1.41504
ENSMUST00000099937	0.203812	0.268402	0.602755	0	0.447459	0.222392	0.14439	0.523562	0.736966	0.652077	0.662965	0	0.304855
ENSMUST00000162569	0.171517	0.268762	0.603076	0.610053	0.750022	0.472068	0.801454	0.440573	0.719892	1.22239	0.825971	0.485427	0.678072
ENSMUST00000009099	-0.29914	0.268761	0.603076	-2.32193	-1.78427	-1.75489	-2.58496	-1.80735	-2.09954	-2.41504	-1.8365	-2.9386	-2.45943
ENSMUST00000109723	-0.29914	0.268761	0.603076	-2.32193	-1.78427	-1.75489	-2.58496	-1.80735	-2.09954	-2.41504	-1.8365	-2.9386	-2.45943
ENSMUST00000109726	-0.29914	0.268761	0.603076	-2.32193	-1.78427	-1.75489	-2.58496	-1.80735	-2.09954	-2.41504	-1.8365	-2.9386	-2.45943
ENSMUST00000111930	-0.715348	0.26907	0.603091	0.321928	2.58496	2.32193	1.16993	2.80735	0	2.32193	1.1375	1	1.16993
ENSMUST00000031061	0.337605	0.269072	0.603091	-1	-1.26303	-1.1375	-0.5025	-1.41504	-1.16993	-0.152003	-0.514573	-0.415037	-1.37851
ENSMUST00000001675	0.811779	0.268854	0.603091	0	-0.485427	0.222392	-0.736966	1	0.321928	0.736966	0.584963	3	-0.584963
ENSMUST00000177841	0.2995	0.269002	0.603091	0	0.678072	0	0.652077	0.5025	0.584963	0.415037	1.41504	0.652077	0.263034
ENSMUST00000044059	-0.613281	0.268948	0.603091	0	-1	1.58496	1	0	0	0.192645	-0.304855	-0.222392	-1.14684
ENSMUST00000035242	0.0611457	0.268921	0.603091	0.184425	0.180572	0.0911479	0.349942	0.210218	0.245112	0.206451	0.358454	0.302563	0.209453
ENSMUST00000009241	-0.0581367	0.268909	0.603091	0.127379	0.335603	0.263034	0.19878	0.188072	0.131245	0.180572	0.285402	0.137504	0.0874628
ENSMUST00000096357	-0.169599	0.269316	0.60346	0.584963	0.415037	0	0.263034	0	0.415037	0	0	0	0
ENSMUST00000229278	-0.091361	0.269361	0.60346	0	0	0	0	0	-0.106915	0.169925	-0.0874628	-0.247928	-0.184425
ENSMUST00000114777	-0.472679	0.269367	0.60346	3.16993	1.41504	2.5025	1.44057	1.66297	1.67807	1.80735	0.857981	1.73697	1.74723
ENSMUST00000108074	0.166838	0.269462	0.603576	-2.05889	-1.89308	-1.58496	-1.80735	-2.19265	-1.8365	-2	-1.58496	-1.47393	-1.80735
ENSMUST00000040275	-0.504313	0.269578	0.603737	-3	-3.24793	-2.32193	-4	-2.80735	-2.97728	-2.80735	-3.78136	-4.60486	-3.72792
ENSMUST00000232272	-0.20119	0.269735	0.603992	0	0.241008	-0.530515	-0.459432	-0.415037	-0.584963	-0.222392	-0.36257	-0.540568	-0.459432
ENSMUST00000156680	0.683007	0.269787	0.604011	-1	-1	-1	-3	-1	0	-0.584963	-2.32193	-0.485427	-0.192645
ENSMUST00000070642	0.108611	0.269899	0.604165	-1.29546	-1.3505	-1.36257	-1.07325	-1.53605	-1.19555	-1.25634	-1.17688	-1.06413	-1.38187
ENSMUST00000105851	0.488778	0.27005	0.604407	-3.45943	-3.62449	-2.9542	-3.90689	-3.29278	-4.12928	-2.11548	-3.36923	-2.32193	-2.85798
ENSMUST00000113277	0.152909	0.270201	0.604451	-2.32937	-2.67929	-2.93804	-2.44067	-2.64889	-2.29684	-2.45146	-2.35591	-2.72132	-2.44619
ENSMUST00000032841	-0.471747	0.270167	0.604451	1.9386	3.70044	2.07039	1.85798	2.41504	2.08746	1.32193	2.39232	1.65208	2.16993
ENSMUST00000022993	0.220481	0.270175	0.604451	0.381871	0.765535	0.665581	0.722466	0	0.678072	0.398549	0.656516	0.777608	1.12711
ENSMUST00000008528	-0.142183	0.270246	0.604455	-0.115477	0	0	-0.206451	-0.169925	0	-0.584963	-0.0995357	-0.387023	-0.131245
ENSMUST00000151430	0.471229	0.270337	0.604501	1.32193	1	0.736966	0	0.736966	0.736966	2	1	2	0.415037
ENSMUST00000176553	0.27689	0.270392	0.604501	1.58496	1.45943	0.584963	0.777608	1.37851	1.58496	1.58496	1	1.58496	1.41504
ENSMUST00000032376	0.10152	0.27044	0.604501	-0.902703	-1.11548	-0.963474	-0.830075	-0.768674	-0.752072	-0.706269	-0.725825	-0.847997	-1.04064
ENSMUST00000097275	-1.04537	0.270428	0.604501	1.58496	0.222392	1.41504	2.32193	2.70044	1.80735	2.58496	0.847997	-1.22239	-1
ENSMUST00000030345	0.0911499	0.270788	0.604695	0.230298	0.31797	0.29956	0.428094	0.21864	0.371969	0.473931	0.557482	0.381871	0.165059
ENSMUST00000108041	0.0880795	0.270711	0.604695	-0.201634	0	-0.146841	-0.403356	-0.250543	-0.145851	-0.0565835	-0.0465426	-0.202817	-0.110183
ENSMUST00000098132	0.0880795	0.270711	0.604695	-0.201634	0	-0.146841	-0.403356	-0.250543	-0.145851	-0.0565835	-0.0465426	-0.202817	-0.110183
ENSMUST00000108040	0.0880795	0.270711	0.604695	-0.201634	0	-0.146841	-0.403356	-0.250543	-0.145851	-0.0565835	-0.0465426	-0.202817	-0.110183
ENSMUST00000108042	0.0880795	0.270711	0.604695	-0.201634	0	-0.146841	-0.403356	-0.250543	-0.145851	-0.0565835	-0.0465426	-0.202817	-0.110183
ENSMUST00000149949	0.375429	0.270783	0.604695	0	0.263034	0.807355	0	0	0.584963	0	0.514573	0.263034	1.58496
ENSMUST00000205733	-0.0774928	0.270855	0.604746	-0.494765	-0.450661	-0.428843	-0.342888	-0.438884	-0.353637	-0.584963	-0.406625	-0.67319	-0.525091
ENSMUST00000107152	-0.323643	0.271146	0.6053	0.736966	1.67807	2	1.8365	1.36257	0.70044	1	1.29546	1.51457	1.48543
ENSMUST00000160289	0.23593	0.271317	0.605584	0.678072	0.289507	0.536053	0.641546	0.270089	0.400538	0.321928	1.29956	0.765535	0.807355
ENSMUST00000109316	0.0762906	0.271692	0.60613	0.485427	0.526069	0.63743	0.536053	0.550197	0.467126	0.530515	0.726982	0.621488	0.770518
ENSMUST00000109317	0.0762906	0.271692	0.60613	0.485427	0.526069	0.63743	0.536053	0.550197	0.467126	0.530515	0.726982	0.621488	0.770518
ENSMUST00000059954	0.0762906	0.271692	0.60613	0.485427	0.526069	0.63743	0.536053	0.550197	0.467126	0.530515	0.726982	0.621488	0.770518
ENSMUST00000037820	0.561471	0.271925	0.606552	0	0	0.584963	0.736966	0	0	0	0.807355	1	2.32193
ENSMUST00000111625	0.402365	0.27203	0.606591	-1.80735	-1.80735	-2.16993	-1.32193	-1	-1.32193	-1.16993	-2.16993	-0.847997	-0.584963
ENSMUST00000028469	0.402365	0.27203	0.606591	-1.80735	-1.80735	-2.16993	-1.32193	-1	-1.32193	-1.16993	-2.16993	-0.847997	-0.584963
ENSMUST00000162097	-0.491411	0.272129	0.606715	0	-1.58496	-0.847997	-1.41504	-0.736966	-1.89308	-0.321928	-1.45943	-1.28011	-2.08746
ENSMUST00000196304	0.460801	0.272205	0.606718	1	1	1.16993	0.584963	0.321928	1.32193	2.58496	1	0.736966	0.736966
ENSMUST00000081790	0.572974	0.272218	0.606718	-0.736966	1.32193	0.807355	1.5025	0	1	0.415037	1.73697	1.41504	1.19265
ENSMUST00000028083	0.0841789	0.272357	0.606931	0.784732	1.05123	1.04439	0.853711	0.885965	0.900464	1.16439	1	1.05311	0.922959
ENSMUST00000194740	0.585922	0.27241	0.606951	0	0.584963	2.32193	1.22239	1	2.32193	0.736966	2	2	1
ENSMUST00000087052	0.43452	0.272504	0.607065	1.80735	1	0.874469	1.22239	0.485427	1.80735	1.58496	0.415037	2.16993	1.58496
ENSMUST00000113334	0.278228	0.2729	0.607071	1.32193	0.584963	0.321928	0.530515	0.485427	1	0.584963	1.5025	0.847997	0.70044
ENSMUST00000048964	0.278228	0.2729	0.607071	1.32193	0.584963	0.321928	0.530515	0.485427	1	0.584963	1.5025	0.847997	0.70044
ENSMUST00000102769	0.102249	0.272785	0.607071	0.0544478	-0.174029	-0.10188	0.0506261	0.0627358	-0.0458037	0.341037	-0.0374747	0.106915	0.0384741
ENSMUST00000119261	0.129759	0.272899	0.607071	0	-0.321928	-0.289507	-0.289507	0	0	-0.192645	-0.169925	-0.137504	0.247928
ENSMUST00000079961	0.350978	0.272845	0.607071	0	0.678072	0	0	0.736966	1.32193	0	1	0.263034	0.584963
ENSMUST00000119483	-0.487707	0.272736	0.607071	-2.62449	-4	-2.49476	-3.58496	-2.98185	-4.24793	-2.80735	-4.24793	-3.7625	-3.05889
ENSMUST00000102657	-0.393157	0.272847	0.607071	0.736966	1	1.58496	0.321928	0.736966	1.41504	0	0.584963	0.415037	0
ENSMUST00000127889	-0.393157	0.272847	0.607071	0.736966	1	1.58496	0.321928	0.736966	1.41504	0	0.584963	0.415037	0
ENSMUST00000142010	-0.197422	0.272662	0.607071	-1.32193	-1.29546	-0.856636	-1.41028	-0.983512	-0.906891	-1.48543	-1.63077	-1.29418	-1.53766
ENSMUST00000057198	0.625857	0.273062	0.607251	-1	-0.584963	-0.485427	-2.32193	-0.807355	1	-0.584963	-1.58496	-0.415037	-0.485427
ENSMUST00000031653	-0.393798	0.273069	0.607251	-1.77761	-1.66985	-1.85798	-2.28951	-2.44478	-1.73697	-2	-2.52356	-3.42626	-2.32193
ENSMUST00000227173	0.177794	0.273131	0.60727	0.584963	0	0.263034	0	0	0.415037	0	0.321928	0.584963	0.415037
ENSMUST00000056416	0.275329	0.273165	0.60727	2.7625	2.02857	2.21299	2.47032	1.72128	2.77259	1.96683	2.58496	2.45943	2.7885
ENSMUST00000099084	0.650308	0.273965	0.60751	-0.584963	0.807355	-0.415037	0.584963	2	0.736966	0.584963	1.58496	0.736966	2
ENSMUST00000177633	0.650308	0.273965	0.60751	-0.584963	0.807355	-0.415037	0.584963	2	0.736966	0.584963	1.58496	0.736966	2
ENSMUST00000170272	0.650308	0.273965	0.60751	-0.584963	0.807355	-0.415037	0.584963	2	0.736966	0.584963	1.58496	0.736966	2
ENSMUST00000109266	0.650308	0.273965	0.60751	-0.584963	0.807355	-0.415037	0.584963	2	0.736966	0.584963	1.58496	0.736966	2
ENSMUST00000065418	-0.144683	0.273598	0.60751	-0.321928	0.115477	0.192645	-0.192645	-0.321928	-0.321928	-0.137504	-0.36257	-0.285402	-0.14439
ENSMUST00000045096	0.298161	0.273962	0.60751	-0.652077	-1.41504	-0.469485	-0.271302	-1.04731	-0.447459	-0.321928	-0.125531	-1	-0.469485
ENSMUST00000127941	-0.494324	0.273526	0.60751	0	0	-0.584963	-1	-1.32193	-1	0	-1.37851	-1	-2
ENSMUST00000151120	0.195265	0.273831	0.60751	-4.15785	-3.22479	-3.68891	-3.84235	-3.59373	-3.58782	-3.41954	-3.5593	-3.50158	-3.46307
ENSMUST00000099945	0.391535	0.27386	0.60751	-2.90046	-2.50967	-2.25565	-2.19956	-2.87061	-1.94555	-3.20163	-1.42742	-2.09516	-2.10852
ENSMUST00000238969	0.391535	0.27386	0.60751	-2.90046	-2.50967	-2.25565	-2.19956	-2.87061	-1.94555	-3.20163	-1.42742	-2.09516	-2.10852
ENSMUST00000037585	0.611317	0.273687	0.60751	0.736966	3.16993	2.32193	1.22239	1.58496	2.80735	3	2.16993	2.70044	1.41504
ENSMUST00000034947	0.114951	0.273971	0.60751	0.552541	0.436099	0.106915	0.283793	0.376148	0.426265	0.556393	0.640458	0.274175	0.432959
ENSMUST00000022230	0.598385	0.273442	0.60751	-0.847997	-1	-2.58496	-0.584963	-1.45943	-0.63743	0	-2	-0.847997	0
ENSMUST00000227759	0.574143	0.273648	0.60751	0	-1.58496	0	-1	-2	0.415037	0	-0.321928	-1	-0.807355
ENSMUST00000163455	0.574143	0.273648	0.60751	0	-1.58496	0	-1	-2	0.415037	0	-0.321928	-1	-0.807355
ENSMUST00000173844	-0.116847	0.27363	0.60751	1.02385	1.23491	1.2824	1.02944	1.20645	1.05184	0.767023	0.968839	1.23661	1.16851
ENSMUST00000055497	0.910149	0.274321	0.607994	-2.32193	-1.58496	-0.584963	-2.32193	-2.58496	-1.1375	-1.58496	0.874469	-3	0
ENSMUST00000113495	0.910149	0.274321	0.607994	-2.32193	-1.58496	-0.584963	-2.32193	-2.58496	-1.1375	-1.58496	0.874469	-3	0
ENSMUST00000114151	0.0380938	0.274296	0.607994	0.0265942	0.00543389	0	0	0.0236901	0.0329146	0.040642	0.0078195	0	0.164811
ENSMUST00000065014	0.120779	0.274541	0.608122	0.514573	0.780687	0.672425	0.980371	0.946229	1.03103	0.807355	1.02647	0.807355	0.825971
ENSMUST00000220303	-0.452367	0.274554	0.608122	-2.11548	-0.893085	-1.926	-1.51457	-2	-2.73697	-1.87447	-2	-2.90689	-1.19265
ENSMUST00000074989	-0.452367	0.274554	0.608122	-2.11548	-0.893085	-1.926	-1.51457	-2	-2.73697	-1.87447	-2	-2.90689	-1.19265
ENSMUST00000097343	-0.347393	0.274484	0.608122	0.584963	2.16993	1.41504	1.58496	1	1	1	0.847997	0.847997	1.32193
ENSMUST00000085375	0.304986	0.274747	0.608292	0.652077	1.26303	0.652077	0.667425	0.688056	1.80735	1.16993	1.24793	0.584963	0.63743
ENSMUST00000099276	-0.207498	0.274762	0.608292	0.584963	-0.163499	0.793549	0.584963	0.389947	0.304855	0.152003	0.241008	0.209453	0.245112
ENSMUST00000139294	0.151471	0.274709	0.608292	-0.222392	-0.115477	-0.152003	0.125531	-0.241008	-0.263034	0	0	0	0.415037
ENSMUST00000171040	-0.33571	0.275017	0.608663	1.41504	0.289507	1.32193	1.1375	1.22239	0.415037	0.584963	1.22239	1.22239	0.263034
ENSMUST00000160405	0.429877	0.275006	0.608663	-2.16993	-1.71621	-1.67807	-1.77761	-1.37851	-2.41504	-0.459432	-0.874469	-1.36257	-1.45943
ENSMUST00000225080	-0.261665	0.27518	0.608927	-1.77761	-1.87447	-2.5025	-1.68806	-1.53051	-2.12928	-2.37851	-1.75489	-1.87447	-2.54432
ENSMUST00000080190	0.0991915	0.275261	0.609009	-0.192645	-0.321928	-0.485427	-0.289507	-0.485427	-0.222392	-0.263034	-0.115477	-0.485427	-0.192645
ENSMUST00000029158	0.128235	0.275528	0.609483	-0.106915	0	0.160465	0.14439	0.0703893	0.514573	0	0.160465	0.234465	0
ENSMUST00000026667	-0.127015	0.275651	0.609483	0.819428	0.866733	0.943416	0.947533	0.678072	0.719892	0.4975	0.652077	1.06711	0.683526
ENSMUST00000040519	0.219842	0.275581	0.609483	-0.103093	-0.0995357	0.0655883	-0.327575	-0.196397	0.716207	-0.289507	0.0703893	0	-0.0588937
ENSMUST00000136980	-0.259842	0.275609	0.609483	-0.777608	-1	-1	-0.584963	-1	-0.906891	-0.584963	-1.58496	-1	-1.58496
ENSMUST00000121416	-0.227854	0.275831	0.60973	1.1375	0.925999	0.540568	0.241008	0.321928	0.29956	0.192645	0.459432	0.616671	0.459432
ENSMUST00000007207	0.264386	0.27585	0.60973	0	0	0	0.584963	0	0.584963	0	1	0.321928	0
ENSMUST00000074976	-0.143619	0.276393	0.610348	1.44931	0.924051	0.89812	1.27009	0.98388	0.807355	1	1.09311	1	0.906891
ENSMUST00000078756	-0.143619	0.276393	0.610348	1.44931	0.924051	0.89812	1.27009	0.98388	0.807355	1	1.09311	1	0.906891
ENSMUST00000071329	-0.0372284	0.276248	0.610348	0.162271	0.108253	0.0857299	0.139725	0.130397	0.0721498	0.0365259	0.192645	0.0458037	0.0931094
ENSMUST00000228232	0.0743938	0.27631	0.610348	0	0	0	0	0	0	0	0.304855	0.0671142	0
ENSMUST00000177054	0.123488	0.2763	0.610348	1.03395	1.20053	0.968749	1.03194	1.2363	1.24207	0.925999	1.49185	1.21539	1.2136
ENSMUST00000023598	-0.376834	0.276331	0.610348	0.736966	0.584963	1.58496	1	0.807355	0.415037	0	0.415037	1.58496	0.415037
ENSMUST00000198768	-0.652607	0.276453	0.61038	-0.584963	-0.415037	1	-0.736966	1	0	0	0	-1	-2
ENSMUST00000115628	0.601745	0.276495	0.61038	-5.20945	-2.8365	-3.70044	-3	-3.05889	-3.62449	-2.27302	-3.45943	-2.63227	-2.80735
ENSMUST00000025418	-0.123893	0.276606	0.610431	0.452512	0.476438	0.356144	0.750022	0.49304	0.584963	0.152003	0.222392	0.454566	0.494765
ENSMUST00000235799	-0.123893	0.276606	0.610431	0.452512	0.476438	0.356144	0.750022	0.49304	0.584963	0.152003	0.222392	0.454566	0.494765
ENSMUST00000176198	-0.729682	0.27674	0.61063	-4.12928	-2.43741	-4.49185	-3.54432	-2.08746	-5	-3.16993	-5.12928	-3.62449	-3.41504
ENSMUST00000111305	-0.135614	0.276945	0.610764	0	0.321928	0.415037	0	0.415037	0	0.321928	0	0	0.152003
ENSMUST00000114791	0.187631	0.276977	0.610764	-0.115477	-0.273018	-0.50696	0.137504	-0.245112	0.378512	0	-0.231326	-0.29956	0.0874628
ENSMUST00000117299	0.31429	0.276872	0.610764	0.652077	0.222392	0.847997	0.115477	0.584963	1.58496	0.321928	1	0.459432	0.628031
ENSMUST00000034522	-0.547393	0.276965	0.610764	2	1.73697	1.16993	0.485427	1	0.847997	0.485427	-0.584963	1.58496	1.32193
ENSMUST00000036991	0.49264	0.277073	0.61088	-7.58496	-6.74819	-5.84967	-6.7879	-7.89482	-6.02237	-7.19967	-6.3966	-6.14466	-6.63904
ENSMUST00000029785	-0.253328	0.277316	0.611319	0	1.22239	0.584963	0.485427	0.736966	0.263034	0.584963	0.36257	0.263034	0.289507
ENSMUST00000028963	0.523951	0.277447	0.61151	-2.58496	-2.24793	-2.75489	-3.08746	-3	-1.71621	-1.32193	-2.18763	-2.12928	-3.70044
ENSMUST00000159558	0.829441	0.277553	0.61155	-1.16993	-0.321928	-3	-3.16993	-1.80735	-0.736966	-2	0.584963	-1.58496	-1.58496
ENSMUST00000163070	0.454972	0.277527	0.61155	0.584963	0.36257	0.584963	0.736966	0	0.321928	0	1	2	1.22239
ENSMUST00000002808	0.320577	0.277857	0.61156	-0.584963	-0.169925	-0.584963	-0.415037	0.584963	-0.415037	0	0.263034	0	0.584963
ENSMUST00000102555	-0.185033	0.277771	0.61156	0.415037	0.652077	0.415037	0.847997	0.263034	0.347923	0	0.652077	0.137504	0.530515
ENSMUST00000033277	0.320577	0.277773	0.61156	1	0.415037	1	1	0.321928	0.584963	1.58496	1.58496	0.584963	1
ENSMUST00000133925	-0.509003	0.277897	0.61156	0	0.415037	-0.169925	-0.807355	-0.678072	-0.736966	-0.485427	-0.241008	-0.152003	-2.16993
ENSMUST00000194252	-0.85945	0.27791	0.61156	0.263034	-0.321928	0.263034	-0.321928	0	-1.41504	-2.32193	1.32193	0	-2
ENSMUST00000034552	0.164874	0.27763	0.61156	0.656046	0.479168	0.450661	0.575502	0.595158	0.912537	1.11548	0.430634	0.514573	0.607683
ENSMUST00000074515	0.551937	0.277717	0.61156	-0.584963	-1.73697	-0.415037	-0.415037	-0.736966	0	1	-0.807355	0	-1.32193
ENSMUST00000130367	0.514664	0.277889	0.61156	-0.321928	-2	0	-1.73697	-1.32193	-0.263034	-0.263034	-1.16993	-0.652077	-0.459432
ENSMUST00000140400	-0.473799	0.278266	0.611871	-2	-1.58496	-3	-2.58496	-2.80735	-2.09954	-3.16993	-2.58496	-2.58496	-3.90689
ENSMUST00000105674	-0.0159757	0.278403	0.611871	0.540938	0.541765	0.578862	0.544202	0.563136	0.510738	0.555337	0.530515	0.572081	0.520353
ENSMUST00000177837	0.43452	0.27831	0.611871	1.80735	1	1.1375	1.22239	0.807355	1.80735	1.58496	0.415037	2.16993	2.16993
ENSMUST00000030286	-0.361471	0.278312	0.611871	1.58496	0	0.584963	0.415037	0.222392	0.584963	0	0.415037	0	0
ENSMUST00000084782	-0.625857	0.278272	0.611871	1	2.80735	0.584963	0	1.58496	1	0	1	0.263034	0.584963
ENSMUST00000022344	0.194425	0.278115	0.611871	2	1.8365	1.87447	1.62803	2.16993	2.26303	1.58496	2.11548	2.4021	2.11548
ENSMUST00000160571	-0.233985	0.278342	0.611871	0.415037	0.222392	0.169925	0.514573	-0.222392	0.192645	0	-0.584963	0.321928	0
ENSMUST00000236978	-0.317698	0.278389	0.611871	1.35614	2.75002	1.77444	2.06413	1.8413	1.77761	1.42626	1.42321	2.1375	1.43296
ENSMUST00000201414	0.191892	0.278648	0.612199	-2.08092	-1.79751	-1.82312	-1.98351	-2.09192	-1.96683	-1.43296	-1.77052	-2.19265	-1.45457
ENSMUST00000182898	-0.241003	0.278596	0.612199	1.22239	1.3388	2.02554	1.83007	1.71621	1.51457	1.88753	1.21412	1.13245	1.17932
ENSMUST00000109099	-0.802106	0.278684	0.612199	-1	-1.58496	-1.16993	-1.58496	-3.70044	-3.45943	-2.32193	-1.90689	-4	-1.36257
ENSMUST00000068421	-0.519892	0.278965	0.612717	0	0.415037	0	-0.807355	-0.678072	-0.736966	-0.485427	-0.125531	-0.152003	-2.16993
ENSMUST00000026887	0.0407066	0.279917	0.61349	0.873088	1.00396	0.964811	0.968464	0.956509	1.03395	0.992466	1.02857	1.02725	0.88813
ENSMUST00000147744	-0.406118	0.279369	0.61349	-1.32193	-2.16993	-1.32193	-1.48543	-1.32193	-2.16993	-2.32193	-0.874469	-1.70044	-2.58496
ENSMUST00000140348	0.0698553	0.279701	0.61349	0.944858	0.895303	1.12832	0.921997	1	1.03814	1.03395	1.1375	1.13327	0.896907
ENSMUST00000210060	0.315707	0.279762	0.61349	-1.22239	-0.321928	-0.678072	-0.678072	-1.26303	-0.263034	0	-0.514573	-1.22239	-0.584963
ENSMUST00000092639	0.299158	0.279718	0.61349	0.652077	0.736966	0.415037	1.05063	0.628031	1	0.917538	0.584963	1.848	0.628031
ENSMUST00000003123	0.396934	0.27952	0.61349	1.51457	1.64386	2.32193	2.70044	1.32193	1.58496	2	2.73697	2.5025	2.66297
ENSMUST00000022428	-0.38242	0.279978	0.61349	-0.621488	0.479168	0.275634	0	-0.148863	0.36257	0	-0.968291	-1	-0.321928
ENSMUST00000169895	-0.38242	0.279978	0.61349	-0.621488	0.479168	0.275634	0	-0.148863	0.36257	0	-0.968291	-1	-0.321928
ENSMUST00000227536	0.073797	0.279765	0.61349	0	0	0	0	0	0	0	0.304855	0.0641303	0
ENSMUST00000141169	0.109791	0.279638	0.61349	-1.51457	-1.32193	-1.58496	-1.20163	-1.47393	-1.32193	-1.28951	-1.54432	-1.16993	-1.22239
ENSMUST00000090541	0.653958	0.279735	0.61349	8.84784	7.69349	7.72366	9.07948	8.90268	10.1331	7.33985	9.40833	9.33985	9.29577
ENSMUST00000178611	0.653958	0.279735	0.61349	8.84784	7.69349	7.72366	9.07948	8.90268	10.1331	7.33985	9.40833	9.33985	9.29577
ENSMUST00000070116	-0.497419	0.279799	0.61349	-1.70044	-0.115477	-1.06413	-0.321928	0.125531	-1.48543	-1.80735	-1.22239	-0.347923	-0.70044
ENSMUST00000236950	-0.313342	0.279929	0.61349	-0.736966	-0.584963	0	-0.736966	-0.807355	-0.584963	-1.58496	-0.263034	-1	-1
ENSMUST00000236607	-0.313342	0.279929	0.61349	-0.736966	-0.584963	0	-0.736966	-0.807355	-0.584963	-1.58496	-0.263034	-1	-1
ENSMUST00000178257	-0.131041	0.280143	0.613657	0.222392	0.485427	0	0	0.415037	0.192645	0	0.137504	0.137504	0
ENSMUST00000032762	-0.131041	0.280143	0.613657	0.222392	0.485427	0	0	0.415037	0.192645	0	0.137504	0.137504	0
ENSMUST00000202697	-0.4	0.280648	0.614666	0	0.263034	0	0.321928	0.415037	-0.415037	0	-1.32193	0.415037	0.321928
ENSMUST00000110719	-0.177345	0.280737	0.614764	-0.584963	-0.612977	-1.04439	-0.625604	-0.537657	-0.925999	-0.459432	-0.736966	-1.16993	-1
ENSMUST00000107236	0.462028	0.281044	0.615339	0.485427	0.469485	0.807355	0.387023	0	1.1375	0.125531	1.87447	1.32193	0
ENSMUST00000044850	-0.498371	0.281153	0.615481	1	0	-1	0	0	-0.584963	0	0	-1.58496	-0.321928
ENSMUST00000200488	0.252607	0.281378	0.615622	0	0	0	0	-0.263034	0	0	0	0	1
ENSMUST00000197980	0.252607	0.281378	0.615622	0	0	0	0	-0.263034	0	0	0	0	1
ENSMUST00000209953	-0.26905	0.281483	0.615622	0	1	0.222392	0.222392	1	0.263034	0.192645	0.321928	0.321928	0
ENSMUST00000055931	0.687552	0.281446	0.615622	-2	-0.415037	-1	-1.58496	-1.41504	-2	0.678072	-0.263034	0.192645	-1.58496
ENSMUST00000072329	-0.198638	0.281361	0.615622	1.39855	0.688056	1	0.917538	1.03242	0.862496	0.378512	0.724366	0.925999	1.152
ENSMUST00000232371	-0.272514	0.281443	0.615622	0.736966	0.485427	1.16993	1.26303	1.45943	1.1375	0.321928	1	0.485427	0.807355
ENSMUST00000092219	0.125406	0.281691	0.615979	-0.540568	0	-0.222392	0	-0.160465	-0.14439	0	-0.0740006	0	-0.0780025
ENSMUST00000041190	-0.0864254	0.281801	0.616124	0	0.106915	0.192645	0.263034	-0.0824622	0.0995357	0	-0.125531	0.0740006	0
ENSMUST00000075637	0.669156	0.281889	0.61622	-0.192645	-1.28011	0.847997	0	0.70044	-0.485427	1.16993	-0.222392	1.73697	1.22239
ENSMUST00000049053	0.603156	0.28236	0.617152	-4.24793	-3.45943	-2.63227	-5.32193	-3.49185	-2.64386	-2.70044	-3.45943	-3.45943	-3.87447
ENSMUST00000102476	0.142444	0.282608	0.617448	0.315502	0.19592	0.445411	0.489385	0.47063	0.479993	0.912537	0.499571	0.251539	0.485427
ENSMUST00000061483	0.153939	0.283008	0.617448	0.485427	0.628031	0.152003	0.584963	0.469485	0.392317	0.485427	0.793549	0.485427	0.932886
ENSMUST00000116273	-0.159995	0.283149	0.617448	0.415037	0.115477	-0.263034	0	-0.169925	0	-0.36257	-0.169925	-0.169925	0
ENSMUST00000105847	-0.159995	0.283149	0.617448	0.415037	0.115477	-0.263034	0	-0.169925	0	-0.36257	-0.169925	-0.169925	0
ENSMUST00000070150	0.801198	0.282962	0.617448	1.87447	3.16993	1.32193	1.58496	3.08746	1.41504	3.16993	2.11548	4.64386	3.70044
ENSMUST00000049040	0.78364	0.283233	0.617448	2.45943	1.80735	0.584963	2.58496	3.70044	4.24793	3.32193	3.52356	2.08746	1.87447
ENSMUST00000031304	-0.322822	0.282677	0.617448	1.32193	0	1	0.263034	0.321928	0.485427	0	0.485427	0.321928	0
ENSMUST00000110983	-0.365656	0.282912	0.617448	-0.584963	0	0	0	0	-1.32193	-0.321928	-0.736966	0.415037	-0.447459
ENSMUST00000098478	0.548612	0.283105	0.617448	0.222392	1.22239	0.584963	0.222392	0.415037	2.58496	0	0.847997	1.16993	0.807355
ENSMUST00000035266	0.168915	0.283066	0.617448	0.263034	0.169925	0	0.152003	0	0.736966	0.415037	0.125531	0.152003	0
ENSMUST00000229537	0.0217685	0.282689	0.617448	-0.449904	-0.436529	-0.442669	-0.451696	-0.406141	-0.402021	-0.399803	-0.42862	-0.375457	-0.472195
ENSMUST00000079421	-0.320577	0.282565	0.617448	0.847997	2	1.80735	1.16993	1.58496	0.736966	1	1.80735	1	1.26303
ENSMUST00000062991	-0.586618	0.2829	0.617448	3.16993	2.66297	2	2.45943	2.5025	2.90689	0.415037	1.87447	1.80735	2.85798
ENSMUST00000224122	0.508864	0.28325	0.617448	-0.736966	-2.32193	0	-1.16993	-0.321928	-0.514573	-0.584963	-0.321928	0	-0.584963
ENSMUST00000142618	0.572133	0.283229	0.617448	-1.16993	-1.45943	-0.830075	-1.37851	-1.36257	0.530515	0.222392	-0.807355	-1.70044	-1.58496
ENSMUST00000151289	0.572133	0.283229	0.617448	-1.16993	-1.45943	-0.830075	-1.37851	-1.36257	0.530515	0.222392	-0.807355	-1.70044	-1.58496
ENSMUST00000003655	0.330986	0.283057	0.617448	-1.90689	-1.19265	-1.848	-2.73697	-1.73697	-1.58496	-1.9386	-1.72583	-1.28011	-1.23704
ENSMUST00000095214	-0.32381	0.283308	0.617476	-0.932886	0.547488	0.152003	-0.321928	0	-0.584963	-0.530515	-0.321928	-0.684498	-0.0524674
ENSMUST00000145698	-0.520201	0.283546	0.617726	-0.652077	-1.22239	-0.241008	-0.0874628	-1.65208	-0.514573	-0.514573	-2.11548	-1.34792	-1.96347
ENSMUST00000192807	0.62244	0.283528	0.617726	-1.58496	-0.893085	-2.32193	-1.41504	-1.87447	-0.584963	-0.321928	-1	-2.80735	-0.263034
ENSMUST00000164859	-0.119559	0.283614	0.617726	0.321928	0.0740006	-0.0703893	0	0	0	-0.321928	0.106915	0.0740006	-0.131245
ENSMUST00000202988	0.577794	0.283689	0.617726	0	-0.736966	0	0	-0.415037	2	0.584963	0	-0.263034	-0.584963
ENSMUST00000179695	0.577794	0.283689	0.617726	0	-0.736966	0	0	-0.415037	2	0.584963	0	-0.263034	-0.584963
ENSMUST00000171423	-0.305418	0.283638	0.617726	-1.58496	-1.19265	-1.926	-2.04439	-1.56071	-1.73697	-1.26303	-2.49185	-2.05445	-2.28951
ENSMUST00000049138	0.523836	0.283931	0.61812	0	-0.415037	-1	-0.192645	-0.584963	-0.736966	0	1.41504	0.485427	-0.736966
ENSMUST00000220983	0.0325469	0.283959	0.61812	0.263034	0.187086	0.213707	0.247093	0.210218	0.273565	0.287282	0.250962	0.305413	0.16665
ENSMUST00000170122	0.0892948	0.284019	0.618153	1.34792	1.59637	1.28157	1.29462	1.51457	1.52607	1.65896	1.43211	1.43812	1.42626
ENSMUST00000153251	0.203584	0.284374	0.618829	0	0.415037	0.321928	0	0	0.192645	0	0.169925	0.584963	0.807355
ENSMUST00000107809	-0.0661174	0.284485	0.61887	-0.790547	-0.516015	-0.750972	-0.621488	-0.715023	-0.752562	-0.847997	-0.695521	-0.71114	-0.717413
ENSMUST00000107808	-0.0661174	0.284485	0.61887	-0.790547	-0.516015	-0.750972	-0.621488	-0.715023	-0.752562	-0.847997	-0.695521	-0.71114	-0.717413
ENSMUST00000031734	0.402929	0.284571	0.61887	-1	-2.16993	-1.45943	-0.321928	-1	-0.321928	-0.807355	-1.22239	-1	-0.584963
ENSMUST00000238817	-0.184399	0.284559	0.61887	0.115477	0.530515	0.847997	0.263034	0.736966	0.440573	0.263034	0.530515	0.115477	0.222392
ENSMUST00000049185	-0.819907	0.284679	0.619009	-1	0.321928	-0.807355	-1.58496	0.584963	-2	0.584963	-2	-2.58496	-0.584963
ENSMUST00000002121	0.192132	0.28483	0.61924	-0.192645	-0.263034	0.36257	-0.485427	-0.137504	0.192645	0	0.0740006	-0.263034	0.241008
ENSMUST00000094818	-0.257085	0.284941	0.619261	-0.736966	-0.736966	0.192645	0	-0.115477	-0.378512	-0.847997	-0.514573	-0.678072	-0.263034
ENSMUST00000114702	0.146657	0.284955	0.619261	0.63743	0.263034	0.485427	0.750022	0.665581	0.565597	1	0.866733	0.540568	0.561879
ENSMUST00000164235	0.899985	0.284973	0.619261	-3	-3.90689	-1.22239	-3.58496	-2.73697	-1.45943	-0.584963	-1.58496	-4.32193	-2
ENSMUST00000124941	0.522822	0.285102	0.619352	0	0.263034	0.807355	0	0	0.584963	0	0.514573	0.263034	2.32193
ENSMUST00000116415	0.201356	0.285104	0.619352	0.415037	-0.415037	-0.192645	-0.29956	-0.514573	0	0	0	0	0
ENSMUST00000229061	-0.134721	0.285176	0.619412	0.485427	0.321928	0.321928	0.222392	0	0	0	0.263034	0.415037	0
ENSMUST00000198350	0.733263	0.285432	0.619575	-4.55459	-4.14296	-6.16993	-5.2854	-5.40939	-3.12928	-4.08746	-5.49185	-3.45943	-5.72792
ENSMUST00000238701	-0.33107	0.285564	0.619575	0	1.16993	1.32193	0.807355	0.584963	0	0.321928	0.321928	1	0.584963
ENSMUST00000121390	-0.33107	0.285564	0.619575	0	1.16993	1.32193	0.807355	0.584963	0	0.321928	0.321928	1	0.584963
ENSMUST00000215756	-0.33107	0.285564	0.619575	0	1.16993	1.32193	0.807355	0.584963	0	0.321928	0.321928	1	0.584963
ENSMUST00000238337	-0.33107	0.285564	0.619575	0	1.16993	1.32193	0.807355	0.584963	0	0.321928	0.321928	1	0.584963
ENSMUST00000003912	-0.0459394	0.285405	0.619575	-0.0752881	0.0703893	0.120294	0.0351894	0.113956	-0.017278	-0.0331669	0	0.0426443	0.0426443
ENSMUST00000035202	0.415434	0.285447	0.619575	0.222392	0.485427	0.321928	0.321928	1.70044	1.22239	0.736966	1.32193	0.263034	1.58496
ENSMUST00000034261	-0.381378	0.28574	0.619779	0	0.584963	1	0	1.32193	0	0	0	0	1
ENSMUST00000117786	-0.237166	0.285746	0.619779	0.807355	1.03747	1.11548	0.530515	0.95109	0.584963	0	0.847997	0.823122	1
ENSMUST00000118059	0.151128	0.286224	0.619844	0.289507	0.547488	0.387023	0.280108	0.36257	0.111031	0.678072	0.807355	0.556393	0.469485
ENSMUST00000030903	-0.378073	0.286066	0.619844	-1.48543	-1.95936	-1.58496	-2.11548	-1.90689	-1.28011	-2.45943	-2	-2.11548	-3.08746
ENSMUST00000208722	-0.421929	0.286125	0.619844	-5.51307	-4.97728	-4	-5.86625	-5.49985	-5.34577	-5.82018	-6.03342	-5.54432	-5.22239
ENSMUST00000181948	0.0402583	0.286052	0.619844	0.360998	0.292782	0.286881	0.394532	0.389274	0.338416	0.314586	0.393107	0.420218	0.459432
ENSMUST00000224698	-0.493951	0.286227	0.619844	2.39232	1.078	1.73697	3.27302	1.58496	1.64386	1	2	1.75002	1.20163
ENSMUST00000176834	0.386577	0.286009	0.619844	0	0	0.321928	-0.222392	0.289507	-0.321928	1.32193	1	0	0.321928
ENSMUST00000110011	0.153268	0.286312	0.619844	0.795642	0.893085	0.95109	0.911773	1	0.949374	1.54432	0.917538	0.880701	1.026
ENSMUST00000075118	0.153268	0.286312	0.619844	0.795642	0.893085	0.95109	0.911773	1	0.949374	1.54432	0.917538	0.880701	1.026
ENSMUST00000173631	0.087365	0.286114	0.619844	0.0740006	0.185556	0.112475	0.105353	0.0588937	0.241008	0.0703893	0.201634	0.0347654	0.425306
ENSMUST00000089680	0.135169	0.286014	0.619844	0.688056	0.561879	1.07039	0.736966	0.89812	0.893085	0.943416	1.078	1.07039	0.646363
ENSMUST00000089681	0.135169	0.286014	0.619844	0.688056	0.561879	1.07039	0.736966	0.89812	0.893085	0.943416	1.078	1.07039	0.646363
ENSMUST00000207535	-0.238529	0.286225	0.619844	0	0	0	1	0.192645	0	0	0	0	0
ENSMUST00000221459	0.654476	0.286441	0.620027	2	2.26303	0.70044	1.37851	1.926	2.58496	0.847997	3.70044	1.65208	2.75489
ENSMUST00000033070	-0.47085	0.286526	0.620114	1.22239	3.08746	1.48543	2.20163	2.16993	1.06413	1.48543	2	1	2.26303
ENSMUST00000176381	-0.20883	0.286704	0.620403	1.32193	0.893085	0.847997	0.662965	1.32193	1	1	0.807355	0.321928	0.874469
ENSMUST00000102903	-0.442623	0.286884	0.620503	1.5025	1.78427	1.58496	1.04182	3	1.73697	1.58496	1.58496	0.678072	1.11548
ENSMUST00000102902	-0.442623	0.286884	0.620503	1.5025	1.78427	1.58496	1.04182	3	1.73697	1.58496	1.58496	0.678072	1.11548
ENSMUST00000052457	0.460319	0.286807	0.620503	-0.180572	-1	-1.58496	-1	-0.552541	0.137504	-1.58496	-0.469485	-0.321928	0.222392
ENSMUST00000057561	0.304486	0.287075	0.62082	2.70044	2.41504	2.32193	1.848	2.58496	2.73697	2.45943	2.87447	3.32193	2
ENSMUST00000114115	0.181378	0.287492	0.620851	0	0	0	0	0.263034	0	0	0	0.584963	0.584963
ENSMUST00000035427	0.181378	0.287492	0.620851	0	0	0	0	0.263034	0	0	0	0.584963	0.584963
ENSMUST00000203803	-0.180982	0.28733	0.620851	0.736966	0.289507	0.584963	0.241008	0	0.36257	0	0.415037	0.169925	0
ENSMUST00000204591	-0.180982	0.28733	0.620851	0.736966	0.289507	0.584963	0.241008	0	0.36257	0	0.415037	0.169925	0
ENSMUST00000113823	-0.180982	0.28733	0.620851	0.736966	0.289507	0.584963	0.241008	0	0.36257	0	0.415037	0.169925	0
ENSMUST00000153860	-0.180982	0.28733	0.620851	0.736966	0.289507	0.584963	0.241008	0	0.36257	0	0.415037	0.169925	0
ENSMUST00000033086	-0.244478	0.287157	0.620851	0	0.415037	0.321928	0	1	0	0	0.514573	0	0
ENSMUST00000033149	-0.848063	0.287371	0.620851	1.58496	0.736966	1	-0.736966	1.58496	-0.807355	0	-1.58496	2	0.321928
ENSMUST00000228152	-0.181378	0.287492	0.620851	0	-0.263034	0	0	0	0	0	-0.584963	0	-0.584963
ENSMUST00000107829	-0.333315	0.287631	0.62096	0	0.736966	0.584963	1.58496	1	0	0.485427	0.584963	0.584963	0.584963
ENSMUST00000020497	0.932356	0.28763	0.62096	-1	1	-0.584963	-0.584963	-1.58496	1.32193	0	-2	2	0.584963
ENSMUST00000003717	-0.195916	0.287765	0.621152	1.45943	1.35364	1.04182	1.29278	1.11548	1.45943	0.874469	0.793549	0.777608	1.37851
ENSMUST00000105816	0.0737604	0.28799	0.621512	-0.0142139	-0.21864	0.0435016	0.053242	0.0326662	0.184425	0.0995357	-0.0379679	0	0.0193653
ENSMUST00000218107	-0.165126	0.288021	0.621512	2.20945	2.21632	1.65208	1.98089	1.74846	1.78427	1.7885	2.078	1.79647	1.53434
ENSMUST00000102732	-0.169599	0.28843	0.6222	0.263034	0.222392	0	0	0.736966	0	0	0	0.152003	0.222392
ENSMUST00000134824	-0.252607	0.288427	0.6222	-0.415037	-0.321928	0	0	0	0	0	-1	-0.678072	-0.321928
ENSMUST00000099514	0.541732	0.288484	0.622222	-1.16993	-1.45943	-0.830075	-1.37851	-1.36257	0.378512	0.222392	-0.807355	-1.70044	-1.58496
ENSMUST00000225707	0.157045	0.288601	0.622281	-3.22239	-2.81193	-2.6222	-2.83899	-2.90319	-2.89553	-2.4458	-2.73151	-2.57017	-2.97046
ENSMUST00000046859	0.196956	0.288581	0.622281	0.836501	0.847997	0.777608	1.0651	1.35364	1.40526	1.51457	0.742504	1.05889	1.14439
ENSMUST00000094148	0.720631	0.28872	0.622344	-1.73697	-2.5025	-4.08746	-2.9386	-4.90689	-2.5025	-1.70044	-2.87447	-2.43296	-3.05889
ENSMUST00000031131	0.095955	0.288699	0.622344	0.321928	0.222392	0	0	0	0.381871	0.130061	0.112894	0.222392	0.176878
ENSMUST00000003818	0.448492	0.288891	0.622617	-0.847997	0	-0.0489096	-0.725825	0.0892673	1.39855	0.222392	-0.14439	-0.308122	-0.459432
ENSMUST00000027247	-0.771845	0.288941	0.622626	3.39232	1.8365	4.90689	2.09516	3.87447	3.52356	1.76553	2	3.05889	1.89812
ENSMUST00000200429	0.977728	0.289351	0.622738	-1.58496	-1.41504	0.415037	-3.16993	0.222392	-0.321928	-0.321928	-1	2	-1
ENSMUST00000200009	-0.371994	0.289316	0.622738	1.58496	0	0	0.137504	0.137504	0	0	0	0	0
ENSMUST00000030316	0.570061	0.289341	0.622738	-1.32193	-2.58496	-2	-1.58496	-2.80735	-3	-0.584963	-1.48543	-1.37851	-1
ENSMUST00000202294	0.220142	0.289186	0.622738	-1.03953	-0.874469	-0.874469	-1.15528	-0.725825	-0.565597	-0.36257	-0.569366	-0.704544	-1.36678
ENSMUST00000054384	-0.628271	0.289152	0.622738	0.584963	-1.58496	-1.32193	0.415037	-1.76553	-1.32193	-1.58496	-1.58496	-1.32193	-1
ENSMUST00000156690	0.546282	0.289338	0.622738	-2.88753	-0.949374	-1.37851	-1.6477	-1.11103	-1.58496	-0.206451	-0.881356	-2.03562	-0.534336
ENSMUST00000139869	0.687001	0.289266	0.622738	-2.11548	-4.58496	-2.85798	-3.27302	-3.05889	-3.58496	-1.58496	-2	-3.58496	-1.70044
ENSMUST00000125295	0.687001	0.289266	0.622738	-2.11548	-4.58496	-2.85798	-3.27302	-3.05889	-3.58496	-1.58496	-2	-3.58496	-1.70044
ENSMUST00000139855	-0.0618138	0.289472	0.622819	0.174029	0.373458	0.201634	0.169925	0.321928	0.229482	0.275634	0.14439	0.0759489	0.206451
ENSMUST00000001706	0.432473	0.289478	0.622819	2.58496	2.07039	3.11548	3.87447	3	3.24793	2.80735	2.9386	3.90689	3.90689
ENSMUST00000125990	-0.4	0.289702	0.623012	0.736966	0	1	0	1.58496	0	0.584963	0	0	0.736966
ENSMUST00000065487	-0.4	0.289702	0.623012	0.736966	0	1	0	1.58496	0	0.584963	0	0	0.736966
ENSMUST00000207580	-0.4	0.289702	0.623012	1	1.58496	0	0.736966	0	0	0	0	0.736966	0.584963
ENSMUST00000031694	-0.117373	0.289781	0.623084	0.263034	0.70044	0.530515	0.222392	0.415037	0.473931	0.356144	0.306661	0.178337	0.229482
ENSMUST00000032342	0.0742459	0.290083	0.623361	0.31719	0.477322	0.373043	0.415037	0.430144	0.409113	0.397335	0.690316	0.50564	0.381563
ENSMUST00000063091	-0.626391	0.290119	0.623361	1.32193	2.32193	0.263034	2.58496	2.32193	1.87447	1	1	1.80735	0
ENSMUST00000099967	-0.626391	0.290119	0.623361	1.32193	2.32193	0.263034	2.58496	2.32193	1.87447	1	1	1.80735	0
ENSMUST00000059588	-0.516993	0.290056	0.623361	0.415037	0.584963	0	0.584963	0	0.736966	0	0.584963	-1.32193	-1
ENSMUST00000236322	-0.30357	0.290133	0.623361	0	0.263034	1.32193	0.222392	0.736966	0	0	0.152003	0.289507	0.584963
ENSMUST00000099353	-0.290783	0.290225	0.62346	0.206451	0.241008	0.599462	0.560715	0.635236	0.598637	-0.234465	-0.40439	0.0565835	0.77259
ENSMUST00000110813	-0.66797	0.29031	0.623547	0.584963	0.584963	-1	1	-0.415037	-1	-1.58496	0	1	-1
ENSMUST00000106702	0.134505	0.290378	0.623597	0	0.485427	0.137504	0	0.263034	0.263034	0.263034	0.321928	0.125531	0.584963
ENSMUST00000179873	-0.497085	0.29057	0.623709	-1.32193	-1	-2.32193	-0.584963	-1.32193	-2.80735	-1.58496	-2.32193	-1.32193	-1
ENSMUST00000022660	-0.877808	0.29051	0.623709	0	1.41504	3	-0.678072	1.32193	1.32193	0	0.807355	-1.1375	-0.321928
ENSMUST00000020820	-0.194586	0.29052	0.623709	1.36257	0.874469	1.19265	0.758992	0.616671	0.807355	1	0.662965	0.436099	0.925999
ENSMUST00000058639	0.347393	0.290609	0.623709	0	0.415037	1	0	0	1.32193	0.415037	1	0.415037	0
ENSMUST00000102745	-0.80569	0.290804	0.62403	-3.64386	-3.9542	-4.45943	-3.54432	-4.64386	-6.40939	-3.16993	-3.70044	-4.82443	-6.16993
ENSMUST00000031143	0.6	0.291056	0.624281	-0.736966	-2	-1.58496	-0.584963	-1.32193	-1.58496	-0.736966	-0.584963	1	-1.32193
ENSMUST00000190993	0.485043	0.291033	0.624281	-0.584963	-1.32193	-1.32193	-2.32193	-1.45943	-0.584963	0	-1	-1	-2
ENSMUST00000025951	-0.157261	0.291045	0.624281	0.893085	0.394279	0.5025	0.321928	0.36257	0	0.321928	0.415037	0.398549	0.552541
ENSMUST00000236967	-0.139265	0.291281	0.624379	0.485427	0.415037	0	0.321928	0	0.263034	0	0.263034	0	0
ENSMUST00000235157	-0.139265	0.291281	0.624379	0.485427	0.415037	0	0.321928	0	0.263034	0	0.263034	0	0
ENSMUST00000025007	-0.139265	0.291281	0.624379	0.485427	0.415037	0	0.321928	0	0.263034	0	0.263034	0	0
ENSMUST00000236547	-0.139265	0.291281	0.624379	0.485427	0.415037	0	0.321928	0	0.263034	0	0.263034	0	0
ENSMUST00000161445	-0.306399	0.291356	0.624443	-0.979241	-0.744161	-0.584963	-0.742842	-0.187627	-0.443607	-1	-0.70044	-1.80735	-0.819428
ENSMUST00000105582	-0.0404238	0.291487	0.624627	-0.0565835	0.040642	-0.115477	0.0310269	0.0356239	-0.0506261	-0.0824622	-0.0848889	0	-0.0489096
ENSMUST00000072836	0.288957	0.291742	0.625077	-1.22239	-0.321928	-0.807355	-0.678072	-1	-0.263034	0	-0.514573	-1.22239	-0.584963
ENSMUST00000044581	0.50591	0.291797	0.625098	2.48543	3.16993	2.08746	3.78136	3.22239	4.12928	2.80735	3.70044	4.11548	2.52356
ENSMUST00000102687	0.281818	0.291992	0.625251	0.584963	1	1.16993	0.584963	1	1.1375	0.415037	1.1375	1.32193	1.73697
ENSMUST00000043456	-0.443336	0.292003	0.625251	1.22239	1.80735	1.58496	1.04439	2.77259	1.73697	1.58496	1.51457	0.378512	1
ENSMUST00000019276	0.723855	0.291934	0.625251	2	4.39232	3.45943	2.07039	3.75489	2.75489	4.70044	4.52356	2.85798	4.45943
ENSMUST00000112068	0.082402	0.292051	0.625259	-0.890376	-0.650551	-0.777608	-0.633015	-0.617239	-0.778786	-0.643856	-0.507402	-0.530515	-0.696219
ENSMUST00000164607	0.2	0.292243	0.625573	-0.584963	-0.584963	0	-0.415037	0	0	0	-0.584963	0	0
ENSMUST00000099195	0.463565	0.292493	0.626012	-0.736966	-1.848	-0.584963	-0.70044	-1.58496	-0.906891	-1.26303	-0.874469	0.584963	-0.678072
ENSMUST00000163571	0.180362	0.292602	0.626148	-1.05889	-0.678072	-1.52356	-1	-1.18442	-1.19265	-0.847997	-0.736966	-0.917538	-0.847997
ENSMUST00000043805	0.421332	0.292864	0.626294	-3.32193	-2.52356	-3.70044	-3.80735	-3.11548	-3.32193	-1.80735	-3.24793	-2.66297	-3.32193
ENSMUST00000127996	0.421332	0.292864	0.626294	-3.32193	-2.52356	-3.70044	-3.80735	-3.11548	-3.32193	-1.80735	-3.24793	-2.66297	-3.32193
ENSMUST00000092671	0.290828	0.292743	0.626294	-1.37851	-1.58496	-0.847997	-0.485427	-1.20163	-1.22239	-1	-0.36257	-1	-0.459432
ENSMUST00000000080	-0.381827	0.292895	0.626294	0.830075	1.19265	0.436099	0.536053	1.28011	0.678072	-0.152003	0.710493	-0.192645	1.32193
ENSMUST00000170794	0.71489	0.292891	0.626294	-2.80735	-2.32193	-2.5025	-3.62449	-3.39232	-3.45943	-0.736966	-3.58496	-1.80735	-1.48543
ENSMUST00000096242	0.104163	0.293031	0.626488	0.263034	0.0931094	0	0.222392	0.321928	0.308122	0.4975	0.293731	0.273018	0.0489096
ENSMUST00000022292	0.270335	0.29314	0.626625	0	1	0.584963	1	1	1.22239	0.807355	0.584963	1	1.32193
ENSMUST00000111624	0.380982	0.293599	0.62751	-1.80735	-1.70044	-2.16993	-1.32193	-1	-1.32193	-1.16993	-2.16993	-0.847997	-0.584963
ENSMUST00000239496	-0.167362	0.293662	0.627547	0.736966	0.777608	1.11548	0.485427	0.485427	0.29956	0.584963	0.628031	0.836501	0.415037
ENSMUST00000112981	-0.497105	0.294089	0.627862	-0.874469	-1.22239	-0.241008	-0.0874628	-1.65208	-0.621488	-0.514573	-2.11548	-1.34792	-1.96347
ENSMUST00000074606	-0.158714	0.293946	0.627862	0.459432	0.652077	0.847997	0.607683	1.03562	0.452512	0.459432	0.452512	0.959358	0.485427
ENSMUST00000028356	-0.158714	0.293946	0.627862	0.459432	0.652077	0.847997	0.607683	1.03562	0.452512	0.459432	0.452512	0.959358	0.485427
ENSMUST00000176192	-0.627599	0.29413	0.627862	-1.87447	-2.90689	-3.70044	-4.39232	-2.77259	-4.08746	-2.45943	-4.12928	-4.52356	-3.58496
ENSMUST00000031859	0.627171	0.294171	0.627862	-4.16993	-2.9386	-1.44057	-2.43296	-2.1375	-1.32193	-1.58496	-2.90689	-1.58496	-2.58496
ENSMUST00000120428	0.627171	0.294171	0.627862	-4.16993	-2.9386	-1.44057	-2.43296	-2.1375	-1.32193	-1.58496	-2.90689	-1.58496	-2.58496
ENSMUST00000034197	-0.239217	0.294056	0.627862	-1.35364	-2.05063	-2.45943	-2.09954	-2.12553	-1.95109	-2.06413	-2.35548	-2.4361	-2.47805
ENSMUST00000143137	0.348591	0.294048	0.627862	-0.932886	-1.26303	-0.736966	-1.28951	-1	-0.691878	0.222392	-1.38702	-1.1375	-0.485427
ENSMUST00000033947	-0.0442452	0.294363	0.628176	-0.192645	-0.0995357	-0.214125	-0.273018	-0.106915	-0.192645	-0.302563	-0.192645	-0.211504	-0.208108
ENSMUST00000036805	-0.117527	0.294543	0.628271	0	0.169925	0	0.321928	0.125531	0.169925	0	0.222392	-0.169925	-0.192645
ENSMUST00000219959	-0.117527	0.294543	0.628271	0	0.169925	0	0.321928	0.125531	0.169925	0	0.222392	-0.169925	-0.192645
ENSMUST00000002844	-0.410665	0.294473	0.628271	1.09311	2.70044	1.90689	1.45943	1.58496	1.58496	0.807355	2.11548	1.35364	0.830075
ENSMUST00000111773	0.879749	0.294785	0.628607	1	-1	0.736966	3	0	1.58496	0.321928	1.32193	2.58496	2.32193
ENSMUST00000084968	0.478463	0.294791	0.628607	-0.321928	-0.36257	1	-1	-0.415037	-0.192645	-0.321928	1	0.807355	0
ENSMUST00000049031	-0.408211	0.294995	0.628945	2.90689	3.20945	4.32193	2.58496	3.80735	2.90689	3.58496	3	2.58496	2.71272
ENSMUST00000023727	0.409147	0.295251	0.629394	-3.41504	-4.08746	-3.39232	-3.16993	-3.83289	-2.9542	-3.45943	-4.20945	-2.32193	-2.90689
ENSMUST00000055413	-0.350421	0.295306	0.629416	-0.736966	-0.392317	-0.932886	-1.45943	-0.678072	-0.758992	-2.11548	-1.24793	-1.1375	-0.691878
ENSMUST00000027502	0.792458	0.295781	0.630138	-1.22239	0.514573	2.11548	1.11548	0.807355	0.415037	2.80735	2.16993	1.22239	0.678072
ENSMUST00000149453	-0.516938	0.295771	0.630138	2.32193	0.415037	0.321928	1.73697	0.736966	0.678072	1.16993	0.485427	-0.192645	0.807355
ENSMUST00000041093	-0.561471	0.295705	0.630138	0	-1.32193	0	-2.32193	-1	-1.32193	-2	-0.736966	-1.80735	-1.58496
ENSMUST00000019861	0.6	0.295862	0.630213	1	-2	0	0	-0.415037	0.584963	0	0.263034	0.736966	0
ENSMUST00000089926	0.518075	0.295944	0.630291	0.584963	1.9386	1	2.39232	1.32193	2.80735	1.87447	1.22239	2.64386	1.28011
ENSMUST00000053913	-0.445764	0.296093	0.630387	0.321928	1	0	-0.415037	-1	0	0	-1	-0.736966	-0.584963
ENSMUST00000020446	-0.170205	0.296113	0.630387	1.35908	0.63743	1.18763	1.16046	1.29698	0.886343	0.696608	1.08246	0.983126	1.14202
ENSMUST00000112335	-0.155731	0.296125	0.630387	0.893085	0.394279	0.5025	0.321928	0.36257	0	0.321928	0.422691	0.398549	0.552541
ENSMUST00000168321	0.380536	0.296227	0.630509	-0.874469	-0.678072	-0.263034	-0.275634	-0.807355	-0.906891	0.584963	0.36257	-0.830075	-0.206451
ENSMUST00000065941	-0.125121	0.296783	0.630661	0	0.321928	0.415037	0	0.36257	0	0.321928	0	0	0.152003
ENSMUST00000028368	0.209437	0.296473	0.630661	0.222392	0.736966	0.847997	0.736966	1.1375	0.847997	1.1375	1.11548	0.540568	1.08746
ENSMUST00000110695	0.0392268	0.296565	0.630661	0.152003	0.247218	0.341037	0.294061	0.260867	0.29956	0.31774	0.32636	0.249978	0.297681
ENSMUST00000155908	0.369599	0.296461	0.630661	0	0	0	0	0	0	0	1.58496	0	0.263034
ENSMUST00000031345	-0.334329	0.296849	0.630661	1.62803	1.94753	1.63743	2.23704	3.08746	1.53605	1.58496	1.96347	1.73697	2.04439
ENSMUST00000094154	-0.274683	0.296888	0.630661	-4.55459	-4.35755	-4.70044	-4.29768	-4.5025	-4.34577	-4.16993	-4.9542	-5.40939	-4.90689
ENSMUST00000208119	-0.274683	0.296888	0.630661	-4.55459	-4.35755	-4.70044	-4.29768	-4.5025	-4.34577	-4.16993	-4.9542	-5.40939	-4.90689
ENSMUST00000207849	-0.274683	0.296888	0.630661	-4.55459	-4.35755	-4.70044	-4.29768	-4.5025	-4.34577	-4.16993	-4.9542	-5.40939	-4.90689
ENSMUST00000192615	-0.252786	0.296628	0.630661	-2.56478	-3.04836	-2.16993	-2.58496	-2.41504	-3.20945	-2.35755	-3.22882	-2.61891	-2.63227
ENSMUST00000155116	-0.0485953	0.296654	0.630661	0	0.0565835	0.222392	0.0565835	0.120294	0.0588937	0.0995357	0	0.0544478	0
ENSMUST00000115137	-0.641981	0.296381	0.630661	3	3.70044	1.41504	4.39232	3.75489	2.66297	2.90689	2.9386	2.80735	1.73697
ENSMUST00000071233	0.598715	0.296749	0.630661	-1.22239	-3.16993	-0.678072	-0.736966	-1.41504	-1.32193	-0.415037	-1.32193	0	-1.16993
ENSMUST00000171238	0.598715	0.296749	0.630661	-1.22239	-3.16993	-0.678072	-0.736966	-1.41504	-1.32193	-0.415037	-1.32193	0	-1.16993
ENSMUST00000151788	0.440565	0.29709	0.630992	-0.321928	0.485427	-0.652077	-1	-0.807355	0	-1	0.584963	-0.263034	0.584963
ENSMUST00000108108	-0.0303506	0.297235	0.631205	0.4333	0.474277	0.467332	0.477047	0.385193	0.449803	0.402098	0.401617	0.356144	0.475733
ENSMUST00000166318	-0.323276	0.29737	0.63138	1.76553	1.19265	1.5025	2.20163	2.5025	1.58496	1.26303	1.39232	2.11548	1.19265
ENSMUST00000034803	0.418622	0.297408	0.63138	-1.58496	-0.415037	-1	-0.678072	-0.584963	0	0	-0.584963	-1.58496	0
ENSMUST00000033497	-0.218601	0.297735	0.631881	0.584963	0.321928	0.847997	0.678072	1.37851	0.63743	0.485427	0.415037	0.765535	0.415037
ENSMUST00000114881	-0.0797372	0.297721	0.631881	1.15528	1	1.08927	1.16175	1.16439	0.934412	0.938599	1.11736	1.24101	0.940621
ENSMUST00000109727	-0.287361	0.297866	0.632062	-2.32193	-1.78427	-1.75489	-2.58496	-1.80735	-2.09954	-2.41504	-1.77761	-2.9386	-2.45943
ENSMUST00000062755	0.659912	0.297937	0.632116	0	-1.58496	-2	-2	-1.58496	-0.263034	0.415037	-2	-0.321928	-1.70044
ENSMUST00000113102	0.89472	0.298136	0.632442	-0.415037	0.736966	-2.58496	0	0.736966	-0.736966	2	1	1.16993	-0.485427
ENSMUST00000112544	-0.316993	0.29824	0.632565	0	-0.415037	-1	-0.263034	0	-1	-1	-0.263034	-1	0
ENSMUST00000054442	-0.402106	0.298314	0.632626	2	2.22239	1.45943	2.32193	2.32193	1.80735	1	2.80735	1.32193	1.37851
ENSMUST00000136628	0.100074	0.298425	0.632643	0.893085	0.856636	1.14296	1.06228	1.07039	1.30812	1.14684	1.07529	0.869939	1.12553
ENSMUST00000109768	0.347393	0.298546	0.632643	0.415037	0	1.32193	0	0.263034	1	1	1	0.736966	0
ENSMUST00000136423	0.347393	0.298546	0.632643	0.415037	0	1.32193	0	0.263034	1	1	1	0.736966	0
ENSMUST00000100235	0.657542	0.29855	0.632643	-0.321928	-0.584963	-2.32193	-0.321928	-2	-0.584963	1	-1.41504	-0.847997	-0.415037
ENSMUST00000061450	0.657542	0.29855	0.632643	-0.321928	-0.584963	-2.32193	-0.321928	-2	-0.584963	1	-1.41504	-0.847997	-0.415037
ENSMUST00000030731	-0.578669	0.298654	0.632672	4.64386	3.16993	3.24793	3.62449	2.11548	3.45943	2.11548	2.67807	2.07039	3.58496
ENSMUST00000111144	0.128771	0.298639	0.632672	-0.321928	0	-0.192645	-0.125531	-0.289507	-0.0931094	0.222392	0.0995357	-0.192645	-0.321928
ENSMUST00000172485	0.700786	0.298731	0.632738	-2.80735	-4.24793	-2	-3.58496	-4.24793	-2	-2.45943	-4.16993	-3.16993	-1.58496
ENSMUST00000171042	-0.225857	0.298795	0.632778	1	0.222392	0	0.169925	0	0	0	0	0.263034	0
ENSMUST00000016105	0.788972	0.298905	0.632817	-1.58496	-1.22239	-1.58496	0	-2.45943	0	1	-2.32193	-0.169925	-1.41504
ENSMUST00000196815	-0.42632	0.298886	0.632817	3.22239	1.36773	1.91754	1.48543	1.75673	1.8625	2	1.39232	1.11548	1.24793
ENSMUST00000149229	0.582487	0.299133	0.633022	-0.584963	-1.87447	-1.45943	-2.22239	-2.22239	-0.321928	0	-2.32193	-1.58496	-1.22239
ENSMUST00000146125	0.397701	0.299087	0.633022	-0.415037	0	0.678072	-1	0	0.736966	0	0.321928	-0.485427	0.678072
ENSMUST00000126705	0.60193	0.299275	0.633022	-2.24793	-2	-1.67807	-4.24793	-2.48543	-2.26303	-1.08746	-1.90689	-2.80735	-1.58496
ENSMUST00000161459	0.211779	0.299269	0.633022	0.584963	0	0	0	0	0.584963	0	0.736966	0	0.321928
ENSMUST00000095775	0.211779	0.299269	0.633022	0.584963	0	0	0	0	0.584963	0	0.736966	0	0.321928
ENSMUST00000238368	-0.570713	0.299161	0.633022	-2.56986	-0.604591	0.122857	-0.988859	-0.14439	-1.49476	-1.11548	-1.61775	-1.61973	-1.19068
ENSMUST00000209588	-0.176268	0.299632	0.63368	1.03747	0.929611	1.18057	0.584963	0.657112	0.665581	1	0.782409	0.311944	0.748461
ENSMUST00000186915	0.28978	0.299733	0.633799	0.584963	0.736966	0	1	0	0.70044	0.263034	0.584963	1	1.22239
ENSMUST00000071108	0.581378	0.299871	0.633967	-0.584963	0	0	0.321928	-1.32193	0	0	0.736966	-1	1.58496
ENSMUST00000217820	-0.878463	0.299904	0.633967	-0.584963	0.736966	0	-2.32193	1.58496	0	-0.415037	-0.584963	-1.80735	-2.16993
ENSMUST00000039601	-0.137038	0.299965	0.634	0.241008	0.415037	0.222392	0.514573	0.36257	0.584963	0	0.222392	0	0.263034
ENSMUST00000030412	0.544228	0.300179	0.634258	-2.41504	-2.24793	-2.32193	-4	-2.5025	-2.32193	-2.32193	-3.24793	-1	-1.87447
ENSMUST00000097271	-0.283374	0.300143	0.634258	-2.32193	-1.70044	-1.58496	-1.1375	-1.1375	-2.22239	-1.58496	-1.90689	-1.58496	-2
ENSMUST00000109256	0.285137	0.300311	0.63444	0	1	0	1	0.584963	0.678072	0.415037	0.917538	1	1
ENSMUST00000065103	0.754773	0.30042	0.634574	5.9542	4.12928	6.10852	3.60204	3.28011	4.85798	5.04439	4.82443	5.78136	6.33985
ENSMUST00000194505	0.110817	0.300584	0.634825	0	0.415037	0.206451	0	0	0.415037	0.222392	0.263034	0.192645	0.0824622
ENSMUST00000109605	0.147459	0.300842	0.635273	0.746243	1.3744	1.15528	1.2115	1.39689	1.3112	1.36257	1.12928	1.47063	1.34792
ENSMUST00000042012	0.146504	0.301034	0.635582	0.415037	0	0.222392	0.584963	0.192645	0.514573	0.206451	0.263034	0.678072	0.485427
ENSMUST00000176686	0.698371	0.301239	0.635823	1	-1	-1	-2.32193	-1.58496	0	-1	0.584963	-0.321928	-0.678072
ENSMUST00000165839	0.170976	0.301213	0.635823	-1.58496	-1.16227	-1.43812	-2.03953	-1.4926	-1.45943	-1.36257	-1.27085	-1.36257	-1.40718
ENSMUST00000127306	-0.0758216	0.301403	0.635878	-0.351472	-0.118644	-0.153805	-0.256637	-0.328326	-0.23078	-0.187627	-0.31259	-0.393821	-0.463174
ENSMUST00000132139	0.656601	0.301368	0.635878	-2.11548	-4.58496	-2.85798	-3.27302	-3.05889	-3.58496	-1.73697	-2	-3.58496	-1.70044
ENSMUST00000238803	0.656601	0.301368	0.635878	-2.11548	-4.58496	-2.85798	-3.27302	-3.05889	-3.58496	-1.73697	-2	-3.58496	-1.70044
ENSMUST00000029708	0.459307	0.301969	0.636493	0.36257	1	0.777608	1	1.19265	0.321928	2.58496	1	1.1375	1.58496
ENSMUST00000095752	-0.488207	0.301813	0.636493	1.58496	1	1.80735	0.678072	1.26303	0.874469	2.16993	0.678072	0	0.169925
ENSMUST00000050497	-0.464386	0.301945	0.636493	0	-0.807355	0	0	0	-2	0	-0.807355	-0.321928	0
ENSMUST00000113700	-0.464386	0.301945	0.636493	0	-0.807355	0	0	0	-2	0	-0.807355	-0.321928	0
ENSMUST00000113698	-0.464386	0.301945	0.636493	0	-0.807355	0	0	0	-2	0	-0.807355	-0.321928	0
ENSMUST00000144858	-0.133064	0.301835	0.636493	0.710493	0.874469	0.710493	0.4975	0.540568	0.788496	0.263034	0.353637	0.678072	0.584963
ENSMUST00000027970	0.233985	0.302313	0.637122	0.321928	0	1	0.415037	0	0.584963	0.736966	0.321928	0.847997	0.415037
ENSMUST00000159653	-0.0549892	0.302431	0.637274	0.180572	0	0	0	0.192645	0	0	0.0458037	0.0524674	0
ENSMUST00000021674	0.640312	0.302557	0.637443	-1.37851	-0.777608	-0.514573	0	-0.0931094	0.192645	2	-0.321928	-0.847997	-0.584963
ENSMUST00000118993	0.585875	0.302919	0.637925	-3.45943	-1	-2	-1.26303	-1	-1.70044	-0.584963	-0.652077	-1.41504	-1.44057
ENSMUST00000040721	0.585875	0.302919	0.637925	-3.45943	-1	-2	-1.26303	-1	-1.70044	-0.584963	-0.652077	-1.41504	-1.44057
ENSMUST00000224726	-0.166863	0.302924	0.637925	-0.304855	-0.302563	-0.308122	-0.765535	-0.469485	-0.736966	-0.893085	-0.176878	-0.520832	-0.657112
ENSMUST00000024757	0.302745	0.303014	0.638004	-0.932886	-1.26303	-0.807355	-1.35364	-1	-0.691878	0	-1.42884	-1.1375	-0.584963
ENSMUST00000235023	0.108051	0.303053	0.638004	0.695145	1.03747	1.03562	1	1.07039	0.884523	1.22239	0.966833	1.06413	1.24101
ENSMUST00000140265	0.764607	0.303144	0.638098	-4.04439	-4.90689	-2.58496	-1.55639	-1.8365	-1.97199	-2.20945	-2.1822	-2.44478	-2.29768
ENSMUST00000232755	0.683007	0.303232	0.638188	-2	-2.32193	-3	0	-2	-2.58496	-1	-0.736966	-0.584963	-1
ENSMUST00000107600	-0.417456	0.303486	0.638433	1.32193	1.80735	1.41504	1.20945	2.8413	1.80735	1.58496	1.51457	0.485427	1.11548
ENSMUST00000098064	-0.417456	0.303486	0.638433	1.32193	1.80735	1.41504	1.20945	2.8413	1.80735	1.58496	1.51457	0.485427	1.11548
ENSMUST00000107598	-0.417456	0.303486	0.638433	1.32193	1.80735	1.41504	1.20945	2.8413	1.80735	1.58496	1.51457	0.485427	1.11548
ENSMUST00000014698	-0.163238	0.303714	0.638815	0.584963	0.584963	1	0.180572	0.485427	0.180572	0.415037	0.436099	0.447459	0.540568
ENSMUST00000122110	-0.273167	0.303836	0.638878	-1.5025	-1.45943	-1.76553	-1.39855	-2.5025	-1.5025	-2.16993	-2.32193	-2	-2
ENSMUST00000208137	0.151871	0.303835	0.638878	0	0	0	0.152003	0.222392	0.678072	0	0.263034	0.192645	0
ENSMUST00000191946	0.283007	0.304092	0.639036	-1	-0.415037	0	-0.415037	-0.584963	0	0	0	0	-1
ENSMUST00000111020	-0.0399139	0.30402	0.639036	-0.192645	-0.132755	-0.202493	-0.0443941	-0.115477	-0.168271	-0.253757	-0.152003	-0.122619	-0.190684
ENSMUST00000067744	-0.587112	0.304095	0.639036	1	-1.90689	-0.807355	-0.874469	-0.874469	-0.678072	-1.32193	-1.90689	-1.58496	-0.906891
ENSMUST00000159551	0.520616	0.304065	0.639036	-2.5025	-3.05889	-3.85798	-2.58496	-4.08746	-3.45943	-2.32193	-1.87447	-3.58496	-2.24793
ENSMUST00000019231	0.75196	0.304166	0.639089	-3.67243	-4.08746	-5.32193	-4.90689	-3.08746	-2.03242	-2.58496	-3.29278	-4.88264	-4.52356
ENSMUST00000098845	-0.0617288	0.3046	0.63986	-0.540568	-0.347923	-0.531613	-0.518291	-0.388271	-0.661415	-0.442943	-0.514573	-0.459432	-0.556948
ENSMUST00000021130	-0.13628	0.304625	0.63986	0.31034	0.95109	0.473931	0.544321	0.505235	0.395929	0.36257	0.343954	0.657112	0.343954
ENSMUST00000162326	-0.494471	0.304828	0.640189	-0.169925	-0.63743	-0.736966	-0.765535	-0.917538	-0.584963	-0.807355	-1.45943	-2.58496	-0.263034
ENSMUST00000033463	-0.908864	0.3049	0.640245	1	2.32193	1	-2	0.415037	-1	-0.584963	0	-1.22239	1
ENSMUST00000080371	-0.609414	0.304966	0.640285	-2.80735	-0.807355	-1	-0.415037	-0.415037	-2.58496	-1	-2.32193	-1	-1.58496
ENSMUST00000224711	0.13202	0.30516	0.640596	0.353637	0.5025	0.847997	0.902703	0.657112	0.678072	0.752072	0.960472	0.658963	0.874469
ENSMUST00000003513	0.457101	0.305398	0.640982	-3	-1.22239	-1.73697	-1.28011	-1.26303	-1.58496	-0.36257	-1.09954	-1.58496	-1.58496
ENSMUST00000039798	0.294786	0.305664	0.640982	0	0.263034	-1	-0.584963	-0.736966	0	0	0	-0.584963	0
ENSMUST00000150395	0.294786	0.305664	0.640982	0	0.263034	-1	-0.584963	-0.736966	0	0	0	-0.584963	0
ENSMUST00000147712	0.294786	0.305664	0.640982	0	0.263034	-1	-0.584963	-0.736966	0	0	0	-0.584963	0
ENSMUST00000147405	0.294786	0.305664	0.640982	0	0.263034	-1	-0.584963	-0.736966	0	0	0	-0.584963	0
ENSMUST00000215104	0.121592	0.305712	0.640982	0.192645	0.36257	0.29956	0.334419	0.36257	0.347923	0.736966	0.115477	0.485427	0.473931
ENSMUST00000179554	-0.0652212	0.305696	0.640982	-0.157541	-0.0780025	-0.111031	-0.109624	-0.120294	-0.192645	-0.378512	-0.115477	-0.163499	-0.0524674
ENSMUST00000237333	0.842864	0.305495	0.640982	0	-0.584963	0.415037	-0.584963	-1.87447	1	1	2	-1	-1.41504
ENSMUST00000106429	0.518653	0.30582	0.641013	3.37851	3.93074	3.49185	4.04439	3.94486	3.16993	3.80735	3.87447	4.97728	5.55459
ENSMUST00000121112	0.321537	0.305797	0.641013	-2.45943	-2.26303	-1.71621	-1.91754	-2.39232	-1.08746	-2.22239	-1.72247	-1.58496	-2.52356
ENSMUST00000106146	0.522329	0.30592	0.64103	-1.66297	-3.54432	-3.12928	-2.29546	-2.70044	-1.66297	-3.45943	-2.24793	-1.76553	-1.58496
ENSMUST00000106145	0.522329	0.30592	0.64103	-1.66297	-3.54432	-3.12928	-2.29546	-2.70044	-1.66297	-3.45943	-2.24793	-1.76553	-1.58496
ENSMUST00000189728	0.24237	0.306883	0.642951	0.874469	1.04182	1.08746	0.956931	0.782409	0.770518	1.80735	1.44746	1.19265	0.736966
ENSMUST00000046463	0.841647	0.306966	0.643029	-0.584963	-2.32193	-3.70044	-2.22239	-3.70044	-3.16993	0	-2	-1.41504	-1.73697
ENSMUST00000169437	-0.26773	0.307032	0.643068	-4.55459	-4.39232	-4.70044	-4.29768	-4.5025	-4.34577	-4.16993	-4.9542	-5.40939	-4.90689
ENSMUST00000102914	-0.513119	0.307115	0.643146	-2.9386	-3.32193	-2.5025	-1.90689	-2.70044	-4.52356	-2.90689	-2.37851	-3.62449	-2.5025
ENSMUST00000074963	0.313408	0.307449	0.643252	0.584963	0	0	-0.736966	0	0	1	0	0.415037	0
ENSMUST00000112286	0.313408	0.307449	0.643252	0.584963	0	0	-0.736966	0	0	1	0	0.415037	0
ENSMUST00000127806	0.313408	0.307449	0.643252	0.584963	0	0	-0.736966	0	0	1	0	0.415037	0
ENSMUST00000016977	0.385778	0.307449	0.643252	0.807355	1.51457	1.58496	1.14684	0.925999	1.32193	2.80735	1.16993	1.22239	1.38702
ENSMUST00000077407	-0.0275719	0.307536	0.643252	-0.0255351	0	-0.0384741	0.0264722	0	0.0339473	-0.103093	-0.0303736	-0.026967	-0.0489096
ENSMUST00000113918	-0.0275719	0.307536	0.643252	-0.0255351	0	-0.0384741	0.0264722	0	0.0339473	-0.103093	-0.0303736	-0.026967	-0.0489096
ENSMUST00000014922	-0.146356	0.307264	0.643252	0.678072	0.736966	0.180572	0.332575	0.304855	0.0931094	0.263034	0.251539	0.341037	0.552541
ENSMUST00000000958	-0.362756	0.307305	0.643252	0.321928	0.736966	1.58496	0	0.584963	0	0	0.415037	0	1
ENSMUST00000072383	-0.738057	0.307683	0.643463	4.24793	1.80735	3.16993	3.45943	4.24793	1.16993	2	2.66297	3.32193	4.08746
ENSMUST00000222404	-0.515707	0.30779	0.643591	1.58496	1	2	1.58496	2.80735	0.321928	0.584963	1.58496	2.32193	1.58496
ENSMUST00000195822	0.161009	0.308049	0.64375	0.321928	0.169925	0.514573	0.584963	0.485427	0.584963	0.847997	0.847997	0.378512	0.222392
ENSMUST00000102636	0.388761	0.308028	0.64375	-2.1375	-3.22239	-2.67807	-3.36923	-2.35755	-2.24793	-1.37851	-2.80735	-2.75489	-2.63227
ENSMUST00000118580	0.619907	0.30803	0.64375	-1.58496	0	-1.32193	-2	-3.16993	-1	-1.58496	-1.22239	-0.584963	-0.584963
ENSMUST00000075491	0.0751298	0.308051	0.64375	-0.315502	-0.275634	-0.316027	-0.334419	-0.289507	-0.255257	-0.447459	-0.192645	-0.209453	-0.0506261
ENSMUST00000113792	-0.493965	0.308191	0.64375	0	1.41504	0.847997	2.32193	1.37851	0.652077	0	1.48543	0.678072	0.678072
ENSMUST00000113790	-0.493965	0.308191	0.64375	0	1.41504	0.847997	2.32193	1.37851	0.652077	0	1.48543	0.678072	0.678072
ENSMUST00000102582	0.571765	0.308145	0.64375	-5.80735	-3.77761	-4.80735	-5.20945	-5.40939	-5.70044	-3.9542	-4.39232	-4.75489	-3.3505
ENSMUST00000166329	0.432934	0.308396	0.644083	2.16993	0.485427	0.777608	0.807355	0.847997	1.51457	1.87447	1.37851	2	0.485427
ENSMUST00000020856	0.199715	0.308508	0.64422	-0.817136	0.121991	-0.241008	-0.355095	-0.559427	-0.415037	0.0524674	-0.0365259	-0.330149	-0.122857
ENSMUST00000165306	-0.211779	0.308635	0.644388	1.11548	0.777608	1.58496	0.652077	0.736966	0.678072	1	0.893085	0.584963	0.652077
ENSMUST00000020578	0.841399	0.308789	0.644613	-2.70044	-1.45943	-2.11548	-4.24793	-3.58496	-1.32193	-1.58496	-1.16993	-4.32193	-1.5025
ENSMUST00000080099	-0.355352	0.309096	0.645156	1.58496	1.28011	1	1.41504	1	0.584963	0	1.48543	0.847997	1.58496
ENSMUST00000114129	-0.283007	0.309324	0.645434	0	0	0.415037	0	-0.584963	0	0	0	-0.584963	-1
ENSMUST00000163654	0.0721079	0.309368	0.645434	0.160465	0.234465	0.36257	0.295456	0.29956	0.469485	0.152003	0.415037	0.387023	0.289507
ENSMUST00000144585	0.0862225	0.309334	0.645434	-0.160465	-0.321928	0	0	-0.192645	-0.115477	0	0	0.0780025	-0.206451
ENSMUST00000049152	-1.06439	0.309642	0.645552	-3	-2.16993	1.41504	0	1	-1	-0.584963	-2.32193	-1.58496	-2.58496
ENSMUST00000108572	0.134889	0.309486	0.645552	-0.169925	-0.263034	0	-0.321928	0	-0.169925	0.321928	-0.241008	0.115477	-0.106915
ENSMUST00000171678	-0.336245	0.309657	0.645552	0.777608	0.206451	1	1.45943	0.530515	0.584963	0	1.22239	0.485427	0
ENSMUST00000171925	-0.336245	0.309657	0.645552	0.777608	0.206451	1	1.45943	0.530515	0.584963	0	1.22239	0.485427	0
ENSMUST00000007980	-0.746997	0.309571	0.645552	-2.16993	-1.16993	-3.16993	-0.263034	0	-2	-2.80735	-1	-2.70044	-2
ENSMUST00000023813	0.101017	0.309871	0.645902	0	0.0365259	0	-0.0794345	0.108934	0.341037	-0.160465	0.192645	0.162271	0.0356239
ENSMUST00000232581	0.448063	0.31005	0.646179	0.514573	0.415037	0.415037	1.32193	2	2	1.58496	1.32193	0.415037	1.58496
ENSMUST00000079205	-0.234879	0.310285	0.64657	-0.736966	-0.736966	0.192645	-0.169925	-0.115477	-0.378512	-0.736966	-0.514573	-0.847997	-0.263034
ENSMUST00000113669	-0.177795	0.310378	0.64657	0.736966	0.884523	1.19265	0.678072	0.530515	0.63743	0.485427	0.392317	0.540568	1.078
ENSMUST00000172518	-0.177795	0.310378	0.64657	0.736966	0.884523	1.19265	0.678072	0.530515	0.63743	0.485427	0.392317	0.540568	1.078
ENSMUST00000124648	0.5673	0.310534	0.646702	-0.321928	-2.58496	0	0	-0.415037	-0.263034	0	-0.222392	0	0
ENSMUST00000212303	-0.161471	0.310527	0.646702	0.584963	0.485427	0.263034	0.115477	0.321928	0	0	0.378512	0.584963	0
ENSMUST00000025590	0.627619	0.310898	0.647363	-3	-4.08746	-3.70044	-3.45943	-2.87447	-4.16993	-1.73697	-1.90689	-2.26303	-3.90689
ENSMUST00000113749	0.455847	0.311866	0.647415	3.29278	4.08746	3.9542	3.73697	3.9386	4.49185	3.80735	5.42626	3.1375	4.42626
ENSMUST00000067916	0.455847	0.311866	0.647415	3.29278	4.08746	3.9542	3.73697	3.9386	4.49185	3.80735	5.42626	3.1375	4.42626
ENSMUST00000111302	-0.13032	0.311708	0.647415	0.584963	0	0	0.263034	0.125531	0	0	0	0.169925	0.152003
ENSMUST00000066337	0.428664	0.311511	0.647415	0.893085	0.866733	1.22239	0.321928	0.584963	1.58496	0	2	0.862496	1.58496
ENSMUST00000148618	0.486592	0.311724	0.647415	-1	-0.584963	-0.584963	0	-0.415037	0.584963	0.584963	-1.58496	0.263034	0
ENSMUST00000131992	0.486592	0.311724	0.647415	-1	-0.584963	-0.584963	0	-0.415037	0.584963	0.584963	-1.58496	0.263034	0
ENSMUST00000057885	0.0464471	0.311858	0.647415	1.09761	1.01972	1.0458	0.933402	0.95907	1.16046	1.05514	1.04629	0.963931	1.06201
ENSMUST00000209796	-0.302915	0.311324	0.647415	0	-0.485427	-0.415037	-0.321928	0.736966	-1	0	-0.321928	-0.263034	-0.415037
ENSMUST00000161805	0.180959	0.311359	0.647415	0.514573	0.263034	0	0.137504	0.628031	0.321928	0.736966	0.0995357	0.63743	0.652077
ENSMUST00000238953	0.428347	0.311379	0.647415	-3.34792	-2.80735	-2.58496	-2.38198	-2.98844	-2.17688	-3.71621	-1.64155	-2.23266	-2.20163
ENSMUST00000020452	-0.306903	0.311901	0.647415	-1.58496	-1	-1	-1.73697	-1	-2	-1	-1.078	-1.66297	-2.11548
ENSMUST00000099571	-0.306903	0.311901	0.647415	-1.58496	-1	-1	-1.73697	-1	-2	-1	-1.078	-1.66297	-2.11548
ENSMUST00000121673	0.0766696	0.310983	0.647415	0.658963	0.469485	0.415037	0.660514	0.485427	0.667425	0.765535	0.621488	0.523562	0.494765
ENSMUST00000166743	0.831558	0.311351	0.647415	-2.80735	-3.80735	-1	-3.45943	-2.66297	-1.16993	-0.584963	-1.73697	-4.08746	-2
ENSMUST00000118374	0.392695	0.311377	0.647415	0.807355	0	0.777608	0.777608	0.63743	1	1	0.678072	2.11548	0.169925
ENSMUST00000043675	0.034977	0.311666	0.647415	1.92866	1.80813	1.80825	1.78271	1.77876	1.85148	1.79947	1.88326	1.89021	1.85698
ENSMUST00000041029	-0.313408	0.311652	0.647415	1	-0.263034	0.415037	1	0	0	0	0	0	0.584963
ENSMUST00000072916	0.0734673	0.311275	0.647415	0.447459	0.479168	0.533432	0.321928	0.327165	0.392317	0.371969	0.527247	0.665581	0.519374
ENSMUST00000222695	-0.22359	0.311057	0.647415	-1.67807	-1.73697	-1.22239	-1.58496	-1.70044	-1.926	-1.58496	-1.48543	-1.58496	-2.45943
ENSMUST00000024657	-0.261971	0.311763	0.647415	0.807355	0.807355	1	1.76553	1	0.263034	1.22239	0.932886	1	0.652077
ENSMUST00000143254	0.591533	0.311737	0.647415	-4.1964	-4.34577	-3.29768	-3.90689	-6.26679	-3.24793	-4.04439	-3.77259	-4.14296	-3.848
ENSMUST00000114552	-0.245764	0.312044	0.647615	0	0	0.321928	-0.263034	-0.415037	-0.415037	0	-1	0	-0.169925
ENSMUST00000195151	0.344805	0.312159	0.647749	3.98706	4.05889	3.77761	3.93289	3.79701	4.47249	5.26679	3.81762	4.15987	3.56071
ENSMUST00000035395	0.103617	0.312202	0.647749	0	0.180572	0.241008	0.115477	0.137504	0.485427	0.192645	0.36257	0.152003	0
ENSMUST00000109793	-0.211779	0.312592	0.648462	0	0.415037	0	0.736966	0.736966	0	0	0.415037	0.415037	0
ENSMUST00000029845	-0.307751	0.312978	0.648535	0.70044	1.73697	0.874469	0.777608	0.169925	0.222392	0.736966	0.308122	0.716207	0.736966
ENSMUST00000034141	0.0743735	0.312896	0.648535	0.658963	0.485427	0.430634	0.660514	0.485427	0.667425	0.765535	0.641546	0.523562	0.494765
ENSMUST00000122188	0.0743735	0.312896	0.648535	0.658963	0.485427	0.430634	0.660514	0.485427	0.667425	0.765535	0.641546	0.523562	0.494765
ENSMUST00000156969	-0.194844	0.312916	0.648535	0.415037	0.807355	0.514573	0.584963	0.241008	0.807355	0	0.321928	0.459432	0
ENSMUST00000189268	-0.194844	0.312916	0.648535	0.415037	0.807355	0.514573	0.584963	0.241008	0.807355	0	0.321928	0.459432	0
ENSMUST00000155480	0.539984	0.313	0.648535	-1.66297	-1.41504	-3.90689	-2.66297	-1.87447	-1.71621	-1.32193	-2.36923	-1.73697	-1.67807
ENSMUST00000164047	-0.0419281	0.312931	0.648535	0.452512	0.241008	0.36257	0.306661	0.389042	0.334419	0.295456	0.29956	0.313158	0.29956
ENSMUST00000040655	0.233985	0.312918	0.648535	0.736966	0	0	0.415037	0.169925	0.584963	0.584963	1	0.321928	0
ENSMUST00000022616	0.0908828	0.313209	0.648773	0.520007	0.271302	0.387023	0.523562	0.420108	0.313158	0.716207	0.496426	0.610053	0.440573
ENSMUST00000025997	0.576154	0.313179	0.648773	-1.16993	-1	-0.415037	-3	-1.58496	-1.22239	0.263034	-0.70044	-1.16993	-1.45943
ENSMUST00000111214	0.230401	0.313337	0.648846	0	-0.415037	0	0.415037	-0.415037	0	0	0	0.736966	0
ENSMUST00000025523	0.513662	0.31333	0.648846	-2.73697	-2.32193	-1.9386	-2.1375	-2.19265	-1.58496	-0.415037	-2.05889	-1.58496	-3.11548
ENSMUST00000106911	0.27872	0.313583	0.649259	-1.41504	-1.10692	-1.15754	-1.41504	-2.03242	-1.24793	-1.41504	-0.584963	-0.807355	-1.67807
ENSMUST00000106245	-0.550978	0.313775	0.649559	-1	0.584963	1	0	0.584963	-1	-1	1	0	-0.584963
ENSMUST00000068996	-0.505964	0.313881	0.649682	1.22239	-0.678072	1.45943	0	1	0.321928	0.584963	-0.263034	-0.584963	0.415037
ENSMUST00000031583	0.568047	0.314008	0.649847	-5.78136	-3.77761	-4.78136	-5.14975	-5.39232	-5.70044	-3.9542	-4.33985	-4.75489	-3.29278
ENSMUST00000121652	-0.14493	0.314455	0.650593	0.955606	0.807355	1.20436	0.938599	0.964376	1.19794	1	0.584963	0.690316	0.672425
ENSMUST00000055316	-0.428856	0.314462	0.650593	0.152003	0.192645	1	0.788496	0.36257	0.241008	-1.1375	0.893085	0.547488	-0.192645
ENSMUST00000059468	-0.127284	0.314597	0.650678	-0.321928	-0.710493	-0.321928	-0.222392	-0.387023	-0.263034	-0.736966	-0.616671	-0.398549	-0.584963
ENSMUST00000183757	-0.638529	0.314552	0.650678	1	-0.321928	0.415037	-1.22239	-1.58496	0	-0.584963	-1.32193	-1	-2
ENSMUST00000129002	0.731186	0.314858	0.650735	-3.32193	-1.58496	-1	-4.45943	-2.32193	-2.32193	-1.1375	-2.08746	-2	-1.48543
ENSMUST00000212349	-0.269869	0.314805	0.650735	-0.347923	-0.169925	-0.906891	-0.447459	-0.321928	-1.32193	-0.736966	-0.152003	-0.332575	-1
ENSMUST00000052872	0.155961	0.314825	0.650735	-2.19033	-2.08432	-1.49333	-1.63577	-1.83441	-1.77444	-1.51281	-1.67611	-1.71621	-1.77879
ENSMUST00000222583	-0.196988	0.31483	0.650735	1.39855	0.658963	1.16046	0.881356	1	0.862496	0.378512	0.788496	0.862496	1.22239
ENSMUST00000220555	-0.196988	0.31483	0.650735	1.39855	0.658963	1.16046	0.881356	1	0.862496	0.378512	0.788496	0.862496	1.22239
ENSMUST00000023276	0.132056	0.315035	0.650907	-0.383329	-0.0544478	-0.271302	-0.392317	-0.357552	0.14439	-0.436099	-0.211504	-0.295456	0
ENSMUST00000089770	0.132056	0.315035	0.650907	-0.383329	-0.0544478	-0.271302	-0.392317	-0.357552	0.14439	-0.436099	-0.211504	-0.295456	0
ENSMUST00000020234	0.537965	0.315232	0.651171	-4.52356	-3.92283	-4.42626	-4.71882	-4.59991	-5.72792	-3.2854	-3.49185	-3.51096	-3.48543
ENSMUST00000144531	-0.250754	0.315257	0.651171	2.16993	1	1.16993	1.20163	1.16993	1.09954	1.22239	0.906891	0.906891	1.32193
ENSMUST00000170908	-0.13107	0.315386	0.651342	0	0	0.584963	0.263034	0.222392	0	0	0.222392	0.192645	0
ENSMUST00000087883	0.179323	0.315445	0.651367	5.30175	5.4411	5.3885	5.89347	5.03052	5.2854	5.76818	5.69735	5.70044	5.50057
ENSMUST00000081713	0.66797	0.315644	0.651458	1	-2.32193	-1.58496	-1	-1.58496	0	0	-0.415037	-0.736966	-1
ENSMUST00000097718	1.00813	0.31577	0.651458	-2.32193	-0.415037	-0.415037	1.22239	2.32193	1.58496	1	1.58496	2	-0.736966
ENSMUST00000165066	1.00813	0.31577	0.651458	-2.32193	-0.415037	-0.415037	1.22239	2.32193	1.58496	1	1.58496	2	-0.736966
ENSMUST00000172416	1.00813	0.31577	0.651458	-2.32193	-0.415037	-0.415037	1.22239	2.32193	1.58496	1	1.58496	2	-0.736966
ENSMUST00000028059	0.532236	0.315769	0.651458	-0.652077	-2.52356	-2.66297	-0.736966	-2.16993	-0.70044	-1.70044	-0.938599	-1.70044	-1.04439
ENSMUST00000060417	0.320577	0.315625	0.651458	0.415037	0.415037	0	1	1.32193	1	0.584963	1	0.584963	1.58496
ENSMUST00000221515	-0.252607	0.315879	0.651586	0	-0.415037	0.415037	0	0	-0.263034	0	-1	0	0
ENSMUST00000033290	0.164769	0.316113	0.651681	1	0.912537	0.561879	0.893085	0.378512	0.777608	0.893085	1.13245	0.63743	1.12928
ENSMUST00000037097	0.267987	0.316093	0.651681	-2.08746	-2.11548	-1.1375	-1.62449	-1.52356	-0.862496	-1.24793	-1.52356	-1.77761	-1.73697
ENSMUST00000234526	0.267987	0.316093	0.651681	-2.08746	-2.11548	-1.1375	-1.62449	-1.52356	-0.862496	-1.24793	-1.52356	-1.77761	-1.73697
ENSMUST00000234834	0.267987	0.316093	0.651681	-2.08746	-2.11548	-1.1375	-1.62449	-1.52356	-0.862496	-1.24793	-1.52356	-1.77761	-1.73697
ENSMUST00000039234	0.182219	0.316165	0.651691	0	-0.415037	-0.378512	-0.0671142	-0.447459	-0.169925	0.459432	-0.111031	-0.234465	-0.341037
ENSMUST00000070524	-0.340772	0.316213	0.651695	-1.67807	-1.73697	-2.32193	-1.47393	-1.078	-2.07039	-2.70044	-1.45943	-2.32193	-1.44057
ENSMUST00000075693	0.180843	0.316372	0.651924	0.192645	0	0.36257	0.321928	0.289507	0.152003	0	0.459432	0.807355	0.652077
ENSMUST00000135573	0.68084	0.316443	0.651974	7.40514	6.49586	6.54303	8.86419	5.9542	7.91289	6.43463	8.53528	7.42626	8.35755
ENSMUST00000102672	0.115467	0.316588	0.65208	-0.874469	-1.05889	-1.16993	-1.23704	-0.956931	-1.08746	-0.847997	-0.836501	-1.19794	-0.750022
ENSMUST00000107262	-0.404412	0.316551	0.65208	-1.58496	-1.08746	-0.662965	-1.9386	-0.321928	-2.11548	-1.58496	-0.678072	-1.5025	-1.73697
ENSMUST00000127420	-0.853958	0.31719	0.652757	-2	0.321928	-1	0.415037	1.73697	-2.32193	0.584963	-0.736966	-1	-1.32193
ENSMUST00000027693	-0.101629	0.316986	0.652757	0.222392	0.415037	0	0.263034	0	0	0	0.222392	0.169925	0
ENSMUST00000161611	-0.256816	0.317198	0.652757	0.415037	0.616671	1.078	0.36257	1.41504	0.777608	0.847997	0.29956	0.263034	0.415037
ENSMUST00000160774	0.277711	0.317189	0.652757	-0.485427	-1.54057	-0.584963	-0.295456	-0.695145	-0.857981	0	-0.520832	-0.526069	-0.308122
ENSMUST00000030288	0.277711	0.317189	0.652757	-0.485427	-1.54057	-0.584963	-0.295456	-0.695145	-0.857981	0	-0.520832	-0.526069	-0.308122
ENSMUST00000105584	-0.385292	0.317104	0.652757	-1	-1.58496	-0.321928	-0.652077	0	-0.485427	-1	-1.41504	-0.777608	-1.80735
ENSMUST00000035776	-0.173974	0.317289	0.652846	0.584963	0.917538	1.22239	0.830075	0.777608	0.485427	0.847997	0.807355	1	0.321928
ENSMUST00000052691	-0.471464	0.31744	0.652965	1.58496	2	1.22239	1.22239	0.263034	1.58496	1.58496	0.5025	0.263034	0
ENSMUST00000164837	-0.471464	0.31744	0.652965	1.58496	2	1.22239	1.22239	0.263034	1.58496	1.58496	0.5025	0.263034	0
ENSMUST00000161662	-0.342584	0.317496	0.652982	1.41504	1.08746	2.32193	1.09954	2	1.32193	0.652077	1.87447	1.36257	1
ENSMUST00000023243	0.246599	0.317799	0.65351	1.24793	0.770518	1	0.719892	1.44746	1.41504	1	1.87447	1.32193	0.807355
ENSMUST00000025292	0.542729	0.317899	0.653618	1.32193	1.22239	0.485427	0.485427	1	2.32193	0	2.16993	0.736966	2
ENSMUST00000006377	0.126692	0.318289	0.654088	1	0.765535	0.447459	0.530515	0.678072	0.874469	1	0.584963	0.830075	0.765535
ENSMUST00000166098	0.480763	0.318248	0.654088	0	1.58496	1	0.736966	0.736966	1.80735	0	1.22239	2.16993	1.26303
ENSMUST00000001147	-0.464936	0.318363	0.654088	-3.61891	-4.16993	-5.35755	-3.8413	-3.62449	-4.93074	-3.9542	-5.55459	-4.14684	-4.3505
ENSMUST00000227708	0.225106	0.31833	0.654088	0	0.415037	0	0	0.137504	0	0	0.485427	1	0.192645
ENSMUST00000060077	-0.353344	0.318347	0.654088	-0.788496	-0.201634	0.263034	-1	-0.176878	-0.192645	-0.415037	-1.58496	-0.584963	-0.893085
ENSMUST00000038160	-0.333314	0.318468	0.654207	-3.22239	-4.08746	-2.96347	-2.9542	-3.23266	-2.88753	-3.70044	-4.1964	-4	-3.34239
ENSMUST00000002180	-0.128771	0.318603	0.654292	0	0	0	-0.415037	0	0	0	-0.321928	-0.415037	-0.321928
ENSMUST00000018449	-0.100671	0.318583	0.654292	0.563901	0.63743	0.658963	0.610053	0.536053	0.758992	0.36257	0.332575	0.658963	0.389947
ENSMUST00000176500	0.474813	0.318884	0.654481	-2.58496	-2.58496	-1.58496	-3.32193	-1.41504	-1.73697	-1.73697	-0.906891	-2.41504	-2.32193
ENSMUST00000029694	0.474813	0.318884	0.654481	-2.58496	-2.58496	-1.58496	-3.32193	-1.41504	-1.73697	-1.73697	-0.906891	-2.41504	-2.32193
ENSMUST00000107510	0.474813	0.318884	0.654481	-2.58496	-2.58496	-1.58496	-3.32193	-1.41504	-1.73697	-1.73697	-0.906891	-2.41504	-2.32193
ENSMUST00000200045	-0.353967	0.318787	0.654481	-2.07039	-1.75489	-2.39232	-2.16993	-1.80735	-2.02748	-2.10434	-2.16993	-2.078	-3.58496
ENSMUST00000033918	0.135711	0.319034	0.654597	-1.76939	-1.58496	-1.25154	-1.48187	-1.62936	-1.63472	-1.30256	-1.1592	-1.32193	-1.62015
ENSMUST00000239106	0.135711	0.319034	0.654597	-1.76939	-1.58496	-1.25154	-1.48187	-1.62936	-1.63472	-1.30256	-1.1592	-1.32193	-1.62015
ENSMUST00000196695	-0.365055	0.319436	0.655131	-0.415037	0	0	-0.192645	-0.736966	0	-1	-0.584963	0	-1.58496
ENSMUST00000199918	-0.365055	0.319436	0.655131	-0.415037	0	0	-0.192645	-0.736966	0	-1	-0.584963	0	-1.58496
ENSMUST00000180037	0.210581	0.319405	0.655131	-0.678072	-1.04731	-0.830075	-1	-1.17834	-0.847997	-0.678072	-0.169925	-1.24793	-0.736966
ENSMUST00000114896	-0.111461	0.319533	0.655136	0.807355	0.932886	0.716207	0.605721	0.906891	0.777608	0.36257	0.657112	0.825971	0.788496
ENSMUST00000114897	-0.111461	0.319533	0.655136	0.807355	0.932886	0.716207	0.605721	0.906891	0.777608	0.36257	0.657112	0.825971	0.788496
ENSMUST00000108234	-0.902915	0.319886	0.655614	2	-1	1.58496	0.736966	-0.807355	-2	0	1	0.584963	-1.58496
ENSMUST00000093355	0.26722	0.319897	0.655614	0	0.222392	0.584963	0.152003	0.289507	0	1	0	1	0.584963
ENSMUST00000002737	-0.306344	0.319907	0.655614	2.11548	2.22239	1.926	2.90689	2.80735	1.73697	1.58496	2.11548	2.80735	2.20163
ENSMUST00000001127	0.275419	0.320108	0.655928	-1.05445	-1.85798	-0.716207	-1.32193	-1.32193	-1.35364	-0.321928	-1	-0.968291	-1.25154
ENSMUST00000215799	0.137643	0.320192	0.656003	0.36257	0.893085	0.736966	0.887525	0.866733	0.932886	0.584963	0.869939	1	1.04731
ENSMUST00000029910	0.693578	0.320288	0.656105	-1.16993	-1.9386	-4.24793	-1.35364	-1.49476	-2	-0.736966	-2	-1.41504	-0.584963
ENSMUST00000192919	-0.25945	0.320666	0.656137	-1.32193	-0.321928	-1.32193	-0.736966	-0.807355	-1.22239	-1	-0.678072	-1.32193	-1.58496
ENSMUST00000048698	0.295157	0.320681	0.656137	0.736966	1.11548	0.387023	1.1375	0.770518	1.70044	0.321928	1	1.48543	1.11548
ENSMUST00000110936	0.295157	0.320681	0.656137	0.736966	1.11548	0.387023	1.1375	0.770518	1.70044	0.321928	1	1.48543	1.11548
ENSMUST00000107476	0.523767	0.320671	0.656137	-0.678072	0.770518	-0.263034	-0.0931094	0.251539	-0.106915	0.893085	0.547488	-0.584963	1.85798
ENSMUST00000053670	0.192406	0.320585	0.656137	-0.584963	-0.736966	-0.584963	-0.263034	0	0	-0.584963	-0.137504	-0.485427	0
ENSMUST00000098350	0.207495	0.32087	0.656137	1.32193	0.459432	0.415037	0.584963	0.788496	1.11548	0.584963	1.09954	0.807355	1
ENSMUST00000102730	0.499038	0.320787	0.656137	-3.39232	-2.58496	-4.08746	-3.16993	-5	-2.80735	-3.80735	-2.85798	-2.87447	-3.39232
ENSMUST00000221640	0.430401	0.320771	0.656137	0	0	0	0.678072	0	0.485427	2	0.152003	0	0.192645
ENSMUST00000162789	0.198	0.32055	0.656137	-2.98351	-3.28951	-2.61667	-3.00998	-3.62449	-3.078	-2.80735	-2.92892	-3	-2.71989
ENSMUST00000142643	-0.128501	0.320843	0.656137	1.25987	1.58496	1.34514	1.41871	1.40439	1.4344	0.975752	1.57191	1.1307	1.2578
ENSMUST00000079735	-0.128501	0.320843	0.656137	1.25987	1.58496	1.34514	1.41871	1.40439	1.4344	0.975752	1.57191	1.1307	1.2578
ENSMUST00000170715	-0.0309139	0.320497	0.656137	0.357261	0.467986	0.442005	0.471143	0.457682	0.38109	0.356935	0.476438	0.40864	0.418404
ENSMUST00000119353	0.0565681	0.321417	0.656869	-0.341037	-0.271302	-0.258312	-0.273018	-0.161751	-0.247928	-0.321928	-0.192645	-0.209453	-0.0506261
ENSMUST00000119698	0.0565681	0.321417	0.656869	-0.341037	-0.271302	-0.258312	-0.273018	-0.161751	-0.247928	-0.321928	-0.192645	-0.209453	-0.0506261
ENSMUST00000172693	-0.283007	0.321347	0.656869	0	1	1	0	0	0.321928	0	0	0	0.263034
ENSMUST00000173324	-0.283007	0.321347	0.656869	0	1	1	0	0	0.321928	0	0	0	0.263034
ENSMUST00000071462	-0.0989813	0.321545	0.656936	-0.347923	-0.273018	-0.201634	-0.0931094	-0.321928	-0.206451	-0.169925	-0.356144	-0.378512	-0.621488
ENSMUST00000023112	-0.0989813	0.321545	0.656936	-0.347923	-0.273018	-0.201634	-0.0931094	-0.321928	-0.206451	-0.169925	-0.356144	-0.378512	-0.621488
ENSMUST00000088010	-0.292975	0.321631	0.657016	0.263034	0.192645	0.447459	0.321928	0.807355	0.925999	-0.321928	-0.415037	0	0.378512
ENSMUST00000237080	0.651739	0.321762	0.657186	-4.02975	-4.80735	-3.90689	-6.30378	-3.30117	-4.67243	-2.72247	-4.14975	-3.88264	-3.66297
ENSMUST00000142867	0.467203	0.321896	0.657363	-1.53605	-2.20945	-2.39232	-2.69459	-3.10962	-2.8413	-0.925999	-1.78427	-1.46949	-2.58496
ENSMUST00000097541	-0.469446	0.322144	0.657606	2	2	0.847997	1.16993	0.807355	2	0.584963	1.37851	0	0.514573
ENSMUST00000170202	0.0474289	0.322156	0.657606	0.117357	0.219313	0.311202	0.270089	0.280108	0.23349	0.2824	0.392317	0.230613	0.296393
ENSMUST00000232433	0.378082	0.322079	0.657606	-0.289507	0	-1.26303	0	-0.115477	-0.263034	0.807355	-0.736966	0.415037	0
ENSMUST00000102923	0.0993434	0.322272	0.657649	0.212994	0.238787	0.397335	0.216811	0.470891	0.518467	0.275634	0.328623	0.258734	0.652077
ENSMUST00000109829	0.0993434	0.322272	0.657649	0.212994	0.238787	0.397335	0.216811	0.470891	0.518467	0.275634	0.328623	0.258734	0.652077
ENSMUST00000172207	0.431383	0.322472	0.657959	-6.64386	-7.02237	-6.19967	-6.12928	-4.85798	-6.18982	-5.79442	-5.79874	-5.66534	-5.24793
ENSMUST00000076957	0.31802	0.32255	0.658023	0	0.169925	-0.530515	-0.0995357	0.137504	-0.263034	0.736966	0.115477	-0.321928	1
ENSMUST00000032185	-0.281302	0.322666	0.658164	-1.04182	-0.328623	-1.14886	-1.02647	-0.459432	-1.37346	-1.39232	-1	-0.31034	-1.3356
ENSMUST00000120447	0.693827	0.32286	0.658194	-1.58496	-0.584963	-1.32193	-0.584963	-1.58496	-0.736966	0	0.807355	0.321928	-2.58496
ENSMUST00000239544	0.517882	0.323088	0.658194	-2.11548	-2.80735	-3.32193	-2.41504	-4.58496	-3	-2	-2.26303	-2.39232	-3
ENSMUST00000129055	0.158304	0.322915	0.658194	-0.63743	-0.621488	-0.387023	-0.793549	-0.621488	-0.584963	0	-0.652077	-0.321928	-0.710493
ENSMUST00000148403	0.0294398	0.322801	0.658194	0.321928	0.304738	0.206017	0.311263	0.304117	0.350793	0.284369	0.37339	0.301806	0.284904
ENSMUST00000109923	-0.37325	0.323107	0.658194	1	0.736966	1	0.584963	0	-0.584963	0.584963	1	0.678072	-0.222392
ENSMUST00000021950	-0.37325	0.323107	0.658194	1	0.736966	1	0.584963	0	-0.584963	0.584963	1	0.678072	-0.222392
ENSMUST00000025404	0.124423	0.322886	0.658194	0.137504	0.316027	0.584963	0.345135	0.247928	0.241008	0.736966	0.377235	0.313499	0.584963
ENSMUST00000114978	0.338211	0.323053	0.658194	1.78427	0.825971	1.58496	1.29956	1.02857	1.55459	0.678072	2.11548	1.73697	2.12928
ENSMUST00000073536	-0.0383656	0.322991	0.658194	0.959358	0.984893	1.01505	0.853265	0.949959	0.861172	0.85858	0.941484	0.983759	0.925706
ENSMUST00000019939	-0.168319	0.323346	0.658508	-3.21378	-3.30012	-3.19377	-3.00998	-3.57347	-3.3468	-3.76081	-3.30581	-3.04836	-3.67094
ENSMUST00000109845	0.311163	0.323356	0.658508	-0.415037	0	-1.58496	-0.584963	-0.263034	-0.192645	0	-0.321928	-0.415037	-0.36257
ENSMUST00000056149	0.251605	0.323562	0.658637	-3.16993	-3.27302	-2.11548	-3.08746	-3.16993	-2.66297	-2.80735	-2.5025	-2.58496	-3
ENSMUST00000109995	-0.225052	0.32347	0.658637	-1.152	-1.47393	-1.47393	-1.70044	-2.14684	-1.54432	-2.11548	-2.1375	-1.77761	-1.4975
ENSMUST00000096433	0.242021	0.323537	0.658637	1.04182	0.436099	0.255257	0.459432	1.08092	0.462972	1.39232	0.702614	0.952694	0.973033
ENSMUST00000030393	0.650308	0.323911	0.658827	0.263034	2	0.263034	0	-0.678072	1.58496	2.32193	0	1	0.192645
ENSMUST00000031032	0.220731	0.323845	0.658827	-1.08246	-0.874469	-0.902703	-1.12553	-0.725825	-0.526069	-0.36257	-0.569366	-0.704544	-1.44478
ENSMUST00000214956	-0.233985	0.32386	0.658827	0.321928	0.415037	0	1	0.584963	0.415037	0	0.736966	0	0
ENSMUST00000207790	0.044567	0.323939	0.658827	0	0.0443941	0.0671142	0.0331669	0	0.206451	0.0703893	-0.0339473	0.0524674	0.0721498
ENSMUST00000044604	-0.288531	0.323794	0.658827	0	0.169925	0.308122	1.28011	0.906891	0.584963	0.415037	0	0.222392	0
ENSMUST00000042345	0.329948	0.323739	0.658827	-2.07039	-1.22239	-1.70044	-2.11548	-0.765535	-1.24793	-1.11548	-1.90689	-0.954196	-1
ENSMUST00000090608	-0.614078	0.324198	0.659257	-1.32193	-2.58496	-0.415037	-0.321928	-2	-2	-1	-1.80735	-1.58496	-3.32193
ENSMUST00000078486	0.250027	0.324345	0.659459	2.05445	1.71049	1.50589	1.96153	1.31366	1.87447	1.32193	2.20645	1.922	2.47131
ENSMUST00000152208	0.0449888	0.325238	0.65984	-0.190522	-0.0679041	-0.22556	-0.0356239	-0.15899	-0.130397	-0.0437214	-0.0359196	-0.142688	-0.100929
ENSMUST00000152075	0.0449888	0.325238	0.65984	-0.190522	-0.0679041	-0.22556	-0.0356239	-0.15899	-0.130397	-0.0437214	-0.0359196	-0.142688	-0.100929
ENSMUST00000148201	0.0449888	0.325238	0.65984	-0.190522	-0.0679041	-0.22556	-0.0356239	-0.15899	-0.130397	-0.0437214	-0.0359196	-0.142688	-0.100929
ENSMUST00000109350	-0.089952	0.324802	0.65984	-0.671377	-0.748461	-1	-0.662965	-0.560715	-0.923379	-0.841302	-0.820451	-0.830075	-0.678072
ENSMUST00000017878	-0.089952	0.324802	0.65984	-0.671377	-0.748461	-1	-0.662965	-0.560715	-0.923379	-0.841302	-0.820451	-0.830075	-0.678072
ENSMUST00000113097	0.56677	0.325627	0.65984	-4.05889	-5.88264	-4.10852	-3.5025	-5.20945	-4.16993	-3.04439	-4.22239	-3.56071	-4.93074
ENSMUST00000033797	0.56677	0.325627	0.65984	-4.05889	-5.88264	-4.10852	-3.5025	-5.20945	-4.16993	-3.04439	-4.22239	-3.56071	-4.93074
ENSMUST00000137512	0.311163	0.325468	0.65984	0	0	0.736966	0.415037	0	0.485427	0	0	1	1.22239
ENSMUST00000006470	-0.108143	0.325399	0.65984	0.321928	0.137504	0.36257	0.192645	0.263034	0	0	0.415037	0	0.321928
ENSMUST00000108154	-0.108143	0.325399	0.65984	0.321928	0.137504	0.36257	0.192645	0.263034	0	0	0.415037	0	0.321928
ENSMUST00000136546	0.484293	0.325038	0.65984	0	0.263034	0.807355	0	0	0.584963	0	0.321928	0.263034	2.32193
ENSMUST00000026420	-0.0403857	0.325671	0.65984	0.945138	0.96782	1.078	0.91427	1.06871	0.982298	0.954196	0.884523	0.978305	0.972693
ENSMUST00000138439	-0.0971348	0.325578	0.65984	0	0.36257	0	0.169925	0	0	0	0.0874628	0.152003	-0.192645
ENSMUST00000185334	-0.321537	0.324634	0.65984	0.321928	0	1	1.41504	0.192645	0.736966	0	0.263034	0.321928	0
ENSMUST00000038214	-0.430401	0.325624	0.65984	0	0	1	-1	-0.584963	-1	-1	0	0	-0.736966
ENSMUST00000021611	-0.0707118	0.325169	0.65984	0.280108	0.152003	0.222392	0.251539	0.120294	0	0	0.180572	0.29956	0.192645
ENSMUST00000078764	0.0353333	0.324873	0.65984	0.521509	0.585755	0.437902	0.564547	0.475825	0.592793	0.49896	0.586592	0.514343	0.569516
ENSMUST00000135088	0.416993	0.324713	0.65984	0.106915	0	-1.28011	-1.51457	-1.24793	-0.36257	-1	0.0614005	-0.201634	-0.347923
ENSMUST00000022947	0.438529	0.32519	0.65984	0	-0.584963	0	-0.584963	-2	0.415037	0	-0.321928	-0.584963	-0.485427
ENSMUST00000232640	-0.204542	0.325234	0.65984	1.32193	0.736966	1.41504	0.807355	0.807355	1.078	0.678072	0.63743	1.16993	0.5025
ENSMUST00000232289	-0.204542	0.325234	0.65984	1.32193	0.736966	1.41504	0.807355	0.807355	1.078	0.678072	0.63743	1.16993	0.5025
ENSMUST00000155966	0.5369	0.325527	0.65984	1	0.807355	0.485427	1	0.321928	1.32193	1.58496	0.415037	0.169925	2.80735
ENSMUST00000174048	0.197467	0.325537	0.65984	0.70044	0.459432	1.41504	1	0.63743	1	0.807355	1.22239	1.16993	1
ENSMUST00000068958	0.257595	0.325511	0.65984	1.49476	1.77259	1.65896	2.21501	1.62803	1.89812	2.73697	1.9542	1.44057	2.02748
ENSMUST00000070597	-0.258248	0.325802	0.660009	1.78427	2.04439	1.5025	1.07039	1.80735	1.58496	1	1.9542	1.37851	1
ENSMUST00000023810	-0.386424	0.326008	0.660329	-3.32193	-1.52356	-1.80735	-1.90689	-2.45943	-2.32193	-3	-3	-2.45943	-2.16993
ENSMUST00000105499	-0.194932	0.326162	0.660456	-3.08746	-3.27302	-3.0614	-2.85086	-3.61891	-3.40125	-3.6893	-3.20685	-2.9542	-3.61471
ENSMUST00000109480	-0.403584	0.326166	0.660456	1	-0.584963	0	0.584963	-0.415037	-0.584963	0	-1	-0.263034	0.415037
ENSMUST00000032198	-0.343743	0.326407	0.660848	-0.584963	-0.415037	-0.736966	0	0	-1.58496	0	-1	-0.192645	-0.678072
ENSMUST00000028328	-0.084275	0.32661	0.661108	-0.180572	-0.0995357	0.14439	-0.180572	-0.0473057	-0.211504	-0.0995357	-0.152003	-0.321928	0
ENSMUST00000166938	0.037545	0.326637	0.661108	0.0203678	0	0.0218044	0.00916	0.0337206	0.0221957	0.040642	0	0.0243842	0.185556
ENSMUST00000026539	-0.090451	0.326678	0.661108	0.830075	1	0.713696	0.597241	0.565597	0.710493	0.584963	0.643856	0.662965	0.652077
ENSMUST00000202567	0.494361	0.326748	0.661154	-3.29278	-3.8413	-4.85798	-3.32193	-3.30117	-3.90689	-2.11548	-2.61143	-3.73697	-3.77259
ENSMUST00000143343	-0.0541798	0.326965	0.661496	-0.444785	-0.247928	-0.314873	-0.219313	-0.352672	-0.351472	-0.321928	-0.341037	-0.500429	-0.335603
ENSMUST00000111355	-0.168847	0.327186	0.661654	0.36257	0.106915	0.807355	0.125531	0.321928	0	0	0.180572	0.547488	0.152003
ENSMUST00000111354	-0.168847	0.327186	0.661654	0.36257	0.106915	0.807355	0.125531	0.321928	0	0	0.180572	0.547488	0.152003
ENSMUST00000065330	0.114162	0.327145	0.661654	0.321928	0.321928	0.36257	0.152003	0.31034	0.378512	0.652077	0.169925	0.616671	0.222392
ENSMUST00000206720	-0.272514	0.327329	0.661846	0	0	0	0.584963	0	-0.514573	-0.321928	0.736966	-0.415037	-0.263034
ENSMUST00000116400	0.303327	0.327409	0.661913	-3.5025	-2.974	-2.90689	-2.91561	-3.88264	-3	-3	-3.66297	-2.44746	-2.55459
ENSMUST00000137700	-0.298371	0.327608	0.66222	0	1.32193	0	0	0.584963	0.415037	0	0	0	0
ENSMUST00000069285	0.573184	0.327995	0.662905	0.736966	0	-0.584963	0.415037	0.736966	0	0.584963	1	2.58496	0
ENSMUST00000038580	-0.252607	0.328097	0.663014	-0.584963	-1	0	0	0	-0.584963	-1	-0.415037	-0.263034	-0.584963
ENSMUST00000170653	0.456191	0.328348	0.663426	-2.58496	-2.58496	-1.58496	-3.32193	-1.41504	-1.73697	-1.73697	-1	-2.41504	-2.32193
ENSMUST00000171403	0.191872	0.328484	0.663604	0	0	0	0.36257	0	0	0	0	0.736966	0.584963
ENSMUST00000229287	0.293392	0.328937	0.664422	1.1375	0.678072	1.87447	1	1.45943	0.917538	2	1.5025	1.87447	1.32193
ENSMUST00000013842	0.511733	0.329102	0.664531	-3.11548	-2.41504	-4.75489	-2.66297	-2.926	-2.9386	-2.07039	-2.14684	-2.70044	-3.45943
ENSMUST00000111247	0.511733	0.329102	0.664531	-3.11548	-2.41504	-4.75489	-2.66297	-2.926	-2.9386	-2.07039	-2.14684	-2.70044	-3.45943
ENSMUST00000028755	0.328316	0.329134	0.664531	0.50696	0.678072	0.447459	1.03242	0.736966	1.54749	0.584963	1.848	0.478047	0.584963
ENSMUST00000141412	0.448681	0.329519	0.665103	3.29278	4.08746	3.9542	3.80735	3.96963	4.49185	3.80735	5.49185	3.1375	4.42626
ENSMUST00000038831	0.207305	0.329609	0.665103	0	0	0	0.584963	0.807355	0.736966	0.584963	0.206451	0.415037	0.485427
ENSMUST00000235280	-0.0442106	0.329592	0.665103	0.289507	0.142019	0.118644	0.137504	0.199309	0.112475	0.241008	0.134301	0.111031	0.0671142
ENSMUST00000025561	-0.0442106	0.329592	0.665103	0.289507	0.142019	0.118644	0.137504	0.199309	0.112475	0.241008	0.134301	0.111031	0.0671142
ENSMUST00000146074	-0.750978	0.329754	0.6653	0	0	0	-3.32193	-0.415037	-2	-1.58496	-2	-1.32193	-0.584963
ENSMUST00000189158	0.257151	0.329863	0.665422	-0.584963	-0.415037	-1	0	-1	-0.807355	0	-0.584963	0	-0.321928
ENSMUST00000044220	0.411061	0.329977	0.665555	2.22239	2.85798	2.80735	4.32193	3.08746	3.45943	3.24793	3.83289	3.85798	2.9542
ENSMUST00000176416	0.116511	0.330293	0.666096	0.948775	1.08314	0.881944	0.85457	1.06711	1.11757	0.723482	1.33298	1.12858	1.11548
ENSMUST00000140737	-0.230335	0.330545	0.666393	1	0.847997	0.263034	0	0.263034	0.169925	0	0.222392	0.192645	0.63743
ENSMUST00000054708	-0.348216	0.330584	0.666393	0.36257	0.530515	0.807355	0.192645	1.16993	1.16993	-0.415037	0.415037	0.415037	-0.263034
ENSMUST00000079121	-0.0493024	0.330554	0.666393	0.54201	0.634351	0.387023	0.477232	0.440966	0.405639	0.507604	0.432011	0.453718	0.436099
ENSMUST00000209099	0.455288	0.331103	0.666786	-3.08746	-3.45943	-4.39232	-3.16993	-2.85798	-3.08746	-3.80735	-2.73697	-3.32193	-1.73697
ENSMUST00000074898	0.110772	0.331032	0.666786	0.70044	0.685891	0.758992	1	0.621488	1	1.08746	0.696608	0.884523	0.652077
ENSMUST00000229734	0.313408	0.331003	0.666786	-2.32193	-1.41504	-1	-1.41504	-0.847997	-0.847997	-1	-0.736966	-1.58496	-1.26303
ENSMUST00000184616	0.657151	0.331163	0.666786	-1.80735	-2.58496	-1.58496	-3.58496	-4.58496	-2.16993	-3.16993	-1.80735	-1.90689	-1.80735
ENSMUST00000236985	0.675689	0.331116	0.666786	-3	-3.80735	-2.16993	-3.52356	-2.58496	-4.58496	-1.58496	-1.87447	-2	-1.66297
ENSMUST00000235142	0.675689	0.331116	0.666786	-3	-3.80735	-2.16993	-3.52356	-2.58496	-4.58496	-1.58496	-1.87447	-2	-1.66297
ENSMUST00000070210	0.675689	0.331116	0.666786	-3	-3.80735	-2.16993	-3.52356	-2.58496	-4.58496	-1.58496	-1.87447	-2	-1.66297
ENSMUST00000236011	0.675689	0.331116	0.666786	-3	-3.80735	-2.16993	-3.52356	-2.58496	-4.58496	-1.58496	-1.87447	-2	-1.66297
ENSMUST00000111327	-0.518278	0.331947	0.667496	3.05889	4.08746	1.58496	2.75489	1.80735	2	2.80735	2.08746	2	1.80735
ENSMUST00000111326	-0.518278	0.331947	0.667496	3.05889	4.08746	1.58496	2.75489	1.80735	2	2.80735	2.08746	2	1.80735
ENSMUST00000028470	0.0685107	0.331899	0.667496	0.201634	0.476438	0.36257	0.440573	0.29956	0.321928	0.485427	0.563901	0.395929	0.356144
ENSMUST00000107335	0.345348	0.331852	0.667496	-1.58496	-1.90689	-1.87447	-1.9386	-1.58496	-0.847997	-0.584963	-1.80735	-2.22239	-1.70044
ENSMUST00000014421	0.225106	0.331794	0.667496	1	1.58496	0.847997	1	1.87447	1.58496	1.58496	1.58496	1.26303	1.41504
ENSMUST00000042163	0.583472	0.331829	0.667496	-0.874469	0.678072	0.36257	0.710493	-0.289507	0	1.73697	1.58496	-0.710493	0.893085
ENSMUST00000113597	0.253931	0.33179	0.667496	-0.736966	-1.90689	-1	-1.52356	-1.80735	-1.06413	-1.05658	-1.07215	-1.25987	-1.25239
ENSMUST00000124552	-0.0666367	0.331806	0.667496	0.5542	0.293047	0.395301	0.423401	0.612443	0.409984	0.287802	0.428843	0.403542	0.415037
ENSMUST00000233004	0.0655544	0.331919	0.667496	0.206451	0.263034	0.280108	0	0.111031	0.311944	0.304855	0.148099	0.263034	0.160465
ENSMUST00000115227	0.412888	0.33212	0.667748	-0.652077	0.321928	-0.874469	0	-0.222392	-0.263034	1.22239	-0.736966	0.415037	0
ENSMUST00000167403	0.14179	0.332271	0.66776	-0.652077	-0.584963	-0.584963	-0.387023	-0.584963	-0.584963	0	-0.263034	-0.652077	-0.584963
ENSMUST00000018909	0.256645	0.332224	0.66776	-2.72247	-2.49185	-3.24793	-2.02385	-2.47393	-2.20645	-1.90689	-2.51785	-2.27302	-2.77259
ENSMUST00000126153	0.181378	0.332195	0.66776	0	0.584963	0	0	0	0.584963	0	0.321928	0	0.584963
ENSMUST00000218934	-0.238529	0.332358	0.667839	0	0	0	0	0	0	0	-1	0.222392	-0.415037
ENSMUST00000084941	-0.0809362	0.332528	0.668085	0.206451	0	-0.211504	0	-0.0565835	0	0	-0.14439	-0.152003	-0.169925
ENSMUST00000155282	-0.308864	0.332833	0.668214	0	0	-1	-0.584963	0	-1.32193	-0.415037	-0.584963	-0.807355	0
ENSMUST00000012612	-0.488232	0.332825	0.668214	-2.9386	-3.45943	-2.66297	-2.08746	-2.85798	-4.75489	-3	-2.48543	-3.54432	-2.66297
ENSMUST00000109787	-0.488232	0.332825	0.668214	-2.9386	-3.45943	-2.66297	-2.08746	-2.85798	-4.75489	-3	-2.48543	-3.54432	-2.66297
ENSMUST00000109786	-0.488232	0.332825	0.668214	-2.9386	-3.45943	-2.66297	-2.08746	-2.85798	-4.75489	-3	-2.48543	-3.54432	-2.66297
ENSMUST00000059270	-0.250308	0.332789	0.668214	1	0	0	0.584963	0.736966	0	0.584963	0.485427	0	0
ENSMUST00000088257	0.0431955	0.332953	0.668358	0	0	0	0	0.0641303	0	0.192645	0	0	0.0874628
ENSMUST00000164128	0.154935	0.333185	0.66839	0	-0.415037	0	0.263034	-0.321928	0.321928	0	0.192645	-0.106915	-0.106915
ENSMUST00000172222	0.154935	0.333185	0.66839	0	-0.415037	0	0.263034	-0.321928	0.321928	0	0.192645	-0.106915	-0.106915
ENSMUST00000114671	0.781378	0.333306	0.66839	-1.58496	-1.32193	-1	-2	-2.32193	-2.32193	1	-1.58496	-2	0.584963
ENSMUST00000114669	0.781378	0.333306	0.66839	-1.58496	-1.32193	-1	-2	-2.32193	-2.32193	1	-1.58496	-2	0.584963
ENSMUST00000028076	0.781378	0.333306	0.66839	-1.58496	-1.32193	-1	-2	-2.32193	-2.32193	1	-1.58496	-2	0.584963
ENSMUST00000008594	0.0813844	0.33319	0.66839	-0.641106	-0.567889	-0.488286	-0.709658	-0.809569	-0.578862	-0.512206	-0.771181	-0.451379	-0.495957
ENSMUST00000067065	0.610837	0.333115	0.66839	-2.11548	-4.58496	-2.85798	-3.27302	-3.05889	-3.58496	-1.73697	-2.16993	-3.64386	-1.70044
ENSMUST00000008826	0.0993891	0.333665	0.668918	1.16711	1.27376	1.08017	1.44606	1.14439	1.15673	1.45457	1.52466	1.27872	1.19377
ENSMUST00000074085	0.0993891	0.333665	0.668918	1.16711	1.27376	1.08017	1.44606	1.14439	1.15673	1.45457	1.52466	1.27872	1.19377
ENSMUST00000049908	-0.0619715	0.333969	0.66943	0.137504	0.206451	0.106915	0	0.106915	0	0	0	0.247928	0
ENSMUST00000010208	0.605717	0.334239	0.669875	-1.66297	-2.37851	-2.35755	-3.08746	-3.10434	-2.16993	-1.80735	-0.415037	-3.58496	-1.58496
ENSMUST00000106319	-0.150978	0.334443	0.670188	0.584963	0	0.263034	0	0.584963	0.263034	0	0.222392	0.192645	0
ENSMUST00000058906	0.0218286	0.33464	0.670485	0.725378	0.810415	0.812373	0.770202	0.797429	0.773408	0.832034	0.773323	0.83558	0.810595
ENSMUST00000080812	-0.0911641	0.335081	0.671089	0	0.247928	0.169925	0.459432	0.280108	0	0.152003	0.280108	0.169925	0.0995357
ENSMUST00000152391	-0.0911641	0.335081	0.671089	0	0.247928	0.169925	0.459432	0.280108	0	0.152003	0.280108	0.169925	0.0995357
ENSMUST00000201631	0.335354	0.335134	0.671089	1.78427	0.893085	1.69188	1.19265	0.971986	1.46713	0.678072	2.11548	1.8625	2.08746
ENSMUST00000202458	0.335354	0.335134	0.671089	1.78427	0.893085	1.69188	1.19265	0.971986	1.46713	0.678072	2.11548	1.8625	2.08746
ENSMUST00000063886	0.661127	0.335546	0.671355	-1.32193	-2.32193	0.415037	-2.58496	-2.32193	-0.415037	-0.415037	-1.32193	-2	-0.678072
ENSMUST00000036680	-0.0911083	0.335506	0.671355	-0.819428	-0.485427	-0.724366	-0.500429	-0.724366	-0.599462	-0.954196	-0.691878	-0.716207	-0.747813
ENSMUST00000031779	0.485736	0.335421	0.671355	-4.70044	-4.90689	-3.20945	-5.08746	-4.02975	-4.58496	-4.08746	-4	-2.66297	-4.16993
ENSMUST00000058860	0.564792	0.335553	0.671355	2.41504	3.65535	4.83289	3.64386	2.94753	5.35755	3.27302	4.27302	3.41504	4
ENSMUST00000059851	0.624571	0.335426	0.671355	0.736966	0.321928	-0.222392	-1	0	2.32193	-0.584963	0	1.22239	0
ENSMUST00000009354	-0.274879	0.335557	0.671355	0.222392	0.415037	1	0.736966	0	0	0	1	0	0
ENSMUST00000164773	-0.114342	0.335714	0.671572	0.263034	0.222392	0.137504	-0.280108	0.125531	0	0	0	0.103093	-0.206451
ENSMUST00000048079	0.241579	0.336098	0.671665	0	1	0.321928	0.263034	0.63743	0.807355	1.22239	0.652077	0.263034	0.485427
ENSMUST00000118726	0.241579	0.336098	0.671665	0	1	0.321928	0.263034	0.63743	0.807355	1.22239	0.652077	0.263034	0.485427
ENSMUST00000074686	0.241579	0.336098	0.671665	0	1	0.321928	0.263034	0.63743	0.807355	1.22239	0.652077	0.263034	0.485427
ENSMUST00000223589	0.233985	0.335905	0.671665	0	0.415037	0	0	0	1	0	0.584963	0	0
ENSMUST00000237384	0.665209	0.336086	0.671665	0.415037	0.736966	-1.16993	0	-1.37851	-0.485427	0	2	-0.584963	1
ENSMUST00000236103	0.665209	0.336086	0.671665	0.415037	0.736966	-1.16993	0	-1.37851	-0.485427	0	2	-0.584963	1
ENSMUST00000237644	0.665209	0.336086	0.671665	0.415037	0.736966	-1.16993	0	-1.37851	-0.485427	0	2	-0.584963	1
ENSMUST00000023994	0.0609556	0.336462	0.672249	0.335603	0.378512	0.373043	0.437064	0.59561	0.383329	0.481127	0.47592	0.618571	0.465664
ENSMUST00000121142	0.373323	0.336487	0.672249	0.807355	0	0.777608	0.874469	0.63743	1	1	0.678072	2.11548	0.169925
ENSMUST00000141880	-0.0709739	0.336623	0.672423	0.643856	0.444302	0.495527	0.431157	0.67516	0.420332	0.63743	0.409876	0.371969	0.495527
ENSMUST00000046386	0.437078	0.336674	0.672429	-0.807355	-1.26303	-1	-1.80735	-1.37851	0	0	-0.736966	-1.45943	-1.87447
ENSMUST00000135719	0.765896	0.336772	0.672493	-3.16993	-1.41504	-0.415037	-4.32193	-1.848	-2.11548	-1	-1.45943	-1.76553	-1
ENSMUST00000236661	-0.416797	0.336867	0.672493	-3.58496	-3.96963	-4.61471	-5.06609	-3.70044	-4.35755	-3.61471	-5.35755	-4.80735	-4.88264
ENSMUST00000235532	-0.416797	0.336867	0.672493	-3.58496	-3.96963	-4.61471	-5.06609	-3.70044	-4.35755	-3.61471	-5.35755	-4.80735	-4.88264
ENSMUST00000114849	0.682351	0.3369	0.672493	-1.32193	-3.80735	-1.32193	-4.32193	-2.45943	-1.926	-1.73697	-2.39232	-1.76553	-2
ENSMUST00000032961	0.107053	0.336992	0.672581	0	-0.0740006	0.115477	-0.222392	-0.447459	0	0	0	-0.0931094	0
ENSMUST00000095580	-0.334825	0.337081	0.672628	-3.3505	-3.11548	-2.96083	-2.90689	-2.68182	-3.65535	-2.18982	-3.60666	-3.39232	-3.84549
ENSMUST00000071703	-0.414731	0.337113	0.672628	0	0.530515	0.192645	-0.530515	-1.36257	-0.765535	0.263034	-0.893085	-1	-0.847997
ENSMUST00000221730	-0.271457	0.337206	0.672718	1	0.847997	0.678072	1	1.32193	0.893085	0	1.11548	0.289507	1.19265
ENSMUST00000213388	0.152179	0.337342	0.672893	-1.58496	-1.16227	-1.45519	-2.01282	-1.45943	-1.45943	-1.36257	-1.28379	-1.38904	-1.41895
ENSMUST00000048493	-0.104818	0.337391	0.672894	-0.36257	0.137504	0	0	-0.169925	0	-0.263034	-0.125531	-0.241008	-0.289507
ENSMUST00000111220	-0.481393	0.33774	0.672924	2.58496	2.45943	1.80735	2.58496	2.32193	1.22239	2	0.807355	2	3.32193
ENSMUST00000109075	0.230305	0.337939	0.672924	-1	-0.847997	-1.11548	-1.58496	-0.621488	-1.16993	-0.321928	-0.652077	-1.1375	-0.736966
ENSMUST00000016397	0.230305	0.337939	0.672924	-1	-0.847997	-1.11548	-1.58496	-0.621488	-1.16993	-0.321928	-0.652077	-1.1375	-0.736966
ENSMUST00000167354	-0.0641098	0.337881	0.672924	-0.521953	-0.652077	-0.542527	-0.535332	-0.822213	-0.70044	-0.713696	-0.72316	-0.61753	-0.639824
ENSMUST00000004729	-0.117991	0.33776	0.672924	1.39046	1.58496	1.72247	1.36923	1.50696	1.09516	1.28011	1.56704	1.60572	1.4361
ENSMUST00000068388	-0.393516	0.337891	0.672924	0.415037	0.222392	-1	1	0.415037	-0.192645	0.415037	-0.459432	-0.678072	0
ENSMUST00000004206	0.149404	0.337929	0.672924	1.10434	0.929611	0.965235	1.16993	0.947533	1.06413	0.793549	1.24393	1.61005	1.152
ENSMUST00000218686	0.181378	0.337555	0.672924	0.415037	0.321928	0	0	0	0.321928	0	0.736966	0	0.584963
ENSMUST00000232262	-0.0992958	0.337817	0.672924	-0.459432	-0.70044	-0.371969	-0.540568	-0.736966	-0.415037	-0.807355	-0.658963	-0.658963	-0.765535
ENSMUST00000233814	-0.512523	0.337906	0.672924	-3.45943	-3.45943	-2.32193	-1.90689	-3.90689	-4.52356	-2.58496	-3.90689	-3.20945	-3.39232
ENSMUST00000095978	0.0842262	0.337774	0.672924	-0.48755	-0.553936	-0.446256	-0.747813	-0.752907	-0.467779	-0.518873	-0.703018	-0.401741	-0.47592
ENSMUST00000113444	0.5673	0.338532	0.67321	0.321928	0	-0.736966	1.22239	-1.58496	-0.263034	1	0	0.222392	1.09954
ENSMUST00000190052	0.5673	0.338532	0.67321	0.321928	0	-0.736966	1.22239	-1.58496	-0.263034	1	0	0.222392	1.09954
ENSMUST00000053699	0.261486	0.338725	0.67321	-1.16993	-2.16993	-1.32193	-1.1375	-1.22239	-1.32193	-0.584963	-1	-1.22239	-1.58496
ENSMUST00000050472	-0.239663	0.33876	0.67321	1.45943	0.716207	0.469485	0.222392	0.447459	0.36257	0.192645	0.395929	0.612977	0.552541
ENSMUST00000172820	0.0461426	0.338712	0.67321	0.0874628	0	0	0	0	0.125531	0.192645	0	0	0
ENSMUST00000001716	0.0461426	0.338712	0.67321	0.0874628	0	0	0	0	0.125531	0.192645	0	0	0
ENSMUST00000117966	0.0740332	0.338624	0.67321	0.304855	0.510615	0.345135	0.401098	0.616671	0.584963	0.4458	0.415037	0.456378	0.646363
ENSMUST00000221817	0.0740332	0.338624	0.67321	0.304855	0.510615	0.345135	0.401098	0.616671	0.584963	0.4458	0.415037	0.456378	0.646363
ENSMUST00000044857	0.538664	0.338555	0.67321	-0.847997	0.125531	-2.58496	-1.76553	-0.932886	-0.584963	-0.321928	-0.628031	-1.58496	-0.192645
ENSMUST00000209598	0.132668	0.338369	0.67321	0.494765	0.830075	0.584963	0.338802	0.584963	1.05889	0.552541	0.793549	0.584963	0.50696
ENSMUST00000116305	-0.0665987	0.338737	0.67321	-0.108934	-0.0888093	0	-0.0242475	-0.0943274	-0.237039	0.0801703	-0.139163	-0.247928	-0.105353
ENSMUST00000172809	-0.0665987	0.338737	0.67321	-0.108934	-0.0888093	0	-0.0242475	-0.0943274	-0.237039	0.0801703	-0.139163	-0.247928	-0.105353
ENSMUST00000008966	-0.324606	0.33816	0.67321	0.304855	0.884523	1.19265	1	0.378512	1.1375	0	1	0	0
ENSMUST00000004054	0.26057	0.338719	0.67321	-2.9386	-3.16993	-3.41504	-3.62449	-3.49643	-2.45943	-2.85798	-3.58496	-3.56478	-2.87447
ENSMUST00000194046	-0.088957	0.338891	0.673277	0	0	0.263034	0	-0.192645	-0.222392	0	0	-0.152003	0
ENSMUST00000179762	-0.111886	0.338849	0.673277	-0.338802	-0.485427	-0.243926	-0.397335	-0.407658	-0.369234	-0.736966	-0.713696	-0.332575	-0.280108
ENSMUST00000185036	0.154774	0.340143	0.673471	-0.758992	-0.184425	-0.459432	-0.180572	-0.830075	-0.369234	-0.465664	-0.397335	-0.197939	-0.209453
ENSMUST00000115036	-0.385783	0.339859	0.673471	-1.11548	-0.906891	-0.540568	-0.830075	-1	-1.58496	-2.32193	-1	-0.192645	-1.22239
ENSMUST00000115033	-0.385783	0.339859	0.673471	-1.11548	-0.906891	-0.540568	-0.830075	-1	-1.58496	-2.32193	-1	-0.192645	-1.22239
ENSMUST00000119985	-0.10135	0.340572	0.673471	0.537657	0.556393	0.543142	0.75336	0.693897	0.330149	0.758992	0.667425	0.330149	0.490986
ENSMUST00000111244	0.198337	0.340141	0.673471	0.321928	0.807355	0.415037	0.874469	0.415037	1.32193	0.584963	0.440573	0.893085	0.584963
ENSMUST00000171794	0.198337	0.340141	0.673471	0.321928	0.807355	0.415037	0.874469	0.415037	1.32193	0.584963	0.440573	0.893085	0.584963
ENSMUST00000032175	0.422206	0.339941	0.673471	0	1	0	0	0	2	0	0.263034	0.584963	0.263034
ENSMUST00000115330	0.472514	0.339283	0.673471	0.321928	-2	-0.321928	-1.16993	-1.32193	-0.321928	-1	-0.807355	0	0
ENSMUST00000209039	0.0830075	0.340655	0.673471	0	0	0	0	0.169925	0	0	0.263034	0.321928	0
ENSMUST00000163017	0.108143	0.340543	0.673471	-0.715271	-0.688798	-0.467505	-0.567368	-0.684138	-0.43351	-0.28102	-0.420332	-0.633367	-0.814133
ENSMUST00000218989	0.430689	0.339322	0.673471	0	1.32193	0.415037	1.73697	0.584963	1.22239	2	0.874469	1.70044	0.415037
ENSMUST00000110322	0.304401	0.340733	0.673471	-1.73697	-1.37851	-0.678072	-1.22239	-0.893085	-1.76553	-0.584963	-0.415037	-0.736966	-0.884523
ENSMUST00000093120	-0.0977016	0.340417	0.673471	0.893085	0.505235	0.584963	0.744743	0.466568	0.490986	0.540568	0.730393	0.408085	0.536053
ENSMUST00000164470	-0.0977016	0.340417	0.673471	0.893085	0.505235	0.584963	0.744743	0.466568	0.490986	0.540568	0.730393	0.408085	0.536053
ENSMUST00000034426	-0.0977016	0.340417	0.673471	0.893085	0.505235	0.584963	0.744743	0.466568	0.490986	0.540568	0.730393	0.408085	0.536053
ENSMUST00000212750	0.796741	0.339606	0.673471	-0.321928	-2.58496	0	-0.584963	0	0.321928	2.32193	-0.415037	-1.32193	-0.415037
ENSMUST00000165015	0.183677	0.340013	0.673471	0.736966	0.321928	0	0	0.678072	0.584963	0.584963	0.736966	0.485427	0.263034
ENSMUST00000039562	0.183677	0.340013	0.673471	0.736966	0.321928	0	0	0.678072	0.584963	0.584963	0.736966	0.485427	0.263034
ENSMUST00000226861	0.283007	0.339094	0.673471	-1	-1	0	0	0	0	-0.584963	0	0	0
ENSMUST00000217034	-0.487511	0.339844	0.673471	-0.222392	0.807355	1.45943	-0.192645	0.459432	-0.893085	0.736966	-0.777608	0.807355	0
ENSMUST00000170489	-0.487511	0.339844	0.673471	-0.222392	0.807355	1.45943	-0.192645	0.459432	-0.893085	0.736966	-0.777608	0.807355	0
ENSMUST00000109363	-0.369599	0.340166	0.673471	0.584963	0	-0.584963	0	0	0	-1.58496	0	-0.263034	0
ENSMUST00000020507	-0.369599	0.340166	0.673471	0.584963	0	-0.584963	0	0	0	-1.58496	0	-0.263034	0
ENSMUST00000055006	0.515707	0.340702	0.673471	0	-1.32193	1.58496	-0.415037	0.169925	0.415037	0.263034	0.847997	0.485427	0.584963
ENSMUST00000108703	0.515707	0.340702	0.673471	0	-1.32193	1.58496	-0.415037	0.169925	0.415037	0.263034	0.847997	0.485427	0.584963
ENSMUST00000101049	0.125499	0.340289	0.673471	-0.115477	-0.378512	-0.206451	-0.5025	-0.63743	-0.321928	-0.169925	-0.0995357	-0.106915	-0.514573
ENSMUST00000108543	0.283007	0.339094	0.673471	0	0	0	0.584963	0	0	0	1	1	0
ENSMUST00000232101	-0.0763944	0.340635	0.673471	1.47207	1.57679	1.45297	1.34023	1.55908	1.44361	1.365	1.2854	1.62369	1.30146
ENSMUST00000035773	0.527486	0.340305	0.673471	-1.32193	0.169925	0.736966	-1.22239	0.169925	1.32193	-0.415037	0.169925	-0.321928	0.415037
ENSMUST00000227069	-0.224362	0.339811	0.673471	-0.321928	-0.222392	-0.485427	-0.36257	-0.169925	-0.584963	-0.847997	-0.925999	-0.547488	0.222392
ENSMUST00000067689	0.479207	0.340242	0.673471	0.906891	2	3.20945	1.78427	1.36257	2.4021	2.80735	2.88753	2.12928	1.43296
ENSMUST00000160172	0.107206	0.34039	0.673471	-1.47393	-1.47573	-1.59991	-1.36075	-1.46263	-1.33342	-1.56294	-1.13124	-1.20163	-1.60768
ENSMUST00000115522	-0.485307	0.339683	0.673471	0.678072	2.80735	2	1.41504	2.80735	2.32193	1	1.41504	1.22239	1.32193
ENSMUST00000236469	-0.20227	0.340373	0.673471	-0.887525	-0.95818	-1	-0.796467	-1.09622	-0.703607	-1.80735	-1.2123	-1	-1.02647
ENSMUST00000025025	-0.411726	0.340593	0.673471	-3.61471	-4	-4.64386	-5.06609	-3.70044	-4.35755	-3.64386	-5.39232	-4.80735	-4.88264
ENSMUST00000116551	0.043073	0.339696	0.673471	0	0	0	0	0.0703893	0	0.192645	0	0	0.0931094
ENSMUST00000155811	-0.157532	0.340969	0.67373	0.415037	0.514573	0.415037	0.847997	0.263034	0.347923	0	0.652077	0.137504	0.530515
ENSMUST00000237896	0.239504	0.341057	0.67373	0.485427	0.584963	1.44057	0.678072	0.321928	0.807355	1	1	0.547488	1.35364
ENSMUST00000235619	0.239504	0.341057	0.67373	0.485427	0.584963	1.44057	0.678072	0.321928	0.807355	1	1	0.547488	1.35364
ENSMUST00000025215	0.239504	0.341057	0.67373	0.485427	0.584963	1.44057	0.678072	0.321928	0.807355	1	1	0.547488	1.35364
ENSMUST00000020749	0.277713	0.341188	0.673892	0.584963	1.45943	0.736966	0.584963	1.22239	1.58496	1	0.485427	1.58496	1.32193
ENSMUST00000111291	0.398715	0.341407	0.674196	-0.584963	-0.485427	-0.736966	-0.678072	-0.847997	-1.16993	0	-0.584963	-0.584963	1
ENSMUST00000020188	0.582866	0.341439	0.674196	-2.58496	-2.9386	-2.52356	-4.90689	-2.14684	-1.67807	-2.32193	-2.9386	-3.24793	-2
ENSMUST00000227944	0.485081	0.341722	0.674659	-2.70044	-3.32193	-3.24793	-4.64386	-3.9542	-2	-2.58496	-3.58496	-3.41504	-3.85798
ENSMUST00000109456	0.433985	0.341866	0.674763	0	-1	-1	-1	-0.584963	-1	0	1	-1	-0.415037
ENSMUST00000089959	0.727486	0.341872	0.674763	1	0.584963	0.584963	0.678072	0.321928	2	-1	1.80735	1	3
ENSMUST00000177466	-0.535614	0.342041	0.674926	0	0.415037	1	0	2.58496	0	0.584963	0	0.736966	0
ENSMUST00000007993	0.683007	0.342063	0.674926	-2.32193	0	0.321928	0.321928	0	1.58496	-1	-0.321928	0.736966	0.736966
ENSMUST00000143108	0.388108	0.3421	0.674926	-1.28951	-0.250543	0.718229	-0.509014	0.346176	-0.0443941	0.347923	-0.0297473	0.0794345	0.602665
ENSMUST00000034074	0.394051	0.342243	0.675033	1.32193	0.807355	0.222392	1	1.32193	1	2.58496	0.736966	1.32193	1
ENSMUST00000148807	0.139716	0.342251	0.675033	-1.77259	-2.22948	-1.68281	-2.16323	-2.23704	-1.70044	-1.88136	-1.87447	-2.09803	-1.83227
ENSMUST00000191388	-0.397072	0.3424	0.675231	-0.321928	-1.078	-0.736966	-1.32193	-0.70044	-0.830075	-2.58496	-1.09954	-0.893085	-0.736966
ENSMUST00000164399	-0.199405	0.34267	0.675608	-2.7425	-3.12928	-3.63559	-2.76818	-3.1592	-3.45943	-3.34577	-2.96963	-3.10236	-3.55459
ENSMUST00000033325	-0.555522	0.342688	0.675608	0	-1.80735	-2	0	0	-1	-1.58496	-2	-0.415037	-1.58496
ENSMUST00000153146	-0.0959244	0.342933	0.675994	-0.469485	-0.321928	-0.280108	-0.440573	-0.465664	-0.337035	-0.628031	-0.752072	-0.347923	-0.392317
ENSMUST00000113605	0.184779	0.343032	0.675998	1.05445	1.22239	0.667425	0.959358	0.716207	1.34792	0.691878	1.44746	1.23704	0.819428
ENSMUST00000187836	0.184779	0.343032	0.675998	1.05445	1.22239	0.667425	0.959358	0.716207	1.34792	0.691878	1.44746	1.23704	0.819428
ENSMUST00000198915	0.615669	0.343096	0.676027	0	1	0.893085	1.5025	0.722466	1.41504	0.415037	0.584963	1.32193	3.45943
ENSMUST00000112520	0.5398	0.343252	0.676048	1.22239	1.22239	1.58496	1.87447	1.58496	2.32193	1	1.32193	3.80735	1.73697
ENSMUST00000031249	0.065258	0.343234	0.676048	-1.06012	-0.866733	-0.885829	-0.930291	-1.01217	-0.788496	-0.857981	-0.874469	-0.820451	-1.08746
ENSMUST00000022518	-0.131561	0.343203	0.676048	1.26303	0.695145	0.866733	0.793549	0.868755	0.719892	0.678072	0.836501	0.536053	1.05889
ENSMUST00000219084	0.150444	0.343459	0.67636	-2.16993	-2.20945	-1.52047	-1.67908	-1.94111	-1.87072	-1.58496	-1.71329	-1.74919	-1.84967
ENSMUST00000102621	0.436793	0.343714	0.676559	-3.45943	-1.44057	-2.90689	-2.32193	-3.16993	-1.80735	-1.58496	-2.58496	-2.87447	-2.26303
ENSMUST00000118808	0.215469	0.343755	0.676559	-1.91427	-2.80735	-2.88753	-2.39855	-2.9386	-2.36923	-2.2854	-2.16993	-2.58496	-2.45943
ENSMUST00000239015	0.215469	0.343755	0.676559	-1.91427	-2.80735	-2.88753	-2.39855	-2.9386	-2.36923	-2.2854	-2.16993	-2.58496	-2.45943
ENSMUST00000097342	0.0793018	0.343699	0.676559	0.392317	0.222392	0.152003	0.289507	0.14439	0.341037	0.169925	0.275634	0.547488	0.263034
ENSMUST00000096420	0.168564	0.344078	0.676824	1.91886	2.12199	1.92405	1.87447	1.79607	2.45251	2	2.13124	1.57258	2.32193
ENSMUST00000055676	-0.681225	0.344084	0.676824	0	-1.87447	-3	-1.19265	-0.378512	-3.16993	-1	-2.58496	-1.87447	-1.22239
ENSMUST00000182575	-0.630401	0.343973	0.676824	0.415037	-1	-0.415037	-1.58496	0.415037	-1	0	-2	0	-2.32193
ENSMUST00000102992	-0.117715	0.344007	0.676824	-0.247928	-0.192645	-0.584963	-0.459432	-0.628031	-0.652077	-0.514573	-0.321928	-0.765535	-0.447459
ENSMUST00000093157	0.582201	0.344304	0.67716	-0.321928	0.485427	1.73697	-0.378512	-1	0.847997	-0.321928	1.73697	0.584963	0.584963
ENSMUST00000090852	0.403558	0.344426	0.677305	2	3	1.1375	1.58496	1.22239	2.64386	1.45943	2.45943	2.32193	2.078
ENSMUST00000101454	-0.0822566	0.344748	0.677515	0.0901978	0	-0.0703893	0.0458037	0.273018	0.115477	-0.137504	-0.157541	0.106915	0
ENSMUST00000000940	0.823492	0.344972	0.677515	0.807355	0.415037	0.321928	2.32193	1	3.32193	3.16993	1.90689	-0.584963	1.16993
ENSMUST00000133444	-0.238269	0.34494	0.677515	-0.485427	-0.893085	-1	-0.777608	-1.58496	-1.32193	-0.584963	-1.32193	-1.44057	-1.26303
ENSMUST00000131213	0.0902422	0.344756	0.677515	0	-0.321928	0	0	-0.321928	0	0	-0.192645	0	0
ENSMUST00000047218	0.264386	0.344969	0.677515	-1	-0.321928	-1	0	0	0	-0.584963	0	0	-0.415037
ENSMUST00000123680	-0.0989	0.344702	0.677515	1	0.777608	0.963474	1.06413	0.888969	0.874469	0.70044	0.601451	1.05247	0.970854
ENSMUST00000057676	0.358976	0.344856	0.677515	-3.18763	-3.71272	-3.90689	-3.95936	-4.85798	-2.97982	-3.03562	-3.9542	-4.08746	-3.77259
ENSMUST00000058407	0.0151415	0.344584	0.677515	0.473827	0.491904	0.445032	0.453438	0.464281	0.506434	0.478512	0.482091	0.501431	0.435722
ENSMUST00000110128	-0.180439	0.344867	0.677515	1.39855	0.719892	1.04182	1	0.906891	0.862496	0.378512	0.750022	0.925999	1.24793
ENSMUST00000002112	0.161471	0.345083	0.677639	0	0.584963	0	0	0.415037	0.415037	0	0.485427	0.321928	0.584963
ENSMUST00000114882	-0.0914356	0.345268	0.677906	1.29418	1	1.08406	1.24664	1.29546	0.968973	1.04064	1.32736	1.15987	0.966317
ENSMUST00000035824	0.898371	0.345645	0.67855	-2	-0.584963	-2	0	1.58496	0.584963	-2	0.584963	1	1.32193
ENSMUST00000035157	0.277155	0.345795	0.678652	1.41504	1	1.37851	1.24793	1.28011	0.678072	1.73697	1.58496	2.24793	1.45943
ENSMUST00000220607	0.621363	0.345793	0.678652	-1.80735	-3.24793	-3.24793	-4.39232	-2.58496	-1.58496	-3.32193	-2.58496	-1.22239	-3.45943
ENSMUST00000019649	-0.0329159	0.345952	0.678865	1.09592	1.10459	1.1375	1.13489	1.03171	1.09507	1.04899	1.13012	0.975443	1.09042
ENSMUST00000085519	-0.527486	0.346048	0.678958	1.41504	1	0.63743	0.321928	1	0.485427	2	-0.485427	0.415037	-0.678072
ENSMUST00000000449	-0.52035	0.346221	0.679104	4.27302	4.18982	5.18982	3.71882	4.52356	2.61891	5.04439	3.52356	4.72792	3.37851
ENSMUST00000109333	-0.0624432	0.346218	0.679104	1.06274	1.14719	1.13642	0.886574	1.0915	0.994397	1.12691	0.911944	0.921749	1.0572
ENSMUST00000107684	0.0238327	0.346307	0.679178	1.0627	1.03293	1.00642	1.01261	1.09935	1.04336	1.05842	1.09921	1.02281	1.10937
ENSMUST00000054979	-0.447408	0.346509	0.679382	-1.80735	-1.80735	-1.41504	-3.16993	-1.32193	-2	-3.16993	-2.80735	-1.45943	-2.32193
ENSMUST00000031256	-0.447408	0.346509	0.679382	-1.80735	-1.80735	-1.41504	-3.16993	-1.32193	-2	-3.16993	-2.80735	-1.45943	-2.32193
ENSMUST00000033006	-0.223442	0.346639	0.679541	0.847997	1.58496	1.22239	1.08746	1.32193	0.584963	1	1.65208	1	0.710493
ENSMUST00000031309	0.380972	0.347148	0.68006	-3.80735	-3.93074	-2.93074	-3.9542	-3.07529	-4.04439	-3.07529	-2.83007	-2.25873	-3.58496
ENSMUST00000121360	-0.215118	0.347021	0.68006	1	1.22239	0.63743	1.72583	1.05658	0.536053	0.807355	1.19265	0.893085	1.1375
ENSMUST00000117411	-0.215118	0.347021	0.68006	1	1.22239	0.63743	1.72583	1.05658	0.536053	0.807355	1.19265	0.893085	1.1375
ENSMUST00000077037	0.33601	0.347111	0.68006	3.41504	2.97982	3.77259	4.16993	2.91561	4.1964	2.88264	4.08746	3.74416	4.02237
ENSMUST00000078404	0.33601	0.347111	0.68006	3.41504	2.97982	3.77259	4.16993	2.91561	4.1964	2.88264	4.08746	3.74416	4.02237
ENSMUST00000029786	0.528239	0.347501	0.680559	-4.39232	-4.16993	-2.70044	-3.70044	-4.2854	-3.32193	-3	-4.90689	-2.37851	-3
ENSMUST00000000342	0.373837	0.347467	0.680559	-2.41504	-2.75489	-3.45943	-4.20945	-3.54432	-3.58496	-2.41504	-2.80735	-2.96963	-2.73697
ENSMUST00000178421	0.0954061	0.347722	0.680896	0.716207	0.725825	0.343954	0.592825	0.570749	0.556393	0.568284	0.777608	0.89812	0.626185
ENSMUST00000165007	0.194796	0.347829	0.681009	-1.87447	-2.02106	-2.7885	-2.5025	-2.03814	-1.98185	-2	-2.09192	-2.3356	-1.8413
ENSMUST00000119810	0.26603	0.348097	0.681439	0	0	0	1	0	1	0	0.459432	0.192645	0.678072
ENSMUST00000164688	-0.396724	0.348163	0.681472	-3.08746	-1.65208	-1.80735	-2.90689	-2.16993	-2.70044	-3	-3.58496	-2.32193	-2
ENSMUST00000032233	0.342712	0.348416	0.681871	-0.469485	0	0.473931	-0.214125	-1.26303	0.275634	0.169925	0.50696	-0.184425	-0.527247
ENSMUST00000183037	0.0240794	0.34867	0.681889	0.278976	0.260437	0.312739	0.335867	0.314315	0.369098	0.323245	0.281454	0.2797	0.369234
ENSMUST00000125370	0.313408	0.348507	0.681889	0.584963	0	1.32193	0	0.263034	1	1	1	0.736966	0
ENSMUST00000051784	0.391121	0.348641	0.681889	0	0.415037	0.263034	0.584963	0	0.678072	2	0.125531	0	0.415037
ENSMUST00000038794	0.523361	0.348578	0.681889	-3.80735	-1.58496	-3.08746	-2.07039	-2.75489	-1.1375	-2	-2.32193	-1.90689	-3.32193
ENSMUST00000237760	0.130762	0.348575	0.681889	0	0	0.263034	0.192645	0	0.137504	0	0.387023	0.584963	0
ENSMUST00000151249	0.0714817	0.349047	0.682529	0.0614005	0.0641303	0.0524674	0.0430687	0.0901978	0	0.36257	0.125531	0	0.180572
ENSMUST00000109485	0.608879	0.349833	0.682688	2	0	0.584963	0.584963	0	1.58496	2.58496	1	1.45943	-0.415037
ENSMUST00000044415	-0.182516	0.349559	0.682688	2.18587	1.9419	1.56986	2.05703	1.84549	1.77259	1.95936	2.02385	1.75489	1.17688
ENSMUST00000115438	0.611779	0.349685	0.682688	1.58496	0	2	1.58496	-0.584963	0.736966	2	1	2.58496	1.32193
ENSMUST00000156096	0.611779	0.349685	0.682688	1.58496	0	2	1.58496	-0.584963	0.736966	2	1	2.58496	1.32193
ENSMUST00000115436	0.611779	0.349685	0.682688	1.58496	0	2	1.58496	-0.584963	0.736966	2	1	2.58496	1.32193
ENSMUST00000185113	0.341564	0.349688	0.682688	0	1	0	0	1.32193	1	1	1.22239	0.222392	0.584963
ENSMUST00000106072	0.625857	0.349289	0.682688	-0.807355	0	-0.584963	0	-1.58496	-0.584963	0	0.736966	-1.58496	1.58496
ENSMUST00000071044	-0.24902	0.349768	0.682688	0.530515	0.321928	1.11548	1.37851	1.32193	0.830075	0.263034	0.652077	1	0.678072
ENSMUST00000114071	-0.24902	0.349768	0.682688	0.530515	0.321928	1.11548	1.37851	1.32193	0.830075	0.263034	0.652077	1	0.678072
ENSMUST00000166192	-0.550978	0.34923	0.682688	1	0	0.584963	0.584963	-1.58496	-1.58496	0	0	-0.584963	0
ENSMUST00000038217	0.357234	0.349865	0.682688	-2	-1.32193	-1.32193	-2.11548	-2.11548	-1.73697	-2	-1.22239	-1.80735	-0.321928
ENSMUST00000130855	0.357234	0.349865	0.682688	-2	-1.32193	-1.32193	-2.11548	-2.11548	-1.73697	-2	-1.22239	-1.80735	-0.321928
ENSMUST00000044007	-0.139776	0.349335	0.682688	0.415037	0.900464	0.796467	0.788496	0.667425	0.662965	0.137504	0.77259	0.691878	0.604071
ENSMUST00000026169	-0.172987	0.349762	0.682688	0.830075	0.514573	0.874469	0.36257	0.823122	0.584963	0.263034	0.469485	1	0.222392
ENSMUST00000025695	-0.346978	0.349263	0.682688	-3.24793	-3	-3.45943	-3.05889	-2.37851	-4.39232	-3.16993	-3.45943	-3.27302	-2.58496
ENSMUST00000045372	0.0344758	0.349976	0.682788	0.359896	0.402759	0.472068	0.496676	0.51245	0.477322	0.547488	0.462972	0.438121	0.490326
ENSMUST00000072514	-0.433874	0.350014	0.682788	-3.36923	-3.64386	-2.5025	-3.55459	-3.73697	-3.45943	-2.90689	-4.85798	-4.45943	-3.29278
ENSMUST00000049411	0.150071	0.350411	0.682824	0.280108	0.652077	0.321928	0.494765	1	0.758992	0.584963	0.485427	0.862496	0.807355
ENSMUST00000128395	0.150071	0.350411	0.682824	0.280108	0.652077	0.321928	0.494765	1	0.758992	0.584963	0.485427	0.862496	0.807355
ENSMUST00000111378	0.298883	0.350377	0.682824	0.584963	1.19265	1.41504	0.584963	1.58496	1	1.58496	2.07039	1.35364	0.847997
ENSMUST00000155108	0.272514	0.35043	0.682824	0	0	-1	0	0	0.415037	0.584963	0	-0.222392	-0.415037
ENSMUST00000211933	-0.557022	0.350282	0.682824	2	3	1.90689	1.32193	1.45943	1.19265	3	1.58496	1	0.125531
ENSMUST00000057893	0.464386	0.35025	0.682824	-1	0	0.584963	-0.584963	1	0	0	0	1.32193	1
ENSMUST00000053063	-0.366468	0.350475	0.682824	2	3.80735	3.32193	3.24793	3.39232	2.58496	2.87447	2.63227	2.32193	3.52356
ENSMUST00000040506	0.166015	0.350193	0.682824	0	0	0	0.584963	0	0	0.584963	0.415037	0.415037	0
ENSMUST00000039608	-0.0841911	0.350427	0.682824	0.552541	0.4975	0.442005	0.438573	0.402759	0.339486	0.36257	0.538866	0.125531	0.545968
ENSMUST00000145944	0.117803	0.350738	0.683146	0.428843	0.389947	0.331206	0.78136	0.485427	0.584963	0.459432	0.947533	0.520832	0.49304
ENSMUST00000092430	0.57899	0.350722	0.683146	2.04439	2.61891	4.80735	2.94753	2.39232	2.9542	3.75489	4.2854	4.05889	2.65208
ENSMUST00000052798	-0.52964	0.350806	0.683183	-2.558	-1.60666	-1.63005	-2.16993	-2.58496	-2.08746	-1.848	-2.58496	-4.47573	-2.20163
ENSMUST00000112703	0.203584	0.351016	0.683495	0	0	0.736966	0	0	0.584963	0	0.584963	0.584963	0
ENSMUST00000114925	0.132337	0.351821	0.683895	0.289507	0.547488	0.387023	0.280108	0.36257	0.0544478	0.678072	0.736966	0.556393	0.5025
ENSMUST00000114473	-0.157887	0.351677	0.683895	-0.263034	-0.169925	0	-0.584963	-0.415037	-0.415037	0	-0.485427	-0.736966	-0.584963
ENSMUST00000002087	-0.157887	0.351677	0.683895	-0.263034	-0.169925	0	-0.584963	-0.415037	-0.415037	0	-0.485427	-0.736966	-0.584963
ENSMUST00000029259	-0.240327	0.351705	0.683895	0.847997	1.52356	0.736966	0.584963	0.415037	0.736966	0	0.807355	0.777608	0.584963
ENSMUST00000106753	0.416648	0.351856	0.683895	0	1.32193	1.58496	2	1	1	2	1.67807	1.06413	2.24793
ENSMUST00000187237	-0.316993	0.351794	0.683895	-0.584963	0.321928	0	-1	0.415037	-0.584963	0	-0.36257	-0.485427	-1
ENSMUST00000122327	0.23345	0.352104	0.683895	0	1	0.321928	0.263034	0.485427	0.807355	1.22239	0.459432	0.263034	0.485427
ENSMUST00000066264	-0.0572606	0.352107	0.683895	0.89812	0.861024	0.660514	0.859822	0.684904	0.807355	0.654865	0.722821	0.788496	0.704544
ENSMUST00000132376	-0.0572606	0.352107	0.683895	0.89812	0.861024	0.660514	0.859822	0.684904	0.807355	0.654865	0.722821	0.788496	0.704544
ENSMUST00000033269	-0.298255	0.351838	0.683895	-0.125531	-1.07039	-1.09954	-1.28951	-1.19265	-1.76553	-0.584963	-1.16993	-1.07039	-1.67807
ENSMUST00000226873	-0.554232	0.351508	0.683895	7.33092	5.97728	5.59246	5.98868	7.09276	6.02237	5.47573	6.9542	4.36632	6.39232
ENSMUST00000193547	-0.712057	0.351858	0.683895	0.263034	-0.321928	0.263034	-0.321928	-0.321928	-1	-2.32193	1.32193	0	-2
ENSMUST00000026735	-0.195456	0.351772	0.683895	0	0.584963	0	0	0.807355	0.415037	0	0	0	0
ENSMUST00000023270	-0.418622	0.351885	0.683895	0	-0.584963	-1.32193	-1.32193	-0.584963	0	-1.32193	-1	-1.58496	-2
ENSMUST00000208541	-0.464386	0.352066	0.683895	0	2	0	1.32193	1.41504	1	1	0	0.415037	0
ENSMUST00000025897	0.898371	0.35178	0.683895	1.58496	-1.58496	-0.736966	-0.584963	1	1	-1.58496	1.58496	0.584963	2.58496
ENSMUST00000236727	0.652673	0.352054	0.683895	2.16993	-1	0.321928	0.584963	-0.736966	0	0.321928	1.73697	1.32193	1.22239
ENSMUST00000236501	0.652673	0.352054	0.683895	2.16993	-1	0.321928	0.584963	-0.736966	0	0.321928	1.73697	1.32193	1.22239
ENSMUST00000175778	0.0854221	0.352163	0.683909	-0.0824622	-0.321928	0	0	-0.192645	-0.115477	0.152003	0	0	-0.206451
ENSMUST00000080926	-0.013044	0.352299	0.684077	0.0921182	0.0450097	0.0904153	0.108447	0.108253	0.0737304	0.092364	0.058103	0.0815299	0.0732955
ENSMUST00000095794	0.257297	0.352348	0.684077	-0.70044	-0.584963	-1.73697	-0.584963	-1.45943	-0.788496	-0.736966	-0.691878	-0.862496	-0.70044
ENSMUST00000054289	-0.0297846	0.352409	0.6841	0.347099	0.489204	0.447459	0.474318	0.446256	0.40691	0.359896	0.449803	0.39402	0.444785
ENSMUST00000053729	0.196445	0.353351	0.684548	0.222392	0.125531	0.125531	0	0	0	1	0	0.263034	0.192645
ENSMUST00000035645	-0.219907	0.353214	0.684548	0	0	0	0.584963	1	0	0	0	0.263034	0.222392
ENSMUST00000098106	-0.219907	0.353214	0.684548	0	0	0	0.584963	1	0	0	0	0.263034	0.222392
ENSMUST00000204243	0.483007	0.35308	0.684548	0	0	2.16993	0.584963	0.584963	1.58496	0.584963	1	2	0.584963
ENSMUST00000081721	0.483007	0.35308	0.684548	0	0	2.16993	0.584963	0.584963	1.58496	0.584963	1	2	0.584963
ENSMUST00000114618	0.483007	0.35308	0.684548	0	0	2.16993	0.584963	0.584963	1.58496	0.584963	1	2	0.584963
ENSMUST00000114616	0.483007	0.35308	0.684548	0	0	2.16993	0.584963	0.584963	1.58496	0.584963	1	2	0.584963
ENSMUST00000014920	0.367052	0.35278	0.684548	3.64386	2.42884	2.62803	3.53916	3.55459	2.67807	3.35755	3.8679	4.26679	3.45943
ENSMUST00000016115	0.190244	0.35298	0.684548	1	0.736966	0.222392	0.63743	1.078	0.874469	0.893085	0.540568	1.06413	1.25376
ENSMUST00000066330	0.625717	0.353287	0.684548	-4.16993	-3.58496	-4.80735	-3.12928	-3.58496	-4.04439	-2.22239	-5	-2.35755	-2.52356
ENSMUST00000132620	0.625717	0.353287	0.684548	-4.16993	-3.58496	-4.80735	-3.12928	-3.58496	-4.04439	-2.22239	-5	-2.35755	-2.52356
ENSMUST00000066987	0.453963	0.353083	0.684548	-1.41504	-0.415037	-1	-0.36257	-2.58496	-0.222392	-0.736966	-0.584963	-1.37851	-0.584963
ENSMUST00000102977	-0.1317	0.353379	0.684548	-0.201634	-0.719892	-0.49304	-0.29956	-0.321928	-0.50696	-0.736966	-0.36257	-0.29956	-0.788496
ENSMUST00000045827	0.278463	0.352928	0.684548	-1.22239	-0.447459	-0.289507	-0.485427	-0.777608	0	-0.415037	0	-0.192645	-1.22239
ENSMUST00000026222	0.0586283	0.353259	0.684548	1.52537	1.45031	1.32331	1.40901	1.52939	1.38576	1.51383	1.46248	1.66244	1.50603
ENSMUST00000040234	-0.342099	0.353655	0.684988	2	0.584963	2	1.32193	2.16993	1	1.58496	1.45943	0.736966	1.58496
ENSMUST00000108658	-0.194801	0.353738	0.685054	-0.415037	-1	-0.263034	-0.807355	-0.807355	-1	-1	-1.22239	-0.459432	-0.584963
ENSMUST00000009425	-0.0988693	0.353896	0.685169	0.473931	0.819428	0.616671	0.807355	0.752072	0.452512	0.70044	0.725825	0.724366	0.371969
ENSMUST00000023356	-0.4	0.353885	0.685169	0	-1	1	-0.321928	-0.736966	-1	-1	0	-0.321928	-0.736966
ENSMUST00000049474	0.637757	0.354361	0.685972	3.58496	1.11548	4.24793	3	3.80735	3.39232	2.80735	3.70044	4.58496	4.45943
ENSMUST00000049642	-0.211738	0.354659	0.686454	-1.28011	-1.54057	-0.823122	-1	-1.78427	-1.46949	-1.66297	-1.83289	-1.42626	-1.09516
ENSMUST00000076095	0.373136	0.354979	0.686857	2.80735	1.73697	1.26849	1.8953	2.33703	2.09311	1.53051	2.70044	2.43296	3.15381
ENSMUST00000154098	-0.155522	0.355007	0.686857	0	0	0	0	0	0	0	-0.584963	-0.415037	0.222392
ENSMUST00000082428	-0.28166	0.355079	0.686857	-3	-4.11548	-4.49185	-3.42626	-3.60881	-4.2854	-3.80735	-3.9542	-3.87447	-4.12928
ENSMUST00000102510	-0.0938658	0.355162	0.686857	0.544321	0.63743	0.658963	0.584963	0.536053	0.758992	0.36257	0.321928	0.658963	0.389947
ENSMUST00000177225	0.177794	0.355163	0.686857	0	0	0	0	0.807355	0.152003	0.321928	0.584963	0.289507	0.347923
ENSMUST00000119878	0.524229	0.355052	0.686857	-2.5025	-3.16993	-3.24793	-1.80735	-3.41504	-3.80735	-1.58496	-1.32193	-2.58496	-2.22239
ENSMUST00000036226	0.726831	0.355306	0.687037	-1	0	-3.58496	-0.736966	-1.87447	0.192645	0	-0.584963	-2	-1.16993
ENSMUST00000054173	-0.580357	0.355358	0.687043	-2.89616	-1.49033	-1.44478	-1.8625	-2.09311	-1.67243	-1.18057	-2.558	-4.02975	-3.24793
ENSMUST00000030187	0.0838762	0.355648	0.687411	-0.736966	-0.600393	-0.85561	-0.495957	-0.856636	-0.61471	-0.765535	-0.495957	-0.571906	-0.678072
ENSMUST00000222585	-0.219907	0.355634	0.687411	0	0	0.321928	0.584963	1	0.222392	0	0	0	0.584963
ENSMUST00000045918	0.217662	0.355791	0.687592	1.32193	1	1.41504	1.87447	1.58496	1.80735	1.58496	1.58496	2.16993	1.1375
ENSMUST00000100484	-0.151407	0.355843	0.687597	1.64386	1.12199	1.12928	1.09516	0.868755	1.05445	0.777608	1.24793	0.884523	1.1375
ENSMUST00000077257	0.404332	0.356215	0.687933	-2.93074	-3.75489	-2.16993	-3.80735	-3.44057	-2.08746	-2.80735	-2.54057	-3.78136	-2.86507
ENSMUST00000172252	0.119892	0.35613	0.687933	0	0	0	0.137504	0	0.152003	0	0	0	0.584963
ENSMUST00000107342	0.210493	0.356212	0.687933	0	0.415037	0	0.321928	0.584963	0.736966	1	0.415037	0.222392	0
ENSMUST00000111959	-0.322287	0.356128	0.687933	0	0	0.415037	0	1.58496	0	0.263034	0	0.125531	0
ENSMUST00000145664	-0.208701	0.356326	0.687956	0.36257	0.415037	0.459432	0.387023	0.387023	0.678072	0	0	0.63743	-0.347923
ENSMUST00000105897	-0.208701	0.356326	0.687956	0.36257	0.415037	0.459432	0.387023	0.387023	0.678072	0	0	0.63743	-0.347923
ENSMUST00000025714	-0.192826	0.356493	0.688184	0.765535	0.447459	0.906891	1	1	0.874469	0	0.906891	0.63743	0.736966
ENSMUST00000139109	-0.057306	0.3567	0.688392	0.199309	0.378512	0.347923	0.425306	0.510195	0.366128	0.251539	0.263034	0.315502	0.378512
ENSMUST00000094361	0.264979	0.356671	0.688392	1.24101	1.47393	1.41504	1.5025	1.926	1.47393	1.11548	1.70044	2.11548	2.47805
ENSMUST00000202638	0.230401	0.356936	0.688423	0	0.321928	0	0.584963	0	0.736966	0	1	0.321928	0
ENSMUST00000042954	0.230401	0.356936	0.688423	0	0.321928	0	0.584963	0	0.736966	0	1	0.321928	0
ENSMUST00000201925	0.37032	0.35695	0.688423	0.192645	0.263034	0.192645	0.289507	0.263034	2	0.415037	0.222392	0.415037	0
ENSMUST00000071065	0.128705	0.356964	0.688423	0.222392	0.152003	0.180572	0.0874628	0.234465	0	0.0874628	0.584963	0.263034	0.584963
ENSMUST00000177371	0.750978	0.356934	0.688423	0.736966	1.41504	0	1	0.321928	2.58496	-1	1.32193	1.32193	3
ENSMUST00000236560	-0.282441	0.357092	0.688575	-0.347923	0.736966	-0.192645	0.378512	0.938599	-0.160465	-0.263034	-0.137504	0.283793	0.378512
ENSMUST00000029707	0.116642	0.357415	0.689063	0.152003	0.4975	0.234465	0.395929	0.436099	0.485427	0.736966	0.169925	0.321928	0.584963
ENSMUST00000204465	-0.462545	0.357444	0.689063	-5.18982	-4.58496	-3.43741	-4.26303	-4.24793	-5.30378	-3.58496	-4.92283	-5.78136	-4.44294
ENSMUST00000031334	-0.145795	0.357705	0.68947	1.32193	1.83007	1.32193	1.32193	1.64046	1.30485	1.29956	1.40439	1.67807	1.02046
ENSMUST00000172974	0.44675	0.357794	0.689493	-4.70044	-4.90689	-3.12928	-5.08746	-3.96963	-4.58496	-4	-4	-2.88753	-4.08746
ENSMUST00000179094	0.33976	0.357816	0.689493	-1.69188	-1.848	-3.40599	-2.12928	-2.56071	-1.65208	-2.48543	-1.93074	-2.08746	-1.78136
ENSMUST00000169089	0.141444	0.357882	0.689524	0.36257	0.115477	0.289507	0.241008	0.485427	0.530515	0.514573	0.777608	0	0.378512
ENSMUST00000151285	-0.567319	0.358025	0.689705	-2	-1	-2	-1.1375	-2.70044	-1.43296	-4.16993	-1.94753	-2.36923	-1.75489
ENSMUST00000099272	0.133006	0.358139	0.689828	1.34395	0.896164	0.862496	1.0156	1.29278	1.32193	1.35755	1.40439	1.06054	0.931613
ENSMUST00000032371	0.120669	0.358279	0.690002	0.263034	0.459432	0	0.485427	0	0.398549	0.206451	0.271302	0.375509	0.559427
ENSMUST00000173967	0.43028	0.358429	0.690195	1	0.807355	0.485427	0.485427	0.807355	1.32193	0	2	0.415037	2
ENSMUST00000124971	-0.476744	0.3587	0.690621	-4.52356	-5.49985	-5.22882	-5.26303	-5.3505	-7.09803	-4.98489	-4.62449	-6.14975	-5.39232
ENSMUST00000219850	0.292025	0.35877	0.69066	0	0.847997	0.807355	1	1.58496	1.58496	0.678072	1.32193	1.11548	1
ENSMUST00000232458	0.484293	0.359121	0.691146	0.415037	0.584963	0	0.485427	1	2.32193	0	0	1.58496	1
ENSMUST00000232319	0.484293	0.359121	0.691146	0.415037	0.584963	0	0.485427	1	2.32193	0	0	1.58496	1
ENSMUST00000209691	0.345148	0.359241	0.691281	0.736966	0.415037	0.415037	1.22239	0	0.485427	1.58496	1.22239	1.22239	0
ENSMUST00000036928	0.141227	0.359453	0.691306	0.378512	0.160465	0.222392	0.206451	0.378512	0.192645	0.584963	0	0.63743	0.63743
ENSMUST00000111068	0.141227	0.359453	0.691306	0.378512	0.160465	0.222392	0.206451	0.378512	0.192645	0.584963	0	0.63743	0.63743
ENSMUST00000045902	-0.691493	0.359329	0.691306	-1.58496	-1	0.530515	-2	-0.736966	-0.678072	-1.58496	-1.70044	-0.584963	-3.70044
ENSMUST00000107147	0.0983706	0.359401	0.691306	0	0.152003	0	0	-0.321928	0	0	0	0.321928	0
ENSMUST00000020204	0.445013	0.359887	0.692045	-1.87447	-1.58496	-0.777608	-0.447459	-0.736966	-1.87447	-0.584963	0.169925	0	-0.906891
ENSMUST00000050487	-0.136864	0.360101	0.692361	-0.807355	-0.777608	-0.543142	-0.537657	-0.943416	-1.25154	-0.584963	-0.932886	-0.841302	-0.68281
ENSMUST00000079252	0.504712	0.360191	0.692438	-1.80735	-0.736966	-1	-2.9386	-0.847997	-1	0	-0.584963	-1.48543	-1.73697
ENSMUST00000184126	-0.211008	0.360295	0.692541	1.41504	1.45943	1.28011	0.807355	0.678072	1	0.807355	0.415037	1.26303	1.09954
ENSMUST00000111976	0.243465	0.360449	0.692646	-1.32193	-0.321928	-1.58496	-0.736966	-1	-0.485427	-1	-0.678072	-1	-0.584963
ENSMUST00000129449	0.74179	0.360413	0.692646	-4.08746	-2	-0.584963	-4.08746	-3.32193	-1.26303	-2.32193	-1.58496	-2.11548	-3.08746
ENSMUST00000106518	0.474058	0.360973	0.692735	-1	-1.32193	-1.58496	-2.80735	-1.70044	-1	0	-1.58496	-2.32193	-1.1375
ENSMUST00000206030	-0.0583617	0.36068	0.692735	1.08246	1.06817	0.910297	0.899971	1.00799	0.974615	0.819428	0.943416	1.08246	0.857165
ENSMUST00000006286	-0.572499	0.360983	0.692735	-1	-2.16993	-2.22239	-2.45943	-0.514573	-2.80735	-2.32193	-2.58496	-0.514573	-3
ENSMUST00000106205	0.181758	0.360955	0.692735	-1.152	-1.28951	-1.66297	-0.736966	-1.58496	-0.938599	-1	-1	-1.28951	-1.28951
ENSMUST00000106203	0.181758	0.360955	0.692735	-1.152	-1.28951	-1.66297	-0.736966	-1.58496	-0.938599	-1	-1	-1.28951	-1.28951
ENSMUST00000039305	0.52913	0.360994	0.692735	-1.32193	0.584963	-2	-0.415037	0	0.678072	0	0.137504	-1	-0.321928
ENSMUST00000103060	0.130945	0.360684	0.692735	-0.334419	-0.584963	-0.611435	-0.274622	-0.421464	-0.756729	-0.234465	-0.203533	-0.0911479	-0.286304
ENSMUST00000079294	0.215386	0.360874	0.692735	0.652077	1.05889	0.906891	0.830075	1.58496	1.32193	1.16993	0.945552	1.76553	0.906891
ENSMUST00000076788	0.215386	0.360874	0.692735	0.652077	1.05889	0.906891	0.830075	1.58496	1.32193	1.16993	0.945552	1.76553	0.906891
ENSMUST00000076702	0.215386	0.360874	0.692735	0.652077	1.05889	0.906891	0.830075	1.58496	1.32193	1.16993	0.945552	1.76553	0.906891
ENSMUST00000052969	0.63372	0.361235	0.693102	-2.32193	-3	-4.16993	-1.5025	-1.41504	-2.58496	-0.321928	-1.87447	-2	-2.45943
ENSMUST00000048685	-0.3042	0.361421	0.693323	0.70044	0.206451	1	1.45943	0.447459	0.584963	0	1.22239	0.485427	0
ENSMUST00000129956	0.717743	0.36145	0.693323	-1.80735	-0.652077	-3.90689	-4	-2.80735	-1.41504	-1.58496	-3.32193	-1.58496	-1.67807
ENSMUST00000019065	-0.348678	0.361556	0.69343	1.58496	0.736966	1.32193	0	0.321928	0	1	0	0.736966	0.485427
ENSMUST00000102594	-0.26893	0.361783	0.693484	1.32193	1.41504	1	1	1.32193	1.80735	0.415037	0.514573	1.16993	0.807355
ENSMUST00000107368	0.125121	0.361717	0.693484	-0.485427	-0.321928	-0.415037	0.106915	0	-0.115477	0	0	-0.152003	-0.222392
ENSMUST00000119901	0.312896	0.361679	0.693484	2.05063	2.64386	2.9386	3.22239	3.35755	3.90689	2.79442	3.34239	2.63227	3.10154
ENSMUST00000235730	0.0622576	0.361739	0.693484	0.216811	0.550197	0.424498	0.508147	0.440573	0.517399	0.440573	0.512648	0.554968	0.425926
ENSMUST00000114143	-0.314063	0.361971	0.693653	-1.87447	-1.90689	-1.41504	-2	-2.58496	-2.80735	-2	-1.41504	-2.32193	-2.80735
ENSMUST00000168086	-0.653546	0.36193	0.693653	-2.5025	-0.106915	1.19265	0.415037	-0.29956	-0.514573	-1	-0.469485	-1.58496	-1
ENSMUST00000042191	-0.100261	0.362166	0.693932	0.527247	0.521953	0.495957	0.664816	0.596644	0.345135	0.736966	0.63743	0.257158	0.328623
ENSMUST00000108539	0.0404165	0.362453	0.694385	0.985203	1.14505	1.04307	1.06529	1.05285	1.03953	1.21501	1.03953	1.12286	1.07662
ENSMUST00000041874	0.0643856	0.373901	0.694512	0	0	0	0	0	0.321928	0	0	0	0
ENSMUST00000111018	-0.00510702	0.373901	0.694512	0	0	0.0255351	0	0	0	0	0	0	0
ENSMUST00000174257	-0.0643856	0.373901	0.694512	0	0.321928	0	0	0	0	0	0	0	0
ENSMUST00000051925	0.189477	0.373608	0.694512	0.192645	0.893085	0.347923	0.137504	0.289507	0.36257	0.241008	0.830075	0.374396	1
ENSMUST00000112163	0.161471	0.373901	0.694512	0	0	0	0	0	0	0	0	0	0.807355
ENSMUST00000195015	-0.245136	0.37092	0.694512	-2.26303	-1.71049	-1.26303	-2.36257	-1.75899	-2.67807	-2.22239	-1.72583	-1.90689	-2.05063
ENSMUST00000193446	-0.245136	0.37092	0.694512	-2.26303	-1.71049	-1.26303	-2.36257	-1.75899	-2.67807	-2.22239	-1.72583	-1.90689	-2.05063
ENSMUST00000186164	0.0643856	0.373901	0.694512	0	0	0	0	0	0.321928	0	0	0	0
ENSMUST00000059080	0.126044	0.365351	0.694512	0.89812	0.986325	1.12199	0.912537	1.31647	0.944858	1.17834	1.45943	0.937264	1.34577
ENSMUST00000155425	0.2	0.373901	0.694512	0	0	0	0	0	0	0	1	0	0
ENSMUST00000028749	-0.170391	0.363003	0.694512	-0.652077	-0.667425	-1.08746	-0.652077	-0.491853	-1	-0.459432	-0.621488	-1.16993	-1.152
ENSMUST00000028748	-0.170391	0.363003	0.694512	-0.652077	-0.667425	-1.08746	-0.652077	-0.491853	-1	-0.459432	-0.621488	-1.16993	-1.152
ENSMUST00000142127	-0.033985	0.373901	0.694512	0	0	0	0.169925	0	0	0	0	0	0
ENSMUST00000091429	-0.0615147	0.373299	0.694512	0.382857	0.472262	0.56895	0.461763	0.527838	0.393914	0.634716	0.388565	0.385122	0.303781
ENSMUST00000109597	-0.158653	0.372187	0.694512	1.32193	1.05889	0.924051	0.923379	0.954912	0.814444	0.430634	0.899071	1.34958	0.896164
ENSMUST00000119950	-0.158653	0.372187	0.694512	1.32193	1.05889	0.924051	0.923379	0.954912	0.814444	0.430634	0.899071	1.34958	0.896164
ENSMUST00000000094	0.0101252	0.373901	0.694512	0	0	0	0	0	0	0	0.0506261	0	0
ENSMUST00000111309	-0.316993	0.373901	0.694512	1.58496	0	0	0	0	0	0	0	0	0
ENSMUST00000140519	-0.038529	0.373901	0.694512	0	0	0	0	0.192645	0	0	0	0	0
ENSMUST00000028342	-0.164773	0.370715	0.694512	-0.777608	-0.415037	-0.584963	-0.447459	-0.817136	-0.530515	-1.26303	-0.398549	-0.847997	-0.825971
ENSMUST00000066352	-0.0830075	0.373901	0.694512	0	0	0	0.415037	0	0	0	0	0	0
ENSMUST00000039156	-0.072514	0.373901	0.694512	0	0	0	0	0.36257	0	0	0	0	0
ENSMUST00000061891	-0.270335	0.365429	0.694512	-0.415037	0	-0.678072	0	-1	-0.485427	-1	-0.415037	-1.32193	-0.222392
ENSMUST00000110132	-0.270335	0.365429	0.694512	-0.415037	0	-0.678072	0	-1	-0.485427	-1	-0.415037	-1.32193	-0.222392
ENSMUST00000037875	0.0830075	0.373901	0.694512	0	0	0	0	0	0.415037	0	0	0	0
ENSMUST00000100290	-0.0050182	0.373901	0.694512	0	0	0	0	0.025091	0	0	0	0	0
ENSMUST00000149789	-0.0050182	0.373901	0.694512	0	0	0	0	0.025091	0	0	0	0	0
ENSMUST00000057454	-0.021383	0.373901	0.694512	0	0.106915	0	0	0	0	0	0	0	0
ENSMUST00000142868	0.0444785	0.373901	0.694512	0	0	0	0	0	0	0	0	0	0.222392
ENSMUST00000033419	-0.0830075	0.373901	0.694512	0	0	0.415037	0	0	0	0	0	0	0
ENSMUST00000115266	-0.0830075	0.373901	0.694512	0	0	0.415037	0	0	0	0	0	0	0
ENSMUST00000112521	-0.0444615	0.365243	0.694512	-0.761061	-0.741932	-0.819176	-0.855005	-0.837806	-0.979594	-0.861924	-0.865772	-0.755065	-0.774933
ENSMUST00000114360	-0.0444785	0.373901	0.694512	0	0	0	0.222392	0	0	0	0	0	0
ENSMUST00000033771	0.220327	0.372182	0.694512	0.415037	1	0.321928	0.736966	0.222392	0.584963	0.584963	0.514573	1.48543	0.628031
ENSMUST00000112996	-0.450403	0.365249	0.694512	-3.32193	-3	-1.926	-2.08746	-3.70044	-4.42626	-3.04439	-2.71621	-3.37851	-2.72247
ENSMUST00000116621	-0.0488245	0.372863	0.694512	1.00332	1.14994	1.23678	1.19085	1.15252	1.17703	1.03441	1.12553	1.00299	1.14933
ENSMUST00000171368	0.0643856	0.373901	0.694512	0	0	0	0	0	0	0	0	0.321928	0
ENSMUST00000106315	0.0108896	0.373901	0.694512	0	0	0	0	0	0	0	0	0	0.0544478
ENSMUST00000094381	-0.116993	0.373901	0.694512	0	0.584963	0	0	0	0	0	0	0	0
ENSMUST00000077367	0.380093	0.369311	0.694512	0.584963	0	0	1	0.321928	1	0	1.80735	1	0
ENSMUST00000029839	0.0526069	0.373901	0.694512	0	0	0	0	-0.263034	0	0	0	0	0
ENSMUST00000029552	0.0830075	0.373901	0.694512	0	0	0	0	0	0.415037	0	0	0	0
ENSMUST00000071488	0.288986	0.368426	0.694512	-1.58496	-1.87447	-1.87447	-2.16993	-2.58496	-2	-1.41504	-1.32193	-2.58496	-1.32193
ENSMUST00000119975	-0.147393	0.373901	0.694512	0	0	0	0	0.736966	0	0	0	0	0
ENSMUST00000030360	-0.223095	0.372515	0.694512	0.807355	0.192645	1	0.241008	0.874469	0	0.736966	0.584963	0	0.678072
ENSMUST00000165072	0.033985	0.373901	0.694512	0	0	0	0	0	0	0	0	0.169925	0
ENSMUST00000030724	-0.449022	0.367707	0.694512	-1.58496	0	0	0	0	-0.415037	0	-0.415037	-2	-1
ENSMUST00000117140	0.116993	0.373901	0.694512	0	0	0	0	0	0.584963	0	0	0	0
ENSMUST00000102541	0.038529	0.373901	0.694512	0	0	0	0	0	0	0	0.192645	0	0
ENSMUST00000102540	0.038529	0.373901	0.694512	0	0	0	0	0	0	0	0.192645	0	0
ENSMUST00000166376	-0.116993	0.373901	0.694512	0	0	0.584963	0	0	0	0	0	0	0
ENSMUST00000108386	0.234945	0.372127	0.694512	0.678072	1.16993	0.584963	1.58496	0.874469	1	1	1	1.87447	1.19265
ENSMUST00000142779	0.515992	0.371471	0.694512	-3	-3.16993	-1.90689	-3	-2.22239	-2.08746	-0.415037	-3.08746	-2.90689	-2.22239
ENSMUST00000061895	0.515992	0.371471	0.694512	-3	-3.16993	-1.90689	-3	-2.22239	-2.08746	-0.415037	-3.08746	-2.90689	-2.22239
ENSMUST00000003720	0.696797	0.36699	0.694512	-4	-3.58496	-2.39232	-4.64386	-1	-3.16993	-2.11548	-2.58496	-2.80735	-1.45943
ENSMUST00000129921	0.116993	0.373901	0.694512	0	0	0	0	0	0.584963	0	0	0	0
ENSMUST00000052836	-0.116993	0.373901	0.694512	0	0	0	0	0.584963	0	0	0	0	0
ENSMUST00000031646	-0.2	0.373901	0.694512	0	0	0	1	0	0	0	0	0	0
ENSMUST00000182309	0.0970854	0.373901	0.694512	0	0	0	0	0	0	0	0.485427	0	0
ENSMUST00000182489	0.116993	0.373901	0.694512	0	0	0	0	0	0	0	0.584963	0	0
ENSMUST00000122394	0.183605	0.367599	0.694512	0.678072	1.41504	0.485427	0.736966	0.415037	0.874469	0.847997	1.11548	0.917538	0.893085
ENSMUST00000145318	-0.116993	0.373901	0.694512	0	0.584963	0	0	0	0	0	0	0	0
ENSMUST00000112239	-0.0643856	0.373901	0.694512	0	0.321928	0	0	0	0	0	0	0	0
ENSMUST00000200775	0.116993	0.373901	0.694512	0	0	0	0	0	0	0	0.584963	0	0
ENSMUST00000094756	0.116993	0.373901	0.694512	0	0	0	0	0	0	0	0.584963	0	0
ENSMUST00000200864	0.038529	0.373901	0.694512	0	0	0	0	0	0	0	0	0.192645	0
ENSMUST00000141733	0.0444785	0.373901	0.694512	0	0	0	0	0	0	0	0.222392	0	0
ENSMUST00000063635	0.0830075	0.373901	0.694512	0	0	0	0	0	0	0	0.415037	0	0
ENSMUST00000085758	0.0830075	0.373901	0.694512	0	0	0	0	0	0	0	0.415037	0	0
ENSMUST00000031349	-0.0849106	0.366332	0.694512	0.485427	0.347923	0.289507	0.530515	0.192645	0.192645	0.321928	0.222392	0.169925	0.514573
ENSMUST00000008131	0.116993	0.373901	0.694512	0	0	0	-0.584963	0	0	0	0	0	0
ENSMUST00000039991	-0.214078	0.36411	0.694512	0	-0.415037	0	0	0	0	0	-1	-0.485427	0
ENSMUST00000167497	-0.0275007	0.373901	0.694512	0	0	0	0	0	0	0	0	0	-0.137504
ENSMUST00000203401	0.0164924	0.373901	0.694512	0	0	0	0	0	0.0824622	0	0	0	0
ENSMUST00000089651	-0.116993	0.373901	0.694512	0	0	0	0	0	-0.584963	0	0	0	0
ENSMUST00000120230	-0.128771	0.364572	0.694512	0	0.321928	0.584963	0	0.321928	0.263034	0.321928	0	0	0
ENSMUST00000204802	0.0304006	0.373901	0.694512	0	0	0	0	0	0.152003	0	0	0	0
ENSMUST00000160962	-0.0663667	0.37028	0.694512	0.563901	0.345135	0.371969	0.543142	0.392317	0.356144	0.556393	0.311944	0.415037	0.245112
ENSMUST00000150575	0.0444785	0.373901	0.694512	0	0	0	0	0	0.222392	0	0	0	0
ENSMUST00000122955	0.350978	0.37347	0.694512	-1.16993	-2	-0.807355	-1.36257	-1.90689	-1.58496	0	-1	-1.32193	-1.58496
ENSMUST00000132099	0.116993	0.373901	0.694512	0	0	0	0	-0.584963	0	0	0	0	0
ENSMUST00000206934	0.307579	0.369387	0.694512	-0.874469	-1.16993	-2.22239	-1.41504	-1.48543	-1	-1.58496	-0.321928	-1.58496	-1.1375
ENSMUST00000036453	-0.0830075	0.373901	0.694512	0	0.415037	0	0	0	0	0	0	0	0
ENSMUST00000108479	0.115506	0.370879	0.694512	-0.874469	-0.621488	-1.18442	-0.691878	-0.777608	-0.862496	-0.459432	-0.70044	-0.719892	-0.830075
ENSMUST00000146760	-0.116993	0.373901	0.694512	0	0.584963	0	0	0	0	0	0	0	0
ENSMUST00000059768	0.797291	0.365907	0.694512	-2.67807	-2.89308	-2.73697	-3.93074	-6.20945	-2.41504	-1.5025	-4.39232	-3.41504	-2.73697
ENSMUST00000108141	0.379355	0.364572	0.694512	0.691878	0.770518	1.16993	0.830075	1.18763	1.37851	2.66297	0.658963	1.12199	0.724366
ENSMUST00000107669	0.038529	0.373901	0.694512	0	0	0	0	0	0	0	0.192645	0	0
ENSMUST00000117404	-0.0830075	0.373901	0.694512	0	0.415037	0	0	0	0	0	0	0	0
ENSMUST00000118810	0.2327	0.363828	0.694512	0.736966	0.263034	0	0.584963	0.584963	1.22239	0	0.678072	0.847997	0.584963
ENSMUST00000124314	0.132276	0.372204	0.694512	-2.59384	-1.87971	-2.38995	-2.30743	-2.25481	-1.98966	-2.19265	-2.42146	-2.06228	-2.0983
ENSMUST00000038675	-0.111612	0.366588	0.694512	1.12928	1.26748	1.12338	0.847997	0.9855	0.89812	1.32193	0.817136	0.879706	0.878694
ENSMUST00000210803	-0.111612	0.366588	0.694512	1.12928	1.26748	1.12338	0.847997	0.9855	0.89812	1.32193	0.817136	0.879706	0.878694
ENSMUST00000210662	-0.111612	0.366588	0.694512	1.12928	1.26748	1.12338	0.847997	0.9855	0.89812	1.32193	0.817136	0.879706	0.878694
ENSMUST00000176670	0.491886	0.369667	0.694512	1.58496	-0.415037	1	-0.321928	-0.584963	1	0	1.58496	0.678072	0.459432
ENSMUST00000004281	0.32328	0.363897	0.694512	-0.157541	0.415037	0.0931094	-0.509014	-0.874469	-0.263034	1	-0.0703893	-0.378512	0.295456
ENSMUST00000062600	0.147393	0.373901	0.694512	0	0	0	0	-0.736966	0	0	0	0	0
ENSMUST00000182183	-0.221804	0.370003	0.694512	1.67807	0.643856	0.823122	0.752072	1.09954	0.719892	0.584963	0.706269	1.32193	0.554589
ENSMUST00000170810	0.0206917	0.368945	0.694512	0.692878	0.748087	0.726029	0.701385	0.717787	0.712984	0.806149	0.701659	0.751381	0.717451
ENSMUST00000095270	-0.335614	0.368489	0.694512	0.415037	1	0.415037	1.58496	0	0.736966	0	0	1	0
ENSMUST00000065060	-0.349845	0.367137	0.694512	-0.530515	-1.12199	0.556393	-0.146841	-0.685891	-1	-1.19265	0.0995357	-0.584963	-1
ENSMUST00000156001	-0.2	0.373901	0.694512	0	0	0	0	1	0	0	0	0	0
ENSMUST00000135607	-0.0830075	0.373901	0.694512	0	0.415037	0	0	0	0	0	0	0	0
ENSMUST00000079833	0.143969	0.367488	0.694512	-0.765535	-0.95109	-0.485427	-1.03747	-0.925999	-0.556393	-0.415037	-0.547488	-0.965235	-0.961526
ENSMUST00000220307	0.0478332	0.367086	0.694512	-0.0824622	-0.0995357	-0.222392	-0.0824622	-0.0824622	0	0	-0.192645	-0.137504	0
ENSMUST00000217685	-0.0526069	0.373901	0.694512	0	0	0	0	0	0	0	0	-0.263034	0
ENSMUST00000218500	-0.116993	0.373901	0.694512	0	0.584963	0	0	0	0	0	0	0	0
ENSMUST00000110376	-0.0444785	0.373901	0.694512	0	0.222392	0	0	0	0	0	0	0	0
ENSMUST00000056508	-0.506591	0.366909	0.694512	-0.459432	0.847997	0.347923	-0.925999	-1	-1	-0.263034	-1	0.415037	-1.87447
ENSMUST00000093490	-0.506591	0.366909	0.694512	-0.459432	0.847997	0.347923	-0.925999	-1	-1	-0.263034	-1	0.415037	-1.87447
ENSMUST00000128304	-0.150978	0.36628	0.694512	0	0.584963	0.222392	0	0.584963	0.222392	0	0	0	0.415037
ENSMUST00000209355	-0.0830075	0.373901	0.694512	0	0	0	0	0.415037	0	0	0	0	0
ENSMUST00000161842	0.0643856	0.373901	0.694512	0	0	0	0	0	0.321928	0	0	0	0
ENSMUST00000211567	0.00594947	0.373901	0.694512	0	0	0	0	0	0	0	0	0.0297473	0
ENSMUST00000161348	0.0643856	0.373901	0.694512	-0.321928	0	0	0	0	0	0	0	0	0
ENSMUST00000127983	0.0526069	0.373901	0.694512	0	0	0	0	0	0.263034	0	0	0	0
ENSMUST00000222087	0.0837269	0.369674	0.694512	0.251539	0.485427	0.584963	0.241008	0.436099	0.485427	0.612977	0.273018	0.536053	0.510195
ENSMUST00000022693	-0.272692	0.363684	0.694512	-1.58496	-1.73697	-1.66297	-2.58496	-2.27302	-2.22239	-2.58496	-1.80735	-1.78427	-2.80735
ENSMUST00000181173	0.00172263	0.373901	0.694512	0	0	0	0	0	0	0	0	0	0.00861313
ENSMUST00000022705	0.365461	0.366066	0.694512	-0.893085	-1.926	-1.1375	-2	-1.36257	-0.584963	-1	-0.321928	-2	-1.58496
ENSMUST00000170268	0.0104935	0.373901	0.694512	0	0	0	0	0	0	0.0524674	0	0	0
ENSMUST00000100639	-0.0526069	0.373901	0.694512	0	0	0	0.263034	0	0	0	0	0	0
ENSMUST00000168334	0.672027	0.366749	0.694512	-3.16993	-3.24793	-4.24793	-4.75489	-5.04439	-5.08746	-3.45943	-1.94753	-2.36257	-4.24793
ENSMUST00000173656	-0.2	0.373901	0.694512	0	0	1	0	0	0	0	0	0	0
ENSMUST00000195970	0.2	0.373901	0.694512	0	0	0	-1	0	0	0	0	0	0
ENSMUST00000196273	0.021383	0.373901	0.694512	0	0	0	0	0	0	0	0.106915	0	0
ENSMUST00000169068	0.0681348	0.370403	0.694512	0.222392	0.270089	0.283793	0.0687128	0.16601	0.176878	0.206451	0.148099	0.367732	0.452512
ENSMUST00000163441	0.0681348	0.370403	0.694512	0.222392	0.270089	0.283793	0.0687128	0.16601	0.176878	0.206451	0.148099	0.367732	0.452512
ENSMUST00000041375	-0.53196	0.367243	0.694512	-2.58496	-0.847997	-1	0	-2.58496	-1.73697	-1.58496	-1.80735	-2.11548	-2.43296
ENSMUST00000213913	-0.360492	0.367539	0.694512	1	1.41504	2.80735	0.830075	1.48543	1.08746	0.893085	1	1.39232	1.36257
ENSMUST00000125995	0.203584	0.368623	0.694512	-0.584963	-0.137504	0	0.530515	0	0.222392	0.514573	0	0.241008	-0.152003
ENSMUST00000066148	0.203584	0.368623	0.694512	-0.584963	-0.137504	0	0.530515	0	0.222392	0.514573	0	0.241008	-0.152003
ENSMUST00000217359	0.399625	0.362701	0.694512	-4.64386	-5.49185	-4.18587	-5.10154	-3.58496	-3.88753	-3.58496	-4.85798	-4.03562	-4.64386
ENSMUST00000217498	-0.116993	0.373901	0.694512	0	0	0	0.584963	0	0	0	0	0	0
ENSMUST00000112022	0.231508	0.373901	0.694512	0	0	0	0	0	1.15754	0	0	0	0
ENSMUST00000160811	0.116993	0.373901	0.694512	0	0	0	-0.584963	0	0	0	0	0	0
ENSMUST00000216973	-0.0830075	0.373901	0.694512	0	0	0.415037	0	0	0	0	0	0	0
ENSMUST00000152459	0.233985	0.369657	0.694512	0	1	0	0	0	0.584963	0	0.321928	0.847997	0.415037
ENSMUST00000133191	-0.116993	0.373901	0.694512	0	0	0	0	0	-0.584963	0	0	0	0
ENSMUST00000167320	-0.116993	0.373901	0.694512	0	0	0	0	0	-0.584963	0	0	0	0
ENSMUST00000213124	0.0919726	0.367665	0.694512	1.14938	1.15078	0.930737	0.943966	1.23704	0.961006	1.10806	1.11958	1.36119	1.32193
ENSMUST00000239562	0.17325	0.372358	0.694512	0	0.192645	0.222392	0.36257	0.415037	1	0.321928	0	0.321928	0.415037
ENSMUST00000146840	-0.0473351	0.367376	0.694512	0.112475	0.209453	0.255257	0.268489	0.328623	0.0721498	0.283793	0.185556	0.210567	0.185556
ENSMUST00000017974	-0.116993	0.373901	0.694512	0	0	0.584963	0	0	0	0	0	0	0
ENSMUST00000064783	-0.209264	0.370297	0.694512	-2.26303	-1.35364	-2	-1.15754	-1.77259	-2	-1.90689	-2.08746	-1.79141	-1.80735
ENSMUST00000142017	0.0830075	0.373901	0.694512	0	0	0	0	0	0	0	0	0	0.415037
ENSMUST00000103102	0.0505116	0.370312	0.694512	-0.0981804	-0.199938	-0.342106	-0.169925	-0.263034	-0.263034	-0.169925	-0.0901978	-0.0931094	-0.204358
ENSMUST00000049167	-0.484293	0.369769	0.694512	-1	-0.807355	-2	-2	0	-1	-1.32193	-2.58496	-2.32193	-1
ENSMUST00000185558	-0.0122801	0.373901	0.694512	0	0	0	0.0614005	0	0	0	0	0	0
ENSMUST00000109019	0.000754351	0.373901	0.694512	0	0	0	0	0	0	0	0.00377175	0	0
ENSMUST00000168947	-0.0304006	0.373901	0.694512	0	0	0	0	0	0	-0.152003	0	0	0
ENSMUST00000129500	0.2	0.373901	0.694512	0	0	0	0	0	0	1	0	0	0
ENSMUST00000000193	-0.116993	0.373901	0.694512	0	0	0.584963	0	0	0	0	0	0	0
ENSMUST00000106117	0.197071	0.363793	0.694512	0	0	0	0.652077	0.807355	0.736966	0.584963	0.222392	0.415037	0.485427
ENSMUST00000151495	0.197071	0.363793	0.694512	0	0	0	0.652077	0.807355	0.736966	0.584963	0.222392	0.415037	0.485427
ENSMUST00000108883	0.0483673	0.366603	0.694512	-0.0943274	-0.130397	-0.128733	-0.241973	-0.149378	-0.230006	-0.127756	0.0392594	-0.0938669	-0.0906025
ENSMUST00000102727	0.0483673	0.366603	0.694512	-0.0943274	-0.130397	-0.128733	-0.241973	-0.149378	-0.230006	-0.127756	0.0392594	-0.0938669	-0.0906025
ENSMUST00000037534	-0.141892	0.362988	0.694512	0.710493	0.530515	0.222392	0.115477	0.485427	0.584963	0	0.387023	0.222392	0.160465
ENSMUST00000171254	0.0830075	0.373901	0.694512	0	0	0	0	0	0	0	0	0	0.415037
ENSMUST00000021227	-0.2	0.373901	0.694512	0	0	0	1	0	0	0	0	0	0
ENSMUST00000107686	0.0233029	0.363181	0.694512	1.07818	1.05622	1.03118	1.01413	1.10376	1.03983	1.06945	1.11566	1.04622	1.12883
ENSMUST00000109354	0.0830075	0.373901	0.694512	0	0	0	0	0	0.415037	0	0	0	0
ENSMUST00000067246	0.291202	0.362862	0.694512	0	-0.736966	-0.736966	-0.736966	-0.736966	0	0	-1.32193	-0.169925	0
ENSMUST00000021860	-0.116993	0.373901	0.694512	0	0	0	0	0	0	0	0	-0.584963	0
ENSMUST00000038574	-0.181877	0.367879	0.694512	0	0.347923	0.125531	0.263034	1	0.125531	0	0.321928	0.0995357	0.280108
ENSMUST00000221480	0.0526069	0.373901	0.694512	0	0	0	0	0	0	0	0	0.263034	0
ENSMUST00000221166	-0.290325	0.367439	0.694512	-2.61891	-1.81684	-1.14032	-1.72477	-2.15056	-2.08517	-1.63227	-2.1343	-2.32193	-2.72935
ENSMUST00000221367	0.116993	0.373901	0.694512	0	0	0	0	0	0	0	0	0.584963	0
ENSMUST00000041640	0.433985	0.37313	0.694512	0.415037	-1	-0.584963	0	-0.415037	0.584963	1	0.584963	-1	-0.584963
ENSMUST00000173240	0.0830075	0.373901	0.694512	0	0	0	-0.415037	0	0	0	0	0	0
ENSMUST00000174663	0.0830075	0.373901	0.694512	0	0	0	-0.415037	0	0	0	0	0	0
ENSMUST00000173736	0.0830075	0.373901	0.694512	0	0	0	-0.415037	0	0	0	0	0	0
ENSMUST00000077930	0.116993	0.373901	0.694512	0	-0.584963	0	0	0	0	0	0	0	0
ENSMUST00000174547	0.0830075	0.373901	0.694512	0	0	0	-0.415037	0	0	0	0	0	0
ENSMUST00000135001	0.0108896	0.373901	0.694512	0	0	0	0	0	0	0	0.0544478	0	0
ENSMUST00000229028	-0.556807	0.362841	0.694512	0	0.321928	0.736966	-0.807355	0	-1.58496	-1	-1.16993	1.22239	0
ENSMUST00000092640	-0.556807	0.362841	0.694512	0	0.321928	0.736966	-0.807355	0	-1.58496	-1	-1.16993	1.22239	0
ENSMUST00000057932	-0.116993	0.373901	0.694512	0	0	0	0.584963	0	0	0	0	0	0
ENSMUST00000100542	-0.0304006	0.373901	0.694512	0	0	0	0	0	-0.152003	0	0	0	0
ENSMUST00000227425	0.0251062	0.373901	0.694512	0	0	0	0	0	0	0	0	0	0.125531
ENSMUST00000168846	0.311771	0.368319	0.694512	-2.19265	-1.63743	-2.62449	-3.41504	-2.39232	-1.848	-2.32193	-2.03953	-1.94342	-2.5502
ENSMUST00000001226	-0.0643856	0.373901	0.694512	0	0	0	0	0	-0.321928	0	0	0	0
ENSMUST00000023809	0.274643	0.371681	0.694512	1	0	0.222392	0.321928	1	0.63743	1.58496	0.678072	0.5025	0.514573
ENSMUST00000108838	0.308509	0.372387	0.694512	3.41504	2.97982	3.77259	4.16993	3.05311	4.1964	2.88264	4.08746	3.74416	4.02237
ENSMUST00000174229	-0.038529	0.373901	0.694512	0	0	0.192645	0	0	0	0	0	0	0
ENSMUST00000135198	0.0643856	0.373901	0.694512	0	0	0	0	0	0	0	0	0	0.321928
ENSMUST00000067072	0.0830075	0.373901	0.694512	-0.415037	0	0	0	0	0	0	0	0	0
ENSMUST00000114023	-0.0830075	0.373901	0.694512	0.415037	0	0	0	0	0	0	0	0	0
ENSMUST00000039620	-0.147393	0.373901	0.694512	0	0.736966	0	0	0	0	0	0	0	0
ENSMUST00000120488	0.303035	0.371791	0.694512	-3.16993	-2.58496	-2.11548	-1.80735	-2.39232	-1.848	-1.58496	-2.70044	-1.8365	-2.58496
ENSMUST00000003622	0.333217	0.371832	0.694512	-3	-1.8625	-2.36565	-2.54057	-2.90689	-1.83289	-1.32193	-2.60204	-2.93074	-2.32193
ENSMUST00000153123	-0.041712	0.366288	0.694512	0.23816	0.273018	0.145851	0.222392	0.146221	0.209453	0.103093	0.189034	0.252766	0.0627358
ENSMUST00000231423	-0.033985	0.373901	0.694512	0	0	0	0	0	0	-0.169925	0	0	0
ENSMUST00000114357	0.540511	0.372902	0.694512	0	2.11548	1.1375	1.58496	1.58496	0.192645	2.80735	2.32193	1.68806	2.11548
ENSMUST00000023612	-0.652416	0.368396	0.694512	-3.85798	-2.11548	-2.52356	-5.24793	-2.44057	-2.66297	-3.80735	-4.39232	-4	-4.58496
ENSMUST00000148714	-0.053858	0.362953	0.694512	0.0384741	-0.121991	-0.0365259	-0.162271	-0.156119	-0.137504	-0.0506261	-0.13493	-0.0951572	-0.289507
ENSMUST00000023562	-0.402299	0.36506	0.694512	0	-0.584963	-0.321928	-1.80735	-1.32193	-1	-0.584963	-0.847997	-1.80735	-1.80735
ENSMUST00000178320	-0.033985	0.373901	0.694512	0	0	0	0.169925	0	0	0	0	0	0
ENSMUST00000232546	-0.116993	0.373901	0.694512	0	0	0	0	0	0	0	0	0	-0.584963
ENSMUST00000233593	-0.00228095	0.373901	0.694512	0	0	0	0	0	-0.0114048	0	0	0	0
ENSMUST00000234941	0.699985	0.373634	0.694512	0	0	0	-1.73697	-1.41504	-1	2	0	-1.45943	0.807355
ENSMUST00000179163	0.699985	0.373634	0.694512	0	0	0	-1.73697	-1.41504	-1	2	0	-1.45943	0.807355
ENSMUST00000174569	0.0526069	0.373901	0.694512	0	0	0	0	0	0	0	0.263034	0	0
ENSMUST00000141295	-0.0526069	0.373901	0.694512	0	0	0.263034	0	0	0	0	0	0	0
ENSMUST00000121542	0.116993	0.373901	0.694512	0	0	0	0	-0.584963	0	0	0	0	0
ENSMUST00000007251	0.0403368	0.364303	0.694512	0.395138	0.393342	0.524662	0.434096	0.29956	0.446064	0.423211	0.394279	0.493539	0.491388
ENSMUST00000080283	0.313408	0.364675	0.694512	0	-0.415037	0	-0.584963	0	0	1.22239	-0.169925	0	-0.485427
ENSMUST00000115790	0.313408	0.364675	0.694512	0	-0.415037	0	-0.584963	0	0	1.22239	-0.169925	0	-0.485427
ENSMUST00000154553	0.0643856	0.373901	0.694512	-0.321928	0	0	0	0	0	0	0	0	0
ENSMUST00000112571	-0.0643856	0.373901	0.694512	0	0	0	0	0.321928	0	0	0	0	0
ENSMUST00000166442	-0.0412902	0.372056	0.694512	-0.0874628	-0.0824622	-0.115477	-0.152003	0	-0.206451	-0.152003	0	-0.169925	-0.115477
ENSMUST00000062519	0.650308	0.371458	0.694512	-0.415037	-0.584963	-1.32193	-1	1.80735	1.58496	-0.485427	0.736966	-0.584963	0.485427
ENSMUST00000067826	-0.0830075	0.373901	0.694512	0	0	0.415037	0	0	0	0	0	0	0
ENSMUST00000142351	-0.116993	0.373901	0.694512	0	0	0	0	0	0	0	0	0	-0.584963
ENSMUST00000234540	-0.264386	0.371305	0.694512	1	0	0.584963	0.736966	1.16993	1	0	0	0.584963	0.584963
ENSMUST00000112307	-0.264386	0.371305	0.694512	1	0	0.584963	0.736966	1.16993	1	0	0	0.584963	0.584963
ENSMUST00000236087	-0.038529	0.373901	0.694512	0	0	0	0	0.192645	0	0	0	0	0
ENSMUST00000025211	0.116993	0.373901	0.694512	0	0	0	0	0	0	0	0	0	0.584963
ENSMUST00000173985	-0.0830075	0.373901	0.694512	0	0	0	0	0.415037	0	0	0	0	0
ENSMUST00000025395	-0.0830075	0.373901	0.694512	0	0	0	0	0.415037	0	0	0	0	0
ENSMUST00000063989	-0.550978	0.37222	0.694512	-1	0.584963	0.584963	2	1	0	-0.584963	1	-0.584963	0.584963
ENSMUST00000123684	0.490725	0.370429	0.694512	2.53605	1.47393	3.11548	2.5502	1.70044	2.11548	2.80735	4.32193	2	2.58496
ENSMUST00000167239	-0.0401921	0.366161	0.694512	0.960472	0.939393	1.0585	0.837185	0.930838	0.86507	0.84341	0.940129	0.954517	0.922298
ENSMUST00000013807	0.39236	0.36785	0.694512	-1	0.247928	-0.469485	-0.395929	-0.736966	-0.0671142	0.485427	0.662965	-0.152003	-1.32193
ENSMUST00000038677	-0.075279	0.37391	0.694512	-0.321928	-0.222392	-0.222392	-0.125531	-0.201634	-0.36257	-0.485427	-0.214125	-0.0671142	-0.341037
ENSMUST00000172175	-0.0830075	0.373901	0.694512	0	0	0	0.415037	0	0	0	0	0	0
ENSMUST00000026199	0.087216	0.36325	0.694512	-0.125531	-0.115477	-0.263034	-0.184425	0	0.152003	-0.321928	0	-0.0824622	0
ENSMUST00000174786	0.0230954	0.373901	0.694512	0	0	0	0	0	0	0	0.115477	0	0
ENSMUST00000114152	0.0840233	0.374292	0.694959	-0.530515	-0.271302	-0.157541	-0.209453	-0.343954	-0.247928	0	-0.192645	-0.289507	-0.36257
ENSMUST00000037783	-0.2	0.374301	0.694959	0	0	0.321928	0	1	0	0	0.321928	0	0
ENSMUST00000179365	-0.947393	0.374281	0.694959	-3	-2.16993	1.41504	0	1	-1	0	-2.32193	-1.58496	-2.58496
ENSMUST00000000365	0.127488	0.374643	0.695184	0.415037	0.63743	1	0.520832	0.452512	0.710493	0.415037	0.884523	0.823122	0.830075
ENSMUST00000204135	0.346108	0.374753	0.695184	-2.58496	-1.41504	-1.16993	-1.58496	-1.152	-1.8365	-0.321928	-1.16993	-1.26303	-1.58496
ENSMUST00000003527	-0.0899836	0.374811	0.695184	0.241008	0.343954	0.628031	0.509014	0.691878	0.289507	0.485427	0.341037	0.36257	0.485427
ENSMUST00000100496	-0.402584	0.374597	0.695184	0.925999	0.169925	-0.459432	1.70044	0.459432	0.29956	-0.169925	0.459432	0.691878	-0.4975
ENSMUST00000163379	0.3673	0.374583	0.695184	0	-0.736966	0	-1.41504	-1.58496	-1	0	-0.415037	-0.485427	0
ENSMUST00000008036	0.092478	0.374734	0.695184	1.27798	1.32577	1.33442	1.22479	1.34219	1.48352	1.32193	1.62515	1.08377	1.45317
ENSMUST00000222030	-0.422394	0.374543	0.695184	1.58496	3.80735	3.45943	2.41504	3.45943	2.16993	2.32193	2.66297	2.58496	2.87447
ENSMUST00000172734	-0.395428	0.374822	0.695184	1.16993	1.19265	1.73697	2.58496	2.73697	2.45943	1.22239	1	1.44057	1.32193
ENSMUST00000195373	-0.0671237	0.374901	0.695238	1.14136	1.15094	1.06609	1.02284	1.0148	1.05364	0.890376	1.04551	1.21105	0.859822
ENSMUST00000043464	0.389812	0.375072	0.695462	1	1.32193	1.22239	0	0.847997	1.11548	2.58496	0.736966	0.788496	1.11548
ENSMUST00000064062	0.0267145	0.375152	0.695518	0.0700475	0.0459862	0.067463	0.119695	0.130332	0.103505	0.106915	0.0578809	0.100111	0.198684
ENSMUST00000026972	-0.443409	0.375927	0.695543	-3.52356	-4.52356	-3.16993	-2.32193	-2.87447	-3.75489	-2.90689	-4.72792	-3.78136	-3.45943
ENSMUST00000207003	-0.698371	0.375449	0.695543	-2	0.807355	2	0	-0.222392	-1.58496	-0.321928	0	0	-1
ENSMUST00000036992	-0.191872	0.375906	0.695543	0	1	0.321928	0.152003	0	0	0	0.321928	0.192645	0
ENSMUST00000120331	0.16377	0.375516	0.695543	0.736966	0.192645	0	0	0.584963	0.321928	0.584963	0.485427	0.678072	0.263034
ENSMUST00000163643	-0.152688	0.375371	0.695543	-0.415037	-0.169925	-0.241008	-0.485427	-0.321928	-0.807355	-0.321928	-0.530515	-0.736966	0
ENSMUST00000212121	-0.152688	0.375371	0.695543	-0.415037	-0.169925	-0.241008	-0.485427	-0.321928	-0.807355	-0.321928	-0.530515	-0.736966	0
ENSMUST00000223702	-0.37325	0.375413	0.695543	0	0	-1.58496	0.321928	-0.415037	-1	0	-1.22239	-0.584963	-0.736966
ENSMUST00000040131	0.366015	0.375785	0.695543	-1.58496	-1	-1	-1	-1	0	-0.584963	0	-1.58496	-1.58496
ENSMUST00000110835	0.366015	0.375785	0.695543	-1.58496	-1	-1	-1	-1	0	-0.584963	0	-1.58496	-1.58496
ENSMUST00000227192	0.366015	0.375785	0.695543	-1.58496	-1	-1	-1	-1	0	-0.584963	0	-1.58496	-1.58496
ENSMUST00000002655	-0.0577174	0.375886	0.695543	0	0.0347654	-0.0840643	0.017278	0.122857	0.0627358	-0.222392	-0.0207586	0.0467942	-0.0641303
ENSMUST00000106154	0.0675549	0.375647	0.695543	-0.0641303	-0.206451	-0.157541	-0.165059	0.0524674	0	0.106915	-0.0874628	0	-0.222392
ENSMUST00000055424	0.0675549	0.375647	0.695543	-0.0641303	-0.206451	-0.157541	-0.165059	0.0524674	0	0.106915	-0.0874628	0	-0.222392
ENSMUST00000026137	0.0675549	0.375647	0.695543	-0.0641303	-0.206451	-0.157541	-0.165059	0.0524674	0	0.106915	-0.0874628	0	-0.222392
ENSMUST00000161083	0.257186	0.375966	0.695543	0	0.893085	0.584963	0.36257	0.321928	1.37851	0	0.476438	0.893085	0.70044
ENSMUST00000071841	0.200851	0.37553	0.695543	-1.80735	-1.9386	-2.80735	-2.5025	-1.9386	-1.91146	-2	-2.09192	-2.20436	-1.78241
ENSMUST00000129256	0.215363	0.376174	0.695835	-0.584963	0	-0.736966	0	-1	0	0	-0.415037	-0.415037	-0.415037
ENSMUST00000170190	0.320953	0.376322	0.69589	2.1375	2.58496	1.11548	1.95936	1.78427	2.05889	2.16993	1.73697	2.05063	3.16993
ENSMUST00000200993	0.104911	0.376354	0.69589	-0.656046	-0.955606	-1.0614	-1.12928	-1.09954	-0.982722	-0.722466	-0.724366	-1.08342	-0.864345
ENSMUST00000024572	-0.189731	0.376336	0.69589	1.22239	0.719892	1.26303	1.18057	0.684498	1.13245	0.283793	0.793549	1.1375	0.77444
ENSMUST00000068408	-0.139141	0.376625	0.696297	1.3744	1.14296	0.975752	1.76939	1.31194	1.15528	1.15754	1.36773	1.01886	1.17932
ENSMUST00000020719	-0.218622	0.376813	0.696452	-0.584963	0	0	-0.415037	0	0	-1	0	-0.678072	-0.415037
ENSMUST00000021107	0.283007	0.377078	0.696452	0.584963	0.807355	0.192645	0.321928	0	0	0.736966	0.415037	0.584963	1.58496
ENSMUST00000068981	0.283007	0.377078	0.696452	0.584963	0.807355	0.192645	0.321928	0	0	0.736966	0.415037	0.584963	1.58496
ENSMUST00000106460	0.283007	0.377078	0.696452	0.584963	0.807355	0.192645	0.321928	0	0	0.736966	0.415037	0.584963	1.58496
ENSMUST00000106458	0.283007	0.377078	0.696452	0.584963	0.807355	0.192645	0.321928	0	0	0.736966	0.415037	0.584963	1.58496
ENSMUST00000169928	0.283007	0.377078	0.696452	0.584963	0.807355	0.192645	0.321928	0	0	0.736966	0.415037	0.584963	1.58496
ENSMUST00000106461	0.283007	0.377078	0.696452	0.584963	0.807355	0.192645	0.321928	0	0	0.736966	0.415037	0.584963	1.58496
ENSMUST00000107894	0.535614	0.377109	0.696452	-1	-1	-1	0	1.32193	-0.415037	1	-0.584963	0	1
ENSMUST00000118833	0.09477	0.377224	0.696534	-0.736966	-0.532874	-0.442005	-0.638901	-0.577976	-0.666263	-0.559427	-0.249359	-0.657894	-0.321928
ENSMUST00000055195	0.56236	0.377254	0.696534	1.58496	0.584963	1	1.58496	1.67807	0.415037	1	2.80735	3.32193	1.70044
ENSMUST00000182116	0.0755506	0.377425	0.696757	0.251539	0.283793	0.270089	0.426265	0.182864	0.255257	0.452512	0.229482	0.584963	0.270089
ENSMUST00000100251	0.593157	0.377939	0.697059	-2.32193	-0.736966	-0.584963	-0.321928	-1.32193	-0.321928	0.584963	-2.16993	0.584963	-1
ENSMUST00000113934	0.593157	0.377939	0.697059	-2.32193	-0.736966	-0.584963	-0.321928	-1.32193	-0.321928	0.584963	-2.16993	0.584963	-1
ENSMUST00000029135	0.627639	0.378299	0.697059	-4.70044	-2.1375	-3.90689	-3.5025	-4.85798	-3.39232	-1.58496	-4.08746	-4.04439	-2.85798
ENSMUST00000111292	0.36473	0.378205	0.697059	-0.584963	-0.485427	-0.736966	-0.678072	-0.678072	-1.16993	0	-0.584963	-0.584963	1
ENSMUST00000030583	-0.180489	0.378139	0.697059	0.36257	0.736966	0.485427	0.758992	1.36257	0.807355	0.415037	0.652077	0.514573	0.415037
ENSMUST00000050833	0.638529	0.378293	0.697059	1	1.32193	-1	1.22239	1.58496	2	0	3	1	1.32193
ENSMUST00000106342	0.638529	0.378293	0.697059	1	1.32193	-1	1.22239	1.58496	2	0	3	1	1.32193
ENSMUST00000106343	0.638529	0.378293	0.697059	1	1.32193	-1	1.22239	1.58496	2	0	3	1	1.32193
ENSMUST00000239442	0.780825	0.378163	0.697059	-2.63227	-2.89308	-2.70044	-3.93074	-6.20945	-2.41504	-1.5025	-4.39232	-3.41504	-2.73697
ENSMUST00000239404	0.780825	0.378163	0.697059	-2.63227	-2.89308	-2.70044	-3.93074	-6.20945	-2.41504	-1.5025	-4.39232	-3.41504	-2.73697
ENSMUST00000069256	0.780825	0.378163	0.697059	-2.63227	-2.89308	-2.70044	-3.93074	-6.20945	-2.41504	-1.5025	-4.39232	-3.41504	-2.73697
ENSMUST00000033276	0.435912	0.37839	0.697059	-1.58496	-3.5025	-3	-2.29546	-2.62449	-1.848	-3.45943	-2.16993	-1.76553	-1.58496
ENSMUST00000035218	0.258436	0.378344	0.697059	0.222392	0.485427	-0.263034	0.222392	0.777608	1.32193	0.584963	0.415037	0.415037	0
ENSMUST00000100134	-0.0624888	0.377956	0.697059	-0.571906	-0.445411	-0.599462	-0.584963	-0.659925	-0.652077	-0.427421	-0.658963	-0.769387	-0.666263
ENSMUST00000117138	-0.309538	0.377775	0.697059	0.321928	0.777608	1.19265	1.152	0.241008	1.1375	0	1	0	0
ENSMUST00000176752	-0.360572	0.377881	0.697059	0.321928	1.16993	0.347923	-0.788496	-0.0824622	-0.530515	0	0.584963	-0.347923	-0.540568
ENSMUST00000211868	-0.103616	0.378512	0.697094	0.295456	0.536053	0.669851	0.222392	0.222392	0.378512	0.137504	0.263034	0.473931	0.175087
ENSMUST00000161807	0.333272	0.378532	0.697094	0.691878	1.28011	1.41504	0.584963	1.44057	0.925999	1.58496	2.39232	1.52356	0.652077
ENSMUST00000147407	0.0231438	0.37856	0.697094	-0.466466	-0.395929	-0.427606	-0.351472	-0.36257	-0.371132	-0.334419	-0.397335	-0.404589	-0.380849
ENSMUST00000122902	0.176625	0.378699	0.697257	-1.46949	-1.75489	-0.836501	-1.1375	-1.53051	-1.34792	-0.884523	-1.30666	-1.30666	-1
ENSMUST00000072961	0.233581	0.379296	0.698209	-1.76553	-3.08746	-2.32193	-2.43296	-2.80735	-2.11548	-2.32193	-2.1375	-2.08746	-2.58496
ENSMUST00000235587	-0.129665	0.379316	0.698209	0.415037	0.36257	0	0.263034	0.192645	0	0	0	0	0.584963
ENSMUST00000027534	-0.100128	0.379471	0.698401	1.28951	0.819428	0.857981	0.788496	0.827163	0.893085	0.652077	0.874469	0.76184	0.900464
ENSMUST00000073080	0.0984849	0.379638	0.698617	-0.433757	-0.68987	-0.570089	-0.396798	-0.872696	-0.499926	-0.644669	-0.293731	-0.565334	-0.467126
ENSMUST00000056181	-0.542251	0.380242	0.699265	2.62449	4.45943	4.32193	4.27302	3.1375	3.8413	4.64386	2.86507	2.16993	2.58496
ENSMUST00000029626	-0.191872	0.380197	0.699265	0	0.222392	0.222392	1	0.321928	0	0	0.222392	0	0.584963
ENSMUST00000080353	0.481393	0.380151	0.699265	1	1	2.80735	1.32193	2.11548	0.893085	2.32193	2.45943	3.16993	1.80735
ENSMUST00000106233	-0.357887	0.380136	0.699265	-0.584963	-0.584963	-0.263034	0	0	-0.485427	-2	0	-0.321928	-0.415037
ENSMUST00000140327	0.0683948	0.380209	0.699265	0	0	0	0	-0.222392	-0.169925	0	0	0.137504	0.152003
ENSMUST00000191368	-0.165853	0.380412	0.699486	0.0874628	-0.180572	-0.29956	0.0780025	-0.341037	-0.667425	-0.0874628	0	-0.0671142	-0.662965
ENSMUST00000114985	0.239569	0.380579	0.699699	2.05445	1.98089	1.50589	2.16046	1.6009	2.18057	1.32193	2.34577	2.0199	2.63227
ENSMUST00000139517	0.495233	0.380643	0.699725	0.447459	1.32193	0.847997	0.378512	2.11548	1.67807	0.263034	2.90689	1.28011	1.45943
ENSMUST00000098070	0.617662	0.380699	0.699735	1	-0.584963	0.736966	1	-0.584963	2	1.58496	0	-0.736966	1.80735
ENSMUST00000118287	-0.187328	0.380775	0.699783	-0.777608	-1	-1	-0.584963	-1	-0.807355	-0.584963	-1.32193	-1	-1.58496
ENSMUST00000193907	0.211779	0.380859	0.699804	0.152003	1	0.415037	1	0.36257	0.415037	1.32193	0.777608	0.736966	0.736966
ENSMUST00000033828	0.0553401	0.380891	0.699804	-0.152003	-0.26748	-0.408085	-0.215013	-0.32577	-0.252387	-0.263034	-0.3254	-0.135352	-0.115477
ENSMUST00000039894	-0.2987	0.380938	0.699804	1.80735	0.584963	0.415037	0.807355	0.830075	0.584963	0.584963	0.459432	0	1.32193
ENSMUST00000177152	0.275372	0.381392	0.700452	1.58496	0.884523	0.736966	1.07039	0.643856	1	2.16993	0.925999	1.35364	0.847997
ENSMUST00000043757	-0.303865	0.381351	0.700452	-2.974	-2.43296	-3.02975	-2.42999	-3.38247	-3.48113	-4.02975	-2.67243	-2.98185	-2.60334
ENSMUST00000130216	0.344548	0.381521	0.700541	1.9386	3.08746	2.80735	2.09954	3.1375	3.90689	2.22239	2.70044	3	2.96347
ENSMUST00000235688	0.0821356	0.381541	0.700541	0.222392	0	0	0.211504	0	0.103093	0.415037	0.234465	0.0489096	0.0430687
ENSMUST00000112439	-0.0724658	0.381613	0.700581	0.337035	0.678072	0.280108	0.415037	0.415037	0.222392	0.36257	0.415037	0.347923	0.415037
ENSMUST00000063607	0.486592	0.381715	0.700676	0.485427	-0.263034	-2	-1	-0.169925	-0.584963	0.584963	0	0.485427	-1
ENSMUST00000186863	0.422561	0.381797	0.700735	0.736966	0	0	0.584963	2	1.11548	1.22239	0.63743	0.459432	2
ENSMUST00000162065	-0.336615	0.381891	0.700811	0	-1.58496	-0.847997	-1	-1	-1.80735	-0.263034	-1.26303	-1.28011	-1.5025
ENSMUST00000097425	0.515279	0.38199	0.700811	-2.1375	-2.5025	-4.45943	-2.32193	-3.45943	-1.76553	-1.58496	-3.24793	-2.53605	-3.16993
ENSMUST00000239425	0.515279	0.38199	0.700811	-2.1375	-2.5025	-4.45943	-2.32193	-3.45943	-1.76553	-1.58496	-3.24793	-2.53605	-3.16993
ENSMUST00000120591	0.381378	0.382158	0.700934	-1.58496	-1.58496	0.415037	-1	-0.736966	-1	0	-0.584963	-0.584963	-0.415037
ENSMUST00000114050	0.00937386	0.382152	0.700934	0.037153	0.0291463	0.0360693	0.0577155	0.0126	0.0614005	0.0303736	0.0402639	0.0280144	0.059501
ENSMUST00000179395	-0.647408	0.382211	0.700939	0	2.45943	1.32193	2.58496	0.736966	0.736966	-1	0.736966	1.58496	1.80735
ENSMUST00000057576	0.329881	0.382324	0.70096	-0.874469	-0.289507	-1.58496	-1	-1.48543	0	-1.32193	-1.32193	-0.678072	-0.263034
ENSMUST00000025663	-0.405691	0.382288	0.70096	1.58496	0.777608	0.485427	0.584963	-0.378512	-0.125531	-0.584963	1.26303	0.125531	0.347923
ENSMUST00000028410	0.0175149	0.382485	0.700979	-0.24527	-0.207741	-0.253301	-0.264158	-0.280261	-0.283009	-0.241889	-0.223055	-0.196308	-0.218895
ENSMUST00000234956	0.170865	0.38247	0.700979	-0.584963	-1.16993	-0.530515	-0.925999	-0.807355	-1.078	-0.807355	-0.540568	-0.4975	-0.241008
ENSMUST00000047179	0.170865	0.38247	0.700979	-0.584963	-1.16993	-0.530515	-0.925999	-0.807355	-1.078	-0.807355	-0.540568	-0.4975	-0.241008
ENSMUST00000189378	-0.163789	0.382731	0.701059	-0.584963	-0.807355	0	-0.169925	-0.222392	-0.893085	-0.485427	-0.447459	-0.415037	-0.36257
ENSMUST00000062821	0.314627	0.382689	0.701059	-2.16993	-2.58496	-1.26303	-1.36257	-2	-1	-2	-1.80735	-1	-2
ENSMUST00000132328	0.314627	0.382689	0.701059	-2.16993	-2.58496	-1.26303	-1.36257	-2	-1	-2	-1.80735	-1	-2
ENSMUST00000163299	0.314627	0.382689	0.701059	-2.16993	-2.58496	-1.26303	-1.36257	-2	-1	-2	-1.80735	-1	-2
ENSMUST00000102625	-0.0549315	0.38286	0.701203	0.247928	0.186413	0.321928	0.359081	0.328054	0.237039	0.0703893	0.378512	0.271302	0.211504
ENSMUST00000102673	0.198871	0.382959	0.701215	-0.807355	-1.28011	-1.58496	-1	-1.80735	-1	-1.41504	-1.26303	-1	-0.807355
ENSMUST00000056578	-0.0766108	0.382967	0.701215	1.86942	1.87072	2.19265	1.89451	1.74416	1.75803	1.93587	1.78617	1.84583	1.8625
ENSMUST00000033050	0.381142	0.383023	0.701225	0.222392	-1.08746	-0.736966	0	0.321928	1	-0.736966	0.584963	0	-0.222392
ENSMUST00000030395	0.0481648	0.383298	0.701452	-0.0443941	0	0.157541	0.128324	0	0.0418202	0.169925	0.167457	0.103093	0
ENSMUST00000097908	0.0481648	0.383298	0.701452	-0.0443941	0	0.157541	0.128324	0	0.0418202	0.169925	0.167457	0.103093	0
ENSMUST00000221413	-0.416377	0.38325	0.701452	-3.04439	-2.20945	-2.9386	-2.1375	-3.11548	-3.39232	-2.32193	-2.41504	-4.45943	-2.9386
ENSMUST00000109400	-0.191679	0.383415	0.701481	-2.85798	-3.23704	-3.8413	-3.1565	-3.33298	-3.57399	-3.60881	-3.03148	-3.36257	-3.80735
ENSMUST00000025488	0.531821	0.383382	0.701481	-0.321928	-1.80735	0.584963	-0.847997	-1.45943	0.584963	-0.584963	-1	0.807355	-1
ENSMUST00000186733	0.503377	0.383831	0.701593	0	1.37851	1.22239	0.263034	2.58496	2	2.32193	1.73697	0.736966	1.16993
ENSMUST00000088310	0.503377	0.383831	0.701593	0	1.37851	1.22239	0.263034	2.58496	2	2.32193	1.73697	0.736966	1.16993
ENSMUST00000118558	0.0626745	0.383931	0.701593	0.989658	0.863183	0.914609	1.02975	1.10334	1.03355	0.880418	1.04836	1.03607	1.21551
ENSMUST00000023851	0.0626745	0.383931	0.701593	0.989658	0.863183	0.914609	1.02975	1.10334	1.03355	0.880418	1.04836	1.03607	1.21551
ENSMUST00000169891	0.147547	0.383581	0.701593	0	-0.807355	-0.415037	-0.485427	-0.222392	-0.163499	-0.530515	-0.137504	-0.0614005	-0.29956
ENSMUST00000005487	0.119499	0.383764	0.701593	-2.06559	-1.97143	-2.18866	-1.66297	-1.88349	-2.09398	-1.83289	-1.99072	-1.6612	-1.59585
ENSMUST00000060253	0.265664	0.383785	0.701593	3.79141	3.65662	3.48829	3.98793	3.62619	3.76818	3.25873	4.48727	3.6865	4.67807
ENSMUST00000057337	-0.433985	0.383753	0.701593	0	0	-1	-1.80735	0	-1.58496	0	-1	-1.58496	-0.807355
ENSMUST00000238948	-0.433985	0.383753	0.701593	0	0	-1	-1.80735	0	-1.58496	0	-1	-1.58496	-0.807355
ENSMUST00000020329	0.464386	0.384123	0.70176	0	1.32193	0	2	1.32193	1.58496	0.415037	1.32193	1.32193	2.32193
ENSMUST00000219197	-0.413813	0.384103	0.70176	1.32193	2.16993	2.1375	0.823122	1.32193	1.39232	2.45943	0.628031	0.547488	0.678072
ENSMUST00000014445	-0.102594	0.38428	0.701956	1.51937	0.954196	1.16227	1.32193	1.23704	1.14684	0.917538	1.14543	1.27563	1.1964
ENSMUST00000078357	-0.560281	0.384512	0.702286	0	1.1375	1	0.678072	0.459432	0.777608	0	-0.152003	1.58496	-1.73697
ENSMUST00000207634	-0.155522	0.384588	0.702333	0.192645	0.736966	0.485427	0	0	0	0	0.222392	0	0.415037
ENSMUST00000098862	-0.0477163	0.384748	0.702532	0.192645	0.137504	0	0.125531	0.115477	0	0	0.180572	0	0.152003
ENSMUST00000129308	-0.381428	0.384843	0.702556	0.36257	1.44057	1.80735	1.926	1.63743	0.222392	0.584963	1.87447	1.58496	1
ENSMUST00000219215	0.230401	0.384862	0.702556	-1	-0.736966	0	0	0	0	0	0	0	-0.584963
ENSMUST00000167246	-0.40777	0.384997	0.70271	0	1	1.16993	2.32193	1.26303	0.874469	0	1.48543	0.678072	0.678072
ENSMUST00000139097	-0.126873	0.3853	0.702962	-0.536053	-0.494765	-1	-0.599462	-0.605721	-1.1375	-0.584963	-0.584963	-0.862496	-0.70044
ENSMUST00000064495	0.298371	0.385348	0.702962	0	0.415037	-1	0	0.415037	0	0	1	0	0.321928
ENSMUST00000077856	0.0916703	0.385387	0.702962	0.415037	0.691878	0.911463	0.725378	0.732304	0.960472	0.817136	0.756074	0.593375	0.807355
ENSMUST00000107249	0.0916703	0.385387	0.702962	0.415037	0.691878	0.911463	0.725378	0.732304	0.960472	0.817136	0.756074	0.593375	0.807355
ENSMUST00000127514	0.0916703	0.385387	0.702962	0.415037	0.691878	0.911463	0.725378	0.732304	0.960472	0.817136	0.756074	0.593375	0.807355
ENSMUST00000093975	0.434945	0.385613	0.703097	-0.584963	-1.73697	-0.415037	-0.415037	-0.415037	-0.263034	1	-0.807355	0	-1.32193
ENSMUST00000108173	0.434945	0.385613	0.703097	-0.584963	-1.73697	-0.415037	-0.415037	-0.415037	-0.263034	1	-0.807355	0	-1.32193
ENSMUST00000071152	0.434945	0.385613	0.703097	-0.584963	-1.73697	-0.415037	-0.415037	-0.415037	-0.263034	1	-0.807355	0	-1.32193
ENSMUST00000065496	-0.309687	0.385791	0.703251	-0.263034	-0.736966	-0.678072	0.115477	0.678072	-1	0	-0.847997	0	-0.584963
ENSMUST00000005256	-0.358047	0.385799	0.703251	-1.87447	-0.584963	0.137504	-1.24793	-1.39855	-1.26303	-1.32193	-0.906891	-1.45943	-1.80735
ENSMUST00000006754	0.366785	0.385989	0.703344	-1.09954	-1.87447	-1.9386	-1.43296	-2.54432	-0.530515	-1.37851	-1.70044	-1.04439	-2.4021
ENSMUST00000162403	0.131684	0.386028	0.703344	0.540568	0.612977	1	0.624491	0.428843	0.722466	1.19265	0.610053	0.652077	0.688056
ENSMUST00000159559	0.131684	0.386028	0.703344	0.540568	0.612977	1	0.624491	0.428843	0.722466	1.19265	0.610053	0.652077	0.688056
ENSMUST00000180015	0.0553423	0.386052	0.703344	0.828888	0.688373	0.767957	0.698344	0.598863	0.604071	0.881356	0.810339	0.79886	0.764512
ENSMUST00000132517	-0.313408	0.386158	0.703445	1	2	0.736966	1.73697	0.678072	1	1.58496	1	0.678072	0.321928
ENSMUST00000100874	-0.348678	0.386387	0.703769	0	0.584963	-0.415037	-0.263034	-1.22239	-1.32193	-1	-0.321928	-0.415037	0
ENSMUST00000192128	-0.135614	0.386584	0.703809	0.415037	0.584963	0	0.485427	0	0.415037	0	0.222392	0.169925	0
ENSMUST00000032891	0.708864	0.386542	0.703809	-1	-1	-2.32193	-1	-0.222392	-1	0	2	-2	-1
ENSMUST00000026661	-0.116396	0.386545	0.703809	-0.584963	-0.736966	-0.678072	-0.652077	-0.584963	-0.900464	-1.06413	-0.807355	-0.36257	-0.684498
ENSMUST00000237866	-0.0503459	0.386611	0.703809	0.192645	0	0.0588937	0.169925	0.157541	0	0	0	0.140863	0.186413
ENSMUST00000031490	0.767909	0.38738	0.704193	-4.9542	-5.04439	-3	-3.05889	-2.66297	-1.08746	-4	-2.5025	-2.43296	-4.85798
ENSMUST00000031399	0.0947979	0.387306	0.704193	0.289507	0.201634	0.280108	0.289507	0.289507	0.662965	0.378512	0.0506261	0.353637	0.378512
ENSMUST00000203915	0.011168	0.387132	0.704193	-0.0230836	-0.0573332	-0.0223678	-0.048363	-0.062061	-0.0494687	-0.0264722	-0.0356239	-0.0458037	0
ENSMUST00000205823	-0.0876914	0.387123	0.704193	-0.652077	-0.736966	-0.799087	-0.73252	-0.820179	-0.803461	-1.15528	-0.638734	-0.729911	-0.851901
ENSMUST00000032726	-0.171284	0.387307	0.704193	1.41504	0.540568	1	0.678072	1	0.736966	0.584963	1.16993	0.70044	0.584963
ENSMUST00000206517	-0.171284	0.387307	0.704193	1.41504	0.540568	1	0.678072	1	0.736966	0.584963	1.16993	0.70044	0.584963
ENSMUST00000105409	0.291136	0.387019	0.704193	0.415037	0.736966	1	0.485427	0.807355	0.415037	0.584963	2	1.22239	0.678072
ENSMUST00000122384	-0.233985	0.387378	0.704193	0	-0.415037	0	-0.584963	-1	-0.736966	-1	-0.847997	-0.584963	0
ENSMUST00000052011	0.545453	0.387259	0.704193	-1.41504	-2	-2	-1.32193	-3.45943	-2.32193	-0.584963	-0.584963	-2.80735	-1.16993
ENSMUST00000167776	0.545453	0.387259	0.704193	-1.41504	-2	-2	-1.32193	-3.45943	-2.32193	-0.584963	-0.584963	-2.80735	-1.16993
ENSMUST00000235977	0.17123	0.38697	0.704193	0.63743	0.624491	0.954196	0.573185	1.11103	0.736966	0.652077	1.5025	0.823122	1.04182
ENSMUST00000018337	0.817896	0.387494	0.70431	2	-1	1.48543	0.584963	0.847997	3.70044	-0.736966	2.32193	1.1375	1.58496
ENSMUST00000020801	-0.4	0.387565	0.704347	1.58496	1	1.58496	0.736966	0.415037	2	0	0.584963	0.736966	0
ENSMUST00000145184	0.220334	0.387773	0.704454	-1.67807	-1	-1.70044	-1.58496	-1.11548	-1.58496	-0.584963	-1	-1.22239	-1.58496
ENSMUST00000026578	0.220334	0.387773	0.704454	-1.67807	-1	-1.70044	-1.58496	-1.11548	-1.58496	-0.584963	-1	-1.22239	-1.58496
ENSMUST00000070888	0.669585	0.387878	0.704454	0	0	0	-1.58496	-1.41504	-1	2	0	-1.45943	0.807355
ENSMUST00000234686	0.669585	0.387878	0.704454	0	0	0	-1.58496	-1.41504	-1	2	0	-1.45943	0.807355
ENSMUST00000234543	0.669585	0.387878	0.704454	0	0	0	-1.58496	-1.41504	-1	2	0	-1.45943	0.807355
ENSMUST00000236515	-0.041362	0.387972	0.704532	0.255839	0.30117	0.293731	0.364572	0.284453	0.160465	0.163499	0.334419	0.342392	0.292181
ENSMUST00000075453	0.127265	0.38818	0.704727	1.37851	0.934905	0.925999	1.04836	1.3604	1.35614	1.41504	1.45943	1.08246	0.971431
ENSMUST00000170141	-0.26797	0.388163	0.704727	1	1.58496	0.584963	1	0	0.415037	0.584963	0.415037	0.415037	1
ENSMUST00000109416	0.2	0.38847	0.704771	0	0	0.415037	0	0	1	0.415037	0	0	0
ENSMUST00000102694	0.519892	0.388544	0.704771	-3	-3	-0.584963	-1.32193	-1.22239	-1.58496	-1	-0.485427	-1.45943	-2
ENSMUST00000044019	0.580806	0.388712	0.704771	-3.32193	-5.40939	-3.1964	-3.03562	-4.24793	-2.77761	-2	-3.67243	-4.72792	-3.12928
ENSMUST00000032177	0.580806	0.388712	0.704771	-3.32193	-5.40939	-3.1964	-3.03562	-4.24793	-2.77761	-2	-3.67243	-4.72792	-3.12928
ENSMUST00000064547	-0.2	0.38847	0.704771	0	0	1	0	0.415037	0	0	0	0	0.415037
ENSMUST00000116429	0.450019	0.388406	0.704771	-2.32193	-3	-2.32193	-0.584963	-1.09954	-0.847997	-1.58496	-1.70044	-1.80735	-1.1375
ENSMUST00000034591	-0.473702	0.388618	0.704771	1	0.691878	2.58496	2.32193	0.917538	2.08746	0.222392	1.32193	0.378512	1.1375
ENSMUST00000069837	-0.26797	0.388623	0.704771	1.58496	0.584963	1	1.58496	0.807355	0.415037	0.736966	1.58496	0.485427	1
ENSMUST00000057324	-0.664554	0.38829	0.704771	-0.584963	0	-2.80735	-2.16993	-1.22239	-3.70044	-1.58496	-1.58496	-0.652077	-2.58496
ENSMUST00000159759	0.336385	0.388317	0.704771	-2	-2.11548	-3.16993	-3	-2.32193	-2.45943	-1.37851	-2.32193	-3	-1.76553
ENSMUST00000222759	-0.123799	0.388764	0.704774	-0.485427	-0.621488	-1.11548	-0.758992	-0.847997	-0.652077	-0.906891	-1.06413	-1.07039	-0.754888
ENSMUST00000212166	-0.245764	0.389207	0.705375	-0.415037	-1	-0.584963	0	-1	-1	-1	-0.736966	-1.32193	-0.169925
ENSMUST00000084882	-0.135098	0.3892	0.705375	-0.83289	-1.12928	-1.10852	-1.58496	-1.41504	-1.29177	-1.44746	-1.48543	-1.38827	-1.13327
ENSMUST00000111899	-0.550978	0.389298	0.705375	1.58496	1.32193	0	2.32193	2.58496	1.32193	2.32193	1	0.415037	0
ENSMUST00000062322	-0.550978	0.389298	0.705375	1.58496	1.32193	0	2.32193	2.58496	1.32193	2.32193	1	0.415037	0
ENSMUST00000029795	0.197051	0.389506	0.705659	-1.32193	-1.12928	-1.05889	-1.02106	-1.19794	-1.152	-0.263034	-1.24393	-0.736966	-1.34792
ENSMUST00000149193	0.088668	0.389662	0.70579	-0.0824622	-0.485427	-0.584963	-0.263034	-0.321928	-0.115477	-0.286304	-0.297681	-0.303781	-0.291231
ENSMUST00000058358	-0.0911359	0.389748	0.70579	0	0.169925	0.192645	0.415037	0	0	0	0	0	0.321928
ENSMUST00000019576	-0.328771	0.389781	0.70579	2	1.32193	1.58496	1.58496	2.32193	1	1	2.58496	1.58496	1
ENSMUST00000109810	-0.328771	0.389781	0.70579	2	1.32193	1.58496	1.58496	2.32193	1	1	2.58496	1.58496	1
ENSMUST00000110716	-0.158755	0.38992	0.705796	-0.652077	-0.693897	-1.08746	-0.652077	-0.523562	-1	-0.459432	-0.621488	-1.16993	-1.152
ENSMUST00000028332	0.269255	0.389909	0.705796	0.736966	0.678072	0.678072	0.678072	0.222392	1	0.584963	0	1.16993	1.58496
ENSMUST00000026538	-0.189058	0.389937	0.705796	-2.46949	-2.07039	-1.48543	-1.83458	-2.1375	-2.16993	-1.926	-2.66742	-2.1375	-2.04182
ENSMUST00000096243	0.12151	0.390026	0.705866	-0.736966	-0.862496	-0.206451	-0.369234	-0.643856	-0.476438	-0.584963	-0.341037	-0.332575	-0.476438
ENSMUST00000027736	0.428915	0.39094	0.706766	-0.63743	-0.621488	-2.11548	-1.848	-2.52356	-0.152003	-1.45943	-1.11548	-1.22239	-1.65208
ENSMUST00000195014	0.140331	0.391002	0.706766	-0.722466	-0.796467	-0.334419	-0.917538	-0.893085	-0.624491	-0.169925	-0.691878	-0.628031	-0.847997
ENSMUST00000035785	0.140331	0.391002	0.706766	-0.722466	-0.796467	-0.334419	-0.917538	-0.893085	-0.624491	-0.169925	-0.691878	-0.628031	-0.847997
ENSMUST00000105579	0.0661752	0.391019	0.706766	0.180572	0.134301	0.450661	0.286304	0.140178	0.415037	0.345135	0.337035	0.245112	0.180572
ENSMUST00000205915	0.512519	0.390606	0.706766	1.80735	0.263034	0.321928	-1	0.321928	1.58496	0	0.106915	1.58496	1
ENSMUST00000079589	0.453377	0.391032	0.706766	-2	-2.87447	-3.52356	-2.75489	-3.12928	-1.11548	-2.70044	-2.70044	-1.87447	-3.62449
ENSMUST00000107115	0.453377	0.391032	0.706766	-2	-2.87447	-3.52356	-2.75489	-3.12928	-1.11548	-2.70044	-2.70044	-1.87447	-3.62449
ENSMUST00000107117	0.453377	0.391032	0.706766	-2	-2.87447	-3.52356	-2.75489	-3.12928	-1.11548	-2.70044	-2.70044	-1.87447	-3.62449
ENSMUST00000178310	0.105589	0.390714	0.706766	1.36923	1.1193	0.979241	1.05063	0.882164	1.24286	0.896907	1.38187	1.13386	1.27302
ENSMUST00000236217	0.105589	0.390714	0.706766	1.36923	1.1193	0.979241	1.05063	0.882164	1.24286	0.896907	1.38187	1.13386	1.27302
ENSMUST00000161476	0.182272	0.391533	0.707463	0	0.321928	0	0.321928	0.584963	0.36257	0	0.263034	0.514573	1
ENSMUST00000033008	0.0270291	0.391529	0.707463	0.140178	0.199309	0.267933	0.197939	0.178337	0.275634	0.222392	0.146221	0.229482	0.245112
ENSMUST00000002911	0.167942	0.39157	0.707463	0.0780025	0.459432	0.447459	0.280108	0.716207	0.169925	1	0.321928	0.788496	0.540568
ENSMUST00000043237	-0.332273	0.391723	0.707545	-7.11894	-5.7761	-5.87283	-6.04075	-5.60363	-7.224	-6.40939	-5.70044	-6.16993	-6.56986
ENSMUST00000226168	0.278463	0.391769	0.707545	0.584963	1	0	0.415037	0	0.584963	1.58496	0.321928	0.678072	0.222392
ENSMUST00000172823	-0.112129	0.391679	0.707545	0.652077	0.469485	0.777608	0.415037	0.552541	0.628031	0.192645	0.263034	0.485427	0.736966
ENSMUST00000170134	0.308098	0.391884	0.707663	-1.67807	-2.22239	-1.71621	-3.08746	-1.54432	-2.26303	-1.1375	-1.80735	-1.65208	-1.848
ENSMUST00000191896	0.421609	0.392116	0.707804	-0.63743	-0.691878	-2.11548	-1.848	-2.52356	-0.152003	-1.45943	-1.22239	-1.22239	-1.65208
ENSMUST00000115511	0.313408	0.3921	0.707804	0.736966	0.485427	0.584963	0.807355	0.847997	0.807355	0	2	1	1.22239
ENSMUST00000025250	0.0667657	0.392049	0.707804	1	1.152	0.830075	1	0.973033	1.18057	1.19265	1	0.954196	0.961526
ENSMUST00000145600	0.401574	0.392404	0.708233	-1.37851	-0.678072	-1.09954	-2.58496	-0.289507	-1.41504	-0.415037	-0.415037	-0.777608	-1
ENSMUST00000196640	-0.0850565	0.392582	0.708369	1.44626	1.16559	1.18763	1.20859	1.2878	1.24101	1.22239	1	1.40718	1
ENSMUST00000197719	-0.0850565	0.392582	0.708369	1.44626	1.16559	1.18763	1.20859	1.2878	1.24101	1.22239	1	1.40718	1
ENSMUST00000227584	-0.251322	0.392813	0.708603	0	-0.321928	0.263034	-0.36257	-0.321928	0.321928	-0.584963	-0.736966	-1	0
ENSMUST00000026831	-0.427501	0.392788	0.708603	0.459432	1	0	0.584963	1.58496	0.584963	0	1.32193	-1	0.584963
ENSMUST00000213479	0.472514	0.392944	0.708748	0.415037	1	0	0	1.80735	2	0	2	1	0.584963
ENSMUST00000027738	0.205268	0.393038	0.708825	0.736966	0.736966	0.736966	0.530515	0.321928	0.485427	0.5025	0.884523	0.632268	1.58496
ENSMUST00000095899	0.36377	0.393422	0.709425	-1	-0.584963	0.192645	-2	-0.807355	-0.321928	-0.321928	-1	0	-0.736966
ENSMUST00000034233	0.285515	0.39348	0.709437	-1.87447	-1.18442	-2.05889	-2.67807	-1.58496	-1.1375	-1.32193	-2.26303	-1.71621	-1.51457
ENSMUST00000129456	0.444478	0.393533	0.709441	0	0	-0.584963	1.32193	1	1	0.415037	-0.263034	1	1.80735
ENSMUST00000120532	0.244478	0.393673	0.709603	-1	-1	0	-0.584963	-1.22239	-1	0	-0.415037	-0.584963	-0.584963
ENSMUST00000013771	-0.0542147	0.393832	0.709705	0.811555	0.968839	0.984233	0.778169	0.836788	0.661198	0.876128	0.908284	0.817623	0.845277
ENSMUST00000113119	-0.211244	0.393796	0.709705	-0.847997	-0.36257	-0.192645	-0.514573	0	-1.1375	0	-0.736966	-0.584963	-0.514573
ENSMUST00000203566	0.371437	0.39395	0.709826	-1.68806	-2.48543	-1.44746	-2.55459	-1.73697	-1.64386	-0.807355	-1.29546	-1.45066	-2.85798
ENSMUST00000034276	0.0156977	0.394375	0.710406	0.967279	0.966417	0.920085	0.923506	0.893085	0.972202	0.941755	0.923716	0.939262	0.971925
ENSMUST00000181586	0.0156977	0.394375	0.710406	0.967279	0.966417	0.920085	0.923506	0.893085	0.972202	0.941755	0.923716	0.939262	0.971925
ENSMUST00000044675	0.142849	0.394898	0.710781	0	0.263034	0	0	0.192645	0.584963	0	0	0	0.584963
ENSMUST00000090028	-0.139125	0.394925	0.710781	-0.652077	-0.667425	-1.08746	-0.652077	-0.537657	-0.925999	-0.459432	-0.736966	-1.16993	-1
ENSMUST00000143398	-0.359172	0.394992	0.710781	0	-1.26303	-1	-0.263034	-0.263034	-1.58496	-1.58496	-1	-0.415037	0
ENSMUST00000119428	-0.150978	0.394886	0.710781	0	0.584963	0.584963	0	0	0	0	0.415037	0	0
ENSMUST00000199195	-0.2746	0.394801	0.710781	0.415037	0.459432	0.5025	0.874469	1.87447	0.222392	0.736966	0.530515	0.415037	0.847997
ENSMUST00000042581	0.586123	0.394802	0.710781	-2.58496	-3.58496	-1.9386	-2.45943	-3.20945	-2.32193	0	-3.11548	-3.08746	-2.32193
ENSMUST00000017365	0.0714374	0.394989	0.710781	-0.31034	-0.253757	-0.398549	-0.533432	-0.419376	-0.408806	-0.211504	-0.123382	-0.461904	-0.352672
ENSMUST00000057844	-0.361156	0.394637	0.710781	-2.20163	-0.476438	-0.321928	-1.24793	-1.04182	-2.05889	-1.18057	-0.910733	-1.79647	-1.14886
ENSMUST00000237708	-0.288837	0.395327	0.711293	0.514573	1.19265	1.58496	0.736966	0.807355	0.736966	0	1.58496	0.485427	0.584963
ENSMUST00000054764	0.638575	0.395634	0.711542	-3.64386	-2.87447	-3.45943	-2.85798	-4.85798	-2.41504	-1	-2.80735	-3.75489	-4.52356
ENSMUST00000113028	0.613189	0.395628	0.711542	-2	-1	1	-2.58496	-0.584963	-0.736966	0	-0.893085	-0.736966	0.263034
ENSMUST00000160784	-0.13107	0.395671	0.711542	0	0.584963	0	0	0.485427	0.192645	0	0	0	0.222392
ENSMUST00000235343	0.417801	0.395521	0.711542	0.874469	1	-0.169925	0.169925	-0.378512	0	0.584963	2	0	1
ENSMUST00000020580	-0.266535	0.395895	0.711721	1.41504	1.19265	2.32193	1.09954	1.51457	1.32193	0.652077	1.87447	1.36257	1
ENSMUST00000159016	-0.266535	0.395895	0.711721	1.41504	1.19265	2.32193	1.09954	1.51457	1.32193	0.652077	1.87447	1.36257	1
ENSMUST00000118703	0.250041	0.395924	0.711721	-2.22239	-2.21299	-2.1375	-2.20163	-2.21501	-2.62449	-1.09954	-2.09516	-1.65711	-2.26303
ENSMUST00000147337	0.550935	0.396304	0.71181	2.39232	0.247928	2.58496	2.80735	2.58496	2	2.70044	3.27302	1.64386	3.75489
ENSMUST00000113126	0.550935	0.396304	0.71181	2.39232	0.247928	2.58496	2.80735	2.58496	2	2.70044	3.27302	1.64386	3.75489
ENSMUST00000112551	0.217389	0.39613	0.71181	0	0	0.584963	1	1	0.678072	0.724366	0.963474	0.601451	0.704544
ENSMUST00000040532	0.347511	0.396078	0.71181	-2.41504	-2.41504	-2.22239	-2.73697	-2.63227	-3.11548	-1.16993	-2.75489	-1.58496	-2.05889
ENSMUST00000127152	0.394171	0.396332	0.71181	-1.80735	-2.45943	-0.736966	-2	-2	-2	-2.32193	-0.736966	-0.652077	-1.32193
ENSMUST00000022064	-0.193794	0.396251	0.71181	0.456378	0.187627	0.850857	0.305626	0.87245	0.784271	0.133267	0.643856	-0.105353	0.247928
ENSMUST00000047503	0.128119	0.396253	0.71181	-0.415037	-0.691878	-1	-0.788496	-0.584963	-0.847997	-0.736966	-0.347923	-0.321928	-0.584963
ENSMUST00000027467	0.391764	0.396836	0.712053	-2.05063	-2.75489	-3.16993	-1.82597	-3.32193	-2.63227	-1	-2.76553	-2.54432	-2.22239
ENSMUST00000117069	-0.128405	0.396658	0.712053	0.289507	0.263034	0.169925	0.70044	0.652077	0.263034	0.584963	0	0.321928	0.263034
ENSMUST00000114348	-0.128405	0.396658	0.712053	0.289507	0.263034	0.169925	0.70044	0.652077	0.263034	0.584963	0	0.321928	0.263034
ENSMUST00000217356	-0.149166	0.396877	0.712053	-3.32726	-3.29768	-3.59042	-3.56635	-3.64584	-3.77052	-3.12653	-3.92057	-3.8606	-3.49517
ENSMUST00000068133	-0.545028	0.39677	0.712053	0	0.415037	-1.80735	-0.415037	0	-1.58496	-1.58496	-0.584963	0.807355	-1.58496
ENSMUST00000107473	-0.545028	0.39677	0.712053	0	0.415037	-1.80735	-0.415037	0	-1.58496	-1.58496	-0.584963	0.807355	-1.58496
ENSMUST00000164748	-0.545028	0.39677	0.712053	0	0.415037	-1.80735	-0.415037	0	-1.58496	-1.58496	-0.584963	0.807355	-1.58496
ENSMUST00000227691	0.207373	0.396807	0.712053	0.530515	0.125531	0	0.530515	0.125531	0	0.736966	1.08746	0.387023	0.137504
ENSMUST00000108153	0.628156	0.397652	0.712441	2	0.584963	0	0.736966	-1.80735	1	1.80735	1.16993	0.678072	0
ENSMUST00000108132	0.0916222	0.398387	0.712441	-0.0473057	0.293731	0.436099	0.247928	0.125531	0.459432	0.251539	0.137504	0.232661	0.432959
ENSMUST00000108133	0.0916222	0.398387	0.712441	-0.0473057	0.293731	0.436099	0.247928	0.125531	0.459432	0.251539	0.137504	0.232661	0.432959
ENSMUST00000108131	0.0916222	0.398387	0.712441	-0.0473057	0.293731	0.436099	0.247928	0.125531	0.459432	0.251539	0.137504	0.232661	0.432959
ENSMUST00000108134	0.0916222	0.398387	0.712441	-0.0473057	0.293731	0.436099	0.247928	0.125531	0.459432	0.251539	0.137504	0.232661	0.432959
ENSMUST00000029972	0.0916222	0.398387	0.712441	-0.0473057	0.293731	0.436099	0.247928	0.125531	0.459432	0.251539	0.137504	0.232661	0.432959
ENSMUST00000112152	-0.40194	0.398304	0.712441	1.32193	2.80735	3	2.16993	1	1.41504	1	1.87447	2	2
ENSMUST00000105372	0.016239	0.398477	0.712441	0.343359	0.320351	0.367952	0.398549	0.354088	0.410961	0.342052	0.357739	0.360402	0.394341
ENSMUST00000097227	0.016239	0.398477	0.712441	0.343359	0.320351	0.367952	0.398549	0.354088	0.410961	0.342052	0.357739	0.360402	0.394341
ENSMUST00000160719	0.781378	0.397926	0.712441	0.584963	-1.58496	0	-1	-1.58496	0.321928	2.58496	0	-0.584963	-2
ENSMUST00000163140	-0.144471	0.39716	0.712441	-2.64386	-1.90689	-1.974	-1.85798	-2.12338	-2.39232	-2.32193	-2.10236	-2.34577	-2.06609
ENSMUST00000034470	-0.499042	0.397223	0.712441	-2.80735	-3.32193	-3.16993	-3.16993	-4.24793	-4.58496	-2.66297	-5.20945	-2.848	-3.90689
ENSMUST00000173938	-0.026876	0.397385	0.712441	-0.0458037	-0.0861566	0	-0.0163018	-0.0204641	-0.0182622	-0.146841	0	-0.0645403	-0.0734622
ENSMUST00000213866	0.0209873	0.397883	0.712441	0.994291	0.987311	0.969808	0.887621	0.930439	0.981223	0.973255	0.930776	0.989153	1
ENSMUST00000216313	0.0209873	0.397883	0.712441	0.994291	0.987311	0.969808	0.887621	0.930439	0.981223	0.973255	0.930776	0.989153	1
ENSMUST00000214685	0.0209873	0.397883	0.712441	0.994291	0.987311	0.969808	0.887621	0.930439	0.981223	0.973255	0.930776	0.989153	1
ENSMUST00000222928	0.166015	0.39795	0.712441	-1	-0.321928	-0.415037	-0.192645	0	-0.222392	0	-0.192645	-0.36257	-0.321928
ENSMUST00000023214	-0.111377	0.397705	0.712441	0.321928	0.378512	0.415037	0.347923	0.540568	0.0824622	0	0.302563	0.621488	0.440573
ENSMUST00000109966	-0.381378	0.398185	0.712441	-2	-1.32193	0	-0.736966	0	-1.58496	-1.32193	-0.736966	-1.32193	-1
ENSMUST00000109967	-0.381378	0.398185	0.712441	-2	-1.32193	0	-0.736966	0	-1.58496	-1.32193	-0.736966	-1.32193	-1
ENSMUST00000147641	-0.381378	0.398185	0.712441	-2	-1.32193	0	-0.736966	0	-1.58496	-1.32193	-0.736966	-1.32193	-1
ENSMUST00000066127	0.429298	0.397989	0.712441	-3.90689	-2.39232	-3.32193	-4.45943	-2.9386	-2.73697	-2	-3.90689	-2.90689	-3.32193
ENSMUST00000048560	0.106263	0.397775	0.712441	0.469485	0.347923	0.247928	0.63743	0.415037	0.469485	0.263034	0.847997	0.628031	0.440573
ENSMUST00000172649	0.106263	0.397775	0.712441	0.469485	0.347923	0.247928	0.63743	0.415037	0.469485	0.263034	0.847997	0.628031	0.440573
ENSMUST00000173789	0.106263	0.397775	0.712441	0.469485	0.347923	0.247928	0.63743	0.415037	0.469485	0.263034	0.847997	0.628031	0.440573
ENSMUST00000234344	0.663562	0.398249	0.712441	0.192645	1.70044	2.16993	4.16993	2.58496	3.32193	3.16993	2.32193	1.73697	3.58496
ENSMUST00000172148	-0.539921	0.397947	0.712441	-1	2	1	1	1	0.788496	0.415037	1.1375	-0.777608	-0.263034
ENSMUST00000006764	0.0665927	0.398594	0.712559	0.229482	0.321928	0.536053	0.321928	0.269187	0.455679	0.459432	0.214125	0.367732	0.514573
ENSMUST00000098816	-0.688302	0.398706	0.712625	-2	1	-0.584963	0	-1	0.584963	-1	-2	-0.736966	-2.87447
ENSMUST00000101014	-0.0879627	0.398785	0.712625	0.75336	0.925999	1.02857	0.802061	0.736966	0.557995	1	0.77444	0.860597	0.614109
ENSMUST00000230171	-0.085402	0.398767	0.712625	0	0.36257	0.222392	0.289507	0.137504	0	0	0.263034	0.321928	0
ENSMUST00000033591	0.193903	0.398872	0.712689	-2.97904	-3.75077	-2.8618	-3.14505	-2.81714	-2.41504	-3.20163	-2.89115	-3.07179	-3.00468
ENSMUST00000030101	-0.105198	0.399067	0.712946	0.321928	0.777608	0.710493	0.369234	0.321928	0.222392	0.547488	0.304855	0.485427	0.415037
ENSMUST00000182980	0.452153	0.399328	0.713321	-5.61471	-3.37851	-3.61471	-4.30378	-3.29768	-3.10434	-3.54432	-3.93074	-4.36923	-3
ENSMUST00000020647	-0.274879	0.399516	0.713565	0	0.736966	1	1	1.22239	1	0	1	0	0.584963
ENSMUST00000098910	-0.179158	0.399611	0.713642	-2.27684	-2	-2	-2.26053	-2.51245	-2.22239	-3.05889	-2.06228	-2.28011	-2.32193
ENSMUST00000168265	-0.191352	0.39971	0.713728	-0.830075	-0.485427	-1.09954	-0.857981	-0.621488	-1.19265	-0.652077	-0.628031	-0.793549	-1.58496
ENSMUST00000055028	-0.750978	0.399946	0.713965	-2	0	1	1	1.58496	0.415037	-1	-1.32193	1.32193	-1.58496
ENSMUST00000180217	-0.750978	0.399946	0.713965	-2	0	1	1	1.58496	0.415037	-1	-1.32193	1.32193	-1.58496
ENSMUST00000031288	0.471625	0.400048	0.714056	-1.58496	-2	0	-2.16993	-1.58496	-0.736966	-1.58496	-1.11548	0.263034	-1.80735
ENSMUST00000100399	-0.147167	0.40024	0.714123	0.415037	0.621488	0.612977	0.584963	0.669851	0.206451	0.514573	0.206451	0.241008	1
ENSMUST00000069530	-0.147167	0.40024	0.714123	0.415037	0.621488	0.612977	0.584963	0.669851	0.206451	0.514573	0.206451	0.241008	1
ENSMUST00000230729	-0.147167	0.40024	0.714123	0.415037	0.621488	0.612977	0.584963	0.669851	0.206451	0.514573	0.206451	0.241008	1
ENSMUST00000030986	0.322553	0.400366	0.714206	1.58496	2.07039	1.1375	1.29546	2.25634	1.28951	1.58496	2.85798	2.45943	1.76553
ENSMUST00000173542	0.2	0.400389	0.714206	-0.584963	0	0	-0.415037	0	0.584963	0	-0.584963	0	0
ENSMUST00000073889	0.476217	0.400694	0.714566	3.08746	3.32193	2.08746	3.27302	4.32193	3.90689	2.80735	3.16993	3.45943	5.12928
ENSMUST00000022595	0.0543125	0.400659	0.714566	-0.0931094	-0.373458	-0.358454	-0.149378	-0.212994	-0.222392	-0.206451	-0.165059	-0.115477	-0.206451
ENSMUST00000201083	-0.279287	0.401028	0.71507	-1.32193	0	-0.192645	-0.222392	-1.22239	-0.485427	-0.807355	-0.893085	-1.26303	-0.906891
ENSMUST00000223999	0.0965932	0.40119	0.715176	1.16412	0.974615	1.01612	1.17264	1.01159	1.35364	1.35908	0.831602	1.09163	1.1861
ENSMUST00000197984	-0.128771	0.401141	0.715176	0	0.415037	0.321928	0	0.584963	0	0	0	0.263034	0.415037
ENSMUST00000107485	0.506103	0.401329	0.715241	-2	-2.32193	-1	-1.70044	-3	-3.16993	-1.32193	-1.58496	-0.415037	-1
ENSMUST00000023405	0.414078	0.401316	0.715241	2	0.736966	1	-0.584963	0.584963	1	1	0.678072	1.32193	1.80735
ENSMUST00000038684	0.349286	0.401434	0.715249	-3.64386	-3.3773	-5.36757	-4.13222	-4.32992	-4.12102	-4.1964	-3.21632	-3.90087	-3.66985
ENSMUST00000205911	-0.465563	0.401437	0.715249	3.70044	2.80735	1.87447	1.11548	2.32193	1.58496	1.58496	1.41504	3	1.90689
ENSMUST00000151012	-0.274479	0.401687	0.715515	-3	-2	-2.32193	-2.16993	-1.80735	-2.70044	-1.80735	-2.39232	-3.24793	-2.52356
ENSMUST00000166232	-0.200454	0.401689	0.715515	-0.347923	-0.321928	-0.906891	-0.321928	-0.415037	-1.1375	-0.736966	-0.152003	-0.289507	-1
ENSMUST00000045970	-0.429497	0.401916	0.715828	-6.40939	-5.92283	-5.23266	-5.52356	-5.23522	-6.88264	-5.55459	-7.07682	-6.14975	-4.80735
ENSMUST00000239472	-0.0995146	0.402171	0.716141	1.80735	1.90689	1.77259	1.47999	1.61143	1.58496	1.32193	1.62449	1.7885	1.76081
ENSMUST00000021203	-0.536752	0.402287	0.716141	3.12928	2.37851	2.11548	2.42626	2	2.11548	0.584963	3.85798	1.32193	1.48543
ENSMUST00000117945	0.426904	0.402298	0.716141	-3.90689	-2.39232	-3.32193	-4.52356	-3	-2.87447	-2	-3.90689	-2.90689	-3.32193
ENSMUST00000012152	0.426904	0.402298	0.716141	-3.90689	-2.39232	-3.32193	-4.52356	-3	-2.87447	-2	-3.90689	-2.90689	-3.32193
ENSMUST00000071263	0.140403	0.40285	0.71685	1.34792	1.44746	1.152	1.03242	1.32193	1.32193	1	1.58496	1.28951	1.80735
ENSMUST00000172571	-0.105607	0.402851	0.71685	0.263034	0.547488	0.621488	0.514573	0.211504	0.514573	0	0.415037	0.378512	0.321928
ENSMUST00000237186	-0.0528902	0.402785	0.71685	0.263034	0.415037	0.295456	0.454566	0.304006	0.226276	0.157541	0.369234	0.415037	0.29956
ENSMUST00000142997	0.221862	0.403171	0.717108	-3.32193	-2.4975	-2.09954	-2.45943	-2.10154	-2.14136	-2.26303	-1.98351	-2.41504	-2.56768
ENSMUST00000212729	-0.584963	0.403196	0.717108	0.584963	-1	1.58496	0.584963	0.584963	1.58496	-1.58496	-0.584963	0	0
ENSMUST00000073150	0.442179	0.403122	0.717108	0.321928	0.847997	-0.415037	2	1	1.32193	1.32193	0.736966	2.16993	0.415037
ENSMUST00000018593	0.357887	0.403202	0.717108	0.584963	0	0.584963	1	1	1.32193	2	0	0.415037	1.22239
ENSMUST00000119946	0.403584	0.403352	0.717156	-1	-0.584963	-0.584963	0	0	0.584963	0.584963	-1.58496	0.263034	0
ENSMUST00000133506	-0.313408	0.403471	0.717156	-1.58496	-0.584963	-1	-1.16993	-1.32193	-1.32193	-2.32193	-1.58496	-0.415037	-1.58496
ENSMUST00000167377	0.657152	0.403571	0.717156	-1.73697	-1.80735	-3.16993	-0.917538	-1.66297	-2.80735	0.321928	-1	-2.52356	0
ENSMUST00000205807	-0.0806424	0.403396	0.717156	0	0.36257	0.263034	0.222392	0	0.222392	0	0.222392	0	0
ENSMUST00000053949	-0.512278	0.403536	0.717156	-5.78136	-3.22239	-3.21501	-4.58496	-4.45943	-5.70044	-5.20945	-4.72792	-4.20945	-3.97728
ENSMUST00000165766	-0.0983706	0.403694	0.717156	0.263034	0.321928	0	0.321928	0.321928	0.415037	0	0.321928	0	0
ENSMUST00000174050	-0.0983706	0.403694	0.717156	0.263034	0.321928	0	0.321928	0.321928	0.415037	0	0.321928	0	0
ENSMUST00000047028	-0.344347	0.403665	0.717156	-2.90689	-3.75489	-1.69188	-2.34792	-2.24793	-3.16993	-2.9386	-2.45943	-2.78136	-3.32193
ENSMUST00000160326	0.309982	0.403434	0.717156	-2.16993	-3.58496	-2.08746	-1.8365	-1.80735	-2.08746	-1.80735	-2.11548	-1.926	-2
ENSMUST00000186684	-0.491886	0.403893	0.717203	0	0	0	0	1	-1.58496	0.584963	0.415037	0.584963	-1.45943
ENSMUST00000219896	-0.0514626	0.403825	0.717203	0.298341	0.234465	0.453366	0.224873	0.138828	0.174029	0.294447	0.176878	0.229026	0.21818
ENSMUST00000219555	-0.582199	0.403828	0.717203	-0.584963	-1.16993	-3.70044	-0.652077	-1.58496	-1.58496	-1.45943	-3	-2.72247	-1.8365
ENSMUST00000118310	-0.437498	0.403926	0.717203	1.58496	1.87447	0.847997	2.08746	2.24793	1.58496	0	2.58496	0.906891	1.37851
ENSMUST00000105466	0.281297	0.404043	0.717318	-3.16993	-4.16993	-2.43296	-3.32193	-3	-3.16993	-2.58496	-3.32193	-2.87447	-2.73697
ENSMUST00000222481	0.215788	0.404139	0.717397	0	-0.514573	-0.263034	0.321928	-0.222392	0.321928	-0.169925	-0.36257	0.736966	-0.125531
ENSMUST00000207389	-0.172696	0.404238	0.717481	0.485427	0.678072	0.584963	1.11548	1.24793	0.347923	0.415037	0.847997	1	0.63743
ENSMUST00000111725	0.356085	0.404401	0.717587	1.32193	3	1.32193	1	1.22239	1.58496	1.58496	2.24793	2.32193	1.90689
ENSMUST00000106973	0.0963349	0.404364	0.717587	0	0.289507	0.169925	0	0	0.485427	0	0.263034	0.192645	0
ENSMUST00000139528	0.0718119	0.404867	0.717589	0.222392	0.415037	0.206451	0	0.106915	0.415037	0.222392	0.222392	0.280108	0.169925
ENSMUST00000085912	0.0718119	0.404867	0.717589	0.222392	0.415037	0.206451	0	0.106915	0.415037	0.222392	0.222392	0.280108	0.169925
ENSMUST00000039506	0.0718119	0.404867	0.717589	0.222392	0.415037	0.206451	0	0.106915	0.415037	0.222392	0.222392	0.280108	0.169925
ENSMUST00000029741	0.121937	0.404487	0.717589	-0.432959	-0.736966	-0.736966	-0.459432	-0.807355	-0.900464	-0.540568	-0.234465	-0.347923	-0.540568
ENSMUST00000239104	0.333375	0.40477	0.717589	-0.263034	1.32193	1.80735	1	1.28951	1.33342	1.77259	1.16601	1.20547	1.34514
ENSMUST00000051209	0.333375	0.40477	0.717589	-0.263034	1.32193	1.80735	1	1.28951	1.33342	1.77259	1.16601	1.20547	1.34514
ENSMUST00000022821	0.0786125	0.404784	0.717589	-0.605721	-0.584963	-0.667425	-0.830075	-0.550197	-0.436099	-0.691878	-0.683526	-0.685891	-0.347923
ENSMUST00000148894	0.626025	0.404621	0.717589	2.32193	-0.321928	1.80735	0	-0.652077	1.70044	1	0	2.16993	1.41504
ENSMUST00000070172	0.2	0.404642	0.717589	-0.192645	0	0	0	0	0	0	1	0	-0.192645
ENSMUST00000174571	0.107249	0.404928	0.717606	0.263034	0.192645	0.321928	0.736966	0.415037	0.736966	0.321928	0.36257	0.459432	0.584963
ENSMUST00000048688	-0.530415	0.40499	0.717625	0	-2.80735	-0.584963	-2	-1.73697	-1.58496	-2.58496	-1	-1.87447	-2.73697
ENSMUST00000086423	0.106899	0.405094	0.717717	0.289507	0	0.0780025	0.280108	0.152003	0.115477	0	0.192645	0.540568	0.485427
ENSMUST00000023818	-0.570928	0.40519	0.717797	-3.16993	-2.66297	-1.80735	-2.24793	-2.66297	-2.24793	-1.67807	-2.58496	-4.80735	-4.08746
ENSMUST00000215420	0.128115	0.405248	0.717808	-1.54432	-1.19704	-1.49957	-2.03953	-1.54934	-1.44057	-1.40599	-1.36815	-1.57154	-1.40296
ENSMUST00000171641	0.248354	0.405473	0.71784	2.64386	1.47393	1.34792	1.152	1.58496	1.9542	1.80735	2.05063	2	1.63227
ENSMUST00000032429	0.0718567	0.405412	0.71784	0.332575	0.0506261	0.0824622	0.255257	0.163499	0.321928	0	0.31034	0.289507	0.321928
ENSMUST00000020399	-0.430401	0.405424	0.71784	-1	1	0.736966	0.415037	1	-1	0	0	1	0
ENSMUST00000143992	-0.114566	0.405411	0.71784	0.63743	0.788496	0.459432	0.523562	0.485427	0.432959	0.222392	0.280108	0.523562	0.862496
ENSMUST00000169426	-0.145076	0.405938	0.717896	0.321928	0	0	0.807355	0.485427	0.169925	0.152003	0.321928	0.175087	0.0703893
ENSMUST00000163030	-0.050428	0.405963	0.717896	-0.584963	-0.584963	-0.736966	-0.777608	-0.678072	-0.807355	-0.678072	-0.736966	-0.584963	-0.807355
ENSMUST00000111027	-0.0329177	0.405958	0.717896	-0.192645	-0.132755	-0.202493	-0.0294438	-0.115477	-0.168271	-0.230298	-0.125531	-0.122619	-0.190684
ENSMUST00000168406	0.126736	0.405827	0.717896	0.289507	0.263034	0.36257	0	0.584963	0.485427	0.192645	0.777608	0.192645	0.485427
ENSMUST00000136695	0.14907	0.405683	0.717896	0.485427	0.271302	0.394279	0.469485	0.514573	0.263034	0.584963	0.415037	1.16993	0.447459
ENSMUST00000039784	0.0205474	0.405634	0.717896	0.273018	0.263034	0.222392	0.293731	0.253757	0.308122	0.206451	0.31034	0.308122	0.275634
ENSMUST00000229502	-0.388221	0.40597	0.717896	0	1	0	2	0.584963	0	0.736966	0.584963	0.736966	-0.415037
ENSMUST00000043074	0.10903	0.405717	0.717896	1.49033	1.27302	1.09311	1.12711	0.890771	1.2713	1.09516	1.46395	1.15612	1.43296
ENSMUST00000237840	0.10903	0.405717	0.717896	1.49033	1.27302	1.09311	1.12711	0.890771	1.2713	1.09516	1.46395	1.15612	1.43296
ENSMUST00000037906	0.424571	0.406226	0.718055	0	2.32193	1.58496	0.321928	0.263034	1.58496	1	1.22239	1.22239	1.58496
ENSMUST00000182602	-0.0906305	0.406266	0.718055	0	0	0.137504	0.263034	0	0.222392	-0.263034	0	0.125531	-0.137504
ENSMUST00000056232	0.586673	0.406191	0.718055	-3.45943	-0.415037	-1.80735	-1.32193	-1.58496	-1.58496	0	-2.58496	-0.485427	-1
ENSMUST00000025961	-0.162058	0.406227	0.718055	-1.29278	-1.58496	-1.23879	-1.2578	-1.91146	-1.61471	-2.04439	-1.34577	-1.34577	-1.74543
ENSMUST00000111240	-0.117547	0.406409	0.718216	0.628031	1	0.722466	0.584963	0.375509	0.70044	0.584963	0.222392	0.691878	0.523562
ENSMUST00000111105	-0.311043	0.406796	0.718261	1	0.36257	2	1.58496	1.32193	1.58496	0.584963	1.32193	0.807355	0.415037
ENSMUST00000111104	-0.311043	0.406796	0.718261	1	0.36257	2	1.58496	1.32193	1.58496	0.584963	1.32193	0.807355	0.415037
ENSMUST00000200758	0.375536	0.40671	0.718261	0.289507	0.234465	1.54432	1.71049	2.03953	2.07039	1.26303	1.65208	1	1.71049
ENSMUST00000227255	0.173184	0.406544	0.718261	0	0.152003	0.321928	0.152003	0.192645	0.321928	0	0.36257	0	1
ENSMUST00000133071	0.20365	0.406619	0.718261	0.736966	0.263034	0.807355	0.263034	0.192645	0.321928	1	0.321928	0.415037	1.22239
ENSMUST00000077938	0.20365	0.406619	0.718261	0.736966	0.263034	0.807355	0.263034	0.192645	0.321928	1	0.321928	0.415037	1.22239
ENSMUST00000026050	0.132019	0.406703	0.718261	0	0.485427	-0.0824622	-0.0740006	0.0824622	0	0	0.280108	0.206451	0.584963
ENSMUST00000177312	0.135351	0.406897	0.718348	-1	-0.485427	-0.469485	-0.862496	-0.847997	-0.652077	-0.36257	-0.459432	-0.514573	-1
ENSMUST00000040990	0.56752	0.407055	0.718491	0.415037	0	1.45943	-0.289507	0.241008	-0.321928	1.58496	1.1375	-0.321928	2.58496
ENSMUST00000169582	0.350978	0.407081	0.718491	1.58496	-0.415037	0.321928	0.415037	0.415037	0	1	0.584963	1.32193	1.16993
ENSMUST00000114127	0.402299	0.407369	0.718534	0	0	0.736966	-1.58496	-0.485427	1	0.321928	0	-0.321928	-0.321928
ENSMUST00000097874	-0.0821666	0.407415	0.718534	-0.192645	0	0.222392	0.137504	0	0.106915	-0.263034	-0.0874628	0	0
ENSMUST00000168461	-0.0821666	0.407415	0.718534	-0.192645	0	0.222392	0.137504	0	0.106915	-0.263034	-0.0874628	0	0
ENSMUST00000182411	-0.2976	0.407333	0.718534	-0.807355	-1.28951	-1.18442	-1.1375	-1.54057	-0.847997	-1	-2.5025	-1.87447	-1.22239
ENSMUST00000064151	0.0437709	0.407327	0.718534	-0.792639	-0.566937	-0.776011	-0.626918	-0.618536	-0.653722	-0.589535	-0.637994	-0.599354	-0.681581
ENSMUST00000229184	-0.2	0.407354	0.718534	0.584963	1	0.415037	0	0	0	0	0.415037	0.584963	0
ENSMUST00000027655	0.352383	0.407687	0.718922	0.192645	0.415037	0.736966	1.41504	1	2.32193	0.321928	1.22239	0.847997	0.807355
ENSMUST00000029669	0.252607	0.408108	0.719338	0	0	0	0.736966	0	1	0	0	1	0
ENSMUST00000040917	-0.0645763	0.408131	0.719338	1.17688	0.993179	0.942285	0.949176	1.17161	0.839806	1.05063	1.0738	1.07325	0.872765
ENSMUST00000085745	-0.629441	0.408182	0.719338	0.584963	-1.58496	0.584963	-1	-0.415037	0.415037	-1	0	-2.80735	-1.58496
ENSMUST00000111113	-0.629441	0.408182	0.719338	0.584963	-1.58496	0.584963	-1	-0.415037	0.415037	-1	0	-2.80735	-1.58496
ENSMUST00000096194	-0.370061	0.408127	0.719338	1.58496	1	0.485427	0.584963	-0.378512	-0.125531	-0.321928	1.26303	0.263034	0.347923
ENSMUST00000124529	-0.235341	0.408472	0.719484	1	1	1	1.58496	2	1	1.1375	0.63743	1.70044	0.932886
ENSMUST00000114048	0.00999518	0.408442	0.719484	0.0435016	0.0347654	0.0430687	0.0679041	0.0143553	0.0687128	0.0365259	0.0448542	0.0347654	0.0687128
ENSMUST00000147196	0.299651	0.408425	0.719484	1.35364	1.45943	1.52356	1.77761	1.36923	1.18442	1.11548	2.87447	2	1.80735
ENSMUST00000043531	-0.0689463	0.408393	0.719484	0.0780025	0.387023	0.234465	0.201634	0	0.115477	0.106915	0	0.251539	0.0824622
ENSMUST00000114179	0.316993	0.408821	0.720007	-0.584963	0	-0.736966	-0.415037	-0.584963	1	0	-0.321928	-0.415037	-1
ENSMUST00000102898	-0.117106	0.409028	0.720281	1.68281	1.69116	2.09686	1.77529	1.86969	1.62344	1.37851	1.9419	1.95936	1.62709
ENSMUST00000140679	0.0344811	0.409348	0.720479	1.03765	1.04915	1.02359	1.15673	1.16993	1.13529	1.12676	1.03118	1.17326	1.14296
ENSMUST00000129909	0.0344811	0.409348	0.720479	1.03765	1.04915	1.02359	1.15673	1.16993	1.13529	1.12676	1.03118	1.17326	1.14296
ENSMUST00000125184	0.0344811	0.409348	0.720479	1.03765	1.04915	1.02359	1.15673	1.16993	1.13529	1.12676	1.03118	1.17326	1.14296
ENSMUST00000159772	0.4	0.409197	0.720479	1	0	0.584963	1.32193	0.321928	1	2.32193	0	1.32193	0.584963
ENSMUST00000163149	0.0917909	0.409608	0.720845	0	0	0.321928	0.0995357	0.222392	0.321928	0	0.169925	0.125531	0.485427
ENSMUST00000065286	0.318278	0.409753	0.721009	-0.321928	0.115477	0	0.0931094	0.106915	-0.222392	1.58496	-0.321928	0.321928	0.222392
ENSMUST00000121110	0.243655	0.41014	0.721143	1.58496	1.32193	1.1375	2	0.893085	2.32193	1.32193	1.22239	1.87447	1.41504
ENSMUST00000041122	0.243655	0.41014	0.721143	1.58496	1.32193	1.1375	2	0.893085	2.32193	1.32193	1.22239	1.87447	1.41504
ENSMUST00000144272	0.316993	0.409957	0.721143	0	0	1	0	1	0.584963	0	0.415037	1	1.58496
ENSMUST00000032462	-0.615016	0.410039	0.721143	2	4	4.85798	3.5025	4.64386	2.32193	2.32193	2.58496	4.70044	4
ENSMUST00000228353	-0.305214	0.410013	0.721143	1.58496	1	0	1	0	0.736966	0	0.321928	0.263034	0.736966
ENSMUST00000051207	-0.176114	0.409909	0.721143	-1.152	-1.64386	-1.64386	-1.70044	-2.14684	-1.66985	-2.11548	-2.1375	-1.74723	-1.4975
ENSMUST00000109598	-0.154054	0.410281	0.721241	1.33184	0.983512	0.915111	0.818553	0.898717	0.815575	0.36257	0.954196	1.29177	0.75336
ENSMUST00000021406	-0.316993	0.410403	0.721241	0	0.777608	1.58496	0.152003	1.58496	0.514573	0.807355	0.514573	0.415037	0.263034
ENSMUST00000130559	-0.02378	0.410312	0.721241	0.0740006	0	0.0740006	0	0.103093	0.0848889	0	0	0.0473057	0
ENSMUST00000237603	0.1208	0.410362	0.721241	-1.53051	-1.10309	-1.1375	-1.2854	-1.20945	-1.37851	-1	-1.20945	-0.752072	-1.32193
ENSMUST00000076372	0.377781	0.4107	0.721542	3.08746	1.16993	3.16993	2.16993	1.76553	3.32193	2.58496	2.22239	2.66297	2.45943
ENSMUST00000051364	0.0716889	0.410776	0.721542	-0.186413	-0.129283	0.125531	0.0588937	0.0285692	-0.0780025	0.234465	-0.0588937	0.0395284	0.118644
ENSMUST00000224611	0.254435	0.410782	0.721542	1.06413	0.658963	0.736966	0.758992	0.77259	1.05445	2.08746	0.584963	0.643856	0.893085
ENSMUST00000165721	-0.512876	0.410678	0.721542	-2.58496	-1.48543	-2.90689	-1.73697	-2.32193	-1.70044	-2.58496	-2.39232	-4.70044	-2.22239
ENSMUST00000117507	0.110949	0.410999	0.721832	0.807355	1	1.15754	1.16993	0.943416	0.807355	1.19265	1.09311	1.46949	1.07039
ENSMUST00000029082	-0.0878553	0.411102	0.721921	1.35755	1.0163	1.24393	1.09954	1.18948	1.3356	0.931287	1.16993	1.13993	0.890771
ENSMUST00000042726	0.340757	0.4114	0.722263	0.736966	0.770518	1.24101	0.906891	1.18763	1.37851	2.66297	0.658963	1.12199	0.724366
ENSMUST00000163507	0.0230583	0.411379	0.722263	-0.593375	-0.574978	-0.606658	-0.506599	-0.537657	-0.561995	-0.557894	-0.582375	-0.530036	-0.471675
ENSMUST00000115688	-0.099803	0.411575	0.722283	0.304855	0.454566	0.830075	0.604071	0.392317	0.169925	0.415037	0.447459	0.584963	0.469485
ENSMUST00000207675	-0.099803	0.411575	0.722283	0.304855	0.454566	0.830075	0.604071	0.392317	0.169925	0.415037	0.447459	0.584963	0.469485
ENSMUST00000076258	0.26968	0.41162	0.722283	0	0	-1.32193	0	-0.807355	-0.321928	0	0.289507	-0.485427	-0.263034
ENSMUST00000140761	0.26968	0.41162	0.722283	0	0	-1.32193	0	-0.807355	-0.321928	0	0.289507	-0.485427	-0.263034
ENSMUST00000036807	0.617662	0.411768	0.722415	0.415037	-1.58496	0	-0.584963	-0.485427	-0.736966	0	-0.415037	-0.584963	2.58496
ENSMUST00000092112	0.161475	0.411799	0.722415	-1.848	-1.1375	-1.848	-1.58496	-1.12553	-1.37851	-1.58496	-1.16993	-1.12928	-1.47393
ENSMUST00000021554	-0.194266	0.411957	0.722602	-0.777608	-1	-1	-0.584963	-0.321928	-0.874469	-1.22239	-0.584963	-0.514573	-1.45943
ENSMUST00000006525	0.196269	0.412108	0.722775	0.584963	0.485427	0.0641303	-0.169925	0.152003	0.710493	-0.125531	0.893085	0.371969	0.247928
ENSMUST00000166439	-0.294145	0.41225	0.722932	-0.125531	-0.788496	-0.678072	-1.35364	-1.51457	-1.73697	-0.736966	-1.15754	-0.621488	-1.67807
ENSMUST00000154460	0.729594	0.412306	0.72294	2.22239	4.16993	0	2.45943	1.73697	2.11548	1.58496	2.45943	3.90689	4.16993
ENSMUST00000093552	0.0778696	0.412483	0.723159	-0.351472	-0.158262	-0.137504	0.0524674	0.0264722	0	0.0824622	-0.185556	-0.128324	0.0524674
ENSMUST00000026703	0.405949	0.412544	0.723175	-2	-1.22239	-2.32193	-1.80735	-1.22239	-2	-1.22239	-1	-2.32193	0
ENSMUST00000099153	0.354166	0.412645	0.723261	2	2.16993	0.893085	1.73697	1.90689	1.70044	2.58496	3.16993	1.70044	1.32193
ENSMUST00000173731	-0.14742	0.413158	0.724069	1.19265	1.078	0.830075	1.34792	1.50901	0.874469	0.678072	1.1375	1.11548	1.41504
ENSMUST00000059093	-0.0912665	0.41337	0.724348	0.415037	0.70044	0.862496	0.534336	0.479168	0.678072	0.321928	0.450661	0.646363	0.438121
ENSMUST00000007255	-0.0903987	0.413501	0.724488	0.777608	0.652077	0.415037	0.247928	0.584963	0.440573	0.36257	0.523562	0.337035	0.561879
ENSMUST00000129529	0.431162	0.413826	0.724532	-4.24793	-4.67243	-5.32193	-5.18982	-5.78136	-5.45943	-5.55459	-4.22239	-3.29768	-4.52356
ENSMUST00000030158	0.231552	0.413748	0.724532	2.80735	1.558	1.54057	1.558	1.75489	2.12928	2	2.28011	2.20163	1.76553
ENSMUST00000201621	0.0977133	0.413845	0.724532	0.231326	0.485427	0.321928	0.247928	0.29956	0.788496	0.222392	0.459432	0.29956	0.304855
ENSMUST00000058879	-0.470251	0.413879	0.724532	2	1.80735	0.807355	3.70044	2.16993	1.28011	0.777608	1.71621	2.1375	2.22239
ENSMUST00000213683	0.297085	0.413979	0.724532	0	0	0.36257	0.584963	0.415037	1.58496	1	0	0	0.263034
ENSMUST00000039161	0.297085	0.413979	0.724532	0	0	0.36257	0.584963	0.415037	1.58496	1	0	0	0.263034
ENSMUST00000001806	-0.13818	0.414048	0.724532	0.807355	0.137504	0	0	0.137504	0.0931094	0	0.131245	0.0931094	0.0740006
ENSMUST00000107308	-0.13818	0.414048	0.724532	0.807355	0.137504	0	0	0.137504	0.0931094	0	0.131245	0.0931094	0.0740006
ENSMUST00000235298	0.30607	0.413997	0.724532	-1.41504	-3.08746	-1.37851	-1.58496	-2.08746	-1.20163	-1.58496	-1.70044	-1.53605	-2
ENSMUST00000035548	0.30607	0.413997	0.724532	-1.41504	-3.08746	-1.37851	-1.58496	-2.08746	-1.20163	-1.58496	-1.70044	-1.53605	-2
ENSMUST00000111094	0.0137059	0.414214	0.724732	0.382248	0.356144	0.389947	0.343653	0.387023	0.356694	0.360402	0.403722	0.424256	0.38247
ENSMUST00000120875	0.527486	0.414452	0.724975	0	1.58496	0.584963	1.58496	0	1.22239	0	2.16993	2.58496	0.415037
ENSMUST00000228736	0.0170608	0.41451	0.724975	0.235103	0.252063	0.184425	0.229734	0.221214	0.181838	0.273565	0.256098	0.261387	0.234956
ENSMUST00000186131	0.0170608	0.41451	0.724975	0.235103	0.252063	0.184425	0.229734	0.221214	0.181838	0.273565	0.256098	0.261387	0.234956
ENSMUST00000090031	-0.0214155	0.414835	0.725453	0.610249	0.665519	0.617784	0.639853	0.54547	0.626025	0.576349	0.599716	0.621643	0.548063
ENSMUST00000031531	0.114748	0.414972	0.725505	0	0.152003	0.289507	0.125531	0.192645	0.485427	0	0.584963	0.263034	0
ENSMUST00000020109	-0.394339	0.414986	0.725505	-0.415037	-0.807355	-1.32193	-2.32193	-0.584963	-1.58496	-2.58496	-0.874469	-1	-1.37851
ENSMUST00000171564	0.169707	0.415126	0.725505	1	0.70044	0.378512	1.35364	0.540568	0.917538	0.807355	1.14684	0.765535	1.18442
ENSMUST00000182152	0.218622	0.415085	0.725505	0.415037	0	0.321928	0.584963	0.222392	0.222392	0.415037	1.32193	0.678072	0
ENSMUST00000174608	-0.396605	0.415126	0.725505	-2.90689	-2	-2.24793	-3.16993	-2.73697	-3.70044	-3.32193	-2	-2.11548	-3.90689
ENSMUST00000026866	-0.381378	0.415622	0.726007	1	1.58496	1	1.58496	0.321928	0	0.584963	0	1	2
ENSMUST00000121394	-0.233985	0.415586	0.726007	0	0	1	1	0	0	0	0.415037	0	0.415037
ENSMUST00000147718	0.233985	0.415586	0.726007	0.415037	0	0	0	0.415037	0	1	0	0	1
ENSMUST00000171284	-0.233985	0.415586	0.726007	0	1	1	0	0	0	0.415037	0	0	0.415037
ENSMUST00000119273	0.209195	0.416026	0.726621	0.584963	1.44057	0.925999	0.847997	0.612977	0.754888	1.73697	0.830075	1.30256	0.83399
ENSMUST00000129935	-0.116488	0.416224	0.726875	-4.47978	-4.76629	-4.51517	-4.46538	-4.26903	-4.45213	-4.96578	-4.66742	-4.66795	-4.32481
ENSMUST00000106657	-0.564659	0.416473	0.726884	0	-1.58496	-3.32193	-1.73697	-1.16993	-2.80735	-2.80735	-0.736966	-2.16993	-2.11548
ENSMUST00000106658	-0.564659	0.416473	0.726884	0	-1.58496	-3.32193	-1.73697	-1.16993	-2.80735	-2.80735	-0.736966	-2.16993	-2.11548
ENSMUST00000108237	0.211218	0.416506	0.726884	1.17834	1.20945	1.24793	1	1.36257	1.58496	0.63743	2.05063	1.32193	1.45943
ENSMUST00000043598	0.325187	0.416357	0.726884	0.584963	0.584963	1	0.415037	1.58496	0.736966	2	1.73697	1	0.321928
ENSMUST00000230406	0.308864	0.416483	0.726884	-2.58496	-1.32193	-1.22239	-1.80735	-1	-1	-1.58496	-0.807355	-2	-1
ENSMUST00000052374	0.285406	0.416542	0.726884	-1.58496	-2.22239	-1.71621	-3	-1.54432	-2.26303	-1.1375	-1.80735	-1.58496	-1.848
ENSMUST00000017488	0.404474	0.416664	0.726914	0.415037	0.807355	0.415037	2.32193	0.514573	2.32193	1.58496	0.736966	1.11548	0.736966
ENSMUST00000078286	-0.48984	0.416628	0.726914	3.52356	1.24793	0.447459	1.44057	1.09954	1	0.584963	1.32193	1.63743	0.765535
ENSMUST00000038867	0.245229	0.416954	0.727328	0.584963	0.36257	1.58496	0.678072	0.736966	1.32193	1	0.459432	0.807355	1.58496
ENSMUST00000113077	-0.0906815	0.417344	0.727489	-0.199309	-0.0588937	-0.237039	-0.129283	0	-0.197037	-0.321928	0	-0.0443941	-0.514573
ENSMUST00000113080	-0.0906815	0.417344	0.727489	-0.199309	-0.0588937	-0.237039	-0.129283	0	-0.197037	-0.321928	0	-0.0443941	-0.514573
ENSMUST00000113320	0.464386	0.417599	0.727489	0	1.32193	1	0	-1	0.415037	1.58496	-0.415037	0.736966	1.32193
ENSMUST00000167619	0.464386	0.417599	0.727489	0	1.32193	1	0	-1	0.415037	1.58496	-0.415037	0.736966	1.32193
ENSMUST00000118317	0.428251	0.417247	0.727489	-1.58496	-1.22239	-2.45943	-3.58496	-2.45943	-1	-1.41504	-2.58496	-2	-2.16993
ENSMUST00000030315	-0.305796	0.417462	0.727489	0.5025	0.652077	-0.736966	-0.347923	-0.415037	-0.289507	-0.0995357	-1.10962	-0.616671	0.241008
ENSMUST00000045329	0.0413742	0.417622	0.727489	0.505891	0.295456	0.327575	0.340229	0.409876	0.353637	0.526748	0.400538	0.372659	0.432315
ENSMUST00000202758	-0.29636	0.417542	0.727489	2.32193	0.70044	0.459432	1.09954	1.36257	0.678072	0.847997	0.836501	1	1.09954
ENSMUST00000118429	0.441772	0.417352	0.727489	-2	-2.22239	-0.347923	-1.26303	-2.90689	-2	-0.584963	-0.874469	-1.32193	-1.75002
ENSMUST00000228437	-0.244478	0.417574	0.727489	0	0	0	0	-1	-1	0	-0.807355	0	-0.415037
ENSMUST00000064798	-0.0358462	0.417547	0.727489	1.42269	1.5229	1.34354	1.37248	1.3346	1.2935	1.36257	1.4397	1.35443	1.36678
ENSMUST00000024734	-0.134046	0.417751	0.727622	1.18286	1.4634	1.28293	1.35107	1.4341	1.76553	0.968291	1.03103	1.14543	1.13386
ENSMUST00000130881	-0.211028	0.418001	0.727711	0	-0.807355	-0.485427	0	-1.1375	-0.584963	-0.736966	-0.485427	-0.678072	-1
ENSMUST00000045078	0.0852444	0.417939	0.727711	0.83399	0.917538	0.378512	0.718229	0.662965	0.852443	0.839535	0.752072	0.712718	0.780687
ENSMUST00000038614	0.0517238	0.418052	0.727711	-0.498806	-0.38247	-0.545968	-0.517058	-0.270089	-0.373815	-0.353637	-0.415037	-0.316857	-0.496426
ENSMUST00000106357	0.0517238	0.418052	0.727711	-0.498806	-0.38247	-0.545968	-0.517058	-0.270089	-0.373815	-0.353637	-0.415037	-0.316857	-0.496426
ENSMUST00000081333	0.360067	0.418063	0.727711	1.1375	1.152	2.11548	1.28011	1.32193	1	1.80735	3	2	1
ENSMUST00000002081	0.0212874	0.418126	0.727728	0.277534	0.286304	0.29956	0.308122	0.358454	0.278301	0.280108	0.341037	0.36257	0.374396
ENSMUST00000105854	0.501161	0.418211	0.727786	-3.70044	-2.32193	-4.64386	-4.85798	-4.39232	-3.49185	-4.58496	-3	-3.87447	-2.45943
ENSMUST00000112484	0.116993	0.418422	0.72788	0	0	0	0.321928	0	0.321928	0	0	0	0.584963
ENSMUST00000171549	0.116993	0.418422	0.72788	0	0	0	0.321928	0	0.321928	0	0	0	0.584963
ENSMUST00000058733	-0.116993	0.418422	0.72788	0	0	0	0.584963	0.321928	0	0	0	0.321928	0
ENSMUST00000019517	0.096148	0.418581	0.728065	0.428843	0.456378	0.827163	0.447459	0.526069	0.906891	0.754888	0.530515	0.473931	0.500429
ENSMUST00000107245	-0.161408	0.418869	0.728087	1.53398	1.30895	0.948775	1.36518	1.18145	1.28141	0.520832	1.46713	1.07886	1.18307
ENSMUST00000199798	-0.412148	0.418908	0.728087	-4.49185	-2.42146	-2.04731	-3.13245	-2.21501	-2.88264	-3.24793	-3.5502	-3.152	-3.53605
ENSMUST00000100652	0.249022	0.418882	0.728087	0.584963	1.58496	0.584963	0.584963	0	1	1	1	1.16993	0.415037
ENSMUST00000179569	0.209318	0.418748	0.728087	0.584963	-0.36257	0	0.289507	0.459432	0	1	0.263034	0.169925	0.584963
ENSMUST00000166627	-0.397755	0.418687	0.728087	0.485427	1.58496	1	0.584963	2.80735	1	1	0.736966	0.415037	1.32193
ENSMUST00000070215	0.411779	0.418846	0.728087	0	0	2.16993	0	0.678072	0.415037	1	1.58496	1.32193	0.584963
ENSMUST00000223734	-0.0784635	0.419002	0.72816	0.415037	0	0.169925	0	0	0	0	0	0.192645	0
ENSMUST00000046977	0.761471	0.419353	0.728404	-2	-0.584963	-0.807355	-0.289507	-2.32193	-2.45943	2	-1.32193	0.584963	-1
ENSMUST00000082437	0.295919	0.419349	0.728404	-4.60486	-5.35755	-3.9542	-5.2854	-5.05889	-4.12928	-3.90689	-5.01495	-4.70044	-5.02975
ENSMUST00000031740	-0.245502	0.419261	0.728404	-1.32193	-1.76553	-1.32193	-2.22239	-1.37851	-2.16993	-1.22239	-1.58496	-2.52356	-1.73697
ENSMUST00000051672	-0.133435	0.419312	0.728404	0.584963	0.485427	0.289507	0.347923	0.485427	0.263034	0.584963	0.678072	0	0
ENSMUST00000193338	0.139661	0.41964	0.728721	-0.222392	-0.777608	-0.169925	0	-0.469485	0	0	-0.485427	-0.192645	-0.263034
ENSMUST00000056370	0.139661	0.41964	0.728721	-0.222392	-0.777608	-0.169925	0	-0.469485	0	0	-0.485427	-0.192645	-0.263034
ENSMUST00000068004	0.0495832	0.419714	0.728759	-0.0703893	-0.112475	-0.0524674	-0.200299	-0.0780025	-0.206451	0	0	-0.133267	0.0740006
ENSMUST00000075821	-0.0502461	0.419853	0.728891	-0.134301	-0.131245	-0.321928	-0.0285692	-0.0962153	-0.263034	-0.263034	-0.180572	-0.16665	-0.0901978
ENSMUST00000160019	-0.0343442	0.419943	0.728891	-0.0614005	-0.0109711	-0.0142139	0.0631938	-0.0868775	0.00998409	0	-0.150417	-0.105933	-0.0356239
ENSMUST00000067230	-0.65507	0.419947	0.728891	1.70044	1.45943	1.70044	3	0.514573	0.736966	3	-1	0.777608	1.58496
ENSMUST00000110894	-0.0410149	0.420008	0.728905	1.7397	1.88671	1.82697	1.92135	1.82016	1.81848	1.71282	1.92882	1.76151	1.76818
ENSMUST00000191959	-0.2	0.420145	0.729052	1	0	0	-0.263034	0	0	0	0	0	-0.263034
ENSMUST00000018506	0.104067	0.4202	0.729056	0.321928	0	0.169925	0.321928	0.169925	0.115477	0	0.36257	0.540568	0.485427
ENSMUST00000119664	-0.263755	0.420272	0.72909	1.80735	1	0.807355	1.32193	1.26303	1.45943	0	1.32193	1.09954	1
ENSMUST00000121212	0.233985	0.420544	0.729107	-1	0	0	0.263034	0	0.263034	0	0	0.584963	-0.415037
ENSMUST00000090927	0.233985	0.420544	0.729107	-1	0	0	0.263034	0	0.263034	0	0	0.584963	-0.415037
ENSMUST00000121931	0.233985	0.420544	0.729107	-1	0	0	0.263034	0	0.263034	0	0	0.584963	-0.415037
ENSMUST00000120705	0.118439	0.420457	0.729107	-1.08746	-0.847997	-1.09954	-1.51937	-1.5025	-1.03953	-1.04182	-1.152	-1.16993	-1.0614
ENSMUST00000184826	-0.133315	0.42039	0.729107	0	0	0	0.736966	0.192645	0.263034	0	0	0	0
ENSMUST00000056365	-0.227405	0.420717	0.729134	0.584963	-0.169925	-0.459432	-0.192645	0	-0.847997	-0.415037	-0.263034	-0.263034	0.415037
ENSMUST00000169020	0.581803	0.420645	0.729134	3.70044	1.58496	2.53051	1	0.192645	2.87447	1.69188	3.078	2.47805	1.79518
ENSMUST00000174609	0.00369927	0.420664	0.729134	0	0	0	0.0103419	0	0	0	0.0103419	0.0184963	0
ENSMUST00000188650	0.0617961	0.420861	0.729202	-0.70941	-0.422024	-0.386058	-0.47032	-0.428094	-0.293731	-0.451696	-0.427212	-0.557128	-0.377158
ENSMUST00000006137	-0.116184	0.420856	0.729202	0.671377	0.839535	0.823122	0.947533	0.514573	0.678072	0.295456	0.570316	1	0.671377
ENSMUST00000030477	0.430401	0.420995	0.729253	1.58496	1	0.321928	2	0	0.415037	1	1.32193	2	2.32193
ENSMUST00000071250	0.204606	0.420982	0.729253	0	0.770518	0.777608	0.321928	0.263034	1.09954	0	0.526069	0.893085	0.63743
ENSMUST00000094681	-0.395456	0.421365	0.72953	-2	-1.32193	-1	-0.485427	0	-1	-1.16993	-0.807355	-2.58496	-1.22239
ENSMUST00000114049	0.00904889	0.421282	0.72953	0.0384741	0.0300572	0.0369942	0.0614005	0.012824	0.0634254	0.0310269	0.040642	0.0291463	0.060754
ENSMUST00000153609	0.106694	0.42122	0.72953	0.169925	0.678072	0.14439	0.378512	0.459432	0.584963	0.612977	0.296982	0.600393	0.268489
ENSMUST00000106300	0.316993	0.421319	0.72953	1.32193	0	0	0	0	0	0	1.32193	0.584963	1
ENSMUST00000025541	0.368924	0.421459	0.729602	-2.70044	-3.24793	-2.58496	-2	-1.926	-2.22239	-1	-1.67807	-2.80735	-2.90689
ENSMUST00000001155	-0.377794	0.421802	0.730022	1	0	-0.584963	0.415037	-1	-1.32193	-0.736966	0	0	0
ENSMUST00000105964	-0.306499	0.421807	0.730022	0	1.58496	0.584963	1.58496	1.58496	0.584963	0.736966	0.584963	0.678072	1.22239
ENSMUST00000038409	0.0921925	0.422079	0.730311	0.478047	0.70044	0.347923	0.807355	0.533432	0.607683	0.556393	0.95109	0.628031	0.584963
ENSMUST00000061262	0.0921925	0.422079	0.730311	0.478047	0.70044	0.347923	0.807355	0.533432	0.607683	0.556393	0.95109	0.628031	0.584963
ENSMUST00000121902	-0.108864	0.422296	0.730504	0.584963	0	0	0	0.222392	0	0	0.263034	0	0
ENSMUST00000237301	0.5369	0.422267	0.730504	-0.584963	1.58496	0	-0.415037	-0.584963	1.58496	1	0.321928	-1.22239	1
ENSMUST00000155837	-0.732261	0.422517	0.730752	0	0	0	-4	-2.08746	-1.66297	-1.32193	-2.16993	-2.52356	-2.07039
ENSMUST00000080440	0.110609	0.422544	0.730752	0.584963	-0.120294	0.401617	0.313417	0.138383	0.369234	0.438121	0.286051	0.290677	0.487049
ENSMUST00000027198	0.353222	0.422781	0.73084	0.415037	-0.736966	0	1	-0.736966	0.415037	0.584963	0.192645	1	-0.485427
ENSMUST00000112235	0.467574	0.423007	0.73084	-0.415037	0.263034	1.41504	0.263034	-0.415037	0	1.80735	0.847997	1.37851	-0.584963
ENSMUST00000112223	0.467574	0.423007	0.73084	-0.415037	0.263034	1.41504	0.263034	-0.415037	0	1.80735	0.847997	1.37851	-0.584963
ENSMUST00000112224	0.467574	0.423007	0.73084	-0.415037	0.263034	1.41504	0.263034	-0.415037	0	1.80735	0.847997	1.37851	-0.584963
ENSMUST00000050872	-0.160182	0.423022	0.73084	1.53398	1.30895	0.940057	1.36518	1.17487	1.27225	0.520832	1.46713	1.07886	1.18307
ENSMUST00000135930	-0.248389	0.42296	0.73084	-1.16993	-1.44057	-1	-1.90689	-1	-0.807355	-1.32193	-1.51457	-2.11548	-2
ENSMUST00000037380	-0.248389	0.42296	0.73084	-1.16993	-1.44057	-1	-1.90689	-1	-0.807355	-1.32193	-1.51457	-2.11548	-2
ENSMUST00000050183	0.229955	0.423068	0.73084	0.758992	1.02046	1.078	0.934905	1.07215	1.08746	0.584963	2.1375	1.12029	1.08406
ENSMUST00000165532	-0.611513	0.422934	0.73084	4.24793	5.44294	6.79442	5.84549	6.98868	5.37504	3.52356	4.83289	6.67243	5.85798
ENSMUST00000071564	0.0992303	0.423285	0.731045	0	0.152003	0	0.347923	0.0995357	0.160465	0.584963	0.157541	0	0.192645
ENSMUST00000001513	-0.0817805	0.423292	0.731045	-0.415037	-0.337035	-0.387023	-0.201634	-0.040642	-0.308122	-0.447459	-0.330149	-0.152003	-0.552541
ENSMUST00000024727	-0.0537496	0.423735	0.73172	0	0.0641303	0	0	0.289507	0	0	-0.0671142	0.0588937	0.0931094
ENSMUST00000204257	-0.350751	0.424028	0.731782	-2.32193	-3.52356	-2.70044	-3.39232	-3.58496	-2.80735	-3.45943	-2.64386	-4.04439	-4.32193
ENSMUST00000003512	0.125795	0.423975	0.731782	1.24793	0.977974	0.836501	1.10692	0.834941	1.21299	1.5025	1.03103	1.14975	0.736966
ENSMUST00000219690	-0.0249752	0.424023	0.731782	0.103093	0.0951572	0	0.137504	0.0430687	0.0759489	0	0.0951572	0.0524674	0.0303736
ENSMUST00000226782	0.0169718	0.42394	0.731782	0.233199	0.249978	0.184425	0.228477	0.220048	0.179324	0.273565	0.256098	0.261387	0.230613
ENSMUST00000067167	0.0950531	0.424035	0.731782	0	0.321928	0.241008	0.125531	0.222392	0.115477	0.415037	0.584963	0.0780025	0.192645
ENSMUST00000064770	-0.158126	0.424218	0.732008	1.53398	1.33931	0.956931	1.40296	1.17487	1.28141	0.563901	1.51019	1.07886	1.18307
ENSMUST00000034249	-0.208483	0.424449	0.732145	-0.263034	-0.514573	-0.736966	-0.169925	-0.347923	0.192645	-1	-1	-0.530515	-0.736966
ENSMUST00000034802	0.306103	0.424502	0.732145	1.58496	2	1.848	1.22239	2.58496	1.58496	2.58496	2.80735	2.41504	1.37851
ENSMUST00000187711	0.306103	0.424502	0.732145	1.58496	2	1.848	1.22239	2.58496	1.58496	2.58496	2.80735	2.41504	1.37851
ENSMUST00000233568	0.531495	0.424559	0.732145	1.29546	1.05889	1.36257	2	2.12928	4.32193	1	1.54432	1.83007	1.80735
ENSMUST00000041053	0.0259026	0.424561	0.732145	0.230006	0.310999	0.168877	0.211504	0.186999	0.177538	0.252063	0.258575	0.282099	0.267622
ENSMUST00000026990	-0.35584	0.424631	0.732175	3.20945	3.39232	2.11548	3.9542	2.23704	3	1.73697	2.67807	2.90689	2.80735
ENSMUST00000111106	0.259842	0.426129	0.732666	-0.584963	0.263034	-0.485427	-1.45943	-0.584963	0	0	-0.485427	-0.652077	-0.415037
ENSMUST00000111108	0.259842	0.426129	0.732666	-0.584963	0.263034	-0.485427	-1.45943	-0.584963	0	0	-0.485427	-0.652077	-0.415037
ENSMUST00000010753	0.259842	0.426129	0.732666	-0.584963	0.263034	-0.485427	-1.45943	-0.584963	0	0	-0.485427	-0.652077	-0.415037
ENSMUST00000111510	-0.169599	0.426141	0.732666	0	0.584963	0.777608	0	0.485427	0.415037	0.584963	0	0	0
ENSMUST00000040148	0.194051	0.425868	0.732666	-1	-0.415037	0	0.222392	0	0	0	0	0	-0.222392
ENSMUST00000108156	0.194051	0.425868	0.732666	-1	-0.415037	0	0.222392	0	0	0	0	0	-0.222392
ENSMUST00000121052	0.387467	0.425551	0.732666	-2.1375	-3	-2.14684	-2.08746	-1.8413	-1.9386	-0.678072	-1.39232	-3.12928	-2.1375
ENSMUST00000106498	0.387467	0.425551	0.732666	-2.1375	-3	-2.14684	-2.08746	-1.8413	-1.9386	-0.678072	-1.39232	-3.12928	-2.1375
ENSMUST00000106496	0.387467	0.425551	0.732666	-2.1375	-3	-2.14684	-2.08746	-1.8413	-1.9386	-0.678072	-1.39232	-3.12928	-2.1375
ENSMUST00000031894	-0.366015	0.425358	0.732666	0.584963	0.415037	0	0.415037	-0.584963	0	0	1	-1	-1
ENSMUST00000113122	-0.183743	0.425892	0.732666	-0.847997	-0.36257	-0.192645	-0.514573	0	-1	0	-0.736966	-0.584963	-0.514573
ENSMUST00000091291	0.380628	0.425887	0.732666	-3.16993	-2	-1	-1	-2.16993	-1	-1.58496	-1.87447	-1.80735	-1.16993
ENSMUST00000045994	0.694786	0.42563	0.732666	0	1.58496	0	-1.32193	-2.32193	0	2	-1	0	0.415037
ENSMUST00000034359	-0.355522	0.425171	0.732666	0	-1	0	-0.807355	0.584963	0	-1.58496	-1	0	-0.415037
ENSMUST00000022600	0.271979	0.425949	0.732666	1	1.22239	1	0.514573	1.58496	1.41504	1	1.87447	0.485427	1.90689
ENSMUST00000129680	-0.0682131	0.426118	0.732666	0.523562	0.518467	0.633872	0.678072	0.584963	0.556393	0.662965	0.241008	0.601451	0.536053
ENSMUST00000080449	-0.560412	0.425709	0.732666	-0.584963	-1.16993	-3.70044	-0.652077	-1.58496	-1.43296	-1.45943	-3	-2.76553	-1.8365
ENSMUST00000063888	-0.149572	0.426181	0.732666	-0.222392	0	-0.321928	0.584963	-0.222392	-0.321928	0	-0.192645	-0.192645	-0.222392
ENSMUST00000166426	-0.0989466	0.425295	0.732666	1.09954	0.887525	1	0.791413	0.83399	0.906891	0.70044	0.796467	0.556393	1.15754
ENSMUST00000160781	0.112172	0.425111	0.732666	0.169925	0.222392	0.0874628	0.222392	0	0.36257	0.678072	0.115477	0	0.106915
ENSMUST00000064709	-0.284833	0.425353	0.732666	2.47805	2.58496	2.6845	1.72247	2.41504	2.11548	1.67807	3.20163	1.77761	1.68806
ENSMUST00000179909	0.148164	0.425004	0.732666	-1.32193	-0.584963	-0.736966	-1	-1	-1.1375	-1	-0.5025	-0.584963	-0.678072
ENSMUST00000086961	0.597701	0.425956	0.732666	2.16993	-1.58496	0	0.584963	-0.736966	0	0	1.32193	1.09954	1
ENSMUST00000167055	-0.449083	0.425493	0.732666	-1.45943	-2.52356	-1.67807	-2.22239	-3.45943	-1.58496	-2.80735	-2.58496	-4.08746	-2.52356
ENSMUST00000102879	0.103957	0.426677	0.732974	0.584963	0.263034	0.192645	0.36257	0.678072	0.469485	0.530515	0.241008	0.643856	0.716207
ENSMUST00000002809	0.216207	0.426438	0.732974	0.584963	0.584963	0.321928	0.485427	0.485427	0.807355	0	0.485427	0.765535	1.48543
ENSMUST00000162581	0.11466	0.426834	0.732974	0.5025	0.70044	0.943416	0.662965	0.469485	0.722466	1.19265	0.632268	0.616671	0.688056
ENSMUST00000110097	0.11466	0.426834	0.732974	0.5025	0.70044	0.943416	0.662965	0.469485	0.722466	1.19265	0.632268	0.616671	0.688056
ENSMUST00000049265	0.11466	0.426834	0.732974	0.5025	0.70044	0.943416	0.662965	0.469485	0.722466	1.19265	0.632268	0.616671	0.688056
ENSMUST00000035538	0.11466	0.426834	0.732974	0.5025	0.70044	0.943416	0.662965	0.469485	0.722466	1.19265	0.632268	0.616671	0.688056
ENSMUST00000021857	0.194722	0.426751	0.732974	1	0.658963	0.736966	0.704544	0.76184	1.05445	1.76553	0.605721	0.616671	0.793549
ENSMUST00000224241	0.194722	0.426751	0.732974	1	0.658963	0.736966	0.704544	0.76184	1.05445	1.76553	0.605721	0.616671	0.793549
ENSMUST00000208226	0.419907	0.426526	0.732974	-2	0	0	-0.321928	-0.192645	-0.415037	1	0	0	-1
ENSMUST00000204294	0.0948717	0.427598	0.733344	0.83399	0.36257	0.710493	0.793549	0.584963	0.906891	0.556393	0.683526	0.665581	0.947533
ENSMUST00000106953	0.2	0.427406	0.733344	0	0	0	0.584963	0	0.584963	0	1	0	0
ENSMUST00000081940	0.0383886	0.42763	0.733344	1.0174	1.08836	1.03224	1.18991	1.18982	1.17088	1.1375	1.04264	1.19654	1.16211
ENSMUST00000022328	-0.0869491	0.42759	0.733344	0.706269	1.00946	1.14684	0.942119	1.10269	0.791413	0.775294	1.05889	0.777608	1.06942
ENSMUST00000058060	0.481095	0.427519	0.733344	-4.76553	-5.18982	-5.82018	-3.6746	-4.05627	-5.70044	-3.14975	-4.02554	-4.47032	-3.75489
ENSMUST00000082430	-0.140417	0.427146	0.733344	-4.23095	-4.48543	-4.65821	-4.43185	-4.54844	-5.0199	-4.49985	-4.86625	-4.48266	-4.1883
ENSMUST00000050611	-0.489851	0.427574	0.733344	0.485427	2	0.678072	1.67807	1.51457	1.58496	-0.485427	2.22239	0.584963	0
ENSMUST00000236234	0.311109	0.427531	0.733344	2	1	0.485427	0.847997	0.847997	1	2	1	2	0.736966
ENSMUST00000048192	0.311109	0.427531	0.733344	2	1	0.485427	0.847997	0.847997	1	2	1	2	0.736966
ENSMUST00000235701	0.190396	0.427428	0.733344	-0.222392	-0.70044	-0.847997	-0.736966	-0.321928	-0.847997	0	-0.807355	0	-0.222392
ENSMUST00000051691	0.2	0.427406	0.733344	-1	0	-0.584963	0	0	0	0	-0.584963	0	0
ENSMUST00000032865	0.231877	0.427687	0.733351	0.584963	0.893085	0.263034	0.584963	1.32193	0.415037	1.58496	1.22239	1	0.584963
ENSMUST00000002599	-0.117656	0.428046	0.733877	1.03242	1.05063	0.688056	0.93587	0.584963	0.347923	0.959358	0.782409	0.747234	0.866733
ENSMUST00000022282	0.264386	0.428364	0.734331	0	0	-0.736966	-1.41504	0.0931094	0	-0.485427	0	-0.152003	-0.0995357
ENSMUST00000005705	0.175426	0.428463	0.734409	0.304855	0.669851	0.584963	0.563901	0.485427	0.415037	0.289507	1.36257	0.881356	0.537657
