## Supplementary material for "*PABPN1* loss-of-function in oculopharyngeal muscular dystrophy primarily impacts APA-shift in muscle transcripts": Suppl data: Table S3 1C_proximal-distal-ratio.xlsx (part 2 of 3)

### Sheet: Mouse (continued)
feature	logFC	pvals	padj	FVB1	FVB2	FVB3	FVB4	FVB5	A17-1	A17-2	A17-3	A17-4	A17-5
ENSMUST00000118850	-0.316993	0.428574	0.734509	-1	0	0	0	1	-0.584963	0	0	0	-1
ENSMUST00000045351	0.386279	0.428693	0.734623	-0.70044	-0.415037	-0.736966	-2.70044	-0.530515	-1.16993	-0.415037	-0.415037	-0.63743	-0.514573
ENSMUST00000148314	-0.405747	0.429052	0.734643	-3	-1.80735	-1	-3.45943	-2.22239	-2.58496	-2.90689	-2	-2.9386	-3.08746
ENSMUST00000197694	0.0379582	0.429015	0.734643	0.292181	0.36257	0.201634	0.282035	0.235813	0.450661	0.25634	0.279154	0.31895	0.258918
ENSMUST00000195008	0.450242	0.428848	0.734643	-1.58496	-3	-2.16993	-2	-2	-1.22239	-0.415037	-1.80735	-1.73697	-3.32193
ENSMUST00000046157	0.450242	0.428848	0.734643	-1.58496	-3	-2.16993	-2	-2	-1.22239	-0.415037	-1.80735	-1.73697	-3.32193
ENSMUST00000000388	0.0883291	0.429121	0.734643	-0.222392	-0.160465	-0.415037	-0.201634	-0.237039	-0.440573	0.152003	-0.184425	-0.169925	-0.152003
ENSMUST00000109721	0.0883291	0.429121	0.734643	-0.222392	-0.160465	-0.415037	-0.201634	-0.237039	-0.440573	0.152003	-0.184425	-0.169925	-0.152003
ENSMUST00000172981	-0.231686	0.4291	0.734643	0	0.736966	0.415037	1.32193	0	0.485427	0	0.415037	0.415037	0
ENSMUST00000019791	0.642179	0.42918	0.734643	1	-1	2.58496	1.58496	0.807355	0.321928	2	1.22239	3.32193	1.32193
ENSMUST00000115449	0.642179	0.42918	0.734643	1	-1	2.58496	1.58496	0.807355	0.321928	2	1.22239	3.32193	1.32193
ENSMUST00000090476	0.230401	0.429296	0.73466	0	0.263034	0.584963	0	0	0	0	0	1	1
ENSMUST00000036360	0.230401	0.429296	0.73466	0	0.263034	0.584963	0	0	0	0	0	1	1
ENSMUST00000117223	-0.511043	0.42943	0.734708	0	1.58496	1	0	1.58496	1.22239	-1	1.32193	0.807355	-0.736966
ENSMUST00000170336	0.185922	0.429547	0.734708	0	-1	-0.415037	0	0	-0.485427	0	0	0	0
ENSMUST00000021412	-0.048622	0.429509	0.734708	0.817136	0.884523	0.912537	1	0.746243	0.820179	0.836501	0.784271	0.958777	0.7176
ENSMUST00000175805	0.556345	0.429611	0.734708	-0.584963	0	1.80735	2	1.22239	1.26303	0	1.67807	2.70044	1.58496
ENSMUST00000110168	0.556345	0.429611	0.734708	-0.584963	0	1.80735	2	1.22239	1.26303	0	1.67807	2.70044	1.58496
ENSMUST00000232423	-0.580093	0.429694	0.734708	0.736966	1.22239	0	-0.321928	-2.32193	0	-1	0	-1.58496	-1
ENSMUST00000003621	-0.580093	0.429694	0.734708	0.736966	1.22239	0	-0.321928	-2.32193	0	-1	0	-1.58496	-1
ENSMUST00000028004	0.345287	0.429809	0.734814	-1.16993	-1.22239	-1.58496	0	-0.678072	-0.691878	0	-1.45943	0.222392	-1
ENSMUST00000211683	-0.122287	0.429943	0.734927	0	-0.415037	0	0	0	0	0	-0.0995357	-0.289507	-0.63743
ENSMUST00000115181	-0.218622	0.429981	0.734927	0	-0.584963	-0.584963	0	-0.321928	-1	-1	0	-0.584963	0
ENSMUST00000060101	0.311027	0.430129	0.73509	-1.32193	-2	-2.45943	-1	-0.777608	-1.80735	-0.584963	-1.08246	-1.30666	-1.22239
ENSMUST00000035179	0.253892	0.430363	0.7354	-0.192645	-0.893085	-1.32193	-1	-1.16993	-0.29956	-1.58496	-0.514573	-0.530515	-0.378512
ENSMUST00000150412	0.414735	0.430478	0.735507	1.87447	1.87447	4.08746	1.9386	2.41504	2.08746	3.45943	3.08746	3.16993	2.45943
ENSMUST00000108799	0.0819341	0.43075	0.73588	0.50696	0.616671	0.685891	0.491853	0.424498	0.369234	0.547488	0.706269	0.884523	0.628031
ENSMUST00000134026	-0.301629	0.430964	0.736099	1	0	1.22239	1	1.41504	1.16993	0	1.22239	0.736966	0
ENSMUST00000026122	-0.577929	0.431132	0.736099	-6.75489	-5.02237	-5.72792	-7.11894	-5.70044	-7.54689	-6.90689	-6.76818	-4.42999	-7.56224
ENSMUST00000165079	0.138861	0.431143	0.736099	-0.584963	-0.415037	0	-0.514573	-0.765535	-0.652077	0	-0.192645	-0.378512	-0.36257
ENSMUST00000002880	0.138861	0.431143	0.736099	-0.584963	-0.415037	0	-0.514573	-0.765535	-0.652077	0	-0.192645	-0.378512	-0.36257
ENSMUST00000051341	-0.0859917	0.431054	0.736099	0.584963	0.584963	0.0824622	0.383329	0.452512	0.387023	0.169925	0.392317	0.337035	0.371969
ENSMUST00000025453	0.318278	0.431454	0.73654	0.263034	-1	0	-0.415037	-1.58496	-0.415037	0	0.321928	-0.63743	-0.415037
ENSMUST00000164812	0.267159	0.431587	0.736676	0.643856	0.530515	-0.432959	0.652077	-0.601451	1	0.234465	0.4975	0.209453	0.186413
ENSMUST00000169570	-0.271049	0.431872	0.736981	-0.241008	-0.788496	-0.678072	-1.35364	-1.51457	-1.73697	-0.736966	-1.15754	-0.621488	-1.67807
ENSMUST00000050101	-0.377279	0.431859	0.736981	1.41504	1.32193	0.222392	2.45943	1.73697	0.847997	1	0.874469	0.459432	2.08746
ENSMUST00000040789	-0.135614	0.432053	0.7372	0	0.584963	0	0.415037	0	0	0	0.263034	0.321928	-0.263034
ENSMUST00000119968	0.305279	0.432193	0.737258	2.26303	2.66297	2.39232	3.36923	1.94753	1.94753	3.70044	2.70044	2.87447	2.9386
ENSMUST00000206575	-0.108946	0.432158	0.737258	-0.807355	-0.485427	-0.628031	-0.678072	-0.777608	-0.807355	-0.830075	-0.63743	-1.16993	-0.476438
ENSMUST00000193288	0.430451	0.432273	0.737304	-3.24793	-3.16993	-2.45943	-2.32193	-4.64386	-3.45943	-3	-1.80735	-3.22239	-2.20163
ENSMUST00000192702	0.0980542	0.432489	0.737491	0	0.280108	-0.169925	0.0874628	-0.289507	-0.0347654	0.222392	0.025091	0.23816	-0.0524674
ENSMUST00000117222	0.0765185	0.432487	0.737491	-0.229482	0	0.125531	0.0874628	-0.0280144	-0.0374747	0.304855	-0.0874628	0.0395284	0.118644
ENSMUST00000120301	0.256191	0.432666	0.737672	0.222392	-0.263034	-1	-0.222392	-0.584963	-0.222392	-0.736966	0.222392	-0.415037	0.584963
ENSMUST00000037353	0.291136	0.433116	0.737672	0	-1	-1.58496	-1	-1	-0.415037	0	-0.321928	-1.16993	-1.22239
ENSMUST00000015891	0.288302	0.433178	0.737672	0	0	0.415037	1.16993	0.321928	0	0.415037	0.289507	1.32193	1.32193
ENSMUST00000097992	0.06797	0.43299	0.737672	0	0.152003	0	0	-0.169925	0	0	0	0.321928	0
ENSMUST00000023882	0.351145	0.43284	0.737672	1	1.36257	0.788496	0.719892	0.777608	2.80735	1.1375	0.584963	1	0.874469
ENSMUST00000190245	0.303665	0.433117	0.737672	-0.321928	-1.1375	-0.584963	-2	-1.32193	-0.415037	-1.58496	-0.584963	-0.415037	-0.847997
ENSMUST00000035085	-0.346917	0.433128	0.737672	0	-1.58496	-0.847997	-1.41504	-1.32193	-1.89308	-0.321928	-1.32193	-1.28011	-2.08746
ENSMUST00000021335	-0.178412	0.433118	0.737672	0.847997	1.1375	0.36257	0.459432	0.263034	0.415037	0	0.736966	0.736966	0.289507
ENSMUST00000117890	-0.189052	0.432917	0.737672	-0.678072	-0.485427	-1.09954	-0.770518	-0.691878	-1.19265	-0.514573	-0.584963	-0.793549	-1.58496
ENSMUST00000120943	-0.189052	0.432917	0.737672	-0.678072	-0.485427	-1.09954	-0.770518	-0.691878	-1.19265	-0.514573	-0.584963	-0.793549	-1.58496
ENSMUST00000024976	-0.189052	0.432917	0.737672	-0.678072	-0.485427	-1.09954	-0.770518	-0.691878	-1.19265	-0.514573	-0.584963	-0.793549	-1.58496
ENSMUST00000170239	0.0648192	0.4334	0.737868	0.925999	1.06677	1.19153	1.12663	1.04509	0.985786	1.05889	1.09954	1.17333	1.36257
ENSMUST00000045186	0.0648192	0.4334	0.737868	0.925999	1.06677	1.19153	1.12663	1.04509	0.985786	1.05889	1.09954	1.17333	1.36257
ENSMUST00000091132	0.106972	0.433454	0.737869	-0.160465	0.169925	0.180572	0.169925	0	0.0874628	0.222392	0	0	0.584963
ENSMUST00000095224	0.280078	0.433596	0.738021	0.584963	1	0.584963	0.263034	0.459432	0.321928	1	0.485427	2	0.485427
ENSMUST00000016400	0.0989749	0.433984	0.738288	-0.447459	-0.394279	-0.547488	-0.253757	-0.825971	-0.347923	-0.341037	-0.179324	-0.584963	-0.520832
ENSMUST00000031053	-0.110676	0.434129	0.738288	0.115477	0.678072	0.36257	0.192645	0.222392	0.347923	0	0.447459	0	0.222392
ENSMUST00000204198	-0.340484	0.434352	0.738288	-1.80735	-2	-2	-1	-1.41504	-3.16993	-1	-1.58496	-2	-2.16993
ENSMUST00000113962	-0.143314	0.43439	0.738288	0.662965	0.206451	0.906891	0.392317	0.29956	0.289507	0	0.736966	0.36257	0.36257
ENSMUST00000089645	-0.143314	0.43439	0.738288	0.662965	0.206451	0.906891	0.392317	0.29956	0.289507	0	0.736966	0.36257	0.36257
ENSMUST00000113963	-0.143314	0.43439	0.738288	0.662965	0.206451	0.906891	0.392317	0.29956	0.289507	0	0.736966	0.36257	0.36257
ENSMUST00000217777	-0.177073	0.433922	0.738288	1	1.1375	1	0.169925	1	0.807355	0.485427	0.321928	0.807355	1
ENSMUST00000107098	0.0775442	0.434254	0.738288	1.34958	1.27854	1.25239	1.18903	1.12199	1.34577	1.58496	1.07346	1.34239	1.23266
ENSMUST00000018821	0.0775442	0.434254	0.738288	1.34958	1.27854	1.25239	1.18903	1.12199	1.34577	1.58496	1.07346	1.34239	1.23266
ENSMUST00000115645	0.239677	0.43419	0.738288	0.63743	0.736966	0.584963	0.807355	1.70044	1.08746	0.415037	1.1375	1.36257	1.66297
ENSMUST00000171528	-0.245764	0.433975	0.738288	2	1.32193	1	0.736966	0.584963	0.678072	0.415037	1.32193	1	1
ENSMUST00000066208	0.121964	0.43429	0.738288	0.36257	0.584963	0.321928	0.459432	0.547488	0.652077	0.807355	0.192645	0.341037	0.893085
ENSMUST00000239395	0.0243823	0.434752	0.738812	0.678072	0.626957	0.638445	0.569736	0.634129	0.5771	0.705817	0.698792	0.660514	0.627027
ENSMUST00000185118	0.257052	0.434917	0.738822	1.58496	2.07039	0.440573	1	1	1.89308	1.41504	1.43296	1.12553	1.51457
ENSMUST00000106471	-0.518668	0.434903	0.738822	2.16993	2.90689	3.80735	5.08746	3.32193	3	1.73697	2.45943	4.04439	3.45943
ENSMUST00000137306	0.230401	0.434888	0.738822	0	0.584963	-1	0	0	0	0	0.321928	0.415037	0
ENSMUST00000089559	-0.175957	0.435183	0.73886	2.02748	1.58496	2.04731	2.35548	2	1.45943	1.75489	2.34792	2.09516	1.47805
ENSMUST00000030398	-0.125048	0.435116	0.73886	0.169925	0.736966	0	0	0.222392	0	0	0.263034	0	0.241008
ENSMUST00000108240	0.618622	0.435205	0.73886	0	-0.678072	-2	-0.584963	-1	2	-1.58496	-1.58496	0	0
ENSMUST00000003645	-0.244478	0.435033	0.73886	1	0.807355	1	0.415037	0.906891	0	1.58496	0.584963	0.321928	0.415037
ENSMUST00000015725	0.13891	0.43518	0.73886	-0.556393	-0.556393	-0.289507	-0.63743	-0.137504	-0.716207	0.137504	-0.415037	-0.241008	-0.247928
ENSMUST00000111996	0.0115088	0.435458	0.739109	0.754796	0.807172	0.746872	0.802408	0.77831	0.803276	0.776211	0.796676	0.799652	0.771288
ENSMUST00000018914	0.0115088	0.435458	0.739109	0.754796	0.807172	0.746872	0.802408	0.77831	0.803276	0.776211	0.796676	0.799652	0.771288
ENSMUST00000058265	-0.189368	0.435514	0.739114	0	-0.192645	-0.152003	-0.241008	0.222392	0	-1	0.222392	-0.169925	-0.36257
ENSMUST00000020341	-0.190982	0.435683	0.739221	0.485427	0.621488	0.263034	0.777608	0	0	0.321928	0.415037	0.777608	-0.321928
ENSMUST00000213200	-0.0179297	0.435659	0.739221	0.616085	0.560633	0.518729	0.589032	0.550648	0.568023	0.509788	0.543666	0.532641	0.59136
ENSMUST00000230160	-0.122359	0.43588	0.739463	1.16227	1.04891	1.44876	1.42321	1.61471	1.0458	1.18763	1.62449	1.0217	1.20645
ENSMUST00000181521	0.0216511	0.435937	0.739471	0.352302	0.277853	0.265734	0.348804	0.337581	0.281487	0.320297	0.342637	0.349449	0.396659
ENSMUST00000235680	0.135614	0.436315	0.740022	0.321928	-0.415037	0	0	0	0.584963	0	0	0	0
ENSMUST00000028336	0.205199	0.436415	0.740101	0	0	0	0.807355	0.192645	0	1	0.347923	0.678072	0
ENSMUST00000119754	-0.0493825	0.436531	0.740148	0.131245	0.106915	0.341037	0.106915	0.0544478	0.106915	0.192645	0.0565835	0.137504	0
ENSMUST00000237087	-0.0233105	0.43655	0.740148	-0.28157	-0.358048	-0.426265	-0.308122	-0.360043	-0.372659	-0.321928	-0.390315	-0.372554	-0.393145
ENSMUST00000050480	-0.139199	0.436637	0.740206	0	0.584963	0	0.584963	0.584963	0.415037	0	0.321928	0	0.321928
ENSMUST00000186017	0.195258	0.436934	0.740488	-0.253757	0.0210616	0.0901978	0.268817	-0.0478285	0.321928	1	0.0418202	-0.16601	-0.142958
ENSMUST00000203652	0.0802595	0.43686	0.740488	0.251539	0.289507	0	0.192645	-0.0824622	0.125531	0.440573	0.120294	0.273018	0.0931094
ENSMUST00000014339	-0.0402284	0.436963	0.740488	0.192645	0.192645	0.232661	0.253757	0.399607	0.120294	0.245112	0.212545	0.305808	0.186413
ENSMUST00000117136	0.117328	0.43704	0.740528	0.628031	1	0.321928	0.530515	0.906891	0.736966	0.678072	0.652077	1	0.906891
ENSMUST00000225413	-0.205884	0.437256	0.740713	-1.8365	-1.87447	-2.58496	-1.73697	-1.53051	-2.16993	-2.37851	-1.58496	-1.87447	-2.58496
ENSMUST00000164342	-0.205884	0.437256	0.740713	-1.8365	-1.87447	-2.58496	-1.73697	-1.53051	-2.16993	-2.37851	-1.58496	-1.87447	-2.58496
ENSMUST00000046875	0.766765	0.437416	0.74078	-0.222392	0.584963	0	0.807355	0.485427	3.45943	2.32193	1.48543	-0.514573	-1.26303
ENSMUST00000026289	-0.0935905	0.438049	0.74078	0.878694	0.886343	1.11548	1.12199	0.564785	0.86507	0.706269	0.762961	0.976541	0.788496
ENSMUST00000112617	-0.0935905	0.438049	0.74078	0.878694	0.886343	1.11548	1.12199	0.564785	0.86507	0.706269	0.762961	0.976541	0.788496
ENSMUST00000043983	-0.46797	0.437753	0.74078	0	-2	-1	-1.73697	-2	-2.58496	-2.32193	-2.58496	-0.584963	-1
ENSMUST00000173376	0.283007	0.438103	0.74078	0.321928	1.22239	0	0.847997	1	1.58496	0	1.22239	1	1
ENSMUST00000106282	0.39635	0.438166	0.74078	-1	1.22239	-0.736966	-0.678072	-0.584963	0.847997	-0.321928	0.485427	-0.584963	-0.222392
ENSMUST00000206034	0.0995904	0.437829	0.74078	0.0506261	0.0901978	0.347923	-0.060121	0.049753	0.222392	0.547488	0	0.206451	0
ENSMUST00000032998	-0.394326	0.437449	0.74078	4.24793	6.69349	4.35755	4.50635	5.21917	4.56071	4.69116	4.64909	4.76818	4.3837
ENSMUST00000106166	-0.231686	0.438117	0.74078	0.736966	0.584963	0	0.584963	1.32193	0.485427	0	0	0.584963	1
ENSMUST00000106165	-0.231686	0.438117	0.74078	0.736966	0.584963	0	0.584963	1.32193	0.485427	0	0	0.584963	1
ENSMUST00000053558	0.154236	0.437641	0.74078	0	0.263034	0.321928	0.584963	0	0	0.192645	0.678072	0.807355	0.263034
ENSMUST00000007865	0.0496422	0.438308	0.74078	0.354665	0.514573	0.532874	0.514573	0.517058	0.494765	0.616671	0.389947	0.5025	0.678072
ENSMUST00000100837	0.106412	0.438276	0.74078	0.526069	-0.176878	0.332076	0.302847	0.100164	0.339486	0.36995	0.21205	0.252542	0.44231
ENSMUST00000071816	0.106412	0.438276	0.74078	0.526069	-0.176878	0.332076	0.302847	0.100164	0.339486	0.36995	0.21205	0.252542	0.44231
ENSMUST00000093346	0.0469	0.437459	0.74078	0.197939	0.329308	0.273018	0.415037	0.321928	0.338802	0.187627	0.410088	0.395929	0.439285
ENSMUST00000171229	0.0808933	0.438294	0.74078	0.823122	0.715023	0.338169	0.584963	0.613817	0.556393	0.61891	0.777608	0.868755	0.657894
ENSMUST00000021854	0.0808933	0.438294	0.74078	0.823122	0.715023	0.338169	0.584963	0.613817	0.556393	0.61891	0.777608	0.868755	0.657894
ENSMUST00000238125	-0.0349838	0.438074	0.74078	0.237039	0.342888	0.359542	0.359896	0.341037	0.217591	0.247928	0.271302	0.423808	0.304855
ENSMUST00000176262	0.166015	0.438133	0.74078	0	0	0	-0.415037	-0.584963	0	-0.584963	0	0	0.415037
ENSMUST00000105341	-0.149692	0.438377	0.740808	-0.321928	-0.678072	-0.321928	-0.415037	-0.321928	-0.736966	-0.485427	0	-1	-0.584963
ENSMUST00000049091	0.432394	0.43863	0.741144	1.49185	0.884523	1.22239	1	0.857981	1.9386	2.73697	0.447459	0.263034	2.23266
ENSMUST00000046735	0.0530633	0.438793	0.741246	0.175087	0.270089	0.283793	0.0687128	0.169925	0.137504	0.206451	0.152003	0.341037	0.395929
ENSMUST00000222298	-0.193328	0.438797	0.741246	0.263034	-0.106915	-0.222392	1	0	-0.106915	0.222392	-0.0780025	0.0740006	-0.14439
ENSMUST00000199942	-0.6	0.439007	0.741331	1	-1.58496	-0.736966	0.584963	-2.58496	-1	-1	-1	-2.32193	-1
ENSMUST00000039750	-0.6	0.439007	0.741331	1	-1.58496	-0.736966	0.584963	-2.58496	-1	-1	-1	-2.32193	-1
ENSMUST00000020435	0.0415165	0.43895	0.741331	0.9801	0.956931	1.00922	0.830075	0.916859	1.00765	1.1247	0.927149	0.900825	0.940443
ENSMUST00000208575	-0.256986	0.43924	0.741603	-0.378512	-1	-0.547488	-1.14684	-0.836501	-1.90689	-0.584963	-0.432959	-1.43296	-0.836501
ENSMUST00000210428	0.392417	0.439328	0.741603	-4	-1.94753	-2.66297	-1.53051	-2.32193	-2.08746	-1.58496	-1.66297	-2.5025	-2.66297
ENSMUST00000038149	-0.452607	0.439287	0.741603	1	0.415037	1	-1.58496	0.847997	-0.736966	0	0.321928	-0.584963	0.415037
ENSMUST00000208719	0.0654827	0.439949	0.74211	-0.180572	-0.0962153	0.115477	0.0489096	0	0	0	-0.125531	0.241008	0.0995357
ENSMUST00000122160	-0.196965	0.439819	0.74211	1.45943	0.716207	0.469485	0.222392	0.321928	0.415037	0.192645	0.459432	0.678072	0.459432
ENSMUST00000119685	-0.196965	0.439819	0.74211	1.45943	0.716207	0.469485	0.222392	0.321928	0.415037	0.192645	0.459432	0.678072	0.459432
ENSMUST00000043098	-0.315451	0.439919	0.74211	-2.22239	-2.80735	-1.926	-2.45943	-1.77761	-2.27302	-1.9386	-2.37851	-3.85798	-2.32193
ENSMUST00000151193	0.244746	0.439867	0.74211	2.39232	2.20163	2.03562	1.94342	2.47393	2.96963	2.63227	2.40599	1.42626	2.8365
ENSMUST00000101326	0.323151	0.439741	0.74211	0	1.45943	1.32193	1.16993	0	0.415037	1	1.41504	1.73697	1
ENSMUST00000080493	-0.0298583	0.440371	0.742311	0.192645	0.29956	0.315502	0.247928	0.263034	0.250543	0.22741	0.192645	0.336049	0.16273
ENSMUST00000156623	-0.0298583	0.440371	0.742311	0.192645	0.29956	0.315502	0.247928	0.263034	0.250543	0.22741	0.192645	0.336049	0.16273
ENSMUST00000102533	0.0536485	0.440272	0.742311	1.46395	1.29022	1.41716	1.37255	1.48735	1.53842	1.3152	1.36119	1.61518	1.46949
ENSMUST00000033179	0.0830075	0.440327	0.742311	0	-0.192645	0.263034	0.222392	0	0.222392	0	0.263034	0.222392	0
ENSMUST00000135991	-0.0374751	0.440387	0.742311	0.155278	0.115477	0.127756	0.140481	-0.0146468	0.0324215	0.176878	0.0972972	0.0614005	-0.0310269
ENSMUST00000035164	0.311043	0.440388	0.742311	-1	-1	-0.584963	-1.58496	-1	0	0	-1	-0.807355	-1.80735
ENSMUST00000114848	0.117507	0.440487	0.742387	-1.67807	-1.28011	-0.874469	-1.28011	-1.16993	-1.28011	-1.22239	-1.19265	-1	-1
ENSMUST00000219457	0.424571	0.440582	0.742458	-1	1.58496	0	0	-1	0.485427	0.222392	0	1	0
ENSMUST00000028914	0.474813	0.440824	0.742775	-1.58496	-0.36257	-1	-0.485427	-1.58496	-1.58496	-0.736966	-0.321928	-1.32193	1.32193
ENSMUST00000134159	0.194855	0.441021	0.743017	2.27302	2.11548	1.63227	1.41504	1.62449	1.53605	1.90689	2	1.95936	2.63227
ENSMUST00000090040	-0.254502	0.441216	0.743255	-0.352302	-0.0372329	0.965512	0.198684	0.416867	0.0159415	0.625152	-0.771181	0.0108883	0.0382193
ENSMUST00000099689	-0.377823	0.441934	0.743305	-3	-1.80735	-1	-3.32193	-2.22239	-2.45943	-2.90689	-2	-2.87447	-3
ENSMUST00000102935	-0.0883019	0.441595	0.743305	0.415037	0.222392	0	0	0.415037	0.125531	0	0.222392	0.263034	0
ENSMUST00000028349	-0.0883019	0.441595	0.743305	0.415037	0.222392	0	0	0.415037	0.125531	0	0.222392	0.263034	0
ENSMUST00000115231	-0.0284142	0.441699	0.743305	0.891066	0.965567	0.953706	0.929611	1	1.03355	0.888969	0.890522	0.917538	0.867297
ENSMUST00000038007	0.0582895	0.44188	0.743305	-0.969443	-0.878536	-1.16046	-1.03814	-0.940099	-1.10535	-0.834263	-0.93023	-0.820091	-1.00529
ENSMUST00000090823	0.374883	0.44166	0.743305	-2.10434	-3.19265	-3.43296	-1.76939	-3.96347	-2.91561	-1.87447	-2.39232	-2.58496	-2.82103
ENSMUST00000090821	0.374883	0.44166	0.743305	-2.10434	-3.19265	-3.43296	-1.76939	-3.96347	-2.91561	-1.87447	-2.39232	-2.58496	-2.82103
ENSMUST00000107217	0.374883	0.44166	0.743305	-2.10434	-3.19265	-3.43296	-1.76939	-3.96347	-2.91561	-1.87447	-2.39232	-2.58496	-2.82103
ENSMUST00000108038	0.445013	0.44178	0.743305	-2.32193	-2.32193	-0.678072	-3.32193	-3	-1.80735	-1.32193	-1.87447	-3	-1.41504
ENSMUST00000043760	-0.162245	0.442186	0.743305	-0.514573	0.485427	-0.321928	-0.0824622	-0.29956	-0.222392	-0.415037	-0.584963	-0.321928	0
ENSMUST00000071361	-0.122874	0.442162	0.743305	1	0.678072	1	1	0.485427	0.893085	1	0.540568	0.70044	0.415037
ENSMUST00000177205	-0.122874	0.442162	0.743305	1	0.678072	1	1	0.485427	0.893085	1	0.540568	0.70044	0.415037
ENSMUST00000181039	0.0383937	0.441932	0.743305	0.960472	0.930459	1.04793	0.855924	0.950247	1.0156	1.11548	0.931287	0.919382	0.955262
ENSMUST00000212905	0.175429	0.441695	0.743305	0	0.347923	0.378512	0.459432	0.469485	0.415037	0.36257	0.321928	1.26303	0.169925
ENSMUST00000191997	0.0774544	0.442261	0.743305	0.311944	0.428843	0.313158	0.665581	0.137504	0.454566	0.383329	0.523562	0.364997	0.517848
ENSMUST00000193987	0.0774544	0.442261	0.743305	0.311944	0.428843	0.313158	0.665581	0.137504	0.454566	0.383329	0.523562	0.364997	0.517848
ENSMUST00000216816	0.382172	0.441805	0.743305	-2	-3.70044	-1.80735	-2.32193	-1.32193	-2.32193	-2	-2.32193	-1.45943	-1.1375
ENSMUST00000043627	0.253336	0.442107	0.743305	5.53398	4.71882	5.01792	5.14684	5.92481	5.61471	5.9542	4.89724	5.07682	6.06609
ENSMUST00000145482	-0.182854	0.441957	0.743305	-0.893085	-1	-1.16993	-0.584963	-1.09954	-0.906891	-0.584963	-1.58496	-1	-1.58496
ENSMUST00000005532	-0.567799	0.442417	0.743476	-2.11548	-0.830075	-1.37851	-1.88264	-1.9419	-1.49476	-0.584963	-1.88753	-2.62803	-4.39232
ENSMUST00000085741	-0.211904	0.442703	0.743868	1.37851	1.54432	1.45943	1.91754	1.65711	2.08746	0.678072	1.08746	1.58496	1.45943
ENSMUST00000214374	0.0265606	0.443229	0.743942	0.842553	0.827421	0.845132	0.899549	0.846491	0.82415	0.919382	0.872386	0.809394	0.968636
ENSMUST00000179893	0.0265606	0.443229	0.743942	0.842553	0.827421	0.845132	0.899549	0.846491	0.82415	0.919382	0.872386	0.809394	0.968636
ENSMUST00000032813	0.0265606	0.443229	0.743942	0.842553	0.827421	0.845132	0.899549	0.846491	0.82415	0.919382	0.872386	0.809394	0.968636
ENSMUST00000033093	-0.164555	0.443161	0.743942	0.561879	1.35364	1.24793	0.866733	1	1.32193	0.584963	0.793549	1	0.50696
ENSMUST00000164416	-0.26797	0.442883	0.743942	-0.415037	-0.584963	0.321928	-1	-0.736966	-1	-1.58496	-0.584963	-0.321928	-0.263034
ENSMUST00000110029	0.436284	0.443141	0.743942	-0.584963	-1.80735	-0.263034	-1.58496	-0.263034	-0.736966	-1	1.22239	-0.807355	-1
ENSMUST00000101640	0.436284	0.443141	0.743942	-0.584963	-1.80735	-0.263034	-1.58496	-0.263034	-0.736966	-1	1.22239	-0.807355	-1
ENSMUST00000101642	0.436284	0.443141	0.743942	-0.584963	-1.80735	-0.263034	-1.58496	-0.263034	-0.736966	-1	1.22239	-0.807355	-1
ENSMUST00000101638	0.436284	0.443141	0.743942	-0.584963	-1.80735	-0.263034	-1.58496	-0.263034	-0.736966	-1	1.22239	-0.807355	-1
ENSMUST00000037983	0.198207	0.443291	0.743956	0.438884	0.355095	0.716207	0	0.450166	1.26303	0.736966	0.0824622	0.184425	0.684498
ENSMUST00000159592	-0.411779	0.443477	0.744088	-0.263034	2	0.584963	1	0.321928	1	-1	0.584963	0.415037	0.584963
ENSMUST00000036113	-0.65075	0.443438	0.744088	-3.16993	-1.32193	-0.192645	-0.415037	-1	-1.70044	0	-3.52356	-2.80735	-1.32193
ENSMUST00000079847	0.567309	0.4436	0.744206	-4.90689	-4.61471	-2.47805	-1.87447	-3.62449	-2.05063	-2	-3.73697	-3.41504	-3.45943
ENSMUST00000109418	-0.230909	0.44377	0.744278	0.0740006	-0.70044	-0.770518	-0.584963	-0.426265	-1.43296	-0.847997	-0.415037	0	-0.866733
ENSMUST00000164199	0.0517686	0.443804	0.744278	-0.152003	0.0641303	-0.0524674	-0.10497	-0.131245	-0.152003	0	-0.125531	0.120294	0.0395284
ENSMUST00000026439	0.0517686	0.443804	0.744278	-0.152003	0.0641303	-0.0524674	-0.10497	-0.131245	-0.152003	0	-0.125531	0.120294	0.0395284
ENSMUST00000041589	-0.319538	0.443954	0.74444	-5.14975	-4.53605	-5.87036	-5.66297	-6.01123	-6.19967	-4.77259	-5.50779	-5.9386	-6.40939
ENSMUST00000136008	0.377695	0.444126	0.744638	2.45943	1.80735	1.58496	2.44057	1.80735	2.54432	1.37851	3.90689	2.09954	2.05889
ENSMUST00000168237	0.181378	0.44448	0.74471	0	-0.321928	-0.415037	0.584963	-0.321928	0	0	0	-0.152003	0.584963
ENSMUST00000065694	0.181378	0.44448	0.74471	0	-0.321928	-0.415037	0.584963	-0.321928	0	0	0	-0.152003	0.584963
ENSMUST00000105992	-0.292373	0.444388	0.74471	0.5025	0.652077	-0.736966	-0.347923	-0.415037	-0.289507	-0.0995357	-1.10962	-0.616671	0.308122
ENSMUST00000105991	-0.292373	0.444388	0.74471	0.5025	0.652077	-0.736966	-0.347923	-0.415037	-0.289507	-0.0995357	-1.10962	-0.616671	0.308122
ENSMUST00000152993	0.0909046	0.444544	0.74471	1	0.710493	0.968291	1.14202	1.02237	1.19794	0.736966	1.06274	1.06559	1.23447
ENSMUST00000067496	0.0909046	0.444544	0.74471	1	0.710493	0.968291	1.14202	1.02237	1.19794	0.736966	1.06274	1.06559	1.23447
ENSMUST00000100487	-0.492421	0.444427	0.74471	1.16993	2	2	3.58496	1.90689	1.80735	2.16993	0.415037	3	0.807355
ENSMUST00000124187	0.540158	0.444843	0.744941	-1.58496	-2.58496	-2	-0.415037	-2.58496	-1.80735	-0.321928	-0.584963	-0.584963	-3.16993
ENSMUST00000110706	0.540158	0.444843	0.744941	-1.58496	-2.58496	-2	-0.415037	-2.58496	-1.80735	-0.321928	-0.584963	-0.584963	-3.16993
ENSMUST00000239499	-0.601822	0.444765	0.744941	-5.58496	-3.61471	-2.44478	-3.9542	-3	-4.05889	-3.08746	-6.20945	-4.50779	-3.74416
ENSMUST00000110505	0.164559	0.445042	0.745108	-0.473931	-0.893085	-0.383329	-0.509014	-0.245112	-0.040642	-0.932886	-0.162271	-0.505235	-0.040642
ENSMUST00000027009	0.389507	0.445049	0.745108	0.321928	0.485427	-0.36257	-0.222392	0	0	-1	1.58496	0.584963	1
ENSMUST00000028207	0.461798	0.445134	0.74516	5.72338	7.09099	7.24793	6.29155	6.08746	6.29921	5.87447	8.58496	6.50383	7.48784
ENSMUST00000028595	-0.305214	0.445199	0.745178	0.678072	0.321928	0	0.584963	2	0	0.736966	0.263034	0.321928	0.736966
ENSMUST00000048359	0.452248	0.445272	0.745212	3	1	1.80735	1.1375	0.678072	1.32193	1.58496	1.22239	3.16993	2.58496
ENSMUST00000088610	-0.131537	0.445547	0.745582	1.27302	0.986325	0.862496	0.937536	0.955606	0.800691	0.443607	0.864345	1.34958	0.899071
ENSMUST00000111861	0.110651	0.445639	0.745647	-0.485427	-1.08746	-1	-1.152	-1.07039	-0.63743	-1	-0.807355	-0.917538	-0.879706
ENSMUST00000073575	-0.383975	0.4459	0.745824	-1.152	-3.27302	-1.70044	-2.63227	-2.76553	-3.32193	-1.73697	-2.45943	-2.75489	-3.16993
ENSMUST00000079976	-0.383975	0.4459	0.745824	-1.152	-3.27302	-1.70044	-2.63227	-2.76553	-3.32193	-1.73697	-2.45943	-2.75489	-3.16993
ENSMUST00000202258	0.0326302	0.445906	0.745824	0.271302	0.120294	0.196397	0.186413	0.189034	0.249978	0.222392	0.212994	0.119299	0.321928
ENSMUST00000002011	-0.210665	0.44604	0.745957	-2.19265	-1.58496	-1.71621	-1.54432	-2.16993	-1.94753	-2.45943	-1.90689	-2.58496	-1.36257
ENSMUST00000022135	0.116972	0.446229	0.746184	0.0703893	0.222392	0.669851	0.510195	0.289507	0.505235	0.678072	0.599462	0.467126	0.0972972
ENSMUST00000023614	0.451885	0.446453	0.74647	-2.58496	-3.16993	-3.24793	-1.80735	-3.41504	-4	-1.58496	-1.32193	-2.73697	-2.32193
ENSMUST00000097886	-0.389015	0.447174	0.747399	-1.41504	-0.321928	0.125531	-0.906891	-0.906891	-0.241008	-0.222392	-1.58496	-2.32193	-1
ENSMUST00000164362	-0.389015	0.447174	0.747399	-1.41504	-0.321928	0.125531	-0.906891	-0.906891	-0.241008	-0.222392	-1.58496	-2.32193	-1
ENSMUST00000022327	-0.240796	0.447224	0.747399	-0.500694	-0.152003	0.764372	0.0341482	0.212371	-0.121562	0.485427	-0.879706	-0.14439	-0.185556
ENSMUST00000106155	-0.0428619	0.447187	0.747399	0.131245	0	0.103093	0.0395284	0.157541	0	0.106915	0	0.180572	-0.0703893
ENSMUST00000064807	-0.169479	0.447354	0.747526	1	0.36257	0.192645	0	0	0	0	0.485427	0	0.222392
ENSMUST00000127417	-0.264386	0.447673	0.7477	0	0	0	-0.415037	-0.263034	0	0	-0.415037	-1.58496	0
ENSMUST00000075836	-0.264386	0.447673	0.7477	0	0	0	-0.415037	-0.263034	0	0	-0.415037	-1.58496	0
ENSMUST00000113326	0.344632	0.447633	0.7477	0.584963	-1	1	-0.192645	0	1.11548	0	0	1	0
ENSMUST00000113322	0.344632	0.447633	0.7477	0.584963	-1	1	-0.192645	0	1.11548	0	0	1	0
ENSMUST00000239497	0.0593623	0.44787	0.747939	1.22239	1.03562	1.28011	1.11042	1.1587	1.16993	1.03395	1.34514	1.19465	1.3604
ENSMUST00000029142	0.0576451	0.447963	0.747993	0.174029	0.440573	0.314109	0.180572	0.16665	0.387023	0.206451	0.415037	0.369234	0.186413
ENSMUST00000209506	-0.353222	0.44801	0.747993	-0.321928	0	-0.485427	-0.263034	-0.222392	-0.321928	-0.584963	0.584963	-0.736966	-2
ENSMUST00000033805	0.361471	0.448068	0.748	0.584963	0.584963	2	0.678072	-0.485427	0.584963	0.584963	1.58496	1	1.41504
ENSMUST00000211327	0.0646446	0.448296	0.74829	0	0	0.321928	0	0	0.103093	0	0.275634	0.0671142	0.199309
ENSMUST00000005975	-0.142659	0.448426	0.748418	0	-0.115477	0	0.0703893	-0.308122	-0.0740006	-0.807355	0.14439	-0.251539	-0.0780025
ENSMUST00000029316	-0.178424	0.448631	0.748617	0.736966	0.36257	1	0.152003	0.652077	0.263034	1	0	0.485427	0.263034
ENSMUST00000002280	0.119387	0.44872	0.748617	-0.289507	0	-0.169925	-0.459432	0	0	0.321928	0	-0.321928	-0.321928
ENSMUST00000003947	0.369599	0.448761	0.748617	-0.584963	-1.73697	-2	-2.16993	-2.58496	-1.32193	-1	-1.58496	-0.736966	-2.58496
ENSMUST00000100168	-0.0294109	0.448684	0.748617	0.160465	0.211504	0.0874628	0.0524674	0.206451	0.163499	0.106915	0.111031	0.133267	0.0565835
ENSMUST00000079691	-0.222807	0.448825	0.748633	0	-0.485427	-0.678072	0.222392	-1.1375	-0.192645	-0.736966	-0.584963	-0.678072	-1
ENSMUST00000194542	0.0676183	0.449259	0.749088	-0.243926	-0.337035	-0.341037	-0.0824622	-0.510195	-0.378512	-0.156119	-0.249978	-0.110183	-0.281771
ENSMUST00000049567	0.0676183	0.449259	0.749088	-0.243926	-0.337035	-0.341037	-0.0824622	-0.510195	-0.378512	-0.156119	-0.249978	-0.110183	-0.281771
ENSMUST00000020741	0.113287	0.449225	0.749088	-0.241008	-0.347923	-0.0995357	-0.152003	0.0565835	0.0671142	0	0	0.222392	-0.50696
ENSMUST00000108200	-0.427281	0.44973	0.749156	-2.80735	-1.58496	-3.16993	-1.87447	-2	-1.70044	-3.32193	-3.32193	-3.64386	-1.58496
ENSMUST00000024047	0.0607286	0.449394	0.749156	-0.721284	-0.408085	-0.386058	-0.481127	-0.415037	-0.308838	-0.448862	-0.419084	-0.569565	-0.361598
ENSMUST00000093811	0.536149	0.449655	0.749156	-3.16993	-0.584963	-1	-3	-2	-0.222392	-1.58496	-1.58496	-0.874469	-2.80735
ENSMUST00000136740	0.4	0.449731	0.749156	-2	-1	0	0	0	-1	-0.584963	0.584963	-0.415037	0.415037
ENSMUST00000135298	0.4	0.449731	0.749156	-2	-1	0	0	0	-1	-0.584963	0.584963	-0.415037	0.415037
ENSMUST00000128341	0.4	0.449731	0.749156	-2	-1	0	0	0	-1	-0.584963	0.584963	-0.415037	0.415037
ENSMUST00000188398	-0.0980294	0.449517	0.749156	1.24511	1.13386	0.668794	1.17403	1.11289	1.11548	0.857981	0.765535	1.08246	1.02308
ENSMUST00000051226	0.0231035	0.449434	0.749156	-0.619728	-0.567622	-0.58408	-0.524536	-0.512701	-0.524708	-0.558421	-0.606781	-0.52625	-0.47699
ENSMUST00000110208	0.39806	0.450191	0.749645	-3.58496	-4	-2.45943	-2	-3	-3.90689	-2.32193	-2.58496	-2.39232	-1.848
ENSMUST00000113118	-0.103114	0.450188	0.749645	0.584963	0	0.652077	0.530515	0.263034	0.367732	0.321928	0.289507	0.194816	0.341037
ENSMUST00000182861	-0.481738	0.45024	0.749645	3.70044	3.8413	5.61471	4.35755	3.41504	4.70044	3	2.5025	4.85798	3.45943
ENSMUST00000125554	0.425857	0.450153	0.749645	-2.32193	-2	-1.58496	-1.58496	-1.32193	-3.16993	-1	-0.736966	-1.41504	-0.36257
ENSMUST00000003907	-0.433985	0.450492	0.749885	1	1	1.22239	0.736966	0.36257	1	1	0.736966	-1.58496	1
ENSMUST00000109745	-0.433985	0.450492	0.749885	1	1	1.22239	0.736966	0.36257	1	1	0.736966	-1.58496	1
ENSMUST00000034945	-0.192082	0.450679	0.750106	-1.27302	-1.926	-1.85798	-1.87447	-1.97575	-1.5025	-2.70044	-1.9542	-2	-1.71049
ENSMUST00000145969	0.0733472	0.451106	0.750223	0.607683	0.768674	0.750022	0.853159	0.854149	0.678072	0.884523	1.09516	0.879706	0.662965
ENSMUST00000111957	0.0733472	0.451106	0.750223	0.607683	0.768674	0.750022	0.853159	0.854149	0.678072	0.884523	1.09516	0.879706	0.662965
ENSMUST00000108419	-0.0846516	0.450872	0.750223	1.1375	1	1.22239	1	1	1	1	0.807355	0.807355	1.32193
ENSMUST00000143280	-0.135614	0.450879	0.750223	0.584963	0	0	-0.321928	0	0	-0.415037	0	0	0
ENSMUST00000109422	0.491136	0.450949	0.750223	1	1.58496	1.32193	0.807355	1.32193	2.58496	2.32193	2	2.16993	-0.584963
ENSMUST00000097626	0.1013	0.451034	0.750223	0.263034	-0.192645	0.222392	-0.137504	-0.321928	0	0	0.169925	0	0.169925
ENSMUST00000237219	0.180405	0.451127	0.750223	-1.90689	-1.19265	-1.58496	-2	-1.51457	-1.58496	-1.9386	-1.61891	-0.917538	-1.23704
ENSMUST00000079510	-0.392594	0.45124	0.750321	-2.58496	-2.58496	-2.16993	-1.80735	-2.66297	-3.90689	-1.73697	-3.58496	-1.73697	-2.80735
ENSMUST00000211234	-0.10528	0.451416	0.750336	0.263034	0.152003	0.321928	0	0.63743	0.263034	0	0.415037	0.169925	0
ENSMUST00000038374	0.119	0.451384	0.750336	0.584963	0.893085	0.662965	0.552541	0.807355	0.70044	0.652077	0.836501	1.32193	0.584963
ENSMUST00000034529	-0.477178	0.451465	0.750336	-0.584963	-0.415037	0	-2.32193	-1.73697	-1	-0.415037	-2.80735	-2	-1.22239
ENSMUST00000006900	0.0700985	0.451447	0.750336	1.44057	1.29956	1.19417	1.52154	1.10395	1.23133	1.4021	1.47131	1.43741	1.36815
ENSMUST00000073211	-0.0556162	0.451636	0.750441	-1.27684	-1.23349	-1.36029	-1.36861	-1.22857	-1.21437	-1.50106	-1.42701	-1.41363	-1.18982
ENSMUST00000024847	-0.0556162	0.451636	0.750441	-1.27684	-1.23349	-1.36029	-1.36861	-1.22857	-1.21437	-1.50106	-1.42701	-1.41363	-1.18982
ENSMUST00000206194	0.0944612	0.451943	0.750861	0.906891	1	0.869939	0.756074	1.07215	0.685891	1.22239	1	0.917538	1.25154
ENSMUST00000001620	0.0380001	0.452033	0.750922	0.292181	0.374396	0.208108	0.287981	0.237864	0.463947	0.25634	0.279154	0.328054	0.263034
ENSMUST00000033543	0.100311	0.452573	0.75101	0.192645	0.263034	0.485427	0.530515	0.289507	0.70044	0.222392	0.584963	0.584963	0.169925
ENSMUST00000029941	-0.528771	0.452519	0.75101	-1	0	-1	0.736966	1	0	1	-0.584963	-1.32193	-2
ENSMUST00000196843	0.498371	0.4523	0.75101	0	1	0.415037	-2.32193	0	0.584963	0	1	-0.415037	0.415037
ENSMUST00000023920	-0.033462	0.452364	0.75101	0.0347654	0.136204	0.0273073	0.0299015	0.0811961	0.110424	0.116645	-0.0227201	-0.0622843	0
ENSMUST00000202447	-0.45708	0.452515	0.75101	-1.58496	-1.41504	-3	-1.32193	-1	-3	-1	-2.90689	-1	-2.70044
ENSMUST00000035579	-0.45708	0.452515	0.75101	-1.58496	-1.41504	-3	-1.32193	-1	-3	-1	-2.90689	-1	-2.70044
ENSMUST00000018522	-0.0967933	0.45251	0.75101	1.86434	1.68326	1.51048	1.83081	1.47917	1.88982	1.61143	1.61298	1.38286	1.38702
ENSMUST00000154812	-0.0942832	0.452211	0.75101	1.82782	1.68326	1.52001	1.83745	1.48699	1.88982	1.61143	1.61298	1.38286	1.38702
ENSMUST00000063574	0.0988111	0.452273	0.75101	0.678072	0.485427	0.584963	0.485427	0.793549	0.70044	0.514573	0.758992	1.078	0.469485
ENSMUST00000181945	-0.575197	0.452632	0.751018	-5.32643	-3.87304	-3.36923	-5.46271	-4.68871	-3.85133	-4.70966	-6.89482	-6.1267	-4.0136
ENSMUST00000032776	0.391993	0.45297	0.751491	0	-1.48543	-2	-2.45943	-2.41504	-1.58496	-1.58496	-1.41504	-0.736966	-1.078
ENSMUST00000027279	0.49262	0.453158	0.751573	-2.58496	-1	-2.80735	-3	-2.16993	-2.53605	0	-2.03953	-2.9386	-1.58496
ENSMUST00000046792	-0.442113	0.453236	0.751573	-0.415037	-0.584963	-1.80735	0.263034	-1	-0.584963	0	-1	-1.58496	-2.58496
ENSMUST00000080001	-0.0231673	0.453085	0.751573	0	0.0655883	0.0911479	0.0450879	0.0790716	0.125531	0.0395284	0	0	0
ENSMUST00000000619	-0.1846	0.45321	0.751573	1.58496	1.22239	1.152	0.710493	1.44746	1.20163	1.08746	0.938599	0.436099	1.53051
ENSMUST00000113078	-0.0906815	0.453349	0.751581	-0.199309	-0.0588937	-0.237039	-0.129283	0	-0.197037	-0.251539	0	-0.0443941	-0.584963
ENSMUST00000091020	-0.0906815	0.453349	0.751581	-0.199309	-0.0588937	-0.237039	-0.129283	0	-0.197037	-0.251539	0	-0.0443941	-0.584963
ENSMUST00000237111	0.225106	0.453408	0.751588	-1.41504	0	0	-0.321928	-0.415037	-0.514573	0	0	-0.289507	-0.222392
ENSMUST00000018800	-0.165755	0.453649	0.75172	0.263034	1.39855	0.584963	0.556393	0.839535	0.509014	0.601451	0.36257	0.815575	0.525091
ENSMUST00000106957	-0.165755	0.453649	0.75172	0.263034	1.39855	0.584963	0.556393	0.839535	0.509014	0.601451	0.36257	0.815575	0.525091
ENSMUST00000106956	-0.165755	0.453649	0.75172	0.263034	1.39855	0.584963	0.556393	0.839535	0.509014	0.601451	0.36257	0.815575	0.525091
ENSMUST00000097193	-0.0755444	0.453825	0.751743	0.263034	0.501194	0.528379	0.460841	0.766801	0.349334	0.388565	0.504792	0.314873	0.584963
ENSMUST00000109522	0.246723	0.453745	0.751743	-2	-1.87447	-0.584963	-1.58496	-0.862496	-0.847997	-0.847997	-1.22239	-1.29546	-1.45943
ENSMUST00000049424	-0.230401	0.453799	0.751743	0.321928	1	0.415037	1.58496	0.415037	0.584963	0.584963	0	0.415037	1
ENSMUST00000193675	0.0233198	0.454114	0.751999	-0.172639	-0.206451	-0.096676	-0.121679	-0.134749	-0.126532	-0.208108	-0.0835234	-0.102483	-0.0949484
ENSMUST00000028307	-0.157887	0.45425	0.751999	0	0	0.736966	0.678072	0.584963	0.263034	0	0.36257	0.584963	0
ENSMUST00000106501	0.322239	0.454231	0.751999	-1.32193	-0.485427	-1.80735	-0.807355	-1.80735	-0.893085	-0.36257	-2	-1.09954	-0.263034
ENSMUST00000007754	0.157887	0.454204	0.751999	-0.584963	0.263034	-0.736966	-0.63743	-0.263034	-0.415037	-0.321928	-0.169925	0	-0.263034
ENSMUST00000168847	0.157887	0.454204	0.751999	-0.584963	0.263034	-0.736966	-0.63743	-0.263034	-0.415037	-0.321928	-0.169925	0	-0.263034
ENSMUST00000235915	0.120335	0.454484	0.752296	0.415037	0.415037	0.0995357	0.289507	0.893085	0.777608	0.584963	0.341037	0.584963	0.425306
ENSMUST00000105342	0.251713	0.454629	0.752356	0.415037	-0.485427	-0.584963	0.678072	0	-0.192645	0.736966	0.584963	-0.263034	0.415037
ENSMUST00000105343	0.251713	0.454629	0.752356	0.415037	-0.485427	-0.584963	0.678072	0	-0.192645	0.736966	0.584963	-0.263034	0.415037
ENSMUST00000030453	0.388496	0.454969	0.752524	-0.847997	-3.52356	-1.70044	-2.58496	-2.07039	-1.32193	-2	-1.70044	-1.44057	-2.32193
ENSMUST00000230414	0.516993	0.454929	0.752524	0	-1	1.22239	1	1.58496	2.80735	1	1	0.321928	0.263034
ENSMUST00000068088	0.516993	0.454929	0.752524	0	-1	1.22239	1	1.58496	2.80735	1	1	0.321928	0.263034
ENSMUST00000117598	-0.1369	0.454805	0.752524	0	0	0	0	-0.485427	-0.584963	0	0	0	-0.584963
ENSMUST00000060303	0.34681	0.455001	0.752524	-1.58496	-0.347923	0	-0.552541	0.137504	0.736966	-0.584963	-1	-0.206451	0.440573
ENSMUST00000190196	-0.399746	0.455075	0.752557	-4	-3.90689	-3.45943	-5.64386	-2.9542	-4.45943	-3.8413	-4.45943	-5.08746	-4.11548
ENSMUST00000117160	-0.122642	0.455188	0.752565	-1.52725	-1.79355	-1.32193	-1.152	-1.30933	-1.65535	-1.45066	-1.89616	-1.47805	-1.23704
ENSMUST00000025181	-0.113776	0.455168	0.752565	-0.874469	-1.10309	-1.23563	-1.10309	-1.38904	-1.17688	-1.67807	-1.30378	-1.11548	-1
ENSMUST00000029692	0.111347	0.455307	0.752575	0.0740006	0.0931094	0.192645	0.334419	0.201634	0.788496	0.137504	0.0671142	0.289507	0.169925
ENSMUST00000119227	-0.0665784	0.455324	0.752575	0.828234	1.11042	1.10434	1.01282	0.924712	1.1375	0.943416	0.967579	0.856636	0.742504
ENSMUST00000234028	0.0943936	0.455356	0.752575	-0.79518	-0.662965	-1	-0.678072	-0.610958	-0.782409	-0.285402	-0.718818	-0.652077	-0.836501
ENSMUST00000105692	0.175549	0.455619	0.752851	0.263034	1	0.736966	0.415037	0	0.736966	1	0.847997	0.222392	0.485427
ENSMUST00000238335	-0.199908	0.455664	0.752851	0.378512	0.459432	1	1.09954	0.662965	0.263034	0	0.70044	1.22239	0.415037
ENSMUST00000233187	0.0459686	0.455686	0.752851	0.106915	0.0874628	0.137504	0.112475	0.162271	0.343954	0	0.180572	0.142019	0.169925
ENSMUST00000168485	0.131869	0.455801	0.752862	1.25376	0.943416	0.643856	1	0.398549	1.10692	0.917538	1	1.1375	0.736966
ENSMUST00000113599	0.414078	0.455778	0.752862	2.58496	2	1.73697	1.848	1.90689	2.58496	2	2.16993	4.16993	1.22239
ENSMUST00000033182	0.0651685	0.455953	0.753024	0.169925	0.237039	0.341037	0.113211	0.389042	0.174029	0.485427	0.188445	0.277534	0.450661
ENSMUST00000209452	0.257151	0.456112	0.753198	-0.678072	0.321928	0	0.807355	0	-0.263034	0	0.415037	1	0.584963
ENSMUST00000046746	0.0243113	0.456245	0.753328	0.281249	0.324573	0.273285	0.317615	0.262248	0.370224	0.228624	0.289507	0.379848	0.312324
ENSMUST00000160682	-0.0799983	0.456421	0.753529	1.11321	1.20645	0.964376	0.987927	0.915936	1.09954	0.662965	0.98457	0.893085	1.14775
ENSMUST00000099980	0.0364511	0.456595	0.753726	0.40439	0.332575	0.316857	0.247928	0.172181	0.392317	0.289507	0.333424	0.26748	0.373458
ENSMUST00000030814	0.342801	0.456755	0.753883	1	2.24793	3	2.80735	2	3.08746	2	3	1.87447	2.80735
ENSMUST00000006217	0.128329	0.456799	0.753883	0.793549	1.22239	0.667425	0.847997	1.32193	0.938599	1.41504	1.12553	0.823122	1.19265
ENSMUST00000110897	0.0735211	0.45696	0.75406	0.267933	0.115477	0.321928	0.287577	0.420576	0.231326	0.616671	0.449803	0.298081	0.185215
ENSMUST00000108796	0.146838	0.457015	0.754061	0	0.280108	0.678072	0.874469	0	0.561879	0.463947	0.451696	0.544996	0.544321
ENSMUST00000174030	-0.114231	0.457111	0.75413	-0.678072	-0.321928	0	-0.485427	0	-0.530515	-0.415037	-0.263034	-0.36257	-0.485427
ENSMUST00000020523	0.505914	0.45727	0.754302	2.58496	1.67807	4.08746	2.41504	4.45943	3.75489	2.73697	3.70044	4.75489	2.80735
ENSMUST00000102776	0.117184	0.457338	0.754326	0.584963	0.604071	0.537657	0.83399	0.550197	0.688056	0.584963	1.27302	0.61471	0.536053
ENSMUST00000179759	-0.0544908	0.457432	0.75439	-1.27684	-1.23763	-1.36427	-1.37109	-1.23385	-1.22039	-1.50106	-1.42701	-1.41785	-1.18982
ENSMUST00000035170	0.404694	0.457956	0.754455	-1.58496	-1.1375	-0.415037	-1.1375	-0.584963	-0.415037	0.415037	-2.32193	-0.192645	-0.321928
ENSMUST00000107156	-0.364442	0.457714	0.754455	0.485427	1.62619	2.14975	1.2824	2.46949	0.965235	2.36923	0.469485	1.2578	1.12928
ENSMUST00000021297	-0.364442	0.457714	0.754455	0.485427	1.62619	2.14975	1.2824	2.46949	0.965235	2.36923	0.469485	1.2578	1.12928
ENSMUST00000023087	0.465209	0.458006	0.754455	-2	-2.58496	-1.80735	-2.11548	-4.16993	-2.90689	-1	-1.22239	-2.22239	-3
ENSMUST00000229140	-0.0854082	0.457946	0.754455	0.530515	0.540568	0.5025	0.710493	0.540568	0.280108	0.710493	0.568284	0.206451	0.632268
ENSMUST00000236451	-0.128863	0.457945	0.754455	0.415037	0.807355	0.710493	0.765535	1	0.36257	0.263034	0.765535	1	0.662965
ENSMUST00000236178	-0.128863	0.457945	0.754455	0.415037	0.807355	0.710493	0.765535	1	0.36257	0.263034	0.765535	1	0.662965
ENSMUST00000037246	-0.128863	0.457945	0.754455	0.415037	0.807355	0.710493	0.765535	1	0.36257	0.263034	0.765535	1	0.662965
ENSMUST00000236980	0.144437	0.458013	0.754455	0.559427	0.605721	0.95109	0.584963	1.14296	0.736966	0.847997	1.38702	0.552541	1.04182
ENSMUST00000113533	-0.272216	0.45762	0.754455	0.830075	1.87447	1	1.848	1.45943	0.415037	0.584963	1.22239	1.66297	1.76553
ENSMUST00000044111	0.0375248	0.45817	0.754623	0.199309	0.137504	0.222392	0.142019	0.0780025	0.280108	0.247928	0.184425	0.208587	0.0458037
ENSMUST00000099972	-0.440828	0.458245	0.754657	1	1.58496	-0.584963	1.58496	-0.321928	1.32193	0	0.321928	0	-0.584963
ENSMUST00000030189	-0.0813634	0.458409	0.754768	0.347923	0.415037	0.321928	0.192645	0.222392	0	0.263034	0.415037	0.415037	0
ENSMUST00000031045	0.0978116	0.458623	0.754768	-0.263034	-0.175087	-0.285402	-0.174029	-0.452512	-0.192645	-0.4975	0.203533	-0.152003	-0.222392
ENSMUST00000169129	0.60549	0.458661	0.754768	-2.70044	-2.53605	-1.87447	-2.51457	-2.86507	-2.05063	-0.152003	-1.53051	-1.20645	-4.52356
ENSMUST00000137132	0.272514	0.458675	0.754768	0	0.263034	0.807355	1	0	0.584963	0	1	0.263034	1.58496
ENSMUST00000134279	0.272514	0.458675	0.754768	0	0.263034	0.807355	1	0	0.584963	0	1	0.263034	1.58496
ENSMUST00000081111	-0.386577	0.458494	0.754768	1.26303	1.16993	3.32193	1.22239	1	1.22239	1.58496	1.80735	0.777608	0.652077
ENSMUST00000024627	0.431686	0.458692	0.754768	1	-1.58496	-0.736966	-1	0	0.736966	-1	0.584963	-0.485427	0
ENSMUST00000037330	0.0718628	0.458757	0.754784	0.514573	0.263034	0.378512	0.176878	0.520832	0.415037	0.289507	0.469485	0.662965	0.376148
ENSMUST00000205835	-0.15773	0.45881	0.754784	1.22239	1	0.415037	1	0.378512	0.662965	1	0.485427	0.387023	0.691878
ENSMUST00000030513	-0.203653	0.459109	0.755049	1	0.710493	1.19265	1.16993	0.50696	0.125531	1	0.263034	0.893085	1.28011
ENSMUST00000109521	0.363194	0.459054	0.755049	6.2854	4.89077	5.97728	5.18322	5.29768	4.56986	6.04439	5.79442	6.9542	6.08746
ENSMUST00000062254	-0.486592	0.459135	0.755049	0.584963	2.32193	0	2	2.58496	0.415037	2	1.32193	1.32193	0
ENSMUST00000200271	-0.356807	0.459329	0.755235	0.584963	-0.678072	0	-1.22239	-1.22239	0	-1.58496	-0.415037	-1.32193	-1
ENSMUST00000049628	-0.0438401	0.459411	0.755235	1.30558	1.54057	1.45329	1.42864	1.40852	1.25565	1.35614	1.50927	1.37022	1.42609
ENSMUST00000005671	0.398793	0.459399	0.755235	0	0.247928	0.137504	2.07039	0.0824622	1.5025	0.584963	0	1.80735	0.63743
ENSMUST00000027533	0.347056	0.460165	0.755381	-4.9542	-3	-3.85798	-5.08746	-4.55459	-3.72247	-4.67243	-4.10852	-3.77259	-3.44294
ENSMUST00000028848	-0.27852	0.459951	0.755381	1.32193	1.53605	1.1375	1	0.736966	0.321928	0	0.847997	1.58496	1.58496
ENSMUST00000122374	0.12813	0.45985	0.755381	-0.152003	-0.280108	-0.459432	-0.229482	-0.452512	-0.736966	0	0.0671142	-0.263034	0
ENSMUST00000105996	0.12813	0.45985	0.755381	-0.152003	-0.280108	-0.459432	-0.229482	-0.452512	-0.736966	0	0.0671142	-0.263034	0
ENSMUST00000107444	-0.108691	0.460206	0.755381	0.971986	0.584963	0.678072	1.23266	1.03103	0.556393	0.70044	0.932886	0.847997	0.917538
ENSMUST00000030090	-0.108691	0.460206	0.755381	0.971986	0.584963	0.678072	1.23266	1.03103	0.556393	0.70044	0.932886	0.847997	0.917538
ENSMUST00000030251	0.267644	0.459962	0.755381	-2	-0.415037	-0.584963	-0.678072	-0.415037	-0.584963	-0.584963	-0.584963	-1	0
ENSMUST00000111702	0.147442	0.460159	0.755381	-0.847997	-1.26303	-0.459432	-1.37851	-1.07039	-0.941106	-1.05889	-0.906891	-0.510195	-0.86507
ENSMUST00000032383	0.147442	0.460159	0.755381	-0.847997	-1.26303	-0.459432	-1.37851	-1.07039	-0.941106	-1.05889	-0.906891	-0.510195	-0.86507
ENSMUST00000111701	0.147442	0.460159	0.755381	-0.847997	-1.26303	-0.459432	-1.37851	-1.07039	-0.941106	-1.05889	-0.906891	-0.510195	-0.86507
ENSMUST00000033136	-0.208455	0.459761	0.755381	-3.25634	-2.53916	-3	-2.51602	-2.43741	-3.01197	-2.38143	-2.95174	-3.69116	-2.75489
ENSMUST00000071095	0.107916	0.459792	0.755381	-0.961526	-0.921997	-1.03562	-1.43063	-1.33442	-0.784271	-0.912537	-1.22239	-0.956931	-1.26849
ENSMUST00000233328	0.158449	0.459921	0.755381	-1	0	-0.321928	-0.125531	-0.222392	-0.0671142	0.169925	-0.304855	-0.353637	-0.321928
ENSMUST00000152233	0.214078	0.460371	0.755541	0.415037	0.321928	0	0.415037	0.321928	0	1	0	1.22239	0.321928
ENSMUST00000165738	-0.128021	0.460466	0.755541	0.736966	0	0.584963	0.263034	0	0.137504	0.222392	0.263034	0	0.321928
ENSMUST00000075689	-0.128021	0.460466	0.755541	0.736966	0	0.584963	0.263034	0	0.137504	0.222392	0.263034	0	0.321928
ENSMUST00000190091	0.0545995	0.460639	0.755735	-0.960592	-0.86384	-1.14349	-1.0287	-0.936497	-1.09311	-0.827977	-0.929922	-0.814444	-0.994667
ENSMUST00000105384	0.104949	0.460768	0.755857	0.459432	0.169925	0.321928	0.652077	0.234465	0.584963	0.192645	0.263034	0.736966	0.584963
ENSMUST00000030684	-0.213327	0.46084	0.755886	1	1.41504	0.263034	1.16993	0.678072	0.874469	0.584963	0	1	1
ENSMUST00000199406	0.020857	0.461027	0.756104	0.0839013	0.0526803	0.126757	0.109498	0.0717015	0.126912	0.0198996	0.148099	0.137504	0.116409
ENSMUST00000220381	-0.350561	0.461108	0.756147	-2.90689	-2.54432	-2.53605	-2.53605	-3.1375	-4.58496	-2.45943	-3.41504	-2.58496	-2.36923
ENSMUST00000069324	0.0912436	0.461202	0.756207	-0.36257	-0.514573	0	-0.36257	-0.415037	-0.115477	0	-0.289507	-0.378512	-0.415037
ENSMUST00000108193	0.115183	0.461253	0.756207	0.830075	0.646363	0.947533	0.485427	1.1375	0.884523	0.906891	0.956931	0.63743	1.23704
ENSMUST00000134719	-0.258202	0.461769	0.756963	-2.58496	-1.58496	-2	-1.58496	-2.58496	-2.9542	-1.58496	-1.9542	-2.67807	-2.45943
ENSMUST00000132846	-0.019907	0.461943	0.757071	0.653824	0.57721	0.557482	0.631884	0.568593	0.614257	0.521953	0.56786	0.569532	0.615857
ENSMUST00000142456	-0.468646	0.461891	0.757071	-2.58496	-2.20163	-3	-1.9386	-2.52356	-4.32193	-1.22239	-2.07039	-3.39232	-3.58496
ENSMUST00000020449	-0.385922	0.462064	0.757179	-0.584963	-0.736966	1	-1.22239	-1.58496	-1.58496	-1	-0.736966	-1.32193	-0.415037
ENSMUST00000030332	-0.123081	0.462296	0.757203	-0.440573	-0.192645	0	-0.691878	-0.652077	-0.251539	-0.678072	-0.688056	-0.389947	-0.584963
ENSMUST00000019697	-0.116993	0.462251	0.757203	0	0.584963	0	0	0.415037	0	0.415037	0	0	0
ENSMUST00000211789	0.427986	0.462213	0.757203	-2.32193	-2.22239	-1	-1.76553	-2.32193	-0.584963	-1	-1	-1.58496	-3.32193
ENSMUST00000110617	0.116993	0.462251	0.757203	0	0	0	0.415037	0	0.584963	0	0	0.415037	0
ENSMUST00000056914	-0.516993	0.462614	0.757632	-1	1	0	-2	0.584963	0.263034	-0.263034	-1	-2	-1
ENSMUST00000046924	-0.354166	0.462777	0.757632	0.584963	0.736966	0.169925	0.222392	0.530515	0.514573	1.58496	-0.36257	-0.678072	-0.584963
ENSMUST00000171143	-0.354166	0.462777	0.757632	0.584963	0.736966	0.169925	0.222392	0.530515	0.514573	1.58496	-0.36257	-0.678072	-0.584963
ENSMUST00000040428	-0.0525166	0.462677	0.757632	0.643856	0.438121	0.488747	0.42701	0.666576	0.441705	0.63743	0.409876	0.393342	0.519374
ENSMUST00000015800	-0.425162	0.463279	0.758187	5.88264	4.05889	6.02237	4.64386	4.16993	4.35755	4.08746	3.9542	4.32193	5.93074
ENSMUST00000117557	-0.425162	0.463279	0.758187	5.88264	4.05889	6.02237	4.64386	4.16993	4.35755	4.08746	3.9542	4.32193	5.93074
ENSMUST00000025257	-0.166015	0.463215	0.758187	0	0.415037	1	0	0	0.321928	0	0	0	0.263034
ENSMUST00000071798	0.259037	0.463604	0.758451	2.6845	3.87447	2.07039	2.44294	2.31389	2.91073	2.89947	2.83872	3.2059	2.82655
ENSMUST00000108587	0.259037	0.463604	0.758451	2.6845	3.87447	2.07039	2.44294	2.31389	2.91073	2.89947	2.83872	3.2059	2.82655
ENSMUST00000020209	0.328306	0.463553	0.758451	6.10154	6.3159	6.16323	5.39232	7.16993	6.53138	5.83289	6.56986	6.14296	7.70736
ENSMUST00000107446	0.0686599	0.463956	0.758513	0	0.125531	0.125531	0.201634	0.337035	0.137504	0	0.347923	0.275634	0.371969
ENSMUST00000030536	0.0527464	0.463762	0.758513	0.0883559	-0.161155	0.0883559	0.0751015	0.0888093	0.251539	0.134301	-0.0191088	0.0374747	0.0389941
ENSMUST00000161904	-0.342849	0.463969	0.758513	0.222392	0.321928	0.584963	0	0	0	0	1	-1.58496	0
ENSMUST00000053521	-0.342849	0.463969	0.758513	0.222392	0.321928	0.584963	0	0	0	0	1	-1.58496	0
ENSMUST00000159920	-0.342849	0.463969	0.758513	0.222392	0.321928	0.584963	0	0	0	0	1	-1.58496	0
ENSMUST00000155983	0.180093	0.463848	0.758513	-1	0	0.321928	0	-0.222392	0	0	0	0	0
ENSMUST00000109703	-0.140787	0.464094	0.758583	0.321928	0.556393	1.32193	0.788496	0.5025	0.584963	0.584963	0.584963	0.584963	0.447459
ENSMUST00000131112	-0.0252046	0.464121	0.758583	0.0614005	0.117836	0.115477	0.130061	0.0703893	0.165059	0	0.0458037	0.112475	0.0458037
ENSMUST00000047356	-0.34449	0.464249	0.758679	-2.1375	-1.9386	-2.58496	-2.9542	-3.07039	-2.12928	-2.27302	-3.96963	-3.64386	-2.39232
ENSMUST00000038946	0.0763852	0.464289	0.758679	-0.678072	-0.308122	-0.454566	-0.643856	-0.574236	-0.716207	-0.514573	-0.341037	-0.353637	-0.351472
ENSMUST00000198174	-0.478448	0.464395	0.75872	-6.11374	-6.34282	-8.94251	-8.38154	-7.08958	-8.49985	-7.6865	-7.224	-8.3443	-7.50779
ENSMUST00000228124	-0.117813	0.464423	0.75872	0.415037	0	0.192645	-0.125531	0.125531	0	0.152003	-0.289507	-0.222392	0.378512
ENSMUST00000095328	0.162756	0.464512	0.758776	0	0.415037	0	0	0.415037	0.321928	0	0	0.321928	1
ENSMUST00000230264	0.4	0.464625	0.758782	1	0	0	0	-1.58496	1	0	1	0	-0.584963
ENSMUST00000096355	0.4	0.464625	0.758782	1	0	0	0	-1.58496	1	0	1	0	-0.584963
ENSMUST00000176383	-0.551937	0.465369	0.759105	-2.58496	-3.32193	-0.584963	-0.222392	0	-1.73697	-2.32193	-2	-1.41504	-2
ENSMUST00000026284	-0.551937	0.465369	0.759105	-2.58496	-3.32193	-0.584963	-0.222392	0	-1.73697	-2.32193	-2	-1.41504	-2
ENSMUST00000163389	0.0646387	0.465071	0.759105	0.197939	0.263034	0.36257	0.0857299	0.36257	0.182864	0.514573	0.192645	0.277534	0.427421
ENSMUST00000033075	-0.037263	0.465089	0.759105	0.209453	0.444785	0.341037	0.434937	0.356144	0.331844	0.273018	0.371969	0.263034	0.360176
ENSMUST00000130687	0.257518	0.46491	0.759105	0.736966	1.22239	0.137504	0.847997	0.584963	2	0.847997	0.347923	0.621488	1
ENSMUST00000121937	-0.0725117	0.464959	0.759105	0.514573	0.222392	0.584963	0.152003	0.415037	0.459432	0.321928	0.263034	0.241008	0.241008
ENSMUST00000034702	-0.181404	0.465221	0.759105	-2.16993	-1.48543	-1.70044	-1.71049	-2.27302	-2	-1.48543	-2.63227	-2.078	-2.05063
ENSMUST00000108786	-0.235969	0.46521	0.759105	1.43296	2.24793	1.1375	1.32193	1.03953	1	1.73697	0.584963	1.67807	1
ENSMUST00000176116	0.168525	0.465249	0.759105	1.26679	1.67138	2.19502	1.96578	1.74147	1.81497	1.83289	1.91073	1.6009	2.52356
ENSMUST00000162057	0.383397	0.465288	0.759105	-2.58496	-0.415037	-0.415037	-2.11548	-0.736966	-1.41504	-0.765535	-0.847997	-0.415037	-0.906891
ENSMUST00000003857	-0.294786	0.465428	0.759106	1.58496	0	0.736966	1.32193	0	1	0	0	0.584963	0.584963
ENSMUST00000227468	-0.220987	0.465479	0.759106	1	0	1	0	1	0.169925	0	0.514573	0.36257	0.847997
ENSMUST00000185168	0.283007	0.465842	0.759432	0.169925	0.736966	0	1.80735	0.678072	1	1	0.736966	0.485427	1.58496
ENSMUST00000022099	0.664386	0.465842	0.759432	0	-2.80735	0.485427	0	-2.80735	-1.22239	-1	1	-1	0.415037
ENSMUST00000137649	-0.230042	0.465813	0.759432	-0.678072	0	-0.847997	-1	-0.289507	-0.321928	-1	-1.58496	-0.736966	-0.321928
ENSMUST00000042664	-0.486592	0.466099	0.759761	-1	-0.736966	-0.192645	1.58496	-1.80735	-1.58496	-1	0	-1	-1
ENSMUST00000110620	-0.0412011	0.466374	0.760119	1.0555	0.905141	1.11784	0.860837	0.936806	1	0.909802	0.933911	0.954912	0.871485
ENSMUST00000224372	0.327486	0.466528	0.760192	1.58496	0	0	0	0	0	1.58496	1	0.415037	0.222392
ENSMUST00000072451	0.327486	0.466528	0.760192	1.58496	0	0	0	0	0	1.58496	1	0.415037	0.222392
ENSMUST00000174548	0.0984411	0.466763	0.760219	0	0	0.263034	0.125531	0.584963	0.169925	0.29956	0.263034	0.192645	0.540568
ENSMUST00000172529	0.0984411	0.466763	0.760219	0	0	0.263034	0.125531	0.584963	0.169925	0.29956	0.263034	0.192645	0.540568
ENSMUST00000174477	0.0984411	0.466763	0.760219	0	0	0.263034	0.125531	0.584963	0.169925	0.29956	0.263034	0.192645	0.540568
ENSMUST00000038572	0.0984411	0.466763	0.760219	0	0	0.263034	0.125531	0.584963	0.169925	0.29956	0.263034	0.192645	0.540568
ENSMUST00000051389	-0.12677	0.466997	0.760425	-0.173536	0.160465	0.651236	0.0106472	0.309621	0.26829	-0.150025	-0.105353	0.0699626	0.241706
ENSMUST00000019443	-0.353343	0.466999	0.760425	0.415037	1	1.22239	1.32193	1.80735	1.41504	0	2	0	0.584963
ENSMUST00000110053	0.248598	0.467176	0.760625	0	0.415037	1	0.874469	0.222392	0.584963	1.58496	0	0.584963	1
ENSMUST00000046658	0.255732	0.467335	0.760795	-0.169925	0.736966	1.28011	0.0995357	1.08746	0.557995	1.03395	0.623437	0.602665	1.49476
ENSMUST00000085901	0.0716808	0.467647	0.761008	-0.313158	-0.217591	-0.371969	-0.101283	-0.241008	-0.467126	0	-0.222392	-0.109624	-0.0874628
ENSMUST00000172467	0.0716808	0.467647	0.761008	-0.313158	-0.217591	-0.371969	-0.101283	-0.241008	-0.467126	0	-0.222392	-0.109624	-0.0874628
ENSMUST00000107854	-0.456257	0.467685	0.761008	0	-1	-1	1	-0.736966	-2.32193	-0.415037	0.263034	-0.222392	-1.32193
ENSMUST00000107853	-0.456257	0.467685	0.761008	0	-1	-1	1	-0.736966	-2.32193	-0.415037	0.263034	-0.222392	-1.32193
ENSMUST00000021050	0.30313	0.467749	0.761023	-0.736966	-0.807355	-1.45943	-0.678072	-0.874469	-0.263034	-0.584963	0	-0.192645	-2
ENSMUST00000114603	-0.271789	0.467837	0.761076	2.32193	0.70044	0.459432	1.09954	1.36257	0.584963	0.847997	0.736966	1.19265	1.22239
ENSMUST00000022815	-0.150245	0.467947	0.761167	1.58496	0.830075	0.628031	1.152	0.736966	1.16993	0.736966	0.807355	0.788496	0.678072
ENSMUST00000105290	-0.615363	0.468112	0.761169	1.32193	1.80735	0	2.58496	0	-1	0.415037	2.80735	0	0.415037
ENSMUST00000021177	0.19484	0.468098	0.761169	-1.14684	-1.67807	-1.37851	-1.75002	-2.2854	-1.32193	-1.29546	-1.34958	-2.11548	-1.1822
ENSMUST00000025045	-0.0700786	0.468012	0.761169	0.818553	1.02647	1.14684	1	0.92139	1.18286	0.874469	0.927488	0.825971	0.752072
ENSMUST00000123555	0.184101	0.468335	0.761371	-0.857981	-0.628031	-0.547488	-0.0931094	-0.314109	-0.206451	0.387023	-0.556393	-0.807355	-0.337035
ENSMUST00000020804	0.472514	0.468346	0.761371	1	-1.58496	-1	-2.32193	-1	-0.321928	-1	0	0	-1.22239
ENSMUST00000020717	0.0908594	0.468499	0.76153	-1	-0.724366	-0.774933	-1.2136	-1.10434	-1.07039	-0.747234	-0.906891	-0.969626	-0.668794
ENSMUST00000108861	0.150978	0.469093	0.76183	0	0	0	-0.584963	0	0	0	0	-0.415037	0.584963
ENSMUST00000168345	0.381378	0.46889	0.76183	-0.584963	1	0	-1	0	0.321928	0	1	1	-1
ENSMUST00000053819	-0.180988	0.469101	0.76183	-3.16993	-3.52356	-2.45943	-3	-2.58496	-2.87447	-3.24793	-3.58496	-3.08746	-2.848
ENSMUST00000143412	-0.507677	0.468751	0.76183	0.736966	1.70044	1.87447	1.58496	3.70044	1.67807	0.736966	2.32193	2.32193	0
ENSMUST00000048128	-0.248179	0.469177	0.76183	-2.67807	-2.12553	-3.52356	-3.76553	-3.26679	-3.43296	-3.39232	-2.91754	-3.29278	-3.56478
ENSMUST00000167773	-0.167732	0.469166	0.76183	1.22239	0.514573	0.807355	0.678072	1.58496	1.152	0.788496	0.605721	0.706269	0.716207
ENSMUST00000133727	0.268517	0.469141	0.76183	-3.45943	-2.80735	-3.90689	-3.05889	-2.43296	-2.5025	-2.58496	-2.36923	-3.22239	-3.64386
ENSMUST00000102564	0.140158	0.469088	0.76183	-0.415037	0	-0.415037	-0.192645	0.152003	0	0.192645	-0.584963	0	0.222392
ENSMUST00000100527	-0.1216	0.468899	0.76183	1.06413	1.12776	0.688056	1.03242	0.573735	0.347923	1	0.758992	0.941106	0.830075
ENSMUST00000069330	0.0843525	0.469357	0.761855	0.0995357	0.14439	0.392317	0	0.169925	0.106915	0.584963	0.103093	0.263034	0.169925
ENSMUST00000165735	0.0843525	0.469357	0.761855	0.0995357	0.14439	0.392317	0	0.169925	0.106915	0.584963	0.103093	0.263034	0.169925
ENSMUST00000115262	-0.0368185	0.469253	0.761855	-1.05603	-1.06711	-1.05394	-1.18564	-1.01527	-1.0447	-1.08998	-1.08597	-1.26385	-1.07758
ENSMUST00000070635	0.175796	0.469955	0.762556	-0.807355	-0.662965	-1.24793	-0.63743	-1.49476	-0.561879	-0.36257	-0.925999	-0.847997	-1.27302
ENSMUST00000164589	0.168776	0.470055	0.762556	0	0.192645	1	0.222392	0.378512	0.289507	0.807355	0.0931094	0.736966	0.710493
ENSMUST00000160144	0.218669	0.469995	0.762556	3.58496	3.90689	2.64386	2.75489	3.16993	3	3.80735	3.75489	3.22239	3.36923
ENSMUST00000037548	0.218669	0.469995	0.762556	3.58496	3.90689	2.64386	2.75489	3.16993	3	3.80735	3.75489	3.22239	3.36923
ENSMUST00000150576	0.2	0.470063	0.762556	1	0.736966	0.584963	0	0.263034	0.584963	1	1	0	1
ENSMUST00000113542	-0.122942	0.470125	0.762568	0.321928	0.222392	0	0.584963	0.485427	0.415037	0	0	0	0.584963
ENSMUST00000033450	-0.423095	0.47031	0.762621	0	-1	-2	1	-0.584963	-0.321928	-1.58496	-0.893085	-0.678072	-1.22239
ENSMUST00000178328	0.199876	0.470323	0.762621	-3.19162	-3.22811	-3.12338	-3.23185	-3.94251	-3.17632	-2.85798	-3.96083	-2.93289	-2.79008
ENSMUST00000162360	0.011947	0.470486	0.762621	0.240661	0.217081	0.165194	0.190891	0.230186	0.203391	0.238328	0.224766	0.233199	0.204063
ENSMUST00000003911	-0.0475764	0.470242	0.762621	-0.173065	-0.140373	-0.15899	-0.0921937	-0.162939	-0.0362202	-0.189034	-0.0995357	-0.28157	-0.359081
ENSMUST00000120367	0.268567	0.470508	0.762621	2	1.9386	2.80735	2.58496	3.22239	3.16993	2.80735	2	2.45943	3.45943
ENSMUST00000060513	0.268567	0.470508	0.762621	2	1.9386	2.80735	2.58496	3.22239	3.16993	2.80735	2	2.45943	3.45943
ENSMUST00000048249	-0.0563691	0.470542	0.762621	0.910058	1.25407	0.994911	1.17971	0.949959	1.10613	0.981853	0.991963	0.961064	0.965852
ENSMUST00000121304	-0.0394442	0.470678	0.762753	0.192645	0.160465	0.192645	0.137504	0.29956	0.160465	0	0.201634	0.263034	0.160465
ENSMUST00000028897	-0.272514	0.470906	0.762997	0	1.58496	0	1	0	0.222392	0	0	0.415037	0.584963
ENSMUST00000060148	-0.264386	0.470938	0.762997	0	-1	-0.584963	-1	-1.22239	-1.58496	-1	-1.22239	-1.32193	0
ENSMUST00000127445	-0.169665	0.471404	0.763351	1	0.736966	0	0.736966	0.222392	0.137504	0.584963	0	0.584963	0.540568
ENSMUST00000001046	0.170553	0.471482	0.763351	0.807355	0.321928	0.530515	0.415037	1.32193	0.678072	1.26303	0.736966	1.05063	0.520832
ENSMUST00000031144	0.262167	0.471437	0.763351	-3.58496	-3.32193	-2.90689	-2	-2.73697	-2.80735	-3.24793	-2.52356	-2.72247	-1.9386
ENSMUST00000111142	0.0937861	0.471554	0.763351	-0.321928	0	-0.192645	-0.125531	-0.289507	-0.180572	0.222392	0.0995357	-0.280108	-0.321928
ENSMUST00000185361	-0.142922	0.47157	0.763351	0	0.36257	0.378512	-0.289507	0.485427	-0.263034	0.485427	0	0	0
ENSMUST00000023873	-0.282701	0.471267	0.763351	0.765535	-0.415037	0.152003	-0.63743	-0.5025	0.540568	-0.678072	-1.08746	-0.378512	-0.447459
ENSMUST00000104942	0.427685	0.471596	0.763351	-5.8413	-5.6865	-6.05889	-5.41504	-8.10329	-6.5157	-5.37504	-5.34341	-5.27302	-6.45943
ENSMUST00000025484	0.30116	0.471499	0.763351	-5.32193	-4.16993	-3.5025	-4.78136	-4.32193	-4.75489	-4.16993	-3.35755	-4.55459	-3.75489
ENSMUST00000106223	0.304912	0.471695	0.763422	3.34577	2.62149	2.54057	3.12102	3.6845	4.36923	3.75489	2.45943	3.42146	2.83289
ENSMUST00000008684	0.0601588	0.471964	0.763768	-0.131245	-0.273565	-0.230298	-0.176157	-0.157541	-0.0183785	0.0614005	-0.197301	-0.155278	-0.358454
ENSMUST00000001304	0.0982242	0.472127	0.763869	0.36257	0.584963	0.459432	0.222392	0.459432	0.584963	0.206451	0.584963	0.862496	0.341037
ENSMUST00000156679	0.736365	0.472136	0.763869	1	-1	-1	1.58496	1	1	1.16993	3.45943	-1.58496	1.22239
ENSMUST00000113116	-0.241369	0.472446	0.76405	-1.32193	-2	-1.11548	-2.5025	-2.24793	-2	-2.70044	-2.14296	-1.848	-1.70328
ENSMUST00000202601	0.268699	0.472468	0.76405	-3.32193	-1.87447	-1.48543	-2.78136	-2.24101	-2.1592	-1.73697	-1.92961	-2.08746	-2.44746
ENSMUST00000172387	0.0517137	0.472425	0.76405	0.473931	0.358454	0.381871	0.387023	0.430634	0.463947	0.678072	0.40439	0.454566	0.289507
ENSMUST00000236740	-0.169099	0.47238	0.76405	-0.817136	-0.91983	-1.03395	-0.884523	-1.20163	-0.688056	-1.89308	-1.22239	-0.973033	-0.925999
ENSMUST00000030895	0.155383	0.472624	0.764126	0	1	1	0.514573	0.70044	1	0.584963	0.906891	0.847997	0.652077
ENSMUST00000130048	-0.0253304	0.472569	0.764126	-0.275973	-0.402759	-0.360295	-0.329064	-0.405256	-0.315096	-0.442518	-0.339486	-0.409984	-0.392915
ENSMUST00000162976	-0.169216	0.472781	0.764291	-0.874469	-0.530515	-0.485427	-0.874469	-1.1375	-1.58496	-1	-0.485427	-1	-0.678072
ENSMUST00000030552	-0.301629	0.472893	0.764294	1	1	0.415037	2	0.485427	1.58496	1	0	0.222392	0.584963
ENSMUST00000041544	-0.232696	0.472852	0.764294	-2.90689	-1.49476	-2.32193	-2.5025	-1.73697	-2.43296	-2.24793	-3.07039	-2.18763	-2.18763
ENSMUST00000001809	0.09527	0.473022	0.764413	1.17897	1.1872	1.21205	1.34514	1.01527	1.2854	1.65711	1.32193	1.18587	0.964667
ENSMUST00000030348	0.414593	0.47317	0.764562	0.152003	2.11548	1	1.32193	1.58496	0.736966	3.16993	1.11548	1.1375	2.08746
ENSMUST00000113112	0.132688	0.473595	0.764602	0	0	0.321928	0	0.847997	0.321928	0.321928	0.440573	0.289507	0.459432
ENSMUST00000163192	0.401827	0.473634	0.764602	-4.72792	-4.66297	-5.90689	-4.56478	-6.30378	-5	-4.12928	-4.26679	-4.47573	-6.2854
ENSMUST00000238932	0.401827	0.473634	0.764602	-4.72792	-4.66297	-5.90689	-4.56478	-6.30378	-5	-4.12928	-4.26679	-4.47573	-6.2854
ENSMUST00000115086	0.401827	0.473634	0.764602	-4.72792	-4.66297	-5.90689	-4.56478	-6.30378	-5	-4.12928	-4.26679	-4.47573	-6.2854
ENSMUST00000239021	0.401827	0.473634	0.764602	-4.72792	-4.66297	-5.90689	-4.56478	-6.30378	-5	-4.12928	-4.26679	-4.47573	-6.2854
ENSMUST00000230314	0.108864	0.473448	0.764602	0	0	-0.415037	0	-0.222392	0	0	0	0.321928	-0.415037
ENSMUST00000231973	0.478463	0.473627	0.764602	0	2	1.32193	1	0	0	2	0.321928	2.58496	1.80735
ENSMUST00000232052	0.478463	0.473627	0.764602	0	2	1.32193	1	0	0	2	0.321928	2.58496	1.80735
ENSMUST00000096250	0.350978	0.473992	0.765091	0	2.5025	1	1.80735	1	1.16993	1.58496	1.58496	1.5025	2.22239
ENSMUST00000194959	0.107778	0.47409	0.76516	-0.106915	-0.50696	-0.754888	-0.624491	-0.351472	-0.120294	-0.415037	-0.604071	-0.467126	-0.199309
ENSMUST00000098032	-0.379792	0.474376	0.765533	-4.90689	-4.2854	-3.23266	-6	-4.97728	-5.31288	-4.70044	-5.01495	-5.65821	-4.61471
ENSMUST00000113641	0.162895	0.474515	0.765669	-0.222392	-0.70044	-0.847997	-0.736966	-0.321928	-0.847997	0	-0.807355	-0.137504	-0.222392
ENSMUST00000036734	-0.502901	0.474755	0.765788	3.90689	1	2	1.71621	0.321928	1.09954	0.736966	1.53051	0.925999	2.1375
ENSMUST00000146377	-0.189632	0.474744	0.765788	1	0.678072	1.58496	0.222392	1.11548	0.584963	0.938599	0.965235	0.472068	0.691878
ENSMUST00000025642	-0.0678316	0.474669	0.765788	-0.432959	-0.438884	-0.283793	-0.278301	-0.654865	-0.673772	-0.308122	-0.516791	-0.472068	-0.457207
ENSMUST00000113567	0.170967	0.475315	0.766116	0.917538	0.5025	0.862496	0.758992	0.758992	1.11548	0.485427	1	1.58496	0.469485
ENSMUST00000004208	-0.357729	0.475318	0.766116	-4.12928	-3.73697	-3.62449	-2.39232	-3.24793	-3.58496	-4.39232	-2.52356	-3.73697	-4.68182
ENSMUST00000002825	-0.404802	0.475027	0.766116	-3	-3.24793	-2.16993	-2.66297	-2.08746	-1.32193	-4	-2.70044	-3.58496	-3.58496
ENSMUST00000056403	0.252607	0.475342	0.766116	0	-1.58496	0	0	0	-0.321928	0	0	0	0
ENSMUST00000045277	-0.0449992	0.475213	0.766116	-0.549834	-0.364054	-0.550552	-0.527629	-0.382616	-0.666874	-0.426265	-0.517218	-0.441838	-0.547488
ENSMUST00000208634	-0.0449992	0.475213	0.766116	-0.549834	-0.364054	-0.550552	-0.527629	-0.382616	-0.666874	-0.426265	-0.517218	-0.441838	-0.547488
ENSMUST00000040484	-0.396741	0.475343	0.766116	-1	-1	-0.678072	-1.41504	-1.58496	-2.16993	0.263034	-1.58496	-1.58496	-2.58496
ENSMUST00000102980	-0.0391028	0.475467	0.766138	-0.378512	-0.195724	-0.130787	-0.327041	-0.34915	-0.314511	-0.36257	-0.320297	-0.260528	-0.318822
ENSMUST00000106089	0.101189	0.475436	0.766138	0	0	0.289507	0.347923	0.387023	0.321928	0.321928	0.652077	0.234465	0
ENSMUST00000022986	-0.33719	0.475533	0.766149	2.32193	1.02466	1.22239	0.925999	1.20645	1.24793	2.21501	0	0.552541	1
ENSMUST00000026494	-0.652607	0.475584	0.766149	2	0.584963	-0.415037	1	-1.58496	0.321928	0	-1	-2.32193	1.32193
ENSMUST00000119829	-0.156008	0.475731	0.766208	-1	-0.807355	-1	-0.70044	-0.547488	-1.19265	-0.652077	-0.628031	-0.777608	-1.58496
ENSMUST00000179549	0.402056	0.475716	0.766208	5.39232	3.35755	3.45943	5.85798	4.80735	4.75489	5.12928	4.79008	5.30378	4.90689
ENSMUST00000121161	-0.156531	0.476083	0.766686	0	0.807355	0.736966	0.530515	1	0	0.584963	0.514573	0.514573	0.678072
ENSMUST00000168064	0.633985	0.476234	0.766839	0.415037	-1	-1	0	1	-1.58496	0.584963	0	3	0.584963
ENSMUST00000026009	-0.0464	0.476455	0.767107	0.188445	0.321928	0.197939	0.268489	0.137504	0.321928	0	0.152003	0.192645	0.215729
ENSMUST00000041830	-0.109654	0.476817	0.767335	-0.628031	-0.667425	-0.63743	-0.321928	-0.688056	-0.823122	-0.459432	-0.678072	-1.11548	-0.415037
ENSMUST00000107893	-0.331044	0.476754	0.767335	-2.1375	-1.9386	-2.58496	-2.9542	-3.03562	-2.08746	-2.27302	-3.9386	-3.61471	-2.39232
ENSMUST00000041717	0.386211	0.476769	0.767335	-2.58496	-1.70044	-1.87447	-2.58496	-2.58496	-3.32193	-1	-2.16993	-2.16993	-0.736966
ENSMUST00000061496	0.386211	0.476769	0.767335	-2.58496	-1.70044	-1.87447	-2.58496	-2.58496	-3.32193	-1	-2.16993	-2.16993	-0.736966
ENSMUST00000058755	0.373843	0.477139	0.767764	-2.07039	-1.69188	-1.24793	-1.27302	-0.234465	-1.58496	0.321928	-0.584963	-1.926	-0.874469
ENSMUST00000228177	0.333315	0.477215	0.767797	0.485427	-1	0.263034	0.584963	-0.736966	-0.736966	1	0.263034	0	0.736966
ENSMUST00000210594	0.14061	0.477324	0.767883	0.765535	0.469485	0.765535	0.222392	1	1	1	1	0.485427	0.440573
ENSMUST00000106364	-0.294786	0.478039	0.768855	1.32193	0	0.736966	1.58496	1.32193	1	0.321928	0.584963	0	1.58496
ENSMUST00000032949	-0.294786	0.478039	0.768855	1.32193	0	0.736966	1.58496	1.32193	1	0.321928	0.584963	0	1.58496
ENSMUST00000079934	-0.620987	0.478436	0.76896	-0.263034	0	0.485427	0.736966	1.22239	0.584963	-0.415037	-1.41504	-2	2.32193
ENSMUST00000110774	-0.620987	0.478436	0.76896	-0.263034	0	0.485427	0.736966	1.22239	0.584963	-0.415037	-1.41504	-2	2.32193
ENSMUST00000110773	-0.620987	0.478436	0.76896	-0.263034	0	0.485427	0.736966	1.22239	0.584963	-0.415037	-1.41504	-2	2.32193
ENSMUST00000184469	-0.101409	0.478282	0.76896	0.912537	0.793549	0.770518	1.152	1.37851	1	1	1	0.652077	0.847997
ENSMUST00000020359	-0.0731669	0.478396	0.76896	0.612977	0.920566	0.874469	1	0.796467	0.584963	0.862496	0.595158	0.915608	0.880418
ENSMUST00000190457	0.0805696	0.478395	0.76896	0	0	0	0.415037	0	0	0	0.206451	0.321928	0.289507
ENSMUST00000081591	-0.272384	0.47886	0.768966	-2.05063	-2.45943	-1.64386	-3.2854	-2.58496	-2.24793	-3.52356	-2.90689	-2.41504	-2.29278
ENSMUST00000112540	-0.265671	0.478644	0.768966	-1	-0.415037	-1	-0.485427	0	-1	-1.58496	-0.321928	-1.32193	0
ENSMUST00000031472	-0.115119	0.478887	0.768966	0.255257	0.263034	0.296982	0.249359	0.247928	0	0	0	0	0.736966
ENSMUST00000031588	0.502915	0.478764	0.768966	0.584963	0.807355	1	-1.58496	-1.58496	0.415037	0	-0.584963	1.32193	0.584963
ENSMUST00000085435	-0.185922	0.478817	0.768966	1	0	0	1	0.415037	0.584963	0.263034	0.415037	0	0.222392
ENSMUST00000019803	0.136458	0.478996	0.768966	0.289507	0.5025	0.459432	0.807355	1	0.415037	0.847997	0.584963	0.70044	1.19265
ENSMUST00000102930	0.0855555	0.478582	0.768966	0.610053	0.4975	0.347923	0.823122	0.807355	0.807355	0.884523	0.652077	0.693339	0.476438
ENSMUST00000043552	0.0400245	0.479048	0.768966	0.989946	0.923038	1.0581	0.977747	0.970854	1.14909	0.99084	1.1247	0.947213	0.907971
ENSMUST00000076532	0.0400245	0.479048	0.768966	0.989946	0.923038	1.0581	0.977747	0.970854	1.14909	0.99084	1.1247	0.947213	0.907971
ENSMUST00000167163	0.0400245	0.479048	0.768966	0.989946	0.923038	1.0581	0.977747	0.970854	1.14909	0.99084	1.1247	0.947213	0.907971
ENSMUST00000173328	-0.452607	0.478986	0.768966	-1.58496	1.58496	-0.321928	1	1	0	0	0	0	-0.584963
ENSMUST00000183686	0.0121647	0.479478	0.769568	0	0	0.0588937	0	0	0	0.0614005	0.0285692	0.0297473	0
ENSMUST00000109278	-0.12526	0.479758	0.769929	1	1.32193	1.02975	1.58496	1.54253	1.40599	1.26303	1.23447	0.726982	1.22239
ENSMUST00000124195	-0.264247	0.479846	0.769949	1.32193	0.847997	1.58496	0.807355	1.87447	1.70044	1	1	1.41504	0
ENSMUST00000070143	0.386745	0.479882	0.769949	0	0.584963	1.80735	2	1.80735	1.58496	0.584963	1.67807	2.70044	1.58496
ENSMUST00000198960	0.149549	0.480126	0.769955	0.485427	0.847997	1	0.807355	0.321928	0.925999	0.584963	0.547488	0.736966	1.41504
ENSMUST00000072607	-0.0851471	0.480111	0.769955	0.241008	0.378512	0.378512	0	0.530515	0	0.222392	0.447459	0.169925	0.263034
ENSMUST00000200393	-0.0872532	0.480117	0.769955	0.289507	0.378512	0.378512	0	0.530515	0	0.222392	0.485427	0.169925	0.263034
ENSMUST00000005371	-0.160816	0.480234	0.769955	-0.415037	-1	-0.263034	-0.807355	-0.807355	-1	-1	-1.22239	-0.289507	-0.584963
ENSMUST00000165485	-0.234806	0.480273	0.769955	1	1	0.222392	1.58496	0.874469	0.63743	1.58496	0.584963	0.241008	0.459432
ENSMUST00000167371	-0.234806	0.480273	0.769955	1	1	0.222392	1.58496	0.874469	0.63743	1.58496	0.584963	0.241008	0.459432
ENSMUST00000070118	-0.234806	0.480273	0.769955	1	1	0.222392	1.58496	0.874469	0.63743	1.58496	0.584963	0.241008	0.459432
ENSMUST00000109764	-0.187618	0.480399	0.769979	-2.64386	-2.69515	-3.57568	-3.44846	-3.1008	-3.09516	-3.52925	-2.79008	-3.75489	-3.23266
ENSMUST00000050630	0.238529	0.480398	0.769979	0	1.26303	1	1	1.22239	1	1	0.678072	2	1
ENSMUST00000021797	0.231224	0.480468	0.77	0.192645	0.321928	0.807355	0.152003	1.16993	0.263034	1.32193	0.652077	1.32193	0.241008
ENSMUST00000037290	0.145053	0.480717	0.770047	1	0.70044	0.378512	1.35364	0.540568	0.847997	0.807355	1.09311	0.765535	1.18442
ENSMUST00000034391	-0.168286	0.48057	0.770047	-0.736966	-0.584963	-0.321928	0	-0.0443941	-0.415037	-0.777608	0	-0.337035	-1
ENSMUST00000021278	-0.0844834	0.480774	0.770047	0.321928	0	0.415037	0.106915	0.415037	0.36257	0.321928	0.152003	0	0
ENSMUST00000161455	-0.0844834	0.480774	0.770047	0.321928	0	0.415037	0.106915	0.415037	0.36257	0.321928	0.152003	0	0
ENSMUST00000116359	-0.0844834	0.480774	0.770047	0.321928	0	0.415037	0.106915	0.415037	0.36257	0.321928	0.152003	0	0
ENSMUST00000184538	-0.188221	0.480856	0.770049	1	0.584963	0.415037	0	1	0.584963	0	0.736966	0.736966	0
ENSMUST00000047510	-0.240778	0.480886	0.770049	-1.58496	-1.28951	-1.848	-1.25376	-2.80735	-1.44057	-2.32193	-2.1375	-2.08746	-2
ENSMUST00000122216	-0.0277492	0.481024	0.770092	0.621799	0.549588	0.560429	0.604515	0.665759	0.605922	0.467393	0.631613	0.619051	0.539366
ENSMUST00000191899	0.0918901	0.481003	0.770092	-0.732896	-0.407658	-0.344828	-0.280809	-0.678072	-0.442518	-0.357157	-0.483014	-0.603822	-0.0983021
ENSMUST00000037383	0.320643	0.481185	0.770261	-1.32193	-0.415037	-0.415037	0.415037	0.63743	0.222392	0.736966	-0.678072	-0.263034	0.485427
ENSMUST00000030469	-0.615363	0.4813	0.770356	1.58496	-1	-0.415037	0	-0.222392	-2.80735	-0.584963	-1	-0.321928	1.58496
ENSMUST00000147758	0.219907	0.48148	0.770417	0	0.485427	1	1	0	1	1	0.584963	1	0
ENSMUST00000175992	-0.204544	0.481559	0.770417	-1.48543	-1.32193	-1.22239	-1	-0.36257	-1	-2	-1	-1	-1.41504
ENSMUST00000209764	0.259842	0.481405	0.770417	0	0.415037	-1	-0.222392	0.415037	-0.415037	0	1	0	0.321928
ENSMUST00000070257	0.0830075	0.48154	0.770417	0	0	0	0.321928	0	0.321928	0	0	0	0.415037
ENSMUST00000040576	-0.274937	0.481684	0.770449	1.08746	2.61471	2.32193	1.03242	1.09311	1.43296	1.67807	1.37851	1.16993	1.11548
ENSMUST00000208441	-0.0876225	0.48169	0.770449	2.66448	2.36798	2.39357	2.68545	2.40893	2.41308	2.21378	2.37938	2.30433	2.77173
ENSMUST00000161226	-0.471229	0.48181	0.770513	0	-1.32193	-0.736966	-2.32193	-0.584963	-1.32193	0	-2	-1	-3
ENSMUST00000025802	-0.247943	0.481841	0.770513	1.09954	2.11548	0.514573	1.05445	1.51457	1.58496	0.584963	0.736966	1.41504	0.736966
ENSMUST00000028280	0.245907	0.482093	0.770661	-0.691878	-0.584963	0.180572	-0.959358	-0.695145	-1.152	0.415037	-0.152003	-0.632268	0
ENSMUST00000167998	0.297085	0.482155	0.770661	0.584963	0	0	1	0.736966	1	0	1.80735	1	0
ENSMUST00000197074	-0.0727855	0.482024	0.770661	1.44626	1.1375	1.20282	1.11548	1.26149	1.28011	1.15528	1.01838	1.38333	0.962525
ENSMUST00000130663	-0.184566	0.482137	0.770661	0	-1	0	0	-0.584963	-0.70044	-0.415037	0	-0.584963	-0.807355
ENSMUST00000032194	-0.341419	0.482325	0.770844	-4.2854	-3.80735	-4.2854	-4.52356	-4.80735	-5.49185	-4.45943	-4.32193	-3.41504	-5.72792
ENSMUST00000127833	0.0499315	0.482405	0.770884	0.0874628	-0.169925	0	0	-0.231326	0.0874628	0	0	-0.0874628	-0.0641303
ENSMUST00000219895	-0.113563	0.482509	0.77093	0.485427	0.415037	-0.106915	0	-0.169925	0.0443941	-0.169925	-0.112475	0.178337	0.115477
ENSMUST00000205679	0.0910631	0.482545	0.77093	0.29956	0.192645	0	0.378512	0.241008	0.415037	0.415037	0.584963	0.152003	0
ENSMUST00000106439	0.0677906	0.482615	0.770953	0.392317	0.656046	0.565597	0.564785	0.628031	0.544321	0.652077	0.925999	0.520832	0.5025
ENSMUST00000049245	-0.189507	0.482791	0.771146	0.321928	0	1	0.584963	0.263034	1	0	0	0	0.222392
ENSMUST00000022784	0.128309	0.482851	0.771152	0.222392	0.152003	0	0.447459	0	0	0.415037	0.807355	0.241008	0
ENSMUST00000206508	-0.108497	0.482913	0.771163	-0.0874628	0.137504	-0.125531	0.0874628	0	0.106915	0	-0.63743	0	0
ENSMUST00000073870	0.0560559	0.483403	0.771856	-0.226276	0.121991	-0.202817	-0.0395284	-0.106915	-0.0703893	0.0740006	-0.176878	0	0
ENSMUST00000095319	0.219907	0.483653	0.772167	1	1.58496	0	0.736966	0.678072	1.41504	1	1	1.16993	0.514573
ENSMUST00000028072	0.207349	0.48457	0.773542	-1.1375	-0.530515	-0.347923	-0.678072	-1.19265	0.206451	-1.1375	-0.584963	-0.459432	-0.874469
ENSMUST00000097950	0.195848	0.48482	0.77362	-1.12553	-1.09954	-1.25376	-1.45943	-1.79141	-1.078	-1.58496	-0.584963	-0.736966	-1.76553
ENSMUST00000034966	0.499462	0.484708	0.77362	5.28011	5.30117	5.55459	8.60363	5.90689	6.44294	6.16993	7.26679	6.35315	6.91089
ENSMUST00000107259	-0.208128	0.484779	0.77362	1.58496	1.41504	0.906891	1.67807	0.415037	0.736966	0.584963	1	1.41504	1.22239
ENSMUST00000075827	0.508781	0.484841	0.77362	-2.16993	-1.26303	-4	-0.893085	-1.32193	-2.32193	0	-1.078	-1.9386	-1.76553
ENSMUST00000034944	0.191476	0.484922	0.773661	-2.22239	-2.11548	-2.16993	-1.73697	-2.58496	-2.58496	-2.16993	-1.36257	-2.16993	-1.58496
ENSMUST00000101801	-0.108057	0.485182	0.773973	-0.807355	-0.378512	-0.628031	-0.678072	-0.584963	-0.807355	-0.678072	-0.485427	-1.16993	-0.476438
ENSMUST00000075667	-0.312519	0.485229	0.773973	2.58496	0.777608	0.807355	1	1.1375	1.45943	0	0.906891	1.37851	1
ENSMUST00000078719	-0.2	0.48573	0.774084	0	0	0.415037	-0.584963	-0.584963	-1	0	0	-0.169925	-0.584963
ENSMUST00000195059	-0.2	0.48573	0.774084	0	0	0.415037	-0.584963	-0.584963	-1	0	0	-0.169925	-0.584963
ENSMUST00000111030	-0.2	0.48573	0.774084	0	0	0.415037	-0.584963	-0.584963	-1	0	0	-0.169925	-0.584963
ENSMUST00000028990	-0.138376	0.485753	0.774084	1	0.485427	1.22239	1	0.321928	0.485427	0.584963	0.736966	0.893085	0.63743
ENSMUST00000041361	-0.0784635	0.4858	0.774084	0	0	0.222392	0.321928	0.263034	0	0.415037	0	0	0
ENSMUST00000192307	-0.283007	0.485586	0.774084	0	0	-1	1	0.415037	-1	0	0	0	0
ENSMUST00000092517	0.283007	0.485586	0.774084	0	-1	1	-0.415037	0	1	0	0	0	0
ENSMUST00000108575	0.011458	0.485642	0.774084	0.0458037	0	0	0	0	0.0524674	0	0	0.0506261	0
ENSMUST00000099401	-0.216938	0.485357	0.774084	-1.88753	-2.61471	-1.38702	-2.50779	-2.39232	-2.88264	-1.94753	-2.76081	-2.12553	-2.15754
ENSMUST00000022728	-0.206229	0.486114	0.774495	-2.37851	-1.12199	-1.34792	-1.58496	-1.54432	-1.18442	-1.67807	-2.32193	-1.90689	-1.91754
ENSMUST00000076859	-0.155522	0.486502	0.774507	0	0	1	0	0	0.222392	0	0	0	0
ENSMUST00000147730	-0.155522	0.486502	0.774507	0	0	1	0	0	0.222392	0	0	0	0
ENSMUST00000114072	-0.147461	0.486264	0.774507	0.530515	0.321928	1.11548	1	1.09954	0.678072	0.263034	0.652077	1	0.736966
ENSMUST00000174592	0.184963	0.48639	0.774507	-1.58496	-0.321928	-1.16993	-1	-0.584963	-1	-1	-0.415037	-0.736966	-0.584963
ENSMUST00000034198	0.520716	0.486318	0.774507	-1.58496	-2.70044	-1.73697	-1.58496	-2.80735	-0.807355	0	-1.87447	-1.32193	-3.80735
ENSMUST00000171588	0.397564	0.486511	0.774507	-2.5025	-3.58496	-2	-3.45943	-4.24793	-2.80735	-3.90689	-2.70044	-2.80735	-1.58496
ENSMUST00000025851	0.0688625	0.486382	0.774507	-0.514573	-0.436099	-0.485427	-0.604071	-0.371969	-0.263034	-0.321928	-0.251539	-0.646363	-0.584963
ENSMUST00000180290	-0.260854	0.487119	0.775134	-2.70044	-1.32193	-2.80735	-2.32193	-2.90689	-2.32193	-2.70044	-2.5025	-3.45943	-2.37851
ENSMUST00000015239	-0.129786	0.487128	0.775134	-1.58496	-1.67243	-1.65535	-1.12553	-1.43494	-1.926	-1.8365	-1.20436	-1.34792	-1.80735
ENSMUST00000169104	0.350978	0.486966	0.775134	-1.32193	-0.584963	-0.415037	0.736966	0.63743	0.222392	1	-0.415037	-0.485427	0.485427
ENSMUST00000233057	-0.296596	0.487088	0.775134	-1.80735	-2.07039	-1.80735	-1.87447	-2.53605	-2.41504	-1	-3.08746	-2.9386	-2.1375
ENSMUST00000027432	0.0679418	0.487232	0.775197	0.321928	0.459432	0.222392	0.415037	0.115477	0.514573	0.321928	0.514573	0.14439	0.378512
ENSMUST00000118015	0.186925	0.487367	0.775197	-3.19878	-3.15325	-3.09622	-3.1819	-3.8618	-3.18903	-2.81714	-3.90689	-2.87072	-2.77354
ENSMUST00000046999	-0.112158	0.487304	0.775197	1.23447	0.938599	0.719892	0.557995	0.678072	0.584963	0.584963	1.09311	0.695145	0.610053
ENSMUST00000174493	0.02964	0.487391	0.775197	0	0.131245	0	0	0	0	0.169925	0	0.0588937	0.0506261
ENSMUST00000026126	-0.111041	0.487617	0.775379	0	0.152003	0.415037	0.678072	0.736966	0.222392	0.263034	0.378512	0.241008	0.321928
ENSMUST00000162708	0.188972	0.48761	0.775379	-0.584963	-0.485427	-1.22239	-0.584963	0	-1	0	-0.241008	-0.206451	-0.485427
ENSMUST00000031051	-0.123477	0.48769	0.775406	0	0.222392	-0.415037	-0.115477	0.321928	-0.241008	0.222392	-0.169925	0	-0.415037
ENSMUST00000183431	-0.129314	0.487897	0.775559	0.678072	1.19265	1.32193	0.70044	0.556393	1	0.485427	0.847997	0.777608	0.691878
ENSMUST00000183725	-0.129314	0.487897	0.775559	0.678072	1.19265	1.32193	0.70044	0.556393	1	0.485427	0.847997	0.777608	0.691878
ENSMUST00000103146	0.281075	0.487957	0.775565	4.41954	4.3339	4.58496	4.09686	4.09592	4.06301	4.27302	3.91754	4.7761	5.90689
ENSMUST00000126207	-0.619907	0.488204	0.775781	1.41504	0	-1.41504	1	-0.485427	-0.321928	0.584963	0	-3.16993	0.321928
ENSMUST00000052825	0.10589	0.48819	0.775781	0.485427	0.295456	0.115477	0.514573	0.605721	0.584963	0.584963	0.29956	0.214125	0.862496
ENSMUST00000135972	0.10357	0.488944	0.776868	0	0.459432	0	0	0.415037	0.222392	0	0.263034	0.321928	0.584963
ENSMUST00000035780	-0.172758	0.489154	0.777112	0.678072	1.32193	0.584963	0.222392	0.347923	0.459432	0	0.621488	0.36257	0.847997
ENSMUST00000236361	-0.0324253	0.489534	0.777627	0.255839	0.280108	0.302563	0.350497	0.266075	0.160465	0.163499	0.334419	0.342392	0.292181
ENSMUST00000110855	-0.281507	0.489839	0.777697	-0.169925	0.180572	0.788496	-0.0874628	1.65208	0.459432	-0.192645	0.0780025	0.736966	-0.125531
ENSMUST00000111252	-0.21218	0.489724	0.777697	1.62449	2.78136	1.83007	2.23266	2.29546	1.74723	2.67807	2.06609	1.81943	1.39232
ENSMUST00000109249	-0.228251	0.489753	0.777697	1.45943	2.58496	2.32193	1.80735	2.45943	2	1	2.32193	2	2.16993
ENSMUST00000151142	-0.154131	0.489703	0.777697	-0.29956	-0.0931094	-0.347923	-1	-0.169925	-0.616671	-0.387023	-0.0824622	-0.710493	-0.884523
ENSMUST00000237874	0.090509	0.489858	0.777697	0.321928	0.678072	0	0.241008	0.29956	0.440573	0.415037	0.289507	0.584963	0.263034
ENSMUST00000061799	0.460279	0.490148	0.778068	2.52356	3.05889	3.58496	2.70044	1.85798	1.87447	2.11548	4.42626	3.08746	4.52356
ENSMUST00000131616	-0.169297	0.490282	0.778193	0.473931	-0.584963	-0.0641303	0.222392	0.234465	0.241008	-0.652077	-0.103093	0	-0.0506261
ENSMUST00000046770	0.0447308	0.490977	0.778215	1.14684	1.05614	1.10362	1.08366	1.1247	1.16559	0.925999	1.25716	1.21299	1.17688
ENSMUST00000009777	-0.0357224	0.492359	0.778215	0.216811	0.249028	0.214594	0.151008	0.192645	0.22741	0	0.212304	0.253757	0.152003
ENSMUST00000000266	0.166015	0.493012	0.778215	0	0	0.584963	0	0	0.415037	0	0	0	1
ENSMUST00000029140	-0.477808	0.492369	0.778215	-0.0995357	0	-1.22239	-0.678072	-0.807355	-2	-2	-1.90689	-0.289507	1
ENSMUST00000045246	0.166015	0.493012	0.778215	0	0	0	0.584963	0	0	0	0	0.415037	1
ENSMUST00000239288	-0.0766025	0.491234	0.778215	1.32193	1.26961	1.32588	1.50524	1.38933	1.16601	0.973033	1.49476	1.42742	1.36773
ENSMUST00000239458	-0.0437149	0.493095	0.778215	-0.16601	-0.0641303	-0.321928	-0.0280144	-0.0962153	-0.215729	-0.263034	-0.133267	-0.192645	-0.0901978
ENSMUST00000239445	-0.0437149	0.493095	0.778215	-0.16601	-0.0641303	-0.321928	-0.0280144	-0.0962153	-0.215729	-0.263034	-0.133267	-0.192645	-0.0901978
ENSMUST00000019232	-0.0437149	0.493095	0.778215	-0.16601	-0.0641303	-0.321928	-0.0280144	-0.0962153	-0.215729	-0.263034	-0.133267	-0.192645	-0.0901978
ENSMUST00000040097	0.0910264	0.492296	0.778215	-0.106915	0.0641303	0.5025	0.111031	-0.137504	0	0.234465	0.206451	0.184425	0.263034
ENSMUST00000162098	-0.442179	0.491725	0.778215	1.32193	1	1.58496	0.807355	1.73697	2.16993	-1	1	0.263034	1.80735
ENSMUST00000148633	0.516478	0.492678	0.778215	1.87447	1.58496	1.37851	0.321928	3.08746	1.80735	1.73697	4.39232	1.51457	1.37851
ENSMUST00000179191	0.445368	0.492336	0.778215	1.58496	0.584963	1	2.16993	1.67807	0.415037	1	2.80735	3.32193	1.70044
ENSMUST00000061890	0.189507	0.492013	0.778215	0	-0.736966	0.485427	-0.263034	0.222392	0	0.263034	0.485427	-0.415037	0.321928
ENSMUST00000095655	0.0138557	0.491548	0.778215	0.0605415	0.0788554	0.0679041	0.0362202	0.0624641	0.139163	0.0554951	0.0614005	0.0384741	0.0807313
ENSMUST00000113249	-0.166015	0.493012	0.778215	0	0	0.415037	1	0	0	0	0.584963	0	0
ENSMUST00000032422	-0.116017	0.491325	0.778215	-0.736966	-0.685891	-0.485427	-0.765535	-1.2854	-0.658963	-0.736966	-1.12029	-1	-1.02308
ENSMUST00000050735	-0.392584	0.491127	0.778215	-2.90689	-1.76553	-3.16993	-1.87447	-2.08746	-1.70044	-3.45943	-3.32193	-3.70044	-1.58496
ENSMUST00000209245	-0.259983	0.49252	0.778215	-2.32193	-0.70044	-0.874469	-1.5025	-1.66297	-1.37851	-2.16993	-1.90689	-1.90689	-1
ENSMUST00000131002	-0.0806424	0.492525	0.778215	0.321928	0	0.36257	0.192645	0.263034	0	0	0.415037	0	0.321928
ENSMUST00000135785	0.348678	0.492292	0.778215	0	0.263034	0.807355	0	0	0	0	0.169925	0.321928	2.32193
ENSMUST00000105545	-0.276988	0.491934	0.778215	1.32193	2	0.893085	0.321928	1.48543	0.807355	1	1.41504	0	1.41504
ENSMUST00000166939	0.124582	0.490885	0.778215	-0.710493	-0.917538	-0.584963	-0.736966	-0.925999	-0.440573	-0.321928	-1	-1.05445	-0.436099
ENSMUST00000002964	0.124582	0.490885	0.778215	-0.710493	-0.917538	-0.584963	-0.736966	-0.925999	-0.440573	-0.321928	-1	-1.05445	-0.436099
ENSMUST00000152938	-0.316993	0.49237	0.778215	1.58496	1.32193	0	1	0	0	0	1.32193	0	1
ENSMUST00000180068	-0.316993	0.49237	0.778215	1.58496	1.32193	0	1	0	0	0	1.32193	0	1
ENSMUST00000127984	0.424892	0.492388	0.778215	5.04439	3.03562	4.61471	2.926	4.24793	5.58496	4.85798	4.58496	3.3505	3.61471
ENSMUST00000003029	-0.141654	0.491402	0.778215	-0.874469	-0.459432	-0.440573	-0.36257	-0.547488	-0.552541	-1.26303	-0.199309	-0.710493	-0.667425
ENSMUST00000067927	0.353888	0.492151	0.778215	-4	-1.94753	-2.24793	-1.53051	-2.32193	-2.08746	-1.58496	-1.44057	-2.5025	-2.66297
ENSMUST00000018691	-0.363016	0.49189	0.778215	-3.52356	-3.24793	-2.22239	-3.80735	-2.73697	-4	-2.32193	-3.80735	-2.70044	-4.52356
ENSMUST00000108671	0.405199	0.491582	0.778215	-2	-1	-2.80735	-1.11548	-2	-1.58496	0	-2.45943	-2.11548	-0.736966
ENSMUST00000065040	0.405199	0.491582	0.778215	-2	-1	-2.80735	-1.11548	-2	-1.58496	0	-2.45943	-2.11548	-0.736966
ENSMUST00000231221	-0.630401	0.491166	0.778215	2.32193	1.58496	0.415037	-0.584963	-0.415037	1	-1	1.58496	0.584963	-2
ENSMUST00000134965	-0.140909	0.492678	0.778215	0.678072	0.584963	0.736966	0	0.415037	0	0	0.584963	0.447459	0.678072
ENSMUST00000162834	-0.339262	0.49124	0.778215	-3.70044	-2.074	-2.36565	-3.61471	-4.10154	-3.72792	-3.06609	-4.32193	-3.04439	-3.39232
ENSMUST00000018186	-0.339262	0.49124	0.778215	-3.70044	-2.074	-2.36565	-3.61471	-4.10154	-3.72792	-3.06609	-4.32193	-3.04439	-3.39232
ENSMUST00000040313	0.17229	0.49203	0.778215	0	0.415037	-0.485427	-0.169925	-0.736966	-0.192645	0	0.321928	-0.415037	0.169925
ENSMUST00000173898	-0.116993	0.492598	0.778215	0	0	0.584963	0.321928	-0.321928	0	0	0	0	0
ENSMUST00000023694	0.193967	0.492878	0.778215	0.900464	1.07039	0.95109	1.38702	1.54432	2.26303	1	1.20645	1.35364	1
ENSMUST00000164192	-0.345787	0.490981	0.778215	0.710493	-0.169925	0.275634	0.311944	0.459432	0.678072	0	-1.73697	0.415037	0.5025
ENSMUST00000095204	-0.345787	0.490981	0.778215	0.710493	-0.169925	0.275634	0.311944	0.459432	0.678072	0	-1.73697	0.415037	0.5025
ENSMUST00000163492	-0.14135	0.492487	0.778215	-0.691878	-1	-1.62803	-1.14439	-1	-1.52356	-1.06413	-1.53605	-0.954196	-1.09311
ENSMUST00000171847	-0.14135	0.492487	0.778215	-0.691878	-1	-1.62803	-1.14439	-1	-1.52356	-1.06413	-1.53605	-0.954196	-1.09311
ENSMUST00000236209	0.166015	0.493012	0.778215	0.584963	0	0	0	0	0	1	0.415037	0	0
ENSMUST00000235743	0.166015	0.493012	0.778215	0.584963	0	0	0	0	0	1	0.415037	0	0
ENSMUST00000226058	0.166015	0.493012	0.778215	0.584963	0	0	0	0	0	1	0.415037	0	0
ENSMUST00000224347	0.166015	0.493012	0.778215	0.584963	0	0	0	0	0	1	0.415037	0	0
ENSMUST00000025992	-0.453892	0.492691	0.778215	-1	1.58496	1.58496	1.32193	0	0	-0.584963	-0.321928	1.32193	0.807355
ENSMUST00000040711	0.0388341	0.490586	0.778215	0.712718	0.522566	0.51134	0.538552	0.694587	0.613721	0.669459	0.572184	0.584963	0.733607
ENSMUST00000007482	0.219094	0.491719	0.778215	0	-0.14439	0	0.201634	0.70044	1.18442	-0.387023	0.552541	0.436099	0.0671142
ENSMUST00000030914	0.0770015	0.493707	0.778915	-0.0443941	0.40439	0.485427	0.182203	0.393664	0.350497	0.343954	0.521953	0.281771	0.308122
ENSMUST00000181971	0.0517837	0.493695	0.778915	0	0	0	0.169925	0	0.106915	0	0	0	0.321928
ENSMUST00000042808	0.0643856	0.493638	0.778915	0	-0.263034	-0.321928	0	0	0	0	-0.263034	0	0
ENSMUST00000030865	0.379104	0.49398	0.779169	-0.485427	-1.80735	-0.222392	0.289507	0.137504	-0.874469	1.16993	-0.777608	0	0.289507
ENSMUST00000224480	-0.308626	0.493948	0.779169	-0.584963	0.530515	0.514573	-0.777608	-1	-0.917538	0.263034	-0.137504	-0.788496	-1.28011
ENSMUST00000236881	0.387056	0.494319	0.779614	5.42626	3.35755	3.5025	5.90689	4.80735	4.77259	5.12928	4.80735	5.30378	4.92283
ENSMUST00000111859	0.508864	0.494709	0.78005	1	-1.32193	-1.32193	1.32193	-1.22239	-0.584963	1.58496	0	0	0
ENSMUST00000029459	-0.472514	0.494679	0.78005	1	-1	-1.22239	-1	-2.32193	-0.584963	-1.58496	-0.415037	-2.32193	-2
ENSMUST00000232450	0.16365	0.494763	0.78005	0.807355	0	0	0.807355	0.736966	0.736966	0.584963	0.584963	1	0.263034
ENSMUST00000138060	-0.0720935	0.494905	0.780185	0.710493	0.874469	0.628031	0.4975	0.540568	0.788496	0.485427	0.353637	0.678072	0.584963
ENSMUST00000170481	-0.378329	0.495236	0.780619	-0.847997	0.584963	-1	0.192645	0.514573	-0.263034	-2	-0.321928	-0.321928	0.459432
ENSMUST00000009340	-0.101232	0.495643	0.781171	0.36257	0.192645	0	0.263034	0.807355	0.222392	0.152003	0.241008	0.241008	0.263034
ENSMUST00000099130	0.157748	0.495863	0.78143	1	1	0.36257	1.28951	0.938599	1.52356	1.22239	1.1375	0.552541	0.943416
ENSMUST00000102574	-0.0577147	0.495928	0.781444	0.981621	1.04821	0.9801	1.03213	1.14728	1.14166	1.08539	1.03279	0.908208	0.732716
ENSMUST00000125034	0.11234	0.49609	0.781522	-1.07039	-1.40439	-1.58496	-1.56071	-1	-1.58496	-1.12553	-1.16993	-1.17834	-1
ENSMUST00000019026	0.299249	0.496035	0.781522	2.56071	3.16993	3.03953	2.96083	2.79008	2.62803	1.95936	3.7318	4.02975	3.66838
ENSMUST00000051490	-0.191733	0.496162	0.78154	0.485427	1.37851	0.321928	0.584963	1.32193	0.736966	0.678072	1.09954	0.378512	0.241008
ENSMUST00000236780	0.259518	0.496214	0.78154	1.32193	1	0.584963	2.16993	1.87447	2.16993	1	1.58496	1.37851	2.11548
ENSMUST00000236885	0.059738	0.496274	0.781545	0.334419	0.146841	0.206451	0.314109	0.222392	0.206451	0.415037	0.514573	0.0931094	0.293731
ENSMUST00000220297	0.0926355	0.496364	0.781599	0.584963	0.70044	0.485427	0.893085	0.678072	0.830075	0.383329	1.06413	0.777608	0.750022
ENSMUST00000110896	0.0627789	0.496547	0.781718	0.180572	0.137504	0.331206	0.271302	0.384143	0.158698	0.514573	0.467126	0.316474	0.161751
ENSMUST00000179928	0.0367891	0.496552	0.781718	0.448985	0.215729	0.3254	0.319068	0.372659	0.494425	0.316027	0.376671	0.294183	0.38448
ENSMUST00000102838	-0.347254	0.496624	0.781718	-0.415037	-2.80735	-2	-1.32193	-1.11548	-2.80735	-1.32193	-1.80735	-1.45943	-2
ENSMUST00000111662	0.288986	0.496664	0.781718	-2.58496	-1.58496	-1.45943	-2.45943	-1.58496	-2.32193	-1	-2.16993	-2	-0.736966
ENSMUST00000034375	0.0480629	0.496991	0.782144	0.192645	0	0	0	0	0	0	0.169925	0	0.263034
ENSMUST00000100540	0.153107	0.497376	0.782177	0.584963	0	0.415037	0	1	0.263034	0.736966	0.415037	0.584963	0.765535
ENSMUST00000098326	0.219407	0.497519	0.782177	2.58496	2.36257	2.20945	2.8365	3.02554	2.93074	2.9386	3.70044	2.35364	2.19265
ENSMUST00000034370	0.281898	0.497513	0.782177	-2.32193	-2.58496	-1.58496	-0.584963	-1.32193	-1.58496	-1	-1.45943	-1.80735	-1.1375
ENSMUST00000044165	-0.581378	0.49729	0.782177	1.80735	2.32193	2.58496	0	1	0.222392	-0.584963	3	0.169925	2
ENSMUST00000225990	-0.141444	0.497387	0.782177	1	1	0.736966	0.584963	0.777608	0.222392	0.415037	0.584963	1.16993	1
ENSMUST00000232223	0.369846	0.497411	0.782177	3.27302	3.80735	5.16993	2.54432	4.49185	4.83289	3.85798	4.71882	3.98185	3.74416
ENSMUST00000097423	0.369846	0.497411	0.782177	3.27302	3.80735	5.16993	2.54432	4.49185	4.83289	3.85798	4.71882	3.98185	3.74416
ENSMUST00000233068	0.54292	0.497468	0.782177	0.736966	2.45943	1.70044	2.16993	2.16993	2	0	3.45943	2.58496	3.90689
ENSMUST00000149261	0.0477985	0.49743	0.782177	0.620586	0.68634	0.777608	0.736966	0.739764	0.825971	0.878009	0.776328	0.789433	0.530515
ENSMUST00000029128	0.0292648	0.497652	0.78221	-1.18202	-1.11946	-1.16552	-1.21363	-1.01673	-1.08426	-1.05427	-1.13147	-1.18455	-1.09648
ENSMUST00000102695	-0.290945	0.49761	0.78221	-3	-3.58496	-1.80735	-2.20163	-2.14684	-3.24793	-2.41504	-2.80735	-2.20163	-3.52356
ENSMUST00000029462	0.42767	0.498095	0.78264	-5.06609	-4.58496	-3.52356	-4.93074	-5.85798	-5.35755	-3.16993	-4.62449	-5.30378	-3.36923
ENSMUST00000067354	0.2327	0.498151	0.78264	-1.73697	-2	-2.16993	-1	-2	-1	-1.8365	-1	-1.58496	-2.32193
ENSMUST00000178241	0.2327	0.498151	0.78264	-1.73697	-2	-2.16993	-1	-2	-1	-1.8365	-1	-1.58496	-2.32193
ENSMUST00000226975	0.2631	0.498061	0.78264	0	0	0	1.32193	0.584963	0.415037	0	0.485427	0.736966	1.58496
ENSMUST00000198513	-0.17107	0.498443	0.78301	2.03562	2.19265	1.74723	1.8365	1.37851	1.65208	2.32193	1.73697	1.10962	1.51457
ENSMUST00000060433	0.186745	0.498593	0.783157	0	1	0	0.874469	0.469485	0.777608	0.415037	1.16993	0.652077	0.263034
ENSMUST00000130411	0.389656	0.498794	0.783208	-0.192645	1.07039	1.37851	2.43296	1.848	1.08746	0.777608	2.45943	2.22239	1.9386
ENSMUST00000175887	-0.107605	0.498784	0.783208	0.662965	1.24793	0.643856	0.706269	0.893085	0.436099	0.710493	1	0.584963	0.884523
ENSMUST00000191189	-0.222098	0.498733	0.783208	0.893085	1.70044	2.58496	1.37851	1.22239	1.58496	1.06413	1.31259	1.51457	1.19265
ENSMUST00000134700	0.01166	0.49895	0.783321	0	0.0489096	0	0	0	0.0565835	0	0	0.0506261	0
ENSMUST00000096241	-0.2	0.499035	0.783321	1.32193	0	0	0	0	0	0	0.321928	0	0
ENSMUST00000224272	-0.2	0.499035	0.783321	1.32193	0	0	0	0	0	0	0.321928	0	0
ENSMUST00000084124	0.227193	0.499212	0.78351	-2.80735	-2.9386	-3.90689	-2.80735	-3.90689	-3.39232	-3.45943	-2.88753	-3.05889	-2.43296
ENSMUST00000200724	-0.259688	0.499303	0.783565	2.32193	0.777608	0.459432	1.22239	1.67807	0.63743	1	0.823122	1.32193	1.37851
ENSMUST00000109802	0.287031	0.499443	0.783695	-1.76553	-2.90689	-1.76553	-1.37851	-0.893085	-1.44057	-0.736966	-2	-1.87447	-1.22239
ENSMUST00000211352	0.178829	0.499719	0.783951	-0.222392	-0.125531	0	-0.125531	-0.120294	-0.275634	1	-0.231326	0	-0.192645
ENSMUST00000019683	0.178829	0.499719	0.783951	-0.222392	-0.125531	0	-0.125531	-0.120294	-0.275634	1	-0.231326	0	-0.192645
ENSMUST00000052135	-0.321537	0.500069	0.784057	0	0.415037	0	-1.58496	-0.321928	-0.263034	-1.58496	-0.736966	0.222392	-0.736966
ENSMUST00000071590	-0.321537	0.500069	0.784057	0	0.415037	0	-1.58496	-0.321928	-0.263034	-1.58496	-0.736966	0.222392	-0.736966
ENSMUST00000105287	-0.0450037	0.500045	0.784057	-0.228416	-0.568411	-0.449896	-0.5028	-0.495006	-0.460802	-0.472488	-0.575247	-0.493232	-0.467779
ENSMUST00000163448	-0.0450037	0.500045	0.784057	-0.228416	-0.568411	-0.449896	-0.5028	-0.495006	-0.460802	-0.472488	-0.575247	-0.493232	-0.467779
ENSMUST00000159327	0.181378	0.499967	0.784057	0	-0.321928	0	-0.736966	0	0.584963	-0.736966	0	0	0
ENSMUST00000043409	0.635559	0.500143	0.784086	0	-0.169925	-0.652077	-0.169925	-0.70044	2.32193	1.58496	0.485427	-0.321928	-2.58496
ENSMUST00000233210	-0.328381	0.500269	0.784194	3.24793	3.5025	3.58496	5.45943	3.90689	4.52356	3.32193	3.16993	3.45943	3.58496
ENSMUST00000136591	0.0265422	0.500467	0.784417	-0.025091	0	0	-0.040642	0.0605415	0	0.137504	-0.0588937	0.0489096	0
ENSMUST00000065408	-0.0642073	0.50073	0.78474	-0.338802	-0.449803	-0.275634	-0.431716	-0.378512	-0.31034	-0.643856	-0.63743	-0.332575	-0.271302
ENSMUST00000027367	0.356658	0.500938	0.784801	-3.80735	-3.37851	-2.76553	-3.83289	-3.34577	-1.77761	-3.52356	-4	-3.85798	-2.18763
ENSMUST00000182217	-0.0970854	0.50089	0.784801	0	0	0.584963	0.263034	0	0	0	0	0	0.36257
ENSMUST00000109722	0.0794181	0.500885	0.784801	-0.222392	-0.247928	-0.459432	-0.23816	-0.245112	-0.469485	0.152003	-0.184425	-0.241008	-0.273018
ENSMUST00000071280	-0.0548128	0.501299	0.784956	0.0780025	0.206451	0.0524674	-0.0780025	-0.0473057	0.192645	-0.152003	-0.103093	0	0
ENSMUST00000202361	0.198302	0.501238	0.784956	-0.263034	-0.0489096	0.0506261	-0.156119	-0.192645	-0.63743	1	0.0740006	-0.125531	0.0703893
ENSMUST00000074846	0.425728	0.501376	0.784956	-2.9386	-2	-2.05063	-2.4021	-3.48543	-2.70044	-0.485427	-1.58496	-3.58496	-2.39232
ENSMUST00000003964	0.24626	0.501337	0.784956	-1.80735	-2.34792	-3.32193	-2.48938	-2.93074	-2.10434	-1.77761	-2.67807	-3.07039	-2.03562
ENSMUST00000001179	0.194253	0.501302	0.784956	-1.45943	-2.08746	-1.20163	-1.58496	-1.18442	-2.11548	-0.788496	-1.26303	-1.28011	-1.09954
ENSMUST00000025910	0.150047	0.501184	0.784956	-1.11548	-0.530515	-0.584963	-0.160465	-0.192645	-0.415037	-0.459432	0	-0.222392	-0.736966
ENSMUST00000101295	0.33107	0.501528	0.785018	-2	-1.80735	-1.58496	0	-0.584963	-0.415037	-1.58496	-0.584963	-1.41504	-0.321928
ENSMUST00000087342	0.108865	0.501503	0.785018	2.05311	1.65605	1.78022	1.37126	1.96578	1.6545	1.85798	1.68353	2.0163	2.15843
ENSMUST00000003049	-0.167707	0.501631	0.785091	0.652077	0	1	0.830075	0.788496	0.415037	0	0.917538	0.777608	0.321928
ENSMUST00000022009	-0.221383	0.501786	0.785245	2.22239	2.90689	1.87447	1.90689	1.58496	2.45943	1.58496	1.32193	1.70044	2.32193
ENSMUST00000028200	-0.105214	0.502026	0.785531	0	0	0.584963	0	0	0	0	-0.263034	0.321928	0
ENSMUST00000163966	0.00692914	0.502128	0.785604	0.0134205	0.0289514	0.0374747	0.0300572	0.0356239	0.0492435	0.0360693	0.0246621	0.0104924	0.0597062
ENSMUST00000168831	0.126109	0.502213	0.785647	0.263034	0	0.807355	0.584963	0	0.5025	0.678072	0.247928	0.371969	0.485427
ENSMUST00000234560	-0.317743	0.502356	0.785783	0	-0.263034	0	0	0	-1.58496	1	0	-0.459432	-0.807355
ENSMUST00000130875	0.0250904	0.502437	0.785821	-0.514573	-0.459432	-0.654004	-0.524159	-0.554589	-0.497802	-0.506536	-0.546282	-0.550693	-0.479993
ENSMUST00000100417	0.286592	0.502594	0.785889	0	0	0.584963	0	-1.58496	0.584963	0	-0.415037	0.263034	0
ENSMUST00000023206	-0.30432	0.502548	0.785889	0.222392	0	-1.58496	-0.415037	-1	0	-1.58496	-0.584963	-0.807355	-1.32193
ENSMUST00000155856	0.272147	0.502827	0.78597	-0.584963	-0.917538	0.63743	-0.378512	0.222392	-0.125531	1	0.192645	-0.0995357	-0.628031
ENSMUST00000035237	0.117118	0.502772	0.78597	0.115477	-0.378512	-0.643856	-0.584963	-0.271302	-0.0614005	-0.222392	-0.584963	-0.25634	-0.0524674
ENSMUST00000021958	0.161875	0.502765	0.78597	0.540568	0.387023	0.777608	1	0.765535	0.415037	1.58496	0.777608	0.584963	0.917538
ENSMUST00000040518	0.103701	0.502872	0.78597	0.568284	0.570316	0.925999	1.07529	0.728698	0.505235	0.959358	0.896164	1.17834	0.847997
ENSMUST00000086831	-0.478463	0.503298	0.786548	-1	0.485427	0	0	-1	-1.32193	-1.58496	1.58496	-1	-1.58496
ENSMUST00000046514	-0.0666185	0.503747	0.78672	0.652077	0.654865	0.476438	0.289507	0.27486	0.359896	0.359081	0.302563	0.552541	0.440573
ENSMUST00000208231	-0.118159	0.503685	0.78672	-0.173536	0.160465	0.651236	0.0053138	0.314109	0.302847	-0.150025	-0.105353	0.0699626	0.249359
ENSMUST00000044048	0.196569	0.503643	0.78672	-5.49719	-4.97728	-6.18803	-5.39674	-5.84298	-5.16027	-4.86673	-5.2384	-5.79874	-5.85521
ENSMUST00000045602	0.0444839	0.503489	0.78672	1.45372	1.31912	1.49426	1.34476	1.4724	1.56041	1.603	1.41308	1.32193	1.40828
ENSMUST00000080033	-0.2	0.503579	0.78672	0	0	0	0	0	-0.584963	0.584963	0	-1	0
ENSMUST00000075606	0.0487699	0.50371	0.78672	0.216811	0.602665	0.462972	0.508147	0.431716	0.517399	0.440573	0.512648	0.554968	0.440573
ENSMUST00000049263	0.317786	0.50401	0.786952	-2	-3.70044	-1.80735	-2.32193	-1.32193	-2.32193	-2	-2.32193	-1.45943	-1.45943
ENSMUST00000222013	0.171309	0.503989	0.786952	0	-0.514573	-0.263034	0.321928	0	0.321928	-0.169925	-0.36257	0.736966	-0.125531
ENSMUST00000209548	-0.131446	0.504074	0.786965	-4.66838	-4.48382	-4.29068	-4.43539	-4.43539	-4.90689	-4.85798	-3.94902	-4.6893	-4.56768
ENSMUST00000069449	0.353907	0.504448	0.78746	-1.73697	-0.847997	-1.58496	0.485427	-1.45943	-1.41504	0	-0.736966	-1.22239	0
ENSMUST00000169237	-0.525121	0.504606	0.787484	1	0.584963	-0.222392	1	1	-1.58496	0	2.58496	0.321928	-0.584963
ENSMUST00000062861	-0.525121	0.504606	0.787484	1	0.584963	-0.222392	1	1	-1.58496	0	2.58496	0.321928	-0.584963
ENSMUST00000021134	0.0947862	0.504815	0.787484	-0.321928	-0.152003	0.263034	0	0	0.415037	0	0	-0.152003	0
ENSMUST00000106481	0.0947862	0.504815	0.787484	-0.321928	-0.152003	0.263034	0	0	0.415037	0	0	-0.152003	0
ENSMUST00000133181	-0.425791	0.50486	0.787484	1.87447	3.16993	0.263034	2.32193	0.847997	0.415037	1.32193	1.87447	0.736966	2
ENSMUST00000073116	-0.248063	0.504797	0.787484	1.58496	0.263034	0.584963	0.807355	1.32193	1.58496	0	0.584963	0.736966	0.415037
ENSMUST00000111881	-0.248063	0.504797	0.787484	1.58496	0.263034	0.584963	0.807355	1.32193	1.58496	0	0.584963	0.736966	0.415037
ENSMUST00000205276	-0.524169	0.505022	0.78756	2.70044	2.80735	2.70044	2.16993	2.45943	2.80735	1	2.32193	0	4.08746
ENSMUST00000112231	-0.258556	0.504994	0.78756	1.41504	1	0	0.736966	1.80735	0.736966	1.32193	0.415037	0.192645	1
ENSMUST00000113498	-0.217096	0.505143	0.787571	-2.90689	-1.49476	-2.32193	-2.5025	-1.73697	-2.43296	-2.16993	-3.07039	-2.18763	-2.18763
ENSMUST00000038863	-0.352731	0.505096	0.787571	1.58496	-0.36257	0.241008	0	0.540568	0.485427	0.584963	0.584963	0	-1.41504
ENSMUST00000032183	0.379904	0.505242	0.787638	-1.70044	-1.90689	-3.45943	-3.39232	-2.87447	-1.44057	-1.44057	-3.11548	-2.11548	-3.32193
ENSMUST00000161215	-0.1525	0.505432	0.787787	0.584963	1.09954	0.777608	0.485427	0.662965	0.736966	0	0.847997	1	0.263034
ENSMUST00000026937	0.0355898	0.505451	0.787787	-0.152003	-0.0794345	-0.135883	-0.0972972	-0.140725	-0.146078	0.0551416	-0.153012	0	-0.183446
ENSMUST00000098362	0.292017	0.505611	0.78786	-2.16993	-4.16993	-2.32193	-2.73697	-3.08746	-2.45943	-2.80735	-3.32193	-2.11548	-2.32193
ENSMUST00000081381	0.292017	0.505611	0.78786	-2.16993	-4.16993	-2.32193	-2.73697	-3.08746	-2.45943	-2.80735	-3.32193	-2.11548	-2.32193
ENSMUST00000146401	0.0473583	0.505846	0.788038	0	-0.234465	-0.125531	-0.0780025	0	0.106915	-0.192645	0	0	-0.115477
ENSMUST00000040514	0.283007	0.505896	0.788038	0	-1	-0.415037	0	-0.736966	0	-0.736966	1	0	-1
ENSMUST00000136983	0.0276195	0.505858	0.788038	0.0443941	0.118644	0.040642	0.133267	0.0339473	0.0687128	0.0995357	0	0.148099	0.192645
ENSMUST00000109235	0.160759	0.505997	0.788107	-0.584963	-1	-0.447459	-1.45943	-0.691878	-0.584963	-0.206451	-1	-0.95109	-0.63743
ENSMUST00000018050	-0.266685	0.506134	0.788116	0	1.80735	0.584963	0	0.415037	0.736966	0	0	0.736966	0
ENSMUST00000159619	-0.139731	0.50614	0.788116	0.584963	1	1	1.58496	1	1.22239	0.584963	0.847997	0.70044	1.11548
ENSMUST00000109901	-0.488957	0.506172	0.788116	-0.584963	-1	1.22239	2.58496	0.485427	0.584963	0	-0.736966	0.415037	0
ENSMUST00000111356	-0.133241	0.50674	0.788647	0.241008	0.347923	0.807355	0.378512	0.387023	0	0.152003	0.280108	0.925999	0.137504
ENSMUST00000002177	-0.133241	0.50674	0.788647	0.241008	0.347923	0.807355	0.378512	0.387023	0	0.152003	0.280108	0.925999	0.137504
ENSMUST00000100750	-0.356659	0.506609	0.788647	-1.1375	0.169925	-1.37851	-0.0874628	-0.137504	-1	-2.32193	-0.584963	-0.584963	0.137504
ENSMUST00000099223	0.414199	0.506653	0.788647	0.321928	1.73697	0.63743	1.66297	-0.36257	1.48543	2.32193	1.1375	1.48543	-0.36257
ENSMUST00000029376	0.0412864	0.506809	0.788665	0	0.106915	0.115477	0.169925	0.231326	0.263034	0	0.222392	0.192645	0.152003
ENSMUST00000064889	-0.136451	0.507009	0.788712	-0.691878	-0.95109	-1.62803	-1.14439	-0.963474	-1.45943	-1.06413	-1.53605	-0.954196	-1.04731
ENSMUST00000097317	-0.136451	0.507009	0.788712	-0.691878	-0.95109	-1.62803	-1.14439	-0.963474	-1.45943	-1.06413	-1.53605	-0.954196	-1.04731
ENSMUST00000051574	-0.136451	0.507009	0.788712	-0.691878	-0.95109	-1.62803	-1.14439	-0.963474	-1.45943	-1.06413	-1.53605	-0.954196	-1.04731
ENSMUST00000153280	-0.435556	0.507103	0.78872	1.45943	0.584963	3.32193	0.874469	0.415037	0.263034	0.584963	0.514573	2.11548	1
ENSMUST00000122300	-0.0988532	0.507127	0.78872	-0.180572	-0.241008	-0.758992	-0.247928	-0.378512	-0.241008	-0.807355	-0.353637	-0.392317	-0.50696
ENSMUST00000113493	-0.204544	0.507467	0.788729	-1	-1.58496	-1.22239	-0.847997	-1.45943	-1.32193	-2	-0.678072	-1.1375	-2
ENSMUST00000156249	-0.0455055	0.507539	0.788729	1.20256	0.884892	1.16074	1.10331	1.08662	0.984487	1.17232	1.0299	1.04779	0.976097
ENSMUST00000117095	-0.0465148	0.507698	0.788729	0.115477	0.263034	0.29956	0.263034	0.280108	0.201634	0.137504	0.152003	0.415037	0.0824622
ENSMUST00000117611	-0.0465148	0.507698	0.788729	0.115477	0.263034	0.29956	0.263034	0.280108	0.201634	0.137504	0.152003	0.415037	0.0824622
ENSMUST00000210967	-0.000987229	0.507511	0.788729	0	0.00675737	0.00339059	0	0.00235927	0.00272979	0	0.00242674	0.00241455	0
ENSMUST00000034234	-0.145258	0.507654	0.788729	-5.49825	-5.40808	-5.26534	-5.49399	-5.10301	-5.27479	-6.21917	-5.31741	-5.52878	-5.15482
ENSMUST00000160024	-0.286658	0.507501	0.788729	0.222392	0.736966	2.32193	1.41504	0.807355	0.263034	1	1	0.485427	1.32193
ENSMUST00000036618	-0.286658	0.507501	0.788729	0.222392	0.736966	2.32193	1.41504	0.807355	0.263034	1	1	0.485427	1.32193
ENSMUST00000021271	-0.21522	0.507701	0.788729	-2	-2.73697	-1.45943	-2.66297	-2.32193	-3	-2.58496	-2.32193	-2.58496	-1.76553
ENSMUST00000102605	-0.21522	0.507701	0.788729	-2	-2.73697	-1.45943	-2.66297	-2.32193	-3	-2.58496	-2.32193	-2.58496	-1.76553
ENSMUST00000191329	-0.483007	0.508033	0.788893	1	0.415037	0.415037	-1	-0.736966	-1.58496	0	1.58496	-1.32193	-1
ENSMUST00000097957	0.0328738	0.508027	0.788893	-0.880418	-0.716207	-0.823843	-0.76626	-0.831602	-0.781999	-0.623852	-0.804984	-0.837943	-0.805184
ENSMUST00000052249	0.277904	0.507917	0.788893	-2.70044	-3.45943	-1.9386	-1.37851	-2.58496	-2	-1.58496	-2.41504	-2.58496	-2.08746
ENSMUST00000040368	0.181378	0.507962	0.788893	0	1	0	-0.321928	0.321928	0.584963	0.321928	0.263034	0.736966	0
ENSMUST00000032910	0.00764457	0.508227	0.789018	1.14919	1.13503	1.11612	1.16379	1.13481	1.15536	1.13566	1.1317	1.14102	1.17341
ENSMUST00000107822	0.250797	0.508195	0.789018	2.90689	2.02106	1.46566	2.18442	2.18442	2.44931	1.76553	3.16993	2.8365	1.79518
ENSMUST00000097653	0.346204	0.508625	0.789459	-4	-3.70044	-4.16993	-5.64386	-5.58496	-5.24793	-3.58496	-4	-4.39232	-4.14296
ENSMUST00000148765	0.0648228	0.508578	0.789459	1.03953	1.06054	0.769387	0.918863	0.933911	1.05445	0.830075	1.24511	0.847997	1.06871
ENSMUST00000086294	-0.0384207	0.508919	0.789827	0.222392	0.364572	0.30117	0.371969	0.284977	0.263034	0.415037	0.275634	0.283793	0.115477
ENSMUST00000103160	-0.139247	0.509002	0.789867	1.97199	0.900464	1.3356	1.29546	1.16439	1.25634	1.41504	1.08406	1.30933	0.906891
ENSMUST00000109585	-0.229939	0.509211	0.790104	-0.321928	0	-0.169925	-0.222392	-0.106915	0.0995357	-1.58496	0	-0.485427	0
ENSMUST00000154585	0.4364	0.509305	0.790162	-3.32193	-2.16993	-1.16993	-4.45943	-2.32193	-2.90689	-1.45943	-2.08746	-2	-2.80735
ENSMUST00000222508	-0.49933	0.509789	0.790825	0.415037	0.415037	1.73697	1.32193	1.87447	-1	0.321928	0	1.1375	2.80735
ENSMUST00000088194	0.0976516	0.510001	0.791065	0.678072	0.415037	0.378512	0.61891	0.879706	0.807355	0.514573	0.36257	0.925999	0.847997
ENSMUST00000189999	0.466685	0.510497	0.79121	-1	0.736966	0	2.32193	-0.584963	1.58496	0	0	1.22239	1
ENSMUST00000090174	0.0747898	0.510821	0.79121	-0.137504	-0.0824622	-0.321928	0.222392	-0.180572	-0.115477	0	0.169925	-0.180572	0
ENSMUST00000065119	0.0294355	0.510886	0.79121	0.4975	0.304855	0.347923	0.337035	0.37707	0.337035	0.498454	0.379848	0.38529	0.410933
ENSMUST00000171640	-0.147393	0.510872	0.79121	0	0	0	1	0	0	0	0	0.263034	0
ENSMUST00000200031	-0.147393	0.510872	0.79121	0	1	0	0	0	0	0	0.263034	0	0
ENSMUST00000205106	0.108596	0.510892	0.79121	1.32193	1.3604	1.73697	1.19438	1.06904	1.18442	1.8413	1.35669	1.4975	1.34577
ENSMUST00000207282	0.0346774	0.51046	0.79121	-0.632791	-0.400087	-0.505235	-0.40952	-0.377701	-0.415037	-0.397964	-0.436733	-0.442782	-0.459432
ENSMUST00000059145	0.0346774	0.51046	0.79121	-0.632791	-0.400087	-0.505235	-0.40952	-0.377701	-0.415037	-0.397964	-0.436733	-0.442782	-0.459432
ENSMUST00000033141	0.0346774	0.51046	0.79121	-0.632791	-0.400087	-0.505235	-0.40952	-0.377701	-0.415037	-0.397964	-0.436733	-0.442782	-0.459432
ENSMUST00000097958	0.147393	0.510872	0.79121	0	0	0	0	0.263034	0	0	1	0	0
ENSMUST00000209294	0.147393	0.510872	0.79121	0	0	0	0	0.263034	0	0	1	0	0
ENSMUST00000218127	0.0523898	0.510438	0.79121	0.584963	0.500898	0.485427	0.643856	0.421827	0.696608	0.527247	0.50696	0.758992	0.409113
ENSMUST00000030185	-0.213304	0.510678	0.79121	0.415037	-0.70044	-0.736966	-1	-0.222392	-0.847997	0	-0.643856	-1.08246	-0.736966
ENSMUST00000026239	0.238669	0.510611	0.79121	-1.32193	-1.58496	-2	-2.07039	-2.22239	-0.652077	-1.32193	-1.76553	-2.45943	-1.80735
ENSMUST00000144476	-0.0925414	0.511299	0.791608	0.584963	0	0.222392	0	0.222392	0	0.415037	0.152003	0	0
ENSMUST00000113127	-0.253607	0.511267	0.791608	0.641546	1.1635	2.34577	1.88136	1	1.72792	1.34104	1	1.14975	0.545434
ENSMUST00000057021	-0.395456	0.511319	0.791608	-1	1.58496	1.58496	1.73697	0.584963	0	1.32193	0.263034	0.514573	0.415037
ENSMUST00000033920	-0.249022	0.511407	0.791656	0	0.415037	1	0.736966	1.58496	0.584963	0	0.584963	0	1.32193
ENSMUST00000109686	-0.4	0.511664	0.791877	1.58496	-0.415037	-1.58496	-0.584963	0	-1	0	-1	-1	0
ENSMUST00000038671	0.278998	0.511639	0.791877	-1.58496	-1	-1	-1	-1.16993	-2	0	-0.678072	-1.45943	-0.222392
ENSMUST00000032214	0.0857303	0.512087	0.792233	-2.14229	-2.25376	-2.7851	-2.26748	-2.25756	-2.25424	-2.38904	-2.30256	-2.11757	-2.21412
ENSMUST00000040577	0.250169	0.512122	0.792233	0.415037	0.584963	2	0.530515	1.16993	1.16993	0.584963	1	1.32193	1.87447
ENSMUST00000223554	0.374894	0.511951	0.792233	-2	-0.415037	-2.80735	-1.87447	-0.584963	-1.58496	-2	-0.415037	-1.22239	-0.584963
ENSMUST00000114691	-0.101405	0.512023	0.792233	-0.271302	0.112475	-0.0703893	-0.160465	-0.314109	-0.584963	0.125531	-0.296982	-0.060121	-0.394279
ENSMUST00000063682	-0.038529	0.512458	0.7924	0	0	0	0.192645	0.169925	0	0	0	0	0.169925
ENSMUST00000109148	-0.038529	0.512458	0.7924	0	0	0	0.192645	0.169925	0	0	0	0	0.169925
ENSMUST00000039412	0.464386	0.512293	0.7924	0	-1.32193	1.58496	-1	0	1.58496	0	-1	1	0
ENSMUST00000106370	-0.165682	0.512387	0.7924	2	1.22239	1.27563	1.45251	1.58496	1.55639	0.830075	0.912537	1.61667	1.79141
ENSMUST00000032770	0.188221	0.512547	0.79245	0	0	-0.584963	0	0	0	0	1	-0.321928	-0.321928
ENSMUST00000004203	-0.231224	0.512649	0.79252	1	1	0.169925	1.11548	0.415037	0.222392	1.58496	0.415037	0.321928	0
ENSMUST00000022952	-0.233985	0.512871	0.792774	0	-0.584963	-0.415037	0	0	0	0	-1.58496	0	-0.584963
ENSMUST00000049453	0.341015	0.513037	0.792783	-0.514573	0.321928	-0.514573	-0.788496	-1.36257	-1	-0.584963	0.616671	0.893085	-1.078
ENSMUST00000078218	-0.105475	0.513048	0.792783	0.415037	0.0995357	0.378512	0.765535	0.283793	0.584963	0.485427	0.152003	0	0.192645
ENSMUST00000166427	-0.105475	0.513048	0.792783	0.415037	0.0995357	0.378512	0.765535	0.283793	0.584963	0.485427	0.152003	0	0.192645
ENSMUST00000168058	0.210306	0.513179	0.792898	0.736966	1.80735	1	1.45943	1.73697	1	1.58496	1.66297	2.32193	1.22239
ENSMUST00000187756	-0.0108343	0.513295	0.792987	-0.026967	-0.0227201	0	0	0	0	0	-0.0317089	0	-0.0721498
ENSMUST00000032114	0.147393	0.513408	0.792987	0.584963	0.736966	0.263034	0.263034	0.736966	0	1	0.584963	0.736966	1
ENSMUST00000086932	-0.195415	0.513386	0.792987	-3.77259	-2.40599	-2.34395	-2.92283	-2.80735	-3.078	-2.70044	-3.39232	-2.94753	-3.11151
ENSMUST00000081567	-0.433985	0.51409	0.793909	0	-0.415037	-0.584963	1	-1.58496	0	0	-0.584963	-2.58496	-0.584963
ENSMUST00000042318	-0.314233	0.514176	0.793909	5.22239	3.08746	3.10852	4.14568	3.85798	3.23947	3.51096	4.41954	3.10692	3.57399
ENSMUST00000235348	0.0584331	0.514124	0.793909	0.201634	0.0703893	0	0.247928	0.0931094	0.14439	0.459432	0.0824622	0.0614005	0.157541
ENSMUST00000115544	0.182267	0.514437	0.793962	-0.415037	0	-0.222392	0	0.415037	0.152003	1	-0.106915	-0.0931094	-0.263034
ENSMUST00000105265	-0.272514	0.51448	0.793962	-0.584963	1	0.584963	-0.415037	1	-0.584963	0.222392	0.347923	0.459432	-0.222392
ENSMUST00000118129	0.414078	0.514345	0.793962	0	-1	1	0	-1.58496	1	-1.32193	0.807355	0	0
ENSMUST00000163981	0.0554077	0.514496	0.793962	0.826464	1.05658	0.89503	0.859822	0.633872	0.820179	1.06559	0.874469	0.849975	0.938599
ENSMUST00000210901	0.0830075	0.514294	0.793962	0	0	0	0	0.415037	0	0	0.485427	0.192645	0.152003
ENSMUST00000210061	0.15805	0.514621	0.794067	1.06413	0.559427	1.73697	1	0.770518	1.07039	1.28011	1.28951	0.807355	1.47393
ENSMUST00000030461	0.155522	0.514876	0.794283	0	0.321928	0.584963	1	0	0.36257	0.584963	0.321928	0.415037	1
ENSMUST00000106479	0.155522	0.514876	0.794283	0	0.321928	0.584963	1	0	0.36257	0.584963	0.321928	0.415037	1
ENSMUST00000153844	0.232045	0.515117	0.794567	-1.58496	-0.652077	-0.415037	-1	-1	0	-1	-1.58496	-0.321928	-0.584963
ENSMUST00000023165	-0.311043	0.515184	0.794583	0.736966	0.447459	0.893085	0.777608	0.652077	1	0.893085	-1.26303	0.321928	1
ENSMUST00000237170	0.416958	0.515393	0.794817	-0.222392	-0.893085	-0.289507	-2.5025	0.192645	-1.32193	0.415037	-0.192645	-1.11548	0.584963
ENSMUST00000111977	0.153973	0.515749	0.79507	-1.32193	-0.321928	-1.45943	-0.736966	-1	-0.807355	-1	-0.678072	-1	-0.584963
ENSMUST00000066859	0.153973	0.515749	0.79507	-1.32193	-0.321928	-1.45943	-0.736966	-1	-0.807355	-1	-0.678072	-1	-0.584963
ENSMUST00000106241	0.0206326	0.516129	0.79507	0.0440552	0.0987782	0.0409303	0.0775366	0	0.126912	0.110183	-0.0122783	0.0484985	0.0911479
ENSMUST00000080178	0.0206326	0.516129	0.79507	0.0440552	0.0987782	0.0409303	0.0775366	0	0.126912	0.110183	-0.0122783	0.0484985	0.0911479
ENSMUST00000078734	0.0206326	0.516129	0.79507	0.0440552	0.0987782	0.0409303	0.0775366	0	0.126912	0.110183	-0.0122783	0.0484985	0.0911479
ENSMUST00000031530	0.256794	0.515693	0.79507	-1	-0.917538	-1.44057	-0.917538	-1.58496	0.192645	-1.58496	-1.5025	-1.22239	-0.459432
ENSMUST00000115079	0.0921038	0.516074	0.79507	2.05658	2.43296	1.98272	2.19114	2.19967	2.25481	2.56071	2.21501	1.89451	2.39855
ENSMUST00000115076	0.0921038	0.516074	0.79507	2.05658	2.43296	1.98272	2.19114	2.19967	2.25481	2.56071	2.21501	1.89451	2.39855
ENSMUST00000113288	-0.194744	0.516034	0.79507	-3.77259	-2.40599	-2.32193	-2.90689	-2.80735	-3.078	-2.70044	-3.37504	-2.94753	-3.08746
ENSMUST00000024786	-0.194744	0.516034	0.79507	-3.77259	-2.40599	-2.32193	-2.90689	-2.80735	-3.078	-2.70044	-3.37504	-2.94753	-3.08746
ENSMUST00000009358	0.230401	0.517189	0.795116	-2	-1.58496	-1.32193	-1.58496	-1.41504	-0.584963	-1	-2.16993	-1	-2
ENSMUST00000163967	0.230401	0.517189	0.795116	-2	-1.58496	-1.32193	-1.58496	-1.41504	-0.584963	-1	-2.16993	-1	-2
ENSMUST00000112618	-0.298489	0.517169	0.795116	-1	0.058103	-0.645335	-0.862496	-2.09115	-0.945552	-1.926	-0.498806	-0.925999	-1.73697
ENSMUST00000028167	-0.298489	0.517169	0.795116	-1	0.058103	-0.645335	-0.862496	-2.09115	-0.945552	-1.926	-0.498806	-0.925999	-1.73697
ENSMUST00000169687	-0.298489	0.517169	0.795116	-1	0.058103	-0.645335	-0.862496	-2.09115	-0.945552	-1.926	-0.498806	-0.925999	-1.73697
ENSMUST00000107817	0.169599	0.516648	0.795116	0	0	0	0	-0.263034	-0.415037	0	1	0	0
ENSMUST00000210655	0.165055	0.516689	0.795116	1	0	0.415037	0	0	0.584963	0.584963	0.807355	0	0.263034
ENSMUST00000125964	-0.166015	0.51632	0.795116	0	0	1	0.678072	0	0	0	0.584963	0	0.263034
ENSMUST00000044210	0.125805	0.516789	0.795116	-2.34239	-1.45943	-1.60334	-2.0156	-1.55722	-1.8365	-1.71621	-1.73118	-1.4021	-1.66297
ENSMUST00000002133	-0.0398172	0.516439	0.795116	0.0524674	-0.0614005	-0.0430687	-0.169925	-0.0671142	-0.201634	-0.0443941	-0.023459	0	-0.21864
ENSMUST00000077605	0.448249	0.516536	0.795116	-5.2854	-6.17991	-5.23522	-7.53138	-7.53916	-4.73335	-6.12928	-5.70044	-7.30378	-5.66297
ENSMUST00000239533	0.363183	0.517158	0.795116	2	2.32193	1	1	0.584963	2.11548	1	2.11548	2.90689	0.584963
ENSMUST00000239534	0.363183	0.517158	0.795116	2	2.32193	1	1	0.584963	2.11548	1	2.11548	2.90689	0.584963
ENSMUST00000239536	0.363183	0.517158	0.795116	2	2.32193	1	1	0.584963	2.11548	1	2.11548	2.90689	0.584963
ENSMUST00000239547	0.363183	0.517158	0.795116	2	2.32193	1	1	0.584963	2.11548	1	2.11548	2.90689	0.584963
ENSMUST00000097618	0.0620415	0.516999	0.795116	0	-0.263034	-0.0874628	-0.415037	0	-0.169925	0	-0.169925	-0.115477	0
ENSMUST00000133064	0.0620415	0.516999	0.795116	0	-0.263034	-0.0874628	-0.415037	0	-0.169925	0	-0.169925	-0.115477	0
ENSMUST00000151401	-0.0133796	0.51638	0.795116	0.230298	0.137504	0.17897	0.161281	0.1676	0.173065	0.198546	0.164387	0.147226	0.125531
ENSMUST00000207416	-0.0376164	0.517248	0.79512	0.72316	0.626783	0.899473	0.798742	0.723939	0.657112	0.807355	0.75743	0.724687	0.63743
ENSMUST00000062009	0.331117	0.517562	0.795141	-2.11548	-2.58496	-2.58496	-2.32193	-2.66297	-2.80735	-1	-2.80735	-3	-1
ENSMUST00000085671	-0.36847	0.517584	0.795141	-1.41504	-1	-1	-1.58496	-3	-2.16993	-0.584963	-2	-2	-3.08746
ENSMUST00000031601	-0.36847	0.517584	0.795141	-1.41504	-1	-1	-1.58496	-3	-2.16993	-0.584963	-2	-2	-3.08746
ENSMUST00000239397	-0.0195453	0.517463	0.795141	0.570012	0.566202	0.514573	0.525181	0.505235	0.463247	0.599588	0.547292	0.478219	0.495131
ENSMUST00000034211	-0.333315	0.517431	0.795141	2.32193	0.415037	1	1	1.58496	2	0	0.584963	0.485427	1.58496
ENSMUST00000063117	0.279246	0.517605	0.795141	-2.12928	-2.848	-3.27302	-1.96347	-1.80735	-2.66297	-1	-2.45943	-2.5025	-2
ENSMUST00000047954	-0.0899222	0.517885	0.795483	0.678072	0.222392	0.347923	0	0.241008	0.321928	0	0.222392	0.0995357	0.395929
ENSMUST00000150643	0.0722904	0.518133	0.795572	-0.0824622	-0.584963	-0.584963	-0.263034	-0.321928	-0.156119	-0.286304	-0.359081	-0.367732	-0.306661
ENSMUST00000013766	0.0517472	0.518287	0.795572	0.4975	0.302563	0.184425	0.188445	0.255257	0.321928	0.180572	0.447459	0.447459	0.289507
ENSMUST00000231252	0.214078	0.518205	0.795572	1	1	0	1	0	0.847997	1	0.222392	1.41504	0.584963
ENSMUST00000162851	-0.0260524	0.518088	0.795572	-0.0104924	-0.101283	-0.128733	-0.0513992	-0.0259952	-0.10497	0.0119726	-0.121562	-0.173065	-0.0605415
ENSMUST00000089759	0.408128	0.518126	0.795572	-0.263034	-1	-1	-1	0.736966	1	-0.415037	-1.58496	-0.485427	1
ENSMUST00000236215	0.0469986	0.518262	0.795572	0.216811	0.602665	0.462972	0.508147	0.440573	0.517399	0.440573	0.512648	0.554968	0.440573
ENSMUST00000113732	-0.220334	0.518696	0.795937	1	1	0.485427	1.37851	2.11548	1.58496	1	0.485427	0.807355	1
ENSMUST00000094632	-0.0567748	0.518596	0.795937	0.206451	0.432959	0.321928	0.176878	0.321928	0.5025	0.241008	0.160465	0.152003	0.120294
ENSMUST00000159194	0.161104	0.518657	0.795937	-1.41504	-0.459432	-1	-0.874469	-1	-0.736966	-1	-0.0995357	-1.10692	-1
ENSMUST00000028890	0.397071	0.518865	0.79602	0.584963	0.736966	1.58496	0.584963	1.1375	1.58496	0.485427	0.736966	0.485427	3.32193
ENSMUST00000030971	0.0830075	0.518844	0.79602	0	0	-0.263034	0	0	0	0	-0.263034	0	0.415037
ENSMUST00000122334	0.262431	0.519034	0.796142	1.71621	1.09954	2.09954	2.18763	1.87447	1.43296	1.32193	2.72247	2.9542	1.85798
ENSMUST00000032555	0.0762966	0.519058	0.796142	-0.49304	-0.244419	-0.275634	-0.0259952	0	-0.118644	0.0824622	-0.309328	-0.232661	-0.0794345
ENSMUST00000028125	0.483007	0.519579	0.796355	-2	0	1.58496	-1	-2	0	0	0	-0.415037	-0.584963
ENSMUST00000095035	0.483007	0.519579	0.796355	-2	0	1.58496	-1	-2	0	0	0	-0.415037	-0.584963
ENSMUST00000139743	0.238529	0.51964	0.796355	0	0.263034	0.807355	1	0	0.415037	0	1	0.263034	1.58496
ENSMUST00000109761	-0.176272	0.519656	0.796355	-2.74894	-2.7885	-2.29866	-2.55943	-2.54432	-2.19265	-2.37346	-2.81714	-2.86507	-3.57289
ENSMUST00000103032	0.0821183	0.519515	0.796355	0	0.36257	0.222392	0	0.152003	0.263034	0	0	0.469485	0.415037
ENSMUST00000128826	0.0821183	0.519515	0.796355	0	0.36257	0.222392	0	0.152003	0.263034	0	0	0.469485	0.415037
ENSMUST00000222714	-0.231411	0.519491	0.796355	0.584963	0.222392	0.485427	2	0.321928	0.447459	0.485427	0.440573	0.392317	0.691878
ENSMUST00000230882	0.47258	0.519526	0.796355	-1	1.58496	0	-1	-0.736966	0.736966	1.32193	0	0.736966	-1.58496
ENSMUST00000115804	-0.555118	0.519931	0.796689	-2.22239	-2.90689	-2.87447	-1.90689	-4.70044	-1.76553	-2	-4.58496	-4.12928	-4.90689
ENSMUST00000161322	-0.0599121	0.52027	0.797121	0.415037	0	0	0	0	0	0	0	0.115477	0
ENSMUST00000111187	-0.0965505	0.520339	0.797138	0.222392	0.222392	0.415037	0.485427	0.137504	0.415037	0	0.584963	0	0
ENSMUST00000035079	0.125187	0.520572	0.797408	0.263034	0.263034	0.584963	0	0	0	0	0.736966	0.584963	0.415037
ENSMUST00000195555	-0.135614	0.520998	0.797532	0.584963	0.415037	0	1	0.36257	0	0.736966	0.321928	0.36257	0.263034
ENSMUST00000147148	-0.148112	0.520942	0.797532	-3.0199	-2.58496	-2.56294	-2.98489	-2.86942	-2.98185	-2.58496	-3.04836	-3.61143	-2.53605
ENSMUST00000111719	0.25938	0.520874	0.797532	1.32193	2	2	2.32193	1.32193	1.48543	1.32193	2.16993	3.16993	2.11548
ENSMUST00000209517	0.283007	0.520937	0.797532	0	0	0.584963	0.584963	0.736966	0.321928	2	0	0	1
ENSMUST00000051810	0.283007	0.520937	0.797532	0	0	0.584963	0.584963	0.736966	0.321928	2	0	0	1
ENSMUST00000066489	0.307579	0.520768	0.797532	1.16993	2	0	0	0.584963	1.80735	0.584963	1.41504	0.485427	1
ENSMUST00000110251	0.0680484	0.521235	0.797808	0.716207	0.742842	0.333424	0.537657	0.51245	0.4975	0.584963	0.684904	0.880418	0.535037
ENSMUST00000062148	0.242179	0.521401	0.797903	0.847997	1.16993	0.736966	0.736966	1.26303	0.584963	0.736966	2.32193	0.736966	1.58496
ENSMUST00000103131	-0.154987	0.521461	0.797903	0	-0.152003	-0.169925	0	-0.321928	0.263034	-1	0	-0.459432	-0.222392
ENSMUST00000181810	0.145346	0.52147	0.797903	-0.710493	-0.304855	-0.241008	-0.371969	-0.893085	0.115477	-0.415037	-0.514573	-0.0874628	-0.893085
ENSMUST00000219642	-0.270335	0.521555	0.797946	1	0	1.80735	0	0.222392	0	0.263034	0	0.415037	1
ENSMUST00000008812	-0.0660446	0.52165	0.798003	1.4112	1.27392	1.19265	0.91983	1.0971	1.14775	1.09433	1.20881	1.19265	0.920928
ENSMUST00000111289	0.166704	0.52204	0.798415	0.485427	0.866733	0.544321	0.304855	0.356144	0.736966	0.222392	0.938599	0.152003	1.34104
ENSMUST00000154304	-0.183743	0.522038	0.798415	-1.32193	-1.32193	-1.58496	-1.16993	-1.26303	-0.807355	-2.32193	-1.80735	-1.32193	-1.32193
ENSMUST00000226453	-0.296349	0.522092	0.798415	2.58496	0.514573	0.70044	0.652077	0.415037	0.152003	0.678072	0.938599	0.938599	0.678072
ENSMUST00000146782	-0.190339	0.522197	0.798489	-3.77259	-2.40599	-2.34395	-2.90689	-2.80735	-3.078	-2.70044	-3.37504	-2.94753	-3.08746
ENSMUST00000175765	-0.306076	0.522327	0.7986	1.67807	3.75489	3.05889	3.27302	2	2.09516	3.32193	2.16993	2.29956	2.34792
ENSMUST00000080713	0.264386	0.522519	0.798806	0.415037	0	1.58496	0	0.415037	1.58496	0.415037	0	0.736966	1
ENSMUST00000164449	0.105309	0.522973	0.799412	0.263034	0.222392	0.807355	0.514573	0	0.5025	0.678072	0.234465	0.459432	0.459432
ENSMUST00000055390	0.430401	0.523048	0.799439	-2.32193	-2.32193	-1.41504	-1.80735	0.321928	0	-1	-1	-0.807355	-2.58496
ENSMUST00000072697	0.131797	0.52317	0.799537	-2.81359	-2.86645	-2.65662	-2.43781	-2.43911	-2.54189	-3.09398	-2.41009	-2.4901	-2.01854
ENSMUST00000041725	-0.0968193	0.523405	0.799807	-1.71621	-1.20945	-1.05063	-1.08406	-1	-1.19265	-1.48543	-1.21632	-1.38702	-1.26303
ENSMUST00000025019	0.2327	0.523586	0.799909	0.584963	0	0.584963	0.736966	0	0	0	0.485427	1.58496	1
ENSMUST00000121959	0.2327	0.523586	0.799909	0.584963	0	0.584963	0.736966	0	0	0	0.485427	1.58496	1
ENSMUST00000023760	0.229775	0.523704	0.800001	-4.0072	-5.00429	-4.23799	-4.50956	-5.17463	-4.92029	-3.55075	-4.42502	-4.89077	-3.99795
ENSMUST00000074854	0.0662155	0.523833	0.800029	0.736966	1	0.947533	0.756729	1.078	1.22239	1	0.906891	0.943416	0.777608
ENSMUST00000071804	0.216742	0.523953	0.800029	0.485427	0.289507	0.847997	0.152003	0.777608	0.678072	-0.321928	0.765535	1.19265	1.32193
ENSMUST00000001834	-0.0769792	0.523947	0.800029	-0.29956	-0.402098	-0.152003	-0.447459	0	-0.0641303	-0.485427	-0.356144	-0.509014	-0.271302
ENSMUST00000103026	-0.0368811	0.523932	0.800029	0	0	0.263034	0	0	0.0291463	0	0.0191088	0.0303736	0
ENSMUST00000212214	0.400396	0.524437	0.80068	0	-0.415037	-0.169925	-1.58496	-0.847997	-0.321928	1.32193	0.584963	-1.48543	-1.11548
ENSMUST00000188028	0.0871459	0.526052	0.801123	0.584963	0.830075	0.378512	0.180572	0.341037	0.765535	0.63743	0.485427	0.447459	0.415037
ENSMUST00000189732	0.0871459	0.526052	0.801123	0.584963	0.830075	0.378512	0.180572	0.341037	0.765535	0.63743	0.485427	0.447459	0.415037
ENSMUST00000189355	0.0871459	0.526052	0.801123	0.584963	0.830075	0.378512	0.180572	0.341037	0.765535	0.63743	0.485427	0.447459	0.415037
ENSMUST00000112087	0.0871459	0.526052	0.801123	0.584963	0.830075	0.378512	0.180572	0.341037	0.765535	0.63743	0.485427	0.447459	0.415037
ENSMUST00000178854	0.0871459	0.526052	0.801123	0.584963	0.830075	0.378512	0.180572	0.341037	0.765535	0.63743	0.485427	0.447459	0.415037
ENSMUST00000027671	0.0871459	0.526052	0.801123	0.584963	0.830075	0.378512	0.180572	0.341037	0.765535	0.63743	0.485427	0.447459	0.415037
ENSMUST00000179863	0.0871459	0.526052	0.801123	0.584963	0.830075	0.378512	0.180572	0.341037	0.765535	0.63743	0.485427	0.447459	0.415037
ENSMUST00000112085	0.0871459	0.526052	0.801123	0.584963	0.830075	0.378512	0.180572	0.341037	0.765535	0.63743	0.485427	0.447459	0.415037
ENSMUST00000178204	0.0871459	0.526052	0.801123	0.584963	0.830075	0.378512	0.180572	0.341037	0.765535	0.63743	0.485427	0.447459	0.415037
ENSMUST00000112086	0.0871459	0.526052	0.801123	0.584963	0.830075	0.378512	0.180572	0.341037	0.765535	0.63743	0.485427	0.447459	0.415037
ENSMUST00000028494	-0.242232	0.525794	0.801123	-2.70044	-1.32193	-2.80735	-2.32193	-3	-2.32193	-2.70044	-2.5025	-3.45943	-2.37851
ENSMUST00000112266	-0.242232	0.525794	0.801123	-2.70044	-1.32193	-2.80735	-2.32193	-3	-2.32193	-2.70044	-2.5025	-3.45943	-2.37851
ENSMUST00000090680	-0.116458	0.525372	0.801123	0.289507	0.807355	0	0.222392	0	0	0.415037	0	0.321928	0
ENSMUST00000084264	-0.277713	0.525011	0.801123	0.584963	-0.736966	-1	-1.58496	-1.45943	-1.58496	-1	-1	-1	-1
ENSMUST00000046425	-0.277713	0.525011	0.801123	0.584963	-0.736966	-1	-1.58496	-1.45943	-1.58496	-1	-1	-1	-1
ENSMUST00000210041	-0.269539	0.52541	0.801123	1	1.70044	0.289507	1.08746	2.58496	1.04731	1.08746	1	1.27302	0.906891
ENSMUST00000139547	-0.189021	0.525743	0.801123	0.36257	1.73697	1.1375	1.58496	0.678072	0.678072	0.736966	0.900464	1.152	1.08746
ENSMUST00000020529	0.380723	0.525356	0.801123	2.22239	3.16993	2	2.48543	3	3	1	3.45943	4	3.32193
ENSMUST00000128372	0.380723	0.525356	0.801123	2.22239	3.16993	2	2.48543	3	3	1	3.45943	4	3.32193
ENSMUST00000098545	0.188287	0.525933	0.801123	0.584963	0.263034	0.584963	1	0.584963	1.32193	0	1.22239	1	0.415037
ENSMUST00000170716	-0.0214924	0.525209	0.801123	1.27218	1.20384	1.24287	1.26339	1.25451	1.27074	1.1355	1.30352	1.22429	1.19528
ENSMUST00000038080	0.214078	0.525344	0.801123	1	0.263034	0.584963	1	0	0.847997	1.58496	1	0.222392	0.263034
ENSMUST00000235293	0.32311	0.525769	0.801123	-2.32193	-2.45943	-2.32193	-1.26303	-1.70044	-2.58496	-0.736966	-1	-1.32193	-2.80735
ENSMUST00000210369	0.219819	0.526183	0.801235	-0.584963	-2.11548	-0.893085	-1.152	-0.678072	-1.16993	-1.32193	-0.289507	-0.765535	-0.777608
ENSMUST00000029201	-0.130656	0.526313	0.801325	1.32193	1.12553	1.87447	1.926	1.848	1.20163	1.37851	1.58496	1.83007	1.44746
ENSMUST00000009058	-0.2	0.526365	0.801325	0	1	-0.584963	0	0	0	-0.321928	0.321928	-0.584963	0
ENSMUST00000108192	-0.0905042	0.526415	0.801325	1.11548	1.41504	1.41504	1.28011	1	1.22239	1.32193	0.736966	1.16993	1.32193
ENSMUST00000103094	-0.230401	0.526641	0.801406	1	0	1	0.736966	0.736966	0	0	0.321928	1.58496	0.415037
ENSMUST00000150207	-0.161471	0.526565	0.801406	1	0	0.321928	0.321928	1	0.36257	0.736966	0.152003	0.584963	0
ENSMUST00000022828	0.108937	0.526618	0.801406	0.807355	1	1.32193	0.459432	0.736966	1	1	1	0.70044	1.16993
ENSMUST00000052266	-0.129583	0.527204	0.801823	-0.152003	0.115477	-0.103093	0.415037	0.444785	-0.415037	0.125531	-0.263034	0.283793	0.341037
ENSMUST00000213815	0.0715173	0.527149	0.801823	0.0995357	0.14439	0.304855	0	0.169925	0.111031	0.584963	0.0766213	0.192645	0.111031
ENSMUST00000217643	0.0715173	0.527149	0.801823	0.0995357	0.14439	0.304855	0	0.169925	0.111031	0.584963	0.0766213	0.192645	0.111031
ENSMUST00000120346	0.0457637	0.527159	0.801823	0.0931094	0	0	0	0	0	0.321928	0	0	0
ENSMUST00000235117	0.0457637	0.527159	0.801823	0.0931094	0	0	0	0	0	0.321928	0	0	0
ENSMUST00000109236	0.336076	0.527391	0.801891	-3.32193	-3.16993	-1.32193	-2.32193	-3.80735	-2.70044	-2	-1.80735	-3.16993	-2.58496
ENSMUST00000005017	0.01562	0.527398	0.801891	-0.208587	-0.256856	-0.224317	-0.229648	-0.277681	-0.184122	-0.27711	-0.265461	-0.207513	-0.184783
ENSMUST00000167692	-0.129146	0.527422	0.801891	-0.691878	-0.95109	-1.62803	-1.14439	-1	-1.45943	-1.06413	-1.53605	-0.954196	-1.04731
ENSMUST00000059802	0.177794	0.527487	0.801902	1	0.847997	0.584963	0	0.263034	0.584963	1	1	0	1
ENSMUST00000029483	-0.0564355	0.527713	0.801983	-0.125531	-0.247928	-0.0671142	-0.174029	0.115477	-0.180572	-0.106915	0	-0.131245	-0.36257
ENSMUST00000164957	-0.277093	0.52768	0.801983	-3.16993	-1.71621	-1.80735	-2.90689	-2.32193	-2.11548	-3	-3.70044	-2.32193	-2.16993
ENSMUST00000171245	-0.277093	0.52768	0.801983	-3.16993	-1.71621	-1.80735	-2.90689	-2.32193	-2.11548	-3	-3.70044	-2.32193	-2.16993
ENSMUST00000143600	0.127109	0.527915	0.802203	0.567041	1.09954	0.70044	0.945552	1.12199	1.22239	1.44746	0.678072	0.634716	1.08746
ENSMUST00000140982	-0.147393	0.528037	0.802212	0	-0.584963	-0.415037	0	0	0	0	-0.321928	-0.415037	-1
ENSMUST00000134077	-0.200624	0.528003	0.802212	0.710493	1.41504	0.917538	1.53051	1.22239	0.847997	0	1.26303	1.22239	1.45943
ENSMUST00000185384	-0.269977	0.528419	0.802383	3.16993	1.41504	2	1	1.71621	1.90689	1	1.58496	1.58496	1.87447
ENSMUST00000107503	0.431056	0.528533	0.802383	-0.222392	1.58496	-1.80735	-1	-1	0.807355	-0.321928	-0.874469	-0.222392	0.321928
ENSMUST00000107505	0.431056	0.528533	0.802383	-0.222392	1.58496	-1.80735	-1	-1	0.807355	-0.321928	-0.874469	-0.222392	0.321928
ENSMUST00000090945	0.431056	0.528533	0.802383	-0.222392	1.58496	-1.80735	-1	-1	0.807355	-0.321928	-0.874469	-0.222392	0.321928
ENSMUST00000030842	-0.166699	0.528588	0.802383	-1.32193	-1.32193	-2	-1.73697	-2.32193	-2	-1.58496	-1.90689	-2.45943	-1.58496
ENSMUST00000113582	-0.143674	0.528275	0.802383	1.94753	1.79141	1.58496	1.77761	0.823122	1.36257	1.58496	1.48113	1.58496	1.19265
ENSMUST00000032843	0.17568	0.528605	0.802383	0.736966	0	0.0931094	-0.347923	-0.469485	0.485427	-0.222392	0	0	0.628031
ENSMUST00000103147	-0.0611687	0.528669	0.802383	1.97199	1.67807	1.75899	1.49643	1.63941	1.80735	1.55459	1.65535	1.68118	1.54057
ENSMUST00000166838	0.0607058	0.528632	0.802383	0.0671142	0	0	0.222392	0.169925	0	0.106915	0.415037	0.241008	0
ENSMUST00000027315	0.377794	0.528852	0.802554	-1	0.584963	1.58496	0.584963	-0.321928	0.584963	0	0	0.736966	2
ENSMUST00000223050	0.227229	0.528897	0.802554	1.80735	2.80735	3.58496	3.16993	3.45943	3.41504	2.80735	3.20945	3.2854	3.24793
ENSMUST00000112978	0.308864	0.529754	0.803678	0.584963	0.584963	2	0.678072	-0.485427	0.584963	0.584963	1.73697	0.584963	1.41504
ENSMUST00000165953	-0.2	0.52973	0.803678	0.584963	2.16993	1.41504	1.58496	1	1	1	0.847997	1.58496	1.32193
ENSMUST00000171151	-0.166015	0.53007	0.803808	0.321928	1	0.415037	0.415037	0	0	0	0.321928	1	0
ENSMUST00000125752	-0.273497	0.530024	0.803808	-2.73697	-3.1375	-3.04836	-3.9542	-3.10154	-2.9386	-3.22239	-3.14048	-4.89077	-3.15381
ENSMUST00000127233	0.319387	0.530067	0.803808	-2.58496	-1.58496	-1.87447	-2.45943	-2.58496	-3.32193	-1	-2.16993	-2	-1
ENSMUST00000111646	0.319387	0.530067	0.803808	-2.58496	-1.58496	-1.87447	-2.45943	-2.58496	-3.32193	-1	-2.16993	-2	-1
ENSMUST00000058550	-0.505688	0.530217	0.803855	-4.49185	-4.22239	-5.61471	-3.43741	-3.51096	-6.39232	-2.65535	-3.97728	-5.27302	-5.50779
ENSMUST00000171321	-0.105214	0.530203	0.803855	0	0	0.736966	0.263034	0	0.321928	0	0	0.152003	0
ENSMUST00000030935	-0.0167278	0.530362	0.803897	0.880418	0.959923	0.893085	0.969626	0.953206	0.932886	0.920147	0.929611	0.944147	0.845829
ENSMUST00000001460	0.365194	0.530418	0.803897	-3.45943	-3.70044	-2	-3	-2.16993	-1.16993	-3.45943	-2.41504	-2	-3.45943
ENSMUST00000216063	0.358451	0.530353	0.803897	-1	-0.192645	-0.263034	-0.137504	0.192645	-1.48543	1.58496	0.36257	-0.263034	0.192645
ENSMUST00000110697	0.182104	0.53073	0.804282	0.415037	1	0	0.893085	0.459432	0	0.736966	1.26303	1	0.678072
ENSMUST00000237084	-0.0518692	0.530801	0.804302	0.752072	0.938599	0.790547	0.927488	0.807355	0.823122	0.660514	0.63743	1.01749	0.818162
ENSMUST00000236240	0.516993	0.531102	0.804671	-2.58496	1	0	-1	-0.584963	-1.58496	1	-1	0	1
ENSMUST00000101429	0.113952	0.531246	0.804713	0.947533	0.387023	0.169925	0.180572	0.137504	0.371969	0.241008	0.691878	0.584963	0.5025
ENSMUST00000043866	-0.238529	0.53123	0.804713	1	1.41504	0.514573	2.16993	0.678072	1	1.58496	1	0.678072	0.321928
ENSMUST00000110610	0.28054	0.531342	0.804771	-0.736966	-1.22239	-0.807355	-1.32193	-1	-0.70044	-1.58496	-1.26303	0.736966	-0.874469
ENSMUST00000218055	-0.188221	0.531412	0.80479	0	0	1	1	0	0	0	0.736966	0	0.321928
ENSMUST00000064639	0.298371	0.531723	0.805173	0	1	0.415037	-1.32193	0	0.584963	0	1	-0.415037	0.415037
ENSMUST00000002840	-0.0631815	0.531826	0.805241	0.5025	0.459432	0.280108	0.765535	0.662965	0.321928	0.514573	0.567041	0.415037	0.536053
ENSMUST00000041097	0.153474	0.531946	0.805335	0.552541	1.26303	1.58496	0.866733	0.943416	1.49476	1.16993	1.26303	1.42884	0.621488
ENSMUST00000110378	0.253892	0.532204	0.805462	-1.58496	-1.58496	-0.584963	-0.321928	-0.415037	0	0	-1	-1.22239	-1
ENSMUST00000170416	0.253892	0.532204	0.805462	-1.58496	-1.58496	-0.584963	-0.321928	-0.415037	0	0	-1	-1.22239	-1
ENSMUST00000168584	0.0526069	0.532093	0.805462	0.192645	0	0	-0.192645	0	0.263034	0	0	0	0
ENSMUST00000160681	0.233985	0.532331	0.805566	2.58496	2.66297	3.32193	3.32193	2.58496	3.58496	2.16993	3.24793	2.73697	3.90689
ENSMUST00000148508	0.0550093	0.532574	0.805568	-1.47032	-1.31667	-1.23983	-1.16773	-1.23563	-1.05889	-1.39232	-1.17232	-1.15078	-1.38082
ENSMUST00000169365	0.0439821	0.532758	0.805568	0.618129	0.703018	0.655352	0.807355	0.686842	0.750972	0.89812	0.731183	0.535037	0.775294
ENSMUST00000032491	-0.0784635	0.532395	0.805568	-1.11548	-0.862496	-1	-1	-1	-1.16993	-0.736966	-1.24101	-0.900464	-1.32193
ENSMUST00000207128	-0.383677	0.532753	0.805568	0.847997	0	1.58496	2.80735	1.58496	1.58496	0.736966	2	0	0.584963
ENSMUST00000221807	-0.437874	0.532672	0.805568	-1.32193	-0.807355	-0.584963	-2.80735	-1.80735	-2.32193	-1	-0.415037	-3.45943	-2.32193
ENSMUST00000045909	-0.437874	0.532672	0.805568	-1.32193	-0.807355	-0.584963	-2.80735	-1.80735	-2.32193	-1	-0.415037	-3.45943	-2.32193
ENSMUST00000022960	-0.0591824	0.532796	0.805568	1.06054	0.662965	0.697437	0.871992	0.893085	0.976541	0.652077	0.746243	0.721699	0.793549
ENSMUST00000236480	0.0282331	0.532472	0.805568	0	0	0.106915	0	0.184425	0.0972972	0.115477	0.0191088	0.0681715	0.13245
ENSMUST00000100219	-0.0676087	0.533072	0.805898	0.932886	0.63743	0.925999	0.70044	0.719892	0.874469	0.678072	0.5025	0.938599	0.584963
ENSMUST00000114389	0.0744832	0.534198	0.806113	0.724366	0.302563	0.383329	0.16601	0.472068	0.662965	0.552541	0.275634	0.514573	0.415037
ENSMUST00000166021	0.0792118	0.533523	0.806113	0.137504	0.4975	0.304855	0.395929	0.436099	0.485427	0.736966	0.152003	0.263034	0.530515
ENSMUST00000079213	-0.173609	0.533703	0.806113	0.222392	0	0	-0.321928	-1	-0.137504	-1	-0.415037	-0.192645	-0.222392
ENSMUST00000073787	-0.0437926	0.533321	0.806113	0.652077	0.514573	0.530515	0.469485	0.530515	0.36257	0.485427	0.459432	0.716207	0.454566
ENSMUST00000032322	-0.245368	0.534109	0.806113	0.152003	1.08746	0.862496	0.115477	-0.0874628	0	-0.514573	1.19265	0.447459	-0.222392
ENSMUST00000209410	-0.425582	0.533473	0.806113	-2.64386	-1.80735	-2.45943	-3.16993	-3	-2.75489	-1.41504	-5	-2.53605	-3.5025
ENSMUST00000187193	0.245764	0.533686	0.806113	0	-1	-1	-1	-0.321928	-1	0	-0.678072	-1	0.584963
ENSMUST00000162246	0.245764	0.533686	0.806113	0	-1	-1	-1	-0.321928	-1	0	-0.678072	-1	0.584963
ENSMUST00000043726	0.218622	0.533809	0.806113	1	1	0	0.321928	0.584963	0.415037	1.58496	1	0	1
ENSMUST00000034761	0.316993	0.533459	0.806113	0	1.58496	-0.584963	-0.584963	-1	0	0.584963	0	0.415037	0
ENSMUST00000020930	-0.408966	0.533592	0.806113	-1.32193	-1.58496	-0.0780025	0.530515	-0.796467	-1.88753	0.14439	-0.847997	-0.245112	-2.45943
ENSMUST00000140788	0.0604516	0.534046	0.806113	1.03953	1.08246	0.769387	0.940621	0.954912	1.05445	0.854149	1.24511	0.847997	1.08746
ENSMUST00000142012	0.0604516	0.534046	0.806113	1.03953	1.08246	0.769387	0.940621	0.954912	1.05445	0.854149	1.24511	0.847997	1.08746
ENSMUST00000043459	0.0604516	0.534046	0.806113	1.03953	1.08246	0.769387	0.940621	0.954912	1.05445	0.854149	1.24511	0.847997	1.08746
ENSMUST00000023550	0.218622	0.5342	0.806113	0.415037	1.58496	0.321928	0	0.321928	1	1	0.736966	1	0
ENSMUST00000150235	0.311764	0.534103	0.806113	1.58496	0	0.415037	2.16993	1.45943	0.736966	1.58496	2.32193	1.32193	1.22239
ENSMUST00000122958	0.311764	0.534103	0.806113	1.58496	0	0.415037	2.16993	1.45943	0.736966	1.58496	2.32193	1.32193	1.22239
ENSMUST00000075610	0.250308	0.534294	0.806167	1	0.485427	0.584963	2.16993	0.736966	1.32193	0.584963	1.32193	1	2
ENSMUST00000093785	0.137486	0.534574	0.806395	0.514573	0.304855	0.415037	1.1375	0.29956	1.16993	0.485427	0.584963	0.341037	0.777608
ENSMUST00000100655	0.149687	0.534575	0.806395	1.32193	0.459432	0.459432	0.906891	0.925999	1.26303	1.41504	0.765535	0.847997	0.530515
ENSMUST00000162747	-0.202264	0.534619	0.806395	1.58496	1.58496	0.847997	0.415037	0.125531	0.713696	0.706269	0.683526	0.746243	0.697437
ENSMUST00000193168	-0.024189	0.534802	0.806525	0.0354053	-0.0780025	-0.0610756	0.00519891	-0.0722889	-0.129283	0	0.0181473	-0.0695409	-0.111031
ENSMUST00000149105	0.353252	0.534821	0.806525	-5.67243	-3.1964	-3.64386	-4.39232	-3.12338	-3.20163	-3.62449	-3.9542	-4.43741	-3.04439
ENSMUST00000107246	-0.194096	0.535001	0.806622	-2.43296	-3	-2.58496	-2.58496	-3.26303	-2.87447	-3.58496	-2.58496	-2.28951	-3.5025
ENSMUST00000124831	-0.0665748	0.534956	0.806622	0.678072	0.469485	0.447459	0.469485	0.632268	0.584963	0.169925	0.584963	0.652077	0.371969
ENSMUST00000105999	-0.184637	0.535335	0.807037	-1.58496	-1.32193	-1.22239	-1	-0.36257	-1	-2	-1	-1	-1.41504
ENSMUST00000069456	0.329198	0.535436	0.807103	-1	-2.32193	-1	-1.80735	0	-0.777608	-0.36257	-2.08746	-0.36257	-0.893085
ENSMUST00000038942	-0.107189	0.535817	0.807414	0.113458	0.171112	-0.242701	-0.101695	0.459432	-0.197037	-0.302563	0.275634	0.204982	-0.117357
ENSMUST00000106758	-0.561471	0.535812	0.807414	1.41504	0.584963	-1.41504	1.41504	-0.263034	-0.321928	0.584963	0.736966	-2.80735	0.736966
ENSMUST00000030364	-0.561471	0.535812	0.807414	1.41504	0.584963	-1.41504	1.41504	-0.263034	-0.321928	0.584963	0.736966	-2.80735	0.736966
ENSMUST00000108450	-0.0830075	0.536007	0.807483	0	0.222392	0	0.192645	0	0	0	-0.152003	-0.263034	0.415037
ENSMUST00000092836	0.163163	0.536037	0.807483	0	0	0.415037	0.584963	0.415037	0	1	0.304855	0.925999	0
ENSMUST00000172332	0.272514	0.535955	0.807483	-1	-0.321928	0.415037	0.807355	0.321928	0.584963	-0.584963	0.584963	1	0
ENSMUST00000191462	-0.156807	0.536196	0.807634	0	0.321928	1	1	0	0.415037	0.485427	0.152003	0.222392	0.263034
ENSMUST00000113896	-0.0161592	0.536507	0.807753	0.207044	0.221253	0.265734	0.263034	0.23816	0.148863	0.197446	0.247928	0.263034	0.257158
ENSMUST00000113897	-0.0161592	0.536507	0.807753	0.207044	0.221253	0.265734	0.263034	0.23816	0.148863	0.197446	0.247928	0.263034	0.257158
ENSMUST00000113895	-0.0161592	0.536507	0.807753	0.207044	0.221253	0.265734	0.263034	0.23816	0.148863	0.197446	0.247928	0.263034	0.257158
ENSMUST00000036181	-0.0225375	0.536335	0.807753	-0.211504	-0.0703893	-0.131245	-0.222392	-0.214125	-0.148863	-0.197939	-0.183446	-0.253757	-0.178337
ENSMUST00000172171	-0.313408	0.536748	0.808028	2	0.584963	1.32193	1	1.41504	-0.415037	1.58496	2	0.584963	1
ENSMUST00000110167	0.0538951	0.537525	0.80911	1.04474	1.10818	1.23447	1.3295	1.09115	1.31853	1.38793	1.0674	1.23581	1.06784
ENSMUST00000223663	-0.147393	0.537662	0.80923	0	0.321928	0	1	0	0	0	0.584963	0	0
ENSMUST00000239099	-0.0863013	0.537776	0.809314	1.18442	0.807355	0.954196	0.793549	0.841302	0.807355	0.678072	0.943416	0.536053	1.18442
ENSMUST00000034763	-0.0492197	0.537965	0.80951	0	-0.249978	-0.0384741	0	-0.199309	-0.103093	-0.222392	0.0473057	-0.192645	-0.263034
ENSMUST00000085709	0.311043	0.538281	0.809898	0.415037	1	0.321928	0.485427	1.80735	2	0	2	1	0.584963
ENSMUST00000020440	0.150069	0.53849	0.809997	2.87447	2.72489	3.62936	2.50986	2.90689	2.80735	3.32193	3.2384	2.69515	3.33298
ENSMUST00000067646	0.149692	0.538522	0.809997	-1	-1.80735	-0.807355	-1.26303	-1.32193	-0.736966	-1.32193	-0.807355	-1.58496	-1
ENSMUST00000213518	0.149692	0.538522	0.809997	-1	-1.80735	-0.807355	-1.26303	-1.32193	-0.736966	-1.32193	-0.807355	-1.58496	-1
ENSMUST00000037968	-0.276237	0.538776	0.810292	2	2.32193	3.16993	1	2.70044	1.22239	1.80735	2.45943	2	2.32193
ENSMUST00000087908	0.403584	0.539192	0.810303	0	-2.58496	-1	-0.263034	-2.32193	-0.736966	-2	-0.415037	0	-1
ENSMUST00000044638	0.403584	0.539192	0.810303	0	-2.58496	-1	-0.263034	-2.32193	-0.736966	-2	-0.415037	0	-1
ENSMUST00000125107	0.31552	0.539125	0.810303	0.736966	1.58496	0.736966	-0.552541	-0.347923	1	0.584963	-0.289507	1	1.44057
ENSMUST00000031391	-0.389206	0.539015	0.810303	-1.80735	1.45943	0.530515	-0.847997	-0.347923	0	-0.415037	-0.736966	-0.807355	-1
ENSMUST00000038618	-0.038141	0.539098	0.810303	0.17897	0.280108	0.297681	0.373458	0.360176	0.222392	0.0874628	0.328054	0.33985	0.321928
ENSMUST00000060834	-0.228128	0.539044	0.810303	1.41504	0.736966	1.58496	1.26303	1.26303	0.874469	1	0.36257	0.662965	2.22239
ENSMUST00000114830	0.121075	0.539079	0.810303	2	2.21945	2.558	2.58496	2.22517	2.55459	1.98489	2.22239	2.57603	2.85505
ENSMUST00000178267	0.0599139	0.539392	0.810429	0.686842	0.625604	0.765535	0.595158	0.61471	0.472068	0.628031	0.818162	0.97728	0.691878
ENSMUST00000047746	0.0599139	0.539392	0.810429	0.686842	0.625604	0.765535	0.595158	0.61471	0.472068	0.628031	0.818162	0.97728	0.691878
ENSMUST00000147842	0.165459	0.539671	0.810623	0.415037	0.540568	0.415037	-0.616671	0.691878	0.222392	0.736966	0.231326	0.584963	0.4975
ENSMUST00000109213	-0.338334	0.539754	0.810623	-4.45943	-3.52356	-3.39232	-3.90689	-2	-3.53605	-4.24793	-3.85798	-2.68806	-4.64386
ENSMUST00000164542	-0.106641	0.539735	0.810623	-1.55639	-1.05889	-1.72583	-1.5025	-1.49476	-1.62149	-1.26303	-1.58496	-1.4021	-2
ENSMUST00000162883	-0.15395	0.539674	0.810623	0.678072	0.628031	0.710493	1.70044	0.777608	1	0.321928	0.765535	0.63743	1
ENSMUST00000105344	0.231806	0.540297	0.811087	0.736966	-0.222392	-0.584963	0.678072	0	-0.192645	1	0.807355	-0.263034	0.415037
ENSMUST00000105345	0.231806	0.540297	0.811087	0.736966	-0.222392	-0.584963	0.678072	0	-0.192645	1	0.807355	-0.263034	0.415037
ENSMUST00000034738	0.40071	0.540291	0.811087	-2.16993	-4.70044	-5.32193	-2.88753	-3.45943	-2.85798	-3.16993	-3.80735	-3	-3.70044
ENSMUST00000025759	0.413423	0.540208	0.811087	0.169925	-2.45943	0.485427	0.415037	-1.1375	0.584963	0	-0.874469	-0.584963	0.415037
ENSMUST00000084214	-0.171718	0.54085	0.811217	0.0874628	0.137504	0.215729	0.923379	0.0303736	0.728698	0.201634	0.263034	-0.10497	-0.552541
ENSMUST00000105831	-0.171718	0.54085	0.811217	0.0874628	0.137504	0.215729	0.923379	0.0303736	0.728698	0.201634	0.263034	-0.10497	-0.552541
ENSMUST00000050516	0.080858	0.540767	0.811217	0.192645	0.115477	0	0.0780025	0.469485	0	0.289507	0.584963	0.137504	0.247928
ENSMUST00000164083	0.080858	0.540767	0.811217	0.192645	0.115477	0	0.0780025	0.469485	0	0.289507	0.584963	0.137504	0.247928
ENSMUST00000038257	0.271229	0.540778	0.811217	0	0	0.321928	0	0.736966	0	0	2	0	0.415037
ENSMUST00000043962	-0.0710478	0.540751	0.811217	0.247928	0.275634	0.447459	0.70044	0.271302	0.283793	0.106915	0.436099	0.253757	0.50696
ENSMUST00000150128	-0.277175	0.540609	0.811217	-3.05889	-1.848	-2.07039	-1.54749	-1.71049	-2	-1.58496	-3.58496	-2.39232	-2.05889
ENSMUST00000162355	0.0687201	0.540664	0.811217	0.708537	0.652077	0.971986	0.635236	0.666576	0.569366	0.646363	0.95818	1.0217	0.782409
ENSMUST00000149357	-0.134031	0.541093	0.811408	1.41504	1.9386	1.28951	0.963474	1.17834	1.1375	0.862496	1.67807	1.19794	1.23879
ENSMUST00000116567	0.101959	0.541094	0.811408	-0.807355	-1	-1.41504	-1.32193	-1	-1.24793	-0.584963	-1.1375	-1.06413	-1
ENSMUST00000210789	0.390257	0.541681	0.81149	0.584963	1	0.415037	1	1	3.16993	0.584963	-0.263034	1.58496	0.874469
ENSMUST00000204890	0.292281	0.541793	0.81149	-5.83289	-6.88671	-6.19967	-5.974	-6.41616	-5.51658	-6.18982	-6.08746	-4.78427	-7.26991
ENSMUST00000113619	0.292281	0.541793	0.81149	-5.83289	-6.88671	-6.19967	-5.974	-6.41616	-5.51658	-6.18982	-6.08746	-4.78427	-7.26991
ENSMUST00000105966	0.0649916	0.541255	0.81149	-0.678072	-0.274175	-0.454566	-0.599462	-0.59561	-0.716207	-0.514573	-0.341037	-0.353637	-0.351472
ENSMUST00000078665	-0.162371	0.54184	0.81149	1.09954	0.241008	0.36257	1.48543	0.770518	0.584963	0.847997	0.807355	0.584963	0.321928
ENSMUST00000169782	-0.189316	0.541493	0.81149	-0.874469	-1.11548	-0.514573	-1.11548	-1.926	-1.58496	-1.1375	-1.06413	-1.85798	-0.847997
ENSMUST00000038626	0.0603383	0.541924	0.81149	0.0995357	0.103093	-0.247928	-0.201634	0.0801703	0	0.222392	0	-0.0874628	0
ENSMUST00000166078	0.310052	0.541902	0.81149	-0.736966	-1.22239	-0.807355	-1.32193	-1	-0.70044	-1.58496	-1.37851	1	-0.874469
ENSMUST00000101085	-0.214078	0.541966	0.81149	0	1.58496	0	0	0	0.321928	0	0.192645	0	0
ENSMUST00000079080	-0.214078	0.541966	0.81149	0	1.58496	0	0	0	0.321928	0	0.192645	0	0
ENSMUST00000108714	-0.214078	0.541966	0.81149	0	1.58496	0	0	0	0.321928	0	0.192645	0	0
ENSMUST00000174159	-0.169599	0.541399	0.81149	0	0.263034	1	0.584963	0.584963	0.584963	1	0	0	0
ENSMUST00000021065	-0.0307178	0.541616	0.81149	-1.00459	-1.01618	-0.924051	-0.926419	-1.14713	-1	-1.06711	-0.95393	-1.06002	-1.09088
ENSMUST00000159692	0.176438	0.541798	0.81149	0	0.263034	-0.736966	-0.807355	0	-0.514573	0.415037	0.115477	0	-0.415037
ENSMUST00000089332	-0.278463	0.542042	0.811517	0.736966	0	-0.321928	0.807355	-1.22239	-0.807355	-0.415037	-0.584963	0	0.415037
ENSMUST00000048715	-0.432341	0.542455	0.812047	1.32193	0.222392	3.16993	0.584963	0	-0.321928	0.584963	0.415037	1.87447	0.584963
ENSMUST00000118420	-0.0994961	0.542531	0.812073	0.866733	0.765535	0.710493	0.910733	0.93587	0.447459	1.19265	0.925999	0.430634	0.695145
ENSMUST00000151698	-0.182924	0.542602	0.812092	1.32193	1.58496	2	1	0.893085	1.41504	0.584963	1.80735	1.078	1
ENSMUST00000189946	0.252607	0.542899	0.812168	1	0	0	0	0.584963	1	1	0.584963	-0.736966	1
ENSMUST00000027396	-0.10516	0.542966	0.812168	0.192645	0.736966	0.736966	0.736966	0.514573	0.736966	0	0.485427	0.584963	0.584963
ENSMUST00000143984	0.105214	0.543003	0.812168	0	0	0	0.321928	0.321928	0.584963	0.584963	0	0	0
ENSMUST00000039127	-0.0577047	0.542792	0.812168	0.415037	0.321928	0.0995357	0	0	0.0848889	0.0874628	0.184425	0.0801703	0.111031
ENSMUST00000022528	0.181378	0.542937	0.812168	0	0	0.415037	0	0	0	0	0	0	1.32193
ENSMUST00000084838	0.282787	0.542956	0.812168	5.16993	3.2854	3.16993	3.75489	3.65535	4.52356	3.85798	4.80735	3.32193	3.9386
ENSMUST00000148385	-0.222631	0.543363	0.812342	0.485427	-0.169925	0.485427	-0.169925	0.152003	0	0.807355	-1	0.321928	-0.459432
ENSMUST00000164733	0.110083	0.5434	0.812342	0.947533	0.36257	0.169925	0.169925	0.137504	0.371969	0.241008	0.691878	0.530515	0.5025
ENSMUST00000121175	-0.0366411	0.543424	0.812342	0.185556	0.263034	0.289507	0.38109	0.338802	0.228269	0.0874628	0.328054	0.349584	0.281413
ENSMUST00000000145	0.0380819	0.543646	0.812342	0	0.125531	-0.0703893	0	-0.125531	-0.0671142	0	-0.0614005	0.137504	0.111031
ENSMUST00000101211	0.0380819	0.543646	0.812342	0	0.125531	-0.0703893	0	-0.125531	-0.0671142	0	-0.0614005	0.137504	0.111031
ENSMUST00000101213	0.0380819	0.543646	0.812342	0	0.125531	-0.0703893	0	-0.125531	-0.0671142	0	-0.0614005	0.137504	0.111031
ENSMUST00000106537	0.0443205	0.5434	0.812342	1.11839	1.17315	1.11338	1.40614	1.31886	1.24686	1.17769	1.38995	1.22117	1.31586
ENSMUST00000022098	0.138061	0.543599	0.812342	-1.1375	-0.943416	-0.540568	-0.878694	-0.508147	-0.807355	-1.26303	-0.203533	-0.596644	-0.447459
ENSMUST00000236666	0.151937	0.543547	0.812342	0	0	0	0.169925	1	0.415037	0	0.192645	0.807355	0.514573
ENSMUST00000034220	-0.155844	0.543708	0.812348	-2.93074	-2.93289	-3.32193	-2.91561	-2.9386	-3.16993	-3.96963	-2.63941	-2.85415	-3.18587
ENSMUST00000168266	0.10544	0.543819	0.812427	-0.280108	-0.584963	-0.0703893	-0.830075	-0.584963	-0.485427	0	-0.5025	-0.304855	-0.530515
ENSMUST00000138243	0.122942	0.543978	0.812576	0	0	0.584963	0.678072	0	0.584963	0	0.584963	0.222392	0.485427
ENSMUST00000106312	0.443823	0.544107	0.812682	-3.45943	-0.415037	-2	-0.736966	-1.58496	-1.58496	0	-2.58496	-0.485427	-1.32193
ENSMUST00000216372	0.261486	0.544281	0.812855	-2.45943	-2.22239	-0.584963	-1.16993	-0.847997	-1	-1.22239	-1.16993	-0.847997	-1.73697
ENSMUST00000097672	-0.116993	0.545424	0.812974	0	0.584963	0.584963	0	0	0	0	0	0.584963	0
ENSMUST00000123384	0.219789	0.54521	0.812974	-0.280108	0.0671142	-0.160465	0.211504	0.893085	-0.169925	0.874469	0.0931094	1.18442	-0.152003
ENSMUST00000188524	0.0719731	0.545241	0.812974	1.23704	1.34395	1.152	1.03747	0.842459	1.36923	1.28951	1.03395	1	1.28011
ENSMUST00000119559	0.148937	0.544428	0.812974	1	0.874469	0.777608	0.777608	1.09954	0.321928	1.51457	1.32193	1.32193	0.793549
ENSMUST00000008280	0.310413	0.545706	0.812974	-0.263034	0	0	-1.80735	-2	-0.459432	0	-0.736966	-0.321928	-1
ENSMUST00000190679	0.223095	0.544897	0.812974	-2.32193	-3	-2.70044	-2.22239	-3.58496	-3.32193	-2	-2	-2.80735	-2.58496
ENSMUST00000028062	-0.015123	0.545591	0.812974	0.166249	0.202105	0.283307	0.270358	0.222392	0.215729	0.241008	0.210218	0.217418	0.184425
ENSMUST00000028382	0.340316	0.545193	0.812974	-1.22239	-0.847997	-0.807355	-1.16993	0	-1.37851	1.32193	-1	-1	-0.289507
ENSMUST00000050069	0.116993	0.545424	0.812974	0	0.584963	0	0	0	0	0	0	0.584963	0.584963
ENSMUST00000038014	0.569599	0.545275	0.812974	0	-1.41504	-1.58496	0.415037	-1.41504	-1.58496	-0.415037	-0.736966	2.80735	-1.22239
ENSMUST00000056937	-0.211779	0.545697	0.812974	0.321928	1	1	0.584963	1	0.847997	0	1.58496	0	0.415037
ENSMUST00000205949	-0.0222645	0.545593	0.812974	0	0	0.0544478	0.0874628	0.106915	0	0	0	0	0.137504
ENSMUST00000074233	-0.105098	0.545081	0.812974	-0.211504	0.137504	0.61471	-0.0262793	0.276581	0.247381	-0.167727	-0.115477	0.0610294	0.240314
ENSMUST00000105300	0.291886	0.54478	0.812974	1.58496	2.58496	0.192645	1.58496	1.22239	2.32193	1.58496	1.87447	0.847997	2
ENSMUST00000215295	-0.433985	0.544802	0.812974	0	1.73697	3.16993	0.321928	2.80735	0.736966	1.58496	1.22239	1.58496	0.736966
ENSMUST00000034766	0.174511	0.544712	0.812974	2.73697	3.07529	1.94486	3.18442	3.08246	3.30378	2.4021	3.0163	3.11548	3.05889
ENSMUST00000006101	0.0830075	0.545424	0.812974	0	0	0	0.415037	0	0	0.415037	0	0	0.415037
ENSMUST00000168193	0.0197657	0.545282	0.812974	1.08938	0.989431	1.08616	1.1581	1.09174	1.15362	1.06764	1.07595	1.11056	1.10587
ENSMUST00000022946	-0.165847	0.545488	0.812974	-0.530515	-0.777608	-1.09954	-0.874469	-1.26303	-0.222392	-1.41504	-1	-1.32193	-1.41504
ENSMUST00000232528	-0.116993	0.545424	0.812974	0	0	-0.584963	0	0	0	-0.584963	0	0	-0.584963
ENSMUST00000024763	0.0208777	0.545456	0.812974	0.2824	0.259387	0.259087	0.167945	0.256775	0.350186	0.287282	0.247381	0.189478	0.255655
ENSMUST00000024764	-0.139199	0.544681	0.812974	0	-0.415037	0	0.584963	0	0.321928	-0.584963	0	-0.263034	0
ENSMUST00000025645	0.116993	0.545063	0.812974	0	0	0.415037	0	0.222392	0	0	0.415037	0.807355	0
ENSMUST00000207278	-0.180093	0.545891	0.813162	1.22239	0	0.807355	1	0.678072	0.584963	0	1.22239	0.584963	0.415037
ENSMUST00000086617	-0.126394	0.546036	0.813292	1.38702	0.684498	0.67319	0.469485	0.63743	0.750022	0.616671	0.302563	1.03103	0.519374
ENSMUST00000075843	0.263936	0.546165	0.81331	-1.76553	-2.90689	-1.76553	-1.37851	-0.777608	-1.44057	-0.736966	-2	-1.87447	-1.22239
ENSMUST00000102795	0.420168	0.546127	0.81331	-2.32193	-1.48543	-1.5025	-2.64386	-2.70044	-2.41504	0.415037	-1.22239	-2.80735	-2.52356
ENSMUST00000136348	0.327486	0.546427	0.813351	1.32193	0.584963	0.321928	-0.415037	0.415037	1.58496	1.32193	1.41504	0.222392	-0.678072
ENSMUST00000037596	0.327486	0.546427	0.813351	1.32193	0.584963	0.321928	-0.415037	0.415037	1.58496	1.32193	1.41504	0.222392	-0.678072
ENSMUST00000032216	0.0742286	0.546425	0.813351	-1.61218	-1.71621	-1.8011	-1.64386	-1.19967	-1.42011	-1.61626	-1.43769	-1.67126	-1.45656
ENSMUST00000142572	0.211683	0.546404	0.813351	0.736966	1.22239	0.137504	0.847997	0.777608	2	0.847997	0.347923	0.584963	1
ENSMUST00000099207	0.443073	0.546542	0.813435	-2	0	0	1.80735	-0.415037	1	0	1	-0.807355	0.415037
ENSMUST00000031613	0.0269697	0.546693	0.813485	1.03025	0.970616	1.1452	1.02091	0.938161	1.08927	1.06871	0.958693	1.08283	1.04048
ENSMUST00000100483	0.0269697	0.546693	0.813485	1.03025	0.970616	1.1452	1.02091	0.938161	1.08927	1.06871	0.958693	1.08283	1.04048
ENSMUST00000063719	0.0993813	0.547066	0.81384	-1.41504	-1.58496	-1.32193	-1	-1.45943	-1.09954	-1.41504	-1	-1.66297	-1.10692
ENSMUST00000060783	0.166885	0.54713	0.81384	-0.415037	-1.1375	-1.1375	-0.943416	-1.94753	-1.08746	-0.807355	-0.807355	-0.874469	-1.16993
ENSMUST00000205266	0.166885	0.54713	0.81384	-0.415037	-1.1375	-1.1375	-0.943416	-1.94753	-1.08746	-0.807355	-0.807355	-0.874469	-1.16993
ENSMUST00000033880	-0.137141	0.547166	0.81384	4.89077	5.54432	5.52356	5.62449	5.30986	4.81762	5.70044	5.53138	5.26303	4.89482
ENSMUST00000019067	0.2	0.54744	0.814162	-0.321928	0.736966	0	-0.321928	-0.263034	-0.321928	1	-0.263034	0	0.415037
ENSMUST00000033483	-0.0624182	0.547541	0.814214	0.415037	0.241008	0.222392	0.137504	0.241008	0.263034	0	0.459432	0.222392	0
ENSMUST00000005769	-0.043667	0.547875	0.814214	1.11081	1.00511	0.942515	0.964376	1.04629	0.930098	1.17365	1.00856	0.942725	0.79573
ENSMUST00000106434	-0.113408	0.547878	0.814214	0.415037	1	1	0.736966	1	1	0.584963	1	0.263034	0.736966
ENSMUST00000103162	-0.0184811	0.547886	0.814214	0.090455	0.257158	0.19592	0.182864	0.172946	0.176157	0.172837	0.148702	0.183712	0.125531
ENSMUST00000003079	0.1332	0.547619	0.814214	0	0.0995357	0	0.321928	0	0	1	0.0874628	0	0
ENSMUST00000202281	0.232045	0.547876	0.814214	-2	-1	-0.874469	-1	-0.415037	-0.847997	-0.736966	-0.321928	-0.415037	-1.80735
ENSMUST00000023191	0.232045	0.547876	0.814214	-2	-1	-0.874469	-1	-0.415037	-0.847997	-0.736966	-0.321928	-0.415037	-1.80735
ENSMUST00000027760	0.4	0.548026	0.814335	1	-1	-1.16993	1.32193	-0.415037	-0.584963	1.58496	0	0.736966	0
ENSMUST00000059826	0.297172	0.548358	0.814742	-2.58496	-3.36923	-2.24793	-2.5025	-2.32193	-2.87447	-1	-1.70044	-3.32193	-2.64386
ENSMUST00000058393	0.0469308	0.548567	0.814861	0	0	0	-0.0458037	0.125531	0	-0.106915	0	0.283793	0.137504
ENSMUST00000043077	-0.18767	0.54865	0.814861	-2.55459	-3.36602	-3.28129	-2.61891	-2.60204	-2.71621	-3.8413	-3.11042	-2.4498	-3.24345
ENSMUST00000118198	0.101167	0.548623	0.814861	0.565597	0.400538	0.704544	1.1964	0.920566	1.08406	0.662965	0.928447	0.920566	0.697437
ENSMUST00000021085	0.386577	0.548673	0.814861	2.32193	0.584963	1.41504	1.45943	1.32193	2.32193	0	3.32193	1.58496	1.80735
ENSMUST00000080138	-0.155876	0.548972	0.814959	1	1.39232	2.11548	1.05889	0.830075	1	1.09954	0.932886	1.41504	1.16993
ENSMUST00000110815	-0.303251	0.549462	0.814959	-4.32193	-4.22239	-5.35755	-3.9542	-4.66297	-3.77259	-4.64386	-4.67243	-4.62449	-6.32193
ENSMUST00000113805	-0.0622991	0.548883	0.814959	0.878694	0.736966	0.765535	0.642448	0.928447	0.890376	0.921997	0.749192	0.597902	0.481127
ENSMUST00000028917	-0.191562	0.549614	0.814959	-1.1375	-1.08746	0.192645	-1	-0.70044	-0.447459	-1.37851	-1.20163	-1.078	-0.584963
ENSMUST00000192328	-0.311043	0.549237	0.814959	1.58496	2.58496	2	0	1.32193	0.736966	0.584963	1.58496	1.22239	1.80735
ENSMUST00000106153	0.358112	0.549964	0.814959	-4	-3	-4	-4	-2.9386	-2.70044	-3.90689	-4.80735	-1.926	-2.80735
ENSMUST00000178188	-0.0278479	0.549712	0.814959	0.0347654	0.136204	0.0271361	0.0299015	0.0657544	0.125531	0.101538	0	-0.0924462	0.0198996
ENSMUST00000178238	-0.0278479	0.549712	0.814959	0.0347654	0.136204	0.0271361	0.0299015	0.0657544	0.125531	0.101538	0	-0.0924462	0.0198996
ENSMUST00000064454	0.341566	0.549298	0.814959	-1	-1.5025	-0.736966	-3.58496	-1.58496	-1.22239	-1	-2	-1.06413	-1.41504
ENSMUST00000174769	0.301456	0.549827	0.814959	-3.80735	-5.20945	-3.2854	-4.24793	-3.77259	-3.66297	-2.87447	-3.80735	-5.04439	-3.42626
ENSMUST00000220635	0.106103	0.549852	0.814959	-0.459432	-0.241008	0	-0.378512	-0.63743	-0.263034	-0.378512	0.0931094	0	-0.63743
ENSMUST00000001280	0.106103	0.549852	0.814959	-0.459432	-0.241008	0	-0.378512	-0.63743	-0.263034	-0.378512	0.0931094	0	-0.63743
ENSMUST00000085636	0.106103	0.549852	0.814959	-0.459432	-0.241008	0	-0.378512	-0.63743	-0.263034	-0.378512	0.0931094	0	-0.63743
ENSMUST00000099355	0.138009	0.549921	0.814959	0.469485	1.09954	0.736966	0.678072	0.807355	0.758992	1.58496	1	0.678072	0.459432
ENSMUST00000105293	0.138009	0.549921	0.814959	0.469485	1.09954	0.736966	0.678072	0.807355	0.758992	1.58496	1	0.678072	0.459432
ENSMUST00000170285	0.181378	0.548957	0.814959	0	0.415037	0.584963	0	1	1.32193	0.321928	0.678072	0.584963	0
ENSMUST00000074082	0.108897	0.549793	0.814959	1.26303	1.20163	1.06904	1.02584	1.24961	1.36565	0.961526	1.17403	1.85244	1
ENSMUST00000162303	-0.069055	0.549751	0.814959	1.08573	1.16993	0.895663	1.01238	0.915936	1.09954	0.623437	0.938599	0.893085	1.17971
ENSMUST00000160124	-0.069055	0.549751	0.814959	1.08573	1.16993	0.895663	1.01238	0.915936	1.09954	0.623437	0.938599	0.893085	1.17971
ENSMUST00000018698	-0.219907	0.55001	0.814959	-1	-0.485427	-0.321928	-0.736966	0	-1.32193	0	0	-1.32193	-1
ENSMUST00000043931	0.043463	0.550087	0.814959	1.11839	1.17744	1.11338	1.40614	1.31886	1.24686	1.17769	1.38995	1.22117	1.31586
ENSMUST00000073791	0.043463	0.550087	0.814959	1.11839	1.17744	1.11338	1.40614	1.31886	1.24686	1.17769	1.38995	1.22117	1.31586
ENSMUST00000234505	-0.187194	0.54959	0.814959	-0.874469	-1.32193	-0.459432	-0.628031	-1.06413	-1.73697	-0.777608	-1.58496	-0.447459	-0.736966
ENSMUST00000058437	-0.0478313	0.55017	0.814969	1.06496	1.38589	1.03997	1.30401	1.13153	1.0148	1.18133	1.1375	1.15855	1.19502
ENSMUST00000027251	0.0915025	0.55068	0.814969	0.584963	0.137504	0.289507	0.289507	0.115477	0.289507	0.321928	0.584963	0.678072	0
ENSMUST00000146454	-0.328208	0.550241	0.814969	-3.16993	-4.24793	-1.80735	-2.58496	-2.75489	-2.80735	-2.32193	-4.32193	-3.16993	-3.58496
ENSMUST00000154381	-0.109152	0.550651	0.814969	0.847997	0.115477	0	0.137504	0.415037	0	0.415037	0.0931094	0.36257	0.0995357
ENSMUST00000122202	0.16742	0.550578	0.814969	0.192645	1.58496	1	1	1.152	0.807355	1.32193	1.41504	1.41504	0.807355
ENSMUST00000080356	0.16742	0.550578	0.814969	0.192645	1.58496	1	1	1.152	0.807355	1.32193	1.41504	1.41504	0.807355
ENSMUST00000163311	0.16742	0.550578	0.814969	0.192645	1.58496	1	1	1.152	0.807355	1.32193	1.41504	1.41504	0.807355
ENSMUST00000021380	0.21237	0.550574	0.814969	-2.16993	-2.48543	-3.32193	-3	-2.73697	-2.26303	-2.16993	-2.32193	-2.27302	-3.62449
ENSMUST00000081291	-0.283232	0.550638	0.814969	2.67807	1.38702	0.893085	1.58496	1.88753	1.08746	2.54432	1.29278	0.452512	1.63743
ENSMUST00000045174	-0.279358	0.550452	0.814969	3.24793	3.08746	3.16993	4.45943	3.90689	4.52356	2.32193	3.16993	3.45943	3
ENSMUST00000174419	0.0148057	0.550808	0.815071	-0.0450879	0	-0.0193653	-0.0815299	0.0306968	-0.0381351	-0.0230836	0	-0.0218594	0.0418202
ENSMUST00000061135	0.219107	0.550983	0.815131	-0.289507	-0.540568	-0.830075	-1.58496	-1.5025	-1.41504	-1	-0.459432	-0.777608	0
ENSMUST00000107704	0.219107	0.550983	0.815131	-0.289507	-0.540568	-0.830075	-1.58496	-1.5025	-1.41504	-1	-0.459432	-0.777608	0
ENSMUST00000166103	-0.03393	0.551024	0.815131	-0.216811	0	0	-0.0995357	-0.155278	-0.104337	-0.0524674	-0.214125	-0.201634	-0.0687128
ENSMUST00000102774	0.0780922	0.551138	0.815213	-2.82479	-2.60266	-2.44264	-2.8413	-3.05658	-2.60164	-2.87447	-2.60334	-2.77934	-2.51873
ENSMUST00000061468	-0.157401	0.551256	0.815301	1.09954	1.71621	0.807355	1.05889	2	1.5025	1.24793	1.27009	1	0.874469
ENSMUST00000105578	-0.0990938	0.551362	0.815371	1.38702	0.716207	1.03242	0.656046	1.05063	1.07039	0.830075	1.078	0.678072	0.690316
ENSMUST00000163130	0.177698	0.551507	0.815412	-1.1375	-0.70044	-0.485427	-0.678072	-1.19265	0.206451	-1.1375	-0.584963	-0.652077	-1.1375
ENSMUST00000096249	-0.187328	0.551496	0.815412	0.263034	1.32193	0	1	0.321928	0.36257	0	0.415037	1	0.192645
ENSMUST00000103095	-0.004451	0.551608	0.815474	0.988072	1.00815	0.988932	0.998692	0.990848	0.980348	0.97321	1.00062	0.993305	1.00496
ENSMUST00000025364	0.325091	0.551771	0.815628	2.45943	3.16993	1.58496	1.66297	0.874469	2.66297	3.32193	1.58496	1.48543	2.32193
ENSMUST00000200239	-0.0581431	0.551875	0.815695	0.206451	0.222392	0	0.469485	0	0.103093	0.222392	0.115477	0.0995357	0.0671142
ENSMUST00000021416	0.154236	0.552051	0.815868	-1	0	-0.415037	-0.485427	0	0.263034	0	-0.584963	-0.584963	-0.222392
ENSMUST00000069483	0.371173	0.552141	0.815877	1.41504	2.32193	1.58496	0.736966	0.415037	2	0	1.16993	2.70044	2.45943
ENSMUST00000080834	0.283007	0.552233	0.815877	0	0	0	2	0	1	0.415037	0	1	1
ENSMUST00000182546	0.283007	0.552233	0.815877	0	0	0	2	0	1	0.415037	0	1	1
ENSMUST00000167741	-0.212205	0.552352	0.815967	-5.11894	-5.2384	-5.52356	-6.00749	-5.70044	-5.74595	-5.24793	-6.37504	-6.3837	-4.89724
ENSMUST00000048967	0.0971353	0.552753	0.816472	-2.91648	-2.5429	-2.33039	-2.21501	-2.69188	-2.38702	-2.79141	-2.42884	-2.36923	-2.23447
ENSMUST00000211212	-0.230797	0.553062	0.816619	1.58496	1	0.584963	2	1.32193	0.415037	1	0.807355	1	2.11548
ENSMUST00000042105	-0.230797	0.553062	0.816619	1.58496	1	0.584963	2	1.32193	0.415037	1	0.807355	1	2.11548
ENSMUST00000149529	0.0169028	0.553005	0.816619	0.963316	1.04449	1.01964	0.99961	1.00614	1.013	0.951923	1.05417	1.0073	1.09132
ENSMUST00000164099	0.111337	0.553087	0.816619	-0.621488	0.0565835	-0.415037	-0.36257	-0.584963	-0.263034	0	-0.777608	-0.192645	-0.137504
ENSMUST00000108841	-0.0632011	0.553351	0.816921	0.257798	0.710493	0.471306	0.374396	0.573185	0.321928	0.63743	0.490326	0.29956	0.321928
ENSMUST00000004051	0.474813	0.553437	0.816962	-0.415037	0.736966	0.222392	0.736966	0	-0.321928	1	-1	0.807355	3.16993
ENSMUST00000228451	-0.162431	0.553508	0.81698	1	0	0.415037	0	1	0.169925	0	0.678072	0.169925	0.584963
ENSMUST00000105967	0.0635054	0.553621	0.816992	-0.678072	-0.274175	-0.440573	-0.584963	-0.616671	-0.716207	-0.514573	-0.341037	-0.353637	-0.351472
ENSMUST00000066068	-0.114693	0.553634	0.816992	-0.847997	-0.807355	-1.32193	-1.32193	-1	-1.32193	-1.32193	-0.584963	-1.32193	-1.32193
ENSMUST00000100864	-0.144367	0.553971	0.817229	-1.27633	-0.741082	-0.976021	-0.811097	-0.822604	-1.2303	-0.289507	-1.00934	-1.40152	-1.41831
ENSMUST00000037190	-0.181378	0.553932	0.817229	1.22239	1	0	1	0.584963	0.678072	0	0.584963	1.22239	0.415037
ENSMUST00000026354	-0.072514	0.553918	0.817229	0.321928	0	0	0.485427	0	0.222392	0	0.222392	0	0
ENSMUST00000102963	-0.173184	0.554251	0.81723	0.807355	0.584963	0.263034	0.36257	0.584963	1.32193	0	0.415037	0	0
ENSMUST00000119127	-0.173184	0.554251	0.81723	0.807355	0.584963	0.263034	0.36257	0.584963	1.32193	0	0.415037	0	0
ENSMUST00000089860	0.315707	0.554414	0.81723	0	-0.415037	0.584963	-2	-1	-0.321928	0	0.485427	-0.415037	-1
ENSMUST00000033394	0.486592	0.554043	0.81723	0	-1.32193	1.32193	-1.58496	0.736966	1.58496	-1	1	1	-1
ENSMUST00000063976	-0.130107	0.554492	0.81723	-1.30378	-0.885541	-0.746714	-0.804449	-0.783189	-0.657112	-1.65711	-0.69883	-1.16115	-1
ENSMUST00000099774	0.059475	0.55456	0.81723	0	0.29956	0	0	0.125531	0.137504	0	0.169925	0.415037	0
ENSMUST00000238183	0.059475	0.55456	0.81723	0	0.29956	0	0	0.125531	0.137504	0	0.169925	0.415037	0
ENSMUST00000237934	0.059475	0.55456	0.81723	0	0.29956	0	0	0.125531	0.137504	0	0.169925	0.415037	0
ENSMUST00000025909	0.059475	0.55456	0.81723	0	0.29956	0	0	0.125531	0.137504	0	0.169925	0.415037	0
ENSMUST00000099782	0.059475	0.55456	0.81723	0	0.29956	0	0	0.125531	0.137504	0	0.169925	0.415037	0
ENSMUST00000132017	0.252607	0.554798	0.817495	1	0	-1	-1	-0.584963	0	0	-0.321928	-0.36257	0.36257
ENSMUST00000065692	0.0972241	0.554902	0.817562	0	0	-0.415037	0	0	0	-0.459432	0.289507	0	0.241008
ENSMUST00000193673	-0.0666015	0.555277	0.818027	1.45297	1.79414	1.58496	1.5025	1.47854	1.80232	1.42084	1.38827	1.56911	1.29956
ENSMUST00000115028	-0.104086	0.555638	0.818374	0.716207	0.612977	0.884523	0.237039	0.0565835	0.465664	0.459432	0.540568	0.199309	0.321928
ENSMUST00000080015	-0.03333	0.555689	0.818374	0	0	-0.125531	-0.222392	-0.106915	0	-0.192645	-0.169925	-0.106915	-0.152003
ENSMUST00000077960	-0.03333	0.555689	0.818374	0	0	-0.125531	-0.222392	-0.106915	0	-0.192645	-0.169925	-0.106915	-0.152003
ENSMUST00000078525	-0.129903	0.556262	0.819132	-2.20163	-1.66985	-1.68806	-1.66985	-2.152	-1.926	-1.52356	-1.926	-2.07039	-2.58496
ENSMUST00000007007	0.247617	0.556335	0.819152	-2.5025	-3	-3.85798	-2.90689	-4.04439	-3.45943	-3.32193	-2.45943	-3.58496	-2.24793
ENSMUST00000018429	0.266685	0.556477	0.819187	-0.807355	-2.80735	-1.58496	-2	-2.80735	-2.22239	-1.32193	-1.22239	-2	-1.90689
ENSMUST00000108557	0.266685	0.556477	0.819187	-0.807355	-2.80735	-1.58496	-2	-2.80735	-2.22239	-1.32193	-1.22239	-2	-1.90689
ENSMUST00000114276	0.424349	0.55656	0.819222	-1.078	-0.932886	-1.5025	-4.39232	-1.1375	-1.71621	-1	-1.49476	-1.12553	-1.58496
ENSMUST00000185175	0.103807	0.556667	0.819294	0.917538	1.45943	1.19265	1.30256	1	1.26303	1.65208	1	1.51457	0.961526
ENSMUST00000026986	0.0351809	0.556816	0.819426	0.241008	0.21818	0.387926	0.31797	0.26628	0.216318	0.503766	0.303392	0.289507	0.294285
ENSMUST00000021306	0.0642669	0.557124	0.819706	0.222392	0	-0.169925	-0.206451	0.0874628	0.152003	-0.192645	0	0.169925	0.125531
ENSMUST00000107060	0.0642669	0.557124	0.819706	0.222392	0	-0.169925	-0.206451	0.0874628	0.152003	-0.192645	0	0.169925	0.125531
ENSMUST00000097925	0.271229	0.557248	0.819715	-0.263034	-2	-1.32193	-0.263034	0	0.222392	-0.584963	-0.807355	-0.321928	-1
ENSMUST00000102503	-0.144541	0.557209	0.819715	0.917538	0.710493	1.08746	1.24793	0.536053	0.241008	1	0.36257	0.893085	1.28011
ENSMUST00000099646	0.181378	0.557501	0.820001	-1	-1.32193	-1	0	-0.584963	0	-1	-1	-0.415037	-0.584963
ENSMUST00000152420	0.156927	0.557582	0.820033	0.415037	-0.584963	-0.263034	0	0.192645	0	-0.415037	0	0.736966	0.222392
ENSMUST00000049184	0.0835718	0.557675	0.820083	0	0.347923	0.485427	0.321928	0.222392	0.584963	0.584963	0	0.36257	0.263034
ENSMUST00000027947	0.20801	0.558591	0.820128	-0.280108	0.0671142	-0.160465	0.211504	0.893085	-0.169925	0.874469	0.0931094	1.12553	-0.152003
ENSMUST00000066632	0.20801	0.558591	0.820128	-0.280108	0.0671142	-0.160465	0.211504	0.893085	-0.169925	0.874469	0.0931094	1.12553	-0.152003
ENSMUST00000110899	0.20801	0.558591	0.820128	-0.280108	0.0671142	-0.160465	0.211504	0.893085	-0.169925	0.874469	0.0931094	1.12553	-0.152003
ENSMUST00000112641	0.4226	0.558432	0.820128	1	2	3	3.80735	1.22239	2.22239	1.58496	2.58496	2.5025	4.24793
ENSMUST00000041643	0.409167	0.557946	0.820128	2	1.80735	-0.222392	1.73697	1.73697	3.70044	1.80735	1.87447	0.584963	1.1375
ENSMUST00000103091	-0.325942	0.558218	0.820128	0.263034	1.67807	1.45943	2.90689	0.777608	1	0.321928	0.70044	1.848	1.58496
ENSMUST00000114551	0.0687105	0.558094	0.820128	-0.552541	-0.263034	-0.662965	-0.275634	-0.229482	-0.415037	-0.137504	-0.295456	-0.251539	-0.540568
ENSMUST00000071728	0.0970854	0.558449	0.820128	0	0	0	0	0.584963	0	0	0.584963	0.263034	0.222392
ENSMUST00000114466	0.0970854	0.558449	0.820128	0	0	0	0	0.584963	0	0	0.584963	0.263034	0.222392
ENSMUST00000045791	0.181218	0.558322	0.820128	-0.862496	0.152003	0.387023	-0.392317	0.241008	0.137504	0.777608	-0.152003	-0.120294	-0.211504
ENSMUST00000106386	0.166015	0.558034	0.820128	0	0	0	1	0	1	0.415037	0	0.415037	0
ENSMUST00000063446	0.166015	0.558034	0.820128	0	0	0	1	0	1	0.415037	0	0.415037	0
ENSMUST00000141798	0.166015	0.558034	0.820128	0	0	0	1	0	1	0.415037	0	0.415037	0
ENSMUST00000108480	-0.116813	0.558494	0.820128	0.415037	1.09954	0.378512	1	0.736966	0.447459	1	0.447459	0.36257	0.788496
ENSMUST00000234121	0.171846	0.558072	0.820128	-1.58496	-0.788496	-1.42884	-1.72935	-1.32193	-1.32193	-0.584963	-1.91754	-1.32193	-0.847997
ENSMUST00000016680	0.219552	0.558753	0.820239	-3.08746	-4.45943	-4.14296	-4.16993	-4.61471	-3.11548	-4.58496	-4.11548	-3.72792	-3.83289
ENSMUST00000025912	0.1369	0.558785	0.820239	0	-0.321928	-0.415037	-0.584963	-0.584963	-1	0	0	-0.222392	0
ENSMUST00000132555	0.197515	0.559005	0.820303	-4.70044	-4.36457	-3.36257	-3.974	-4.1565	-3.9542	-3.58496	-3.52356	-4.80735	-3.70044
ENSMUST00000179968	0.277779	0.558955	0.820303	-0.321928	-1.58496	0.584963	-1.41504	-1.32193	-0.263034	-0.263034	-1.16993	-0.514573	-0.459432
ENSMUST00000053434	0.277779	0.558955	0.820303	-0.321928	-1.58496	0.584963	-1.41504	-1.32193	-0.263034	-0.263034	-1.16993	-0.514573	-0.459432
ENSMUST00000057208	-0.107321	0.559185	0.820338	0.765535	0.534336	0.485427	0.77259	0.565597	0.137504	0.289507	1.04439	0.70044	0.415037
ENSMUST00000108358	-0.11654	0.559383	0.820338	0.765535	1.80735	1.32193	1.28011	1.26303	1.37851	1.32193	0.906891	1.24793	1
ENSMUST00000021552	0.335462	0.559336	0.820338	-3.24793	-2.45943	-1.45943	-2.07039	-1.68806	-2.43296	-0.192645	-2.66297	-1.63743	-2.32193
ENSMUST00000036904	0.40636	0.55925	0.820338	5.32193	3.62449	3.27302	3.72792	4.67243	3.27302	3.41504	5.22882	6.14975	4.58496
ENSMUST00000231621	0.10432	0.559126	0.820338	0	0.415037	0	0.415037	0.192645	0	0.736966	0.321928	0.485427	0
ENSMUST00000172503	-0.086732	0.559268	0.820338	-2.46297	-2.51896	-2.65896	-2.52356	-2.76184	-2.5155	-3.01197	-2.41656	-2.46173	-2.9542
ENSMUST00000179598	-0.282864	0.559669	0.820621	-2.96963	-2.23704	-2.22239	-3.75489	-2.16993	-1.96963	-2.63227	-2.78136	-3.36257	-4.02237
ENSMUST00000162461	0.0444785	0.55979	0.820621	0	0.192645	0	0	0.222392	0.222392	0	0	0.192645	0.222392
ENSMUST00000032269	0.0444785	0.55979	0.820621	0	0.192645	0	0	0.222392	0.222392	0	0	0.192645	0.222392
ENSMUST00000230062	0.126341	0.559812	0.820621	2.5325	2.91561	3.21723	2.30875	3.1822	2.87101	3.32193	2.922	2.7137	2.95936
ENSMUST00000024733	0.1673	0.559991	0.820796	-0.115477	0.137504	0.125531	0.321928	0.241008	0.736966	1	0.169925	-0.459432	0.0995357
ENSMUST00000169921	-0.200889	0.560285	0.821141	-1	0	-0.584963	-0.584963	0	0	-0.736966	-0.530515	-0.321928	-1.58496
ENSMUST00000166950	-0.117112	0.560533	0.821331	1.53766	1.94753	1.6865	1.88136	2.18442	1.57075	1.4021	1.9542	1.49354	2.23133
ENSMUST00000178855	-0.117112	0.560533	0.821331	1.53766	1.94753	1.6865	1.88136	2.18442	1.57075	1.4021	1.9542	1.49354	2.23133
ENSMUST00000059743	-0.108094	0.562268	0.821774	0.5025	-0.415037	0.137504	0	-0.280108	-0.263034	-0.192645	0	0.0824622	-0.222392
ENSMUST00000114909	-0.264386	0.562251	0.821774	0	0	1	1.32193	0.584963	0.584963	-1	0.678072	1	0.321928
ENSMUST00000026888	-0.264386	0.562251	0.821774	0	0	1	1.32193	0.584963	0.584963	-1	0.678072	1	0.321928
ENSMUST00000127988	0.138954	0.5625	0.821774	1.80735	2.20163	1	1.32193	1.25376	1.8365	1.58496	1.73697	1.53605	1.58496
ENSMUST00000003759	0.372499	0.561746	0.821774	2	1.73697	0.874469	3.70044	2.16993	2	3	3.70044	1.32193	2.32193
ENSMUST00000053872	0.251102	0.56155	0.821774	0.152003	-0.736966	-1.22239	-0.540568	-1.09954	-1.1375	0.652077	-0.36257	-0.206451	-1.1375
ENSMUST00000061706	0.289521	0.561853	0.821774	-0.584963	-1	-0.584963	-1.87447	0.222392	0.584963	0	-1.22239	-0.736966	-1
ENSMUST00000199735	0.270181	0.562945	0.821774	1.58496	0.925999	1.9386	1.32193	1	0.736966	2.58496	1.078	1.1375	2.58496
ENSMUST00000119307	-0.166015	0.562451	0.821774	0.415037	0.321928	1	1.41504	1	0	0.736966	1	0.584963	1
ENSMUST00000170535	-0.177794	0.561689	0.821774	0	0.415037	1.32193	0.584963	0.321928	0.584963	0	1	0.169925	0
ENSMUST00000043294	-0.197701	0.562734	0.821774	-0.263034	-1	-0.678072	-0.584963	-1.07039	-2	-1	-0.584963	-0.584963	-0.415037
ENSMUST00000094644	0.197701	0.562333	0.821774	0	0	0.485427	1.41504	0	0.415037	1	0	0.736966	0.736966
ENSMUST00000121085	0.197701	0.562333	0.821774	0	0	0.485427	1.41504	0	0.415037	1	0	0.736966	0.736966
ENSMUST00000119990	0.197701	0.562333	0.821774	0	0	0.485427	1.41504	0	0.415037	1	0	0.736966	0.736966
ENSMUST00000133553	-0.266759	0.562499	0.821774	-2.44057	-3.3505	-4	-3.7866	-3.42626	-3.20163	-4.9542	-3.1375	-3.87447	-3.16993
ENSMUST00000032909	-0.222206	0.562725	0.821774	-0.415037	0	1	0	0	-0.584963	1	-0.415037	-0.263034	-0.263034
ENSMUST00000006478	0.052221	0.562431	0.821774	1.11289	1.05063	1.04439	0.977974	1.10497	1.28011	0.893085	1.17688	0.945552	1.25634
ENSMUST00000106027	-0.147393	0.561142	0.821774	0.584963	0.584963	0	1.32193	0.584963	0.584963	0.584963	0	0.584963	0.584963
ENSMUST00000020012	0.0732644	0.562813	0.821774	0.152003	0.125531	0.0931094	0	0	0	0.584963	0.152003	0	0
ENSMUST00000034214	0.151999	0.562017	0.821774	0.678072	1.22239	0.263034	0.459432	1.16993	0.485427	0.601451	1.08746	1	1.37851
ENSMUST00000191473	-0.286387	0.562487	0.821774	0.263034	2.20163	2.80735	1.68806	1.65208	1	1.22239	1.70044	1.16993	2.08746
ENSMUST00000006701	0.476523	0.562611	0.821774	0.584963	1.32193	-1	0	0.321928	2.58496	1.32193	0.874469	0.415037	-1.58496
ENSMUST00000227246	0.476523	0.562611	0.821774	0.584963	1.32193	-1	0	0.321928	2.58496	1.32193	0.874469	0.415037	-1.58496
ENSMUST00000160249	-0.204074	0.56221	0.821774	3.30117	2.16993	3.72792	2.68182	3.33628	2.55459	2.88753	3.54432	2.76553	2.44478
ENSMUST00000215300	0.0566443	0.561928	0.821774	1.18763	1.27854	1.04809	0.985786	1.24576	0.990219	1.12286	1.1822	1.41181	1.32193
ENSMUST00000010421	-0.131848	0.56119	0.821774	-2.25634	-1.7287	-2.24793	-2.58496	-2.48727	-2.0199	-2.21501	-2.18763	-2.71049	-2.8314
ENSMUST00000055056	0.377728	0.561217	0.821774	1.22239	4.39232	3.90689	3.05889	3.16993	2.90689	3.58496	4.16993	2.80735	4.16993
ENSMUST00000062530	0.2631	0.560929	0.821774	-1	-1.58496	-1.22239	-1.58496	-0.415037	-1.58496	-1.32193	-1.41504	-0.584963	0.415037
ENSMUST00000058659	-0.089731	0.562648	0.821774	0.584963	1.14684	0.830075	1.10434	0.847997	1.22239	0.584963	0.784271	0.736966	0.736966
ENSMUST00000231656	-0.0969652	0.562963	0.821774	0.192645	0.514573	0	0.206451	-0.125531	0	0.321928	0.347923	-0.125531	-0.241008
ENSMUST00000019684	0.17544	0.562283	0.821774	-1.62803	-0.750022	-1.42884	-1.77444	-1.32193	-1.32193	-0.584963	-1.91754	-1.35364	-0.847997
ENSMUST00000234557	0.17544	0.562283	0.821774	-1.62803	-0.750022	-1.42884	-1.77444	-1.32193	-1.32193	-0.584963	-1.91754	-1.35364	-0.847997
ENSMUST00000002572	0.17544	0.562283	0.821774	-1.62803	-0.750022	-1.42884	-1.77444	-1.32193	-1.32193	-0.584963	-1.91754	-1.35364	-0.847997
ENSMUST00000118613	-0.0506244	0.56216	0.821774	0.791413	1.04439	1.08539	0.975338	0.902153	1.11548	0.917538	0.952171	0.839535	0.720846
ENSMUST00000138593	-0.0101406	0.562888	0.821774	0.230298	0.160465	0.17897	0.161281	0.178092	0.187279	0.198546	0.176878	0.159199	0.136502
ENSMUST00000140267	-0.0101406	0.562888	0.821774	0.230298	0.160465	0.17897	0.161281	0.178092	0.187279	0.198546	0.176878	0.159199	0.136502
ENSMUST00000238956	0.338794	0.56317	0.821902	-1.58496	-1.62149	-2.90689	-4.39232	-2.20163	-2.152	-2.36257	-1.96347	-1.80735	-2.72792
ENSMUST00000060537	0.338794	0.56317	0.821902	-1.58496	-1.62149	-2.90689	-4.39232	-2.20163	-2.152	-2.36257	-1.96347	-1.80735	-2.72792
ENSMUST00000005185	-0.0793565	0.563282	0.821902	0.736966	0.371969	0.70044	0.523562	0.469485	0.387023	0.263034	0.347923	0.514573	0.893085
ENSMUST00000008094	-0.120239	0.563288	0.821902	-0.754888	-1.16993	-1.14684	-1.09115	-1.11103	-1.13245	-0.724366	-1.83007	-1.09622	-1.09192
ENSMUST00000102724	-0.410275	0.563445	0.822046	4.9542	3.29768	3.63227	5.42626	6.42626	5.16993	5.20945	3.70044	3.77259	3.83289
ENSMUST00000004232	0.106597	0.563518	0.822066	0.469485	0.392317	1.32193	0.685891	0.847997	0.777608	1	0.906891	0.777608	0.788496
ENSMUST00000148476	-0.081938	0.563687	0.822162	1.42626	1.5502	1.55639	1.26303	2.02554	1.55459	1.4361	1.36678	1.53343	1.52083
ENSMUST00000072866	-0.121023	0.563749	0.822162	1.80735	1.08246	1.63743	1.66297	0.817136	1.30485	1.18057	1.31194	1.27302	1.33184
ENSMUST00000033025	-0.0957081	0.563761	0.822162	0.36257	0.547488	0.893085	0.662965	0.807355	0.736966	0.169925	0.662965	0.862496	0.36257
ENSMUST00000099278	-0.211317	0.563887	0.822203	0.584963	1	0.847997	0.415037	1.37851	0	1	0.584963	1.58496	0
ENSMUST00000108369	-0.0349982	0.564026	0.822203	0.189034	0.263034	0.295456	0.38109	0.338802	0.234465	0.0874628	0.334419	0.354665	0.281413
ENSMUST00000037551	0.0643284	0.563971	0.822203	0.378512	0	0.36257	0.289507	0.304855	0.392317	0.106915	0.485427	0.169925	0.5025
ENSMUST00000135388	0.0643284	0.563971	0.822203	0.378512	0	0.36257	0.289507	0.304855	0.392317	0.106915	0.485427	0.169925	0.5025
ENSMUST00000072232	-0.415193	0.56428	0.822487	-0.415037	0.415037	2.5025	-0.807355	-0.263034	1	-0.584963	-0.321928	0.263034	-1
ENSMUST00000094762	-0.107388	0.564603	0.822784	0	0	-0.263034	-0.106915	-0.192645	0	0.263034	-0.584963	-0.192645	-0.584963
ENSMUST00000049912	-0.107388	0.564603	0.822784	0	0	-0.263034	-0.106915	-0.192645	0	0.263034	-0.584963	-0.192645	-0.584963
ENSMUST00000110905	0.32623	0.56492	0.822815	0.321928	1.58496	-1.22239	0.736966	0.736966	1.1375	0.415037	0.652077	0	1.58496
ENSMUST00000092048	-0.0500608	0.564684	0.822815	0.989029	1.15056	0.947533	1.17425	0.962032	0.980371	1.06274	0.84212	1.2134	0.874469
ENSMUST00000179233	0.0425171	0.564824	0.822815	-0.692333	-0.714598	-0.849094	-0.710082	-0.668684	-0.589716	-0.92139	-0.592017	-0.69484	-0.624242
ENSMUST00000217163	0.312018	0.564883	0.822815	-4	-2.24793	-4.52356	-3.32193	-3.39232	-2.37851	-2.58496	-4.39232	-3.32193	-3.24793
ENSMUST00000063632	-0.166015	0.564817	0.822815	0	0	0.415037	0	0	0	0	0	0.584963	-1
ENSMUST00000189432	-0.109878	0.56539	0.823208	0.807355	0.415037	0.222392	0.263034	0.485427	0	0	0.321928	0.584963	0.736966
ENSMUST00000057525	0.111914	0.565485	0.823208	0.514573	0.36257	0.847997	0	0.415037	0.847997	0.169925	0.807355	0.459432	0.415037
ENSMUST00000151933	0.366015	0.565278	0.823208	0.584963	0	-1	-1	0	0.415037	-1.58496	0.321928	-0.321928	1.58496
ENSMUST00000163845	0.037567	0.565371	0.823208	0	0.125531	0.137504	0.125531	0	0	0.263034	0.206451	0	0.106915
ENSMUST00000164205	-0.0827091	0.565471	0.823208	0.584963	0.241008	0.180572	0.387023	0.353637	0.70044	0.192645	0.280108	0	0.160465
ENSMUST00000207628	0.157529	0.565657	0.823371	0.830075	-0.192645	0.485427	0.247928	0.485427	0.321928	0	1	0.321928	1
ENSMUST00000111123	-0.396256	0.565761	0.823437	1.16993	4.24793	1.58496	1.926	1.66297	2.24793	2.41504	2.1375	1.36257	0.447459
ENSMUST00000103188	0.305248	0.566254	0.823981	-1.32193	-2.96347	-1.58496	-2.37851	-3.32193	-1.80735	-1	-2.14975	-2	-3.08746
ENSMUST00000041164	-0.0903848	0.56623	0.823981	0.691878	0.736966	1.11548	0.556393	0.523562	0.584963	0.321928	0.628031	1	0.63743
ENSMUST00000165819	-0.14215	0.56637	0.823992	1.848	1.07039	0.947533	0.70044	1.05445	0.884523	0.736966	1.24793	0.678072	1.36257
ENSMUST00000087497	-0.361471	0.56638	0.823992	-1	-1.32193	-1.58496	-1.80735	0.222392	-1.73697	0.415037	-1.90689	-2.39232	-1.67807
ENSMUST00000111245	-0.112807	0.566638	0.824133	0	1	0.137504	0.321928	0.263034	0.321928	0.321928	0.192645	0.321928	0
ENSMUST00000051671	0.275414	0.566753	0.824133	-0.584963	-1.32193	-1	-0.584963	-2	-0.874469	-1.58496	0.415037	-1.58496	-0.485427
ENSMUST00000209255	-0.0753541	0.566773	0.824133	-2.25939	-1.97924	-2.11894	-1.82532	-1.85415	-2.0268	-1.76818	-2.33985	-2.20859	-2.07039
ENSMUST00000138685	0.0320447	0.566619	0.824133	0	0	0	-0.137504	-0.192645	-0.169925	0	0	0	0
ENSMUST00000230749	0.0358276	0.566705	0.824133	-0.211504	-0.280108	-0.455679	-0.247928	-0.211504	-0.399607	-0.209453	-0.229482	-0.192645	-0.196397
ENSMUST00000073879	-0.501629	0.566877	0.824198	-0.584963	-0.321928	-0.584963	0	-1	-3.16993	0.584963	-0.415037	0.584963	-2.58496
ENSMUST00000126939	-0.028878	0.567046	0.824303	0	0.222392	0	0	0	0	0	0.0780025	0	0
ENSMUST00000002007	0.188221	0.567068	0.824303	0	0	-1	0.736966	-0.678072	0	0	0	0	0
ENSMUST00000060956	0.163577	0.567163	0.824356	1.11548	0.847997	0.678072	1.41504	1.58496	2	0.736966	1.26303	1.45943	1
ENSMUST00000207683	-0.194191	0.567337	0.824522	1.51457	1.58496	1.87447	1.29546	2	0.652077	2.32193	1.87447	1.36257	1.08746
ENSMUST00000030456	-0.177794	0.567467	0.824538	1	0	0	0.736966	1	0	0	1	0.263034	0.584963
ENSMUST00000081182	-0.177794	0.567467	0.824538	1	0	0	0.736966	1	0	0	1	0.263034	0.584963
ENSMUST00000066295	0.405437	0.567605	0.824595	-0.736966	0	-1	2	1.58496	0.169925	1	0.120294	1.58496	1
ENSMUST00000045847	-0.248063	0.567701	0.824595	0.584963	1.58496	0.584963	1	0.807355	0	0	2	0.584963	0.736966
ENSMUST00000172549	-0.0992184	0.567862	0.824595	1.19265	1.078	0.830075	1.10692	1.50901	0.874469	0.678072	1.1375	1.11548	1.41504
ENSMUST00000166461	0.0573383	0.567823	0.824595	0	0.169925	0.169925	0	0.247928	0.415037	0	0.289507	0	0.169925
ENSMUST00000165286	0.0573383	0.567823	0.824595	0	0.169925	0.169925	0	0.247928	0.415037	0	0.289507	0	0.169925
ENSMUST00000236218	0.134533	0.567731	0.824595	0.289507	0.584963	0.893085	0.830075	0.29956	0.584963	0.321928	1.078	0.36257	1.22239
ENSMUST00000134778	0.112636	0.56804	0.824681	1	0.874469	0.378512	1.22239	0.540568	0.830075	0.807355	1.05063	0.628031	1.26303
ENSMUST00000021049	-0.136944	0.568001	0.824681	2.14684	1.32193	1.61143	1.10692	1.18442	1	1.72247	1.33258	1.5025	1.12928
ENSMUST00000196126	0.0417173	0.568481	0.825235	0	0	0	0.169925	0.106915	0.263034	0	0	0.222392	0
ENSMUST00000171215	0.0816214	0.569152	0.825543	-0.378512	-0.0874628	-0.485427	-0.321928	0.241008	-0.159199	-0.197037	-0.143591	-0.0220263	-0.102362
ENSMUST00000171058	0.229145	0.569166	0.825543	-1	0.736966	0.736966	0	0.584963	0.652077	0.415037	-0.125531	1	0.263034
ENSMUST00000209066	-0.283007	0.569227	0.825543	0.192645	0	1.58496	1.22239	2	1.58496	0.415037	1	0	0.584963
ENSMUST00000107834	-0.283007	0.569227	0.825543	0.192645	0	1.58496	1.22239	2	1.58496	0.415037	1	0	0.584963
ENSMUST00000006444	-0.263514	0.568959	0.825543	2	0.485427	2	0.788496	1.73697	2.16993	0.678072	1.48543	0.874469	0.485427
ENSMUST00000102554	-0.282362	0.568998	0.825543	5.10852	5.85798	5.11548	4.83289	5.12102	4.70044	3.32193	5.52356	5.55459	5.52356
ENSMUST00000137119	-0.282362	0.568998	0.825543	5.10852	5.85798	5.11548	4.83289	5.12102	4.70044	3.32193	5.52356	5.55459	5.52356
ENSMUST00000166104	-0.294802	0.569136	0.825543	-4.24793	-2.58496	-2.27302	-2.61891	-1.85798	-2.25634	-4	-3	-2.87447	-2.926
ENSMUST00000100309	0.23623	0.568836	0.825543	-0.736966	-2.32193	-0.736966	-1	-1	-1.80735	-1	-0.222392	-1	-0.584963
ENSMUST00000012281	-0.359172	0.56929	0.825548	0	-0.678072	-0.584963	0	-2.58496	-2.32193	-1	-1	-1.32193	0
ENSMUST00000073456	0.410382	0.569573	0.825872	4.64386	1.16993	2.07039	2.27302	2.848	3.75489	2.39232	3.32193	3.70044	1.88753
ENSMUST00000109905	0.229222	0.569858	0.826199	-4.16993	-3.42626	-4.14296	-4.49185	-3.22239	-3.45943	-3.08746	-3.29768	-3.65535	-4.80735
ENSMUST00000032065	-0.238732	0.57007	0.82642	-2.41504	-2.32193	-2.32193	-3	-3.75489	-3.64386	-3.58496	-2.9542	-2.76553	-2.05889
ENSMUST00000199809	-0.178712	0.570286	0.826647	0.736966	1.87447	2.11548	1.32193	1.87447	1.48543	1	2	1.22239	1.32193
ENSMUST00000078061	0.0453168	0.570436	0.826778	0.392317	0.222392	0.321928	0.289507	0.14439	0.341037	0.169925	0.275634	0.547488	0.263034
ENSMUST00000095273	0.250308	0.570561	0.826873	-1.32193	-1	-0.415037	-2.32193	-2	-0.415037	-1	-1.80735	-1.58496	-1
ENSMUST00000046384	-0.184742	0.570814	0.827154	0.777608	0.954196	2.22239	0.621488	0.706269	0.954196	1	0.722466	0.788496	0.893085
ENSMUST00000119706	-0.316993	0.570889	0.827177	0	0	1	0.584963	0	-1.58496	-0.415037	1	1	0
ENSMUST00000108089	0.0274137	0.57119	0.827239	0.753839	0.809394	0.721024	0.805731	0.680628	0.794971	0.90414	0.811555	0.685364	0.711655
ENSMUST00000191273	0.0274137	0.57119	0.827239	0.753839	0.809394	0.721024	0.805731	0.680628	0.794971	0.90414	0.811555	0.685364	0.711655
ENSMUST00000161741	-0.0169642	0.571224	0.827239	0.82397	0.864345	0.859366	0.900771	0.831376	0.809316	0.811167	0.91482	0.878961	0.780743
ENSMUST00000140349	-0.2	0.571275	0.827239	0	-0.584963	-0.415037	0	0	0	0	0	-0.415037	-1.58496
ENSMUST00000114244	-0.430401	0.571084	0.827239	-1	1	0	-0.584963	0	-2	0	-0.736966	-1.58496	1.58496
ENSMUST00000099776	0.0570804	0.57129	0.827239	0	0.29956	0	0	0.137504	0.137504	0	0.169925	0.415037	0
ENSMUST00000186794	0.127221	0.571476	0.827423	0.321928	0.263034	1	0.584963	0.192645	0.917538	1	0.347923	0.540568	0.192645
ENSMUST00000112715	0.228928	0.57171	0.827676	1	0.906891	1.58496	0.321928	0.678072	1.58496	0	1.67807	0.788496	1.58496
ENSMUST00000004949	0.411779	0.571944	0.827683	-1.32193	-1.32193	0	-1.26303	-0.736966	-2	0	-1.58496	1.58496	-0.584963
ENSMUST00000004343	-0.650308	0.571944	0.827683	2.32193	0	-0.584963	-1.32193	-0.485427	0	-2	-2.32193	2.58496	-1.58496
ENSMUST00000069927	0.338376	0.571938	0.827683	0	0	1	1	0	1.10692	0	2.58496	0	0
ENSMUST00000094434	-0.0230913	0.571953	0.827683	0.856446	0.810428	0.826603	0.876097	0.828076	0.913585	0.709921	0.825749	0.868516	0.764423
ENSMUST00000002303	0.0708188	0.572051	0.827738	-0.523562	-0.304855	-0.234465	-0.777608	-0.76184	-0.426265	-0.369234	-0.473931	-0.552541	-0.426265
ENSMUST00000038445	0.0143084	0.573521	0.827819	0.0276563	-0.0163018	0.0824622	0	-0.0172093	0.0314782	-0.0255351	0.029504	0.0710831	0.0416191
ENSMUST00000132118	-0.00379668	0.57536	0.827819	0.0155969	0.0175584	0.00437844	0.00677323	-0.0118093	-0.0041878	0	0	0.017702	0
ENSMUST00000053087	0.360304	0.573617	0.827819	-1.16993	-2.11548	-1.73697	-1.848	-1.70044	-0.807355	-3.58496	-1	-0.289507	-1.08746
ENSMUST00000113717	0.07185	0.574777	0.827819	-0.321928	-0.387023	-0.485427	-0.184425	-0.169925	-0.447459	-0.137504	-0.0740006	0	-0.530515
ENSMUST00000095083	0.07185	0.574777	0.827819	-0.321928	-0.387023	-0.485427	-0.184425	-0.169925	-0.447459	-0.137504	-0.0740006	0	-0.530515
ENSMUST00000046257	0.07185	0.574777	0.827819	-0.321928	-0.387023	-0.485427	-0.184425	-0.169925	-0.447459	-0.137504	-0.0740006	0	-0.530515
ENSMUST00000069385	0.301973	0.576276	0.827819	4.55459	5.45943	3.41504	3.90689	3.67807	3.53605	4.52356	3.8413	5.37504	5.24793
ENSMUST00000119010	-0.0628143	0.574601	0.827819	0	0	0	0	0	0.137504	0	0.152003	-0.241008	-0.36257
ENSMUST00000080411	0.329638	0.574434	0.827819	-3.90689	-5.64386	-4.34577	-3.39232	-5.10852	-5.08746	-2.90689	-4.11548	-3.78136	-4.85798
ENSMUST00000164609	0.329638	0.574434	0.827819	-3.90689	-5.64386	-4.34577	-3.39232	-5.10852	-5.08746	-2.90689	-4.11548	-3.78136	-4.85798
ENSMUST00000169418	0.329638	0.574434	0.827819	-3.90689	-5.64386	-4.34577	-3.39232	-5.10852	-5.08746	-2.90689	-4.11548	-3.78136	-4.85798
ENSMUST00000166478	0.329638	0.574434	0.827819	-3.90689	-5.64386	-4.34577	-3.39232	-5.10852	-5.08746	-2.90689	-4.11548	-3.78136	-4.85798
ENSMUST00000166930	0.329638	0.574434	0.827819	-3.90689	-5.64386	-4.34577	-3.39232	-5.10852	-5.08746	-2.90689	-4.11548	-3.78136	-4.85798
ENSMUST00000164166	0.0405467	0.573573	0.827819	0.5025	0.440573	0.222392	0.365649	0.422691	0.328623	0.447459	0.571906	0.500429	0.308122
ENSMUST00000029480	-0.32913	0.574472	0.827819	-0.807355	0.584963	0	0.415037	1.1375	0.584963	-1.80735	0.169925	0.736966	0
ENSMUST00000030417	0.432119	0.575566	0.827819	3.80735	2.73697	2.22239	3.52356	1.37851	2.11548	4.08746	4	4.24793	1.37851
ENSMUST00000102793	0.047524	0.576215	0.827819	-0.148099	0.0339473	-0.0931094	0.0255351	0.049753	-0.201634	0	0.0297473	0.0365259	0.241008
ENSMUST00000030292	0.047524	0.576215	0.827819	-0.148099	0.0339473	-0.0931094	0.0255351	0.049753	-0.201634	0	0.0297473	0.0365259	0.241008
ENSMUST00000107051	0.047524	0.576215	0.827819	-0.148099	0.0339473	-0.0931094	0.0255351	0.049753	-0.201634	0	0.0297473	0.0365259	0.241008
ENSMUST00000165860	0.066111	0.57338	0.827819	0.206451	0.133267	0.125531	0.277534	0.180572	0.395929	0.584963	0	0.157541	0.115477
ENSMUST00000118830	-0.0548827	0.574726	0.827819	0	0	-0.115477	0.383329	0.160465	0	0.0780025	0.120294	-0.0443941	0
ENSMUST00000030771	-0.191151	0.575742	0.827819	1.16993	0.584963	2	1	1.1375	1.32193	1.58496	0.222392	1	0.807355
ENSMUST00000198453	-0.0255337	0.575365	0.827819	0.229482	0.148099	0.109624	0.0978473	0.0740006	0.192645	0.169925	0.109624	0.0317089	0.0274807
ENSMUST00000032373	-0.0157491	0.573316	0.827819	0.617667	0.590565	0.563332	0.550329	0.549162	0.506295	0.635148	0.584963	0.534501	0.531402
ENSMUST00000203268	0.191872	0.574452	0.827819	0	0.678072	0.678072	0.321928	0.906891	0.736966	1.58496	1	0	0.222392
ENSMUST00000047531	-0.244478	0.575921	0.827819	-1.32193	-1	-2.32193	-0.263034	-1.32193	-1.80735	-1	-2.32193	-1.32193	-1
ENSMUST00000147934	-0.244478	0.575921	0.827819	-1.32193	-1	-2.32193	-0.263034	-1.32193	-1.80735	-1	-2.32193	-1.32193	-1
ENSMUST00000111551	-0.244478	0.575921	0.827819	-1.32193	-1	-2.32193	-0.263034	-1.32193	-1.80735	-1	-2.32193	-1.32193	-1
ENSMUST00000081028	-0.433985	0.574902	0.827819	1	1.58496	1	-0.415037	-2	-0.584963	0	-0.415037	-1	1
ENSMUST00000111963	-0.433985	0.574902	0.827819	1	1.58496	1	-0.415037	-2	-0.584963	0	-0.415037	-1	1
ENSMUST00000134945	0.133387	0.575264	0.827819	-1.078	-1.37851	-0.321928	-1	-0.736966	-0.289507	-0.652077	-1	-0.807355	-1.09954
ENSMUST00000035276	0.0757023	0.575123	0.827819	0.862496	1.152	1.1375	1	1.16993	1	1	1.58496	1.11548	1
ENSMUST00000108636	-0.0960055	0.574963	0.827819	0.36257	0	0.36257	0	0.169925	0.222392	0	-0.415037	0.415037	0.192645
ENSMUST00000208068	0.0902422	0.575172	0.827819	0.222392	0.192645	-0.222392	-0.415037	0.263034	0.169925	0	0.321928	0	0
ENSMUST00000210642	0.0535	0.575995	0.827819	0.447459	0.611435	0.357552	0.660514	0.373458	0.799701	0.494765	0.509674	0.517848	0.395929
ENSMUST00000105440	-0.4	0.574445	0.827819	0	-1	1.58496	2	-1	-0.584963	0	0	0.584963	-0.415037
ENSMUST00000095517	0.397839	0.574077	0.827819	-4.9542	-2.03953	-2.58496	-1.7885	-2.558	-2.05063	-2.80735	-3	-3	-1.078
ENSMUST00000033938	-0.109527	0.572751	0.827819	0.76184	0.526069	1.37197	0.748461	0.431716	0.432959	0.584963	0.584963	0.791413	0.89812
ENSMUST00000123927	0.0924212	0.574238	0.827819	0	-0.321928	0	-0.514573	-0.263034	-0.415037	0	0.192645	-0.415037	0
ENSMUST00000190535	0.264019	0.573493	0.827819	0	0	1.58496	1	0.807355	1	0	1.37851	1.87447	0.459432
ENSMUST00000185940	0.264019	0.573493	0.827819	0	0	1.58496	1	0.807355	1	0	1.37851	1.87447	0.459432
ENSMUST00000189533	0.264019	0.573493	0.827819	0	0	1.58496	1	0.807355	1	0	1.37851	1.87447	0.459432
ENSMUST00000223863	-0.0209639	0.574112	0.827819	0.0430687	-0.0655883	-0.0725125	-0.0271361	0.00927781	0.037802	-0.115477	0	-0.0888093	-0.0512253
ENSMUST00000079597	-0.449738	0.575765	0.827819	-3.16993	-0.830075	-1	-0.652077	-1.45943	-1.08746	-2.16993	-0.932886	-1	-4.16993
ENSMUST00000115315	0.0672793	0.576016	0.827819	0.0995357	0.14439	0.392317	0	0.169925	0.106915	0.584963	0.0766213	0.263034	0.111031
ENSMUST00000070395	-0.174143	0.574071	0.827819	1.58496	1.41504	0.906891	1.67807	0.415037	0.736966	0.584963	1	1.58496	1.22239
ENSMUST00000145353	-0.30432	0.57576	0.827819	0.807355	-0.415037	0.321928	0.415037	0.847997	-1.22239	0	0.415037	1.58496	-0.321928
ENSMUST00000039581	0.285307	0.5732	0.827819	0.736966	0	0.736966	-1	1.58496	1	0	0.485427	1	1
ENSMUST00000100403	0.285307	0.5732	0.827819	0.736966	0	0.736966	-1	1.58496	1	0	0.485427	1	1
ENSMUST00000000608	-0.335284	0.575298	0.827819	3.52356	4.52356	4.75489	2.80735	4.2854	4.85798	2.90689	2.43296	4.35755	3.66297
ENSMUST00000100551	-0.0160802	0.575249	0.827819	0.0713846	0.210567	0.151008	0.141044	0.135227	0.109878	0.164631	0.122256	0.156402	0.0756643
ENSMUST00000021243	0.0744055	0.575004	0.827819	1.03562	0.923379	0.584963	1.074	0.796467	0.830075	0.95109	0.906891	1.30485	0.793549
ENSMUST00000221380	-0.17325	0.574031	0.827819	-0.263034	0	0	0.736966	-0.192645	0	-1	0	0	0.415037
ENSMUST00000221227	0.0212022	0.572441	0.827819	0.992346	0.983587	1.0294	0.907233	0.888765	0.976842	0.956931	1.02647	0.906891	1.04021
ENSMUST00000070918	0.0312384	0.576051	0.827819	0.222392	0.428094	0.215729	0.250808	0.217591	0.194647	0.257798	0.375039	0.373815	0.289507
ENSMUST00000066037	-0.2	0.574818	0.827819	1.58496	0	0.807355	0	0.736966	1	0	0.321928	0.485427	0.321928
ENSMUST00000115230	-0.092846	0.576236	0.827819	0	0.415037	0.321928	0	0.807355	0.347923	0.169925	0.169925	0.169925	0.222392
ENSMUST00000023531	-0.185922	0.573236	0.827819	0	-0.584963	-1	-0.485427	-0.584963	-0.415037	-0.584963	-1	0	-1.58496
ENSMUST00000154526	0.127486	0.57416	0.827819	0	0.415037	0.263034	0.584963	0.169925	0	1	0.485427	0.584963	0
ENSMUST00000238040	0.0809059	0.575026	0.827819	0.540568	0.633872	0.788496	0.785875	0.568284	0.485427	1.22239	0.691878	0.658963	0.662965
ENSMUST00000012440	-0.140675	0.572216	0.827819	-1.8365	-1.87447	-2.58496	-1.73697	-1.53051	-2	-2.16993	-1.63743	-1.87447	-2.58496
ENSMUST00000024783	0.201391	0.575848	0.827819	2.5025	1.80735	1.58496	2.75489	2.52356	2.11548	2.58496	2.08746	3.39232	2
ENSMUST00000045674	0.53203	0.572779	0.827819	-2.32193	-2	0.584963	-0.415037	-1.58496	-1	1	-0.321928	-3.16993	0.415037
ENSMUST00000081496	-0.0493476	0.573478	0.827819	-0.643856	-0.520832	-0.584963	-0.836501	-0.584963	-0.621488	-0.584963	-0.584963	-0.70044	-0.925999
ENSMUST00000113973	0.249022	0.574748	0.827819	0.584963	0	-1.41504	-1.32193	-0.415037	-0.584963	0	0	-0.736966	0
ENSMUST00000113977	0.249022	0.574748	0.827819	0.584963	0	-1.41504	-1.32193	-0.415037	-0.584963	0	0	-0.736966	0
ENSMUST00000052248	0.289692	0.574198	0.827819	4.80735	4.83289	5.45943	4.59096	4.8413	4.23406	5.27302	4.76553	6.90689	4.8009
ENSMUST00000037678	-0.143743	0.576098	0.827819	-0.736966	-0.584963	0	-0.736966	-0.807355	0	-1	-0.584963	-1	-1
ENSMUST00000025639	0.343799	0.573297	0.827819	3.97728	5.14975	6.14975	4	4.5025	4	5.32193	5.42626	6.37504	4.37504
ENSMUST00000236370	-0.0634122	0.575218	0.827819	0.415037	0.321928	0	0.0671142	0.160465	0.125531	0.415037	0	0	0.106915
ENSMUST00000227806	-0.188005	0.5766	0.827857	1.22239	1.73697	1.45943	2.05063	1.36923	2.26303	0.893085	1.83007	1.05445	0.857981
ENSMUST00000165770	0.285307	0.576546	0.827857	0	-1	0.584963	0	-1.58496	0.485427	0.584963	-0.321928	-0.321928	-1
ENSMUST00000109655	0.285307	0.576546	0.827857	0	-1	0.584963	0	-1.58496	0.485427	0.584963	-0.321928	-0.321928	-1
ENSMUST00000052250	0.285307	0.576546	0.827857	0	-1	0.584963	0	-1.58496	0.485427	0.584963	-0.321928	-0.321928	-1
ENSMUST00000046963	0.160614	0.576445	0.827857	-1.55254	-1.79355	-1.2578	-1.25376	-1.83007	-0.819428	-0.943416	-1.30485	-2.13245	-1.6845
ENSMUST00000124586	0.382789	0.57752	0.827999	-4.2854	-5.61471	-4.9542	-4.55459	-3.83289	-3.45943	-3.32193	-3.20163	-5.67243	-5.67243
ENSMUST00000093171	-0.0526069	0.577417	0.827999	0	0	0	0	0.415037	0	0	0	0	0.152003
ENSMUST00000238887	0.291389	0.577516	0.827999	-1.29546	0.175087	0	-0.736966	-0.514573	-0.777608	1.45943	-0.63743	-0.222392	-0.736966
ENSMUST00000098911	-0.125458	0.577504	0.827999	-2.39232	-2	-2	-2.24793	-2.67807	-2.22239	-3.05889	-2.06228	-2.28011	-2.32193
ENSMUST00000093110	-0.199179	0.577384	0.827999	-1.32193	0.125531	0	-0.192645	-1.22239	-0.222392	-0.807355	-0.893085	-0.777608	-0.906891
ENSMUST00000169612	0.319338	0.577217	0.827999	-3.24793	-2.80735	-2	-2.32193	-4.70044	-3.39232	-2.32193	-2.22239	-2.22239	-3.32193
ENSMUST00000026475	0.0662948	0.577533	0.827999	0.530515	0.125531	0.628031	0.485427	0.415037	0.678072	0.378512	0.601451	0.584963	0.273018
ENSMUST00000121623	0.0274621	0.57736	0.827999	0.981761	1.03006	0.975054	1.14332	1.19094	1.12295	1.07477	1.05009	1.12455	1.0861
ENSMUST00000174616	-0.0947596	0.576985	0.827999	-1	-0.547488	-0.440573	-0.289507	-0.469485	-0.807355	-0.874469	-0.473931	-0.29956	-0.765535
ENSMUST00000023283	0.0626246	0.577068	0.827999	0	0.0824622	-0.192645	-0.0874628	-0.152003	0.0931094	0.263034	-0.0931094	0	-0.29956
ENSMUST00000038197	-0.105449	0.577242	0.827999	0	-0.36257	-0.415037	0.321928	-0.321928	-0.415037	0	-0.304855	-0.584963	0
ENSMUST00000177856	0.0707877	0.576998	0.827999	0.29956	0.142019	0	0.378512	0.241008	0.263034	0.415037	0.584963	0.152003	0
ENSMUST00000178093	0.0707877	0.576998	0.827999	0.29956	0.142019	0	0.378512	0.241008	0.263034	0.415037	0.584963	0.152003	0
ENSMUST00000233581	0.0302096	0.577028	0.827999	0.321928	0.169925	0.129283	0.270089	0.252766	0.374396	0.169925	0.321928	0.229482	0.199309
ENSMUST00000141126	0.0668002	0.577733	0.828184	0.263034	0.584963	0	0.321928	0.222392	0.36257	0.584963	0.222392	0.321928	0.234465
ENSMUST00000102509	0.165604	0.577781	0.828184	-1.39232	-0.819428	-1.65208	-1.54432	-2	-1.74723	-0.758992	-1.85244	-1.18903	-1.03242
ENSMUST00000041968	-0.265741	0.577912	0.828287	-2	-1.32193	-2.80735	-2.80735	-3.70044	-2.32193	-3.32193	-3	-2.32193	-3
ENSMUST00000177213	0.114399	0.578311	0.828773	-1	-0.678072	-0.736966	0	-0.192645	-0.378512	-0.321928	-0.280108	-0.540568	-0.514573
ENSMUST00000097778	-0.135614	0.579045	0.8288	0	1	0	-0.321928	0	0	0	0	0	0
ENSMUST00000067414	-0.246706	0.579452	0.8288	3.08746	1.58496	2.58496	1.18442	1.44057	2	2.32193	1.76553	1.47393	1.08746
ENSMUST00000040599	-0.246706	0.579452	0.8288	3.08746	1.58496	2.58496	1.18442	1.44057	2	2.32193	1.76553	1.47393	1.08746
ENSMUST00000054096	0.411779	0.578943	0.8288	1	-1.32193	-0.736966	-0.736966	-2.58496	0.415037	-2	-0.321928	-0.415037	0
ENSMUST00000038628	0.411779	0.578943	0.8288	1	-1.32193	-0.736966	-0.736966	-2.58496	0.415037	-2	-0.321928	-0.415037	0
ENSMUST00000031167	0.157214	0.578674	0.8288	0.321928	0.222392	1	0.485427	0.678072	0.678072	1.58496	0.304855	0.547488	0.378512
ENSMUST00000111704	-0.433985	0.579281	0.8288	0	1.58496	-1	0	-2.58496	0	-0.584963	-1.58496	-1	-1
ENSMUST00000207883	-0.211779	0.579149	0.8288	0	1.58496	0	0	1	0	0.584963	0	0.263034	0.678072
ENSMUST00000208924	-0.211779	0.579149	0.8288	0	1.58496	0	0	1	0	0.584963	0	0.263034	0.678072
ENSMUST00000068973	-0.211779	0.579149	0.8288	0	1.58496	0	0	1	0	0.584963	0	0.263034	0.678072
ENSMUST00000217838	0.153694	0.579078	0.8288	-1.45943	-1.76553	-1.06413	-1.58496	-1.18442	-2.11548	-0.788496	-1.20945	-1.22239	-0.954196
ENSMUST00000019876	0.135614	0.579045	0.8288	0	0	0	0	0	1	0	0	-0.321928	0
ENSMUST00000070117	0.298274	0.579463	0.8288	2.32193	1.45943	2.16993	1.80735	1.48543	2.5025	2.16993	1	1.36257	3.70044
ENSMUST00000001963	-0.192566	0.578575	0.8288	-1.1375	-1.22239	-0.106915	-1.29956	-1.30256	-0.612977	-1.87447	-1.66985	-0.874469	-1
ENSMUST00000119746	0.233985	0.578479	0.8288	1.58496	-0.415037	0.321928	0.415037	0.415037	0	0.415037	0.584963	1.32193	1.16993
ENSMUST00000232321	0.147393	0.579098	0.8288	1.32193	1.41504	0.807355	0.36257	1.58496	1.32193	1.58496	1	1	1.32193
ENSMUST00000177857	0.0516434	0.57922	0.8288	0.222392	0	0.263034	0.125531	0.125531	0.387023	0.0931094	0.36257	0.152003	0
ENSMUST00000229939	0.0516434	0.57922	0.8288	0.222392	0	0.263034	0.125531	0.125531	0.387023	0.0931094	0.36257	0.152003	0
ENSMUST00000220904	0.199465	0.579455	0.8288	-3	-2.22239	-1.87447	-1.80735	-2.16993	-2.16993	-1	-2	-2.32193	-2.58496
ENSMUST00000106701	0.0335092	0.580243	0.829239	0.222392	0.222392	0.14439	0.157541	0.0874628	0.369234	0.263034	0.140178	0.14439	0.0848889
ENSMUST00000117721	-0.410428	0.580306	0.829239	1.58496	0.847997	0.263034	1	1.22239	0.807355	2.32193	-1.58496	0	1.32193
ENSMUST00000221536	0.272514	0.580188	0.829239	-1	-2	-2.80735	-1.73697	-2	-2.32193	-0.415037	-1.22239	-1.80735	-2.41504
ENSMUST00000222730	0.272514	0.580188	0.829239	-1	-2	-2.80735	-1.73697	-2	-2.32193	-0.415037	-1.22239	-1.80735	-2.41504
ENSMUST00000102948	0.272514	0.580188	0.829239	-1	-2	-2.80735	-1.73697	-2	-2.32193	-0.415037	-1.22239	-1.80735	-2.41504
ENSMUST00000165201	0.350978	0.580267	0.829239	-0.584963	2	1	1.73697	1	2	2.32193	1.58496	1	0
ENSMUST00000025419	0.310881	0.58002	0.829239	-2.19265	-0.830075	-2.63227	-1.58496	-3.54432	-1.41504	-1.58496	-1.41504	-2.848	-1.96683
ENSMUST00000041138	0.362756	0.579964	0.829239	0	-0.584963	0	-1	-0.321928	-2	-0.584963	0.584963	0.584963	1.32193
ENSMUST00000225980	0.250963	0.580245	0.829239	0	0.192645	0	0.152003	0.137504	-0.263034	0	0	0	2
ENSMUST00000107910	0.0601541	0.580409	0.8293	-0.214125	-0.353637	-0.157541	-0.247928	-0.0443941	-0.0418202	-0.371969	0.148099	-0.214125	-0.237039
ENSMUST00000163091	0.2	0.580586	0.829383	-1	0.584963	0	0	0	-0.415037	0	0	1	0
ENSMUST00000235307	0.00530497	0.580548	0.829383	-0.0527874	-0.0475004	-0.0565835	-0.0528949	-0.0140752	-0.0428858	-0.0554951	-0.0379679	-0.0332762	-0.0276917
ENSMUST00000109731	-0.16871	0.580873	0.829707	0.847997	0.485427	1.80735	1	0.263034	0.485427	0.584963	0.736966	1.11548	0.63743
ENSMUST00000016401	0.141265	0.581113	0.829881	-3.70044	-3.30378	-3.5325	-2.81943	-3.44478	-3.39232	-2.70044	-3.10434	-3.03953	-3.85798
ENSMUST00000152913	0.329077	0.581111	0.829881	-4.39232	-3.1375	-3.45943	-4.20945	-4.80735	-2.90689	-4	-5.04439	-4.08746	-2.32193
ENSMUST00000045450	-0.26797	0.581644	0.830312	1.58496	0.169925	0	0	-0.415037	0	-1	0	1	0
ENSMUST00000113581	-0.150303	0.581755	0.830312	2.14684	1.43063	1.94753	1.22239	1.04439	1.41504	1.80735	1.65208	1.22239	0.943416
ENSMUST00000182207	-0.254101	0.581774	0.830312	-0.321928	-1.37851	-2.58496	-2.22239	-1.63227	-2.32193	-1.63743	-1.47393	-1.58496	-2.39232
ENSMUST00000105346	-0.146108	0.58155	0.830312	-0.321928	-0.847997	-0.321928	-0.415037	-0.584963	-0.736966	-0.485427	0	-1.41504	-0.584963
ENSMUST00000020377	-0.146108	0.58155	0.830312	-0.321928	-0.847997	-0.321928	-0.415037	-0.584963	-0.736966	-0.485427	0	-1.41504	-0.584963
ENSMUST00000135131	0.0556869	0.581768	0.830312	1.06054	1.10535	0.783189	0.940621	0.965784	1.05445	0.854149	1.27684	0.861024	1.08746
ENSMUST00000077798	0.0722671	0.581856	0.830344	-0.440573	-0.584963	-0.137504	-0.736966	-0.662965	-0.485427	-0.192645	-0.5025	-0.436099	-0.584963
ENSMUST00000045173	-0.218669	0.582009	0.830392	-2.11548	-1.90689	-3	-3.16993	-3.36923	-3.08746	-3.70044	-2.20163	-2.80735	-2.85798
ENSMUST00000025439	-0.286592	0.581968	0.830392	1.58496	0	-0.584963	-1	0	0	-0.584963	0.415037	-0.847997	-0.415037
ENSMUST00000093040	-0.0952551	0.58229	0.830708	-0.736966	-0.289507	-0.584963	-0.415037	-0.222392	-0.36257	-1	-0.192645	-0.584963	-0.584963
ENSMUST00000090908	-0.0992643	0.582578	0.830948	1	0.678072	1.16993	0.847997	1	1	1.32193	0.584963	0.807355	0.485427
ENSMUST00000161885	0.189507	0.582551	0.830948	-1	-0.584963	-1	-1	-1.16993	0	-1	-1.80735	-0.584963	-0.415037
ENSMUST00000023104	-0.0900561	0.582648	0.830962	0.169925	0.874469	0.777608	0.777608	0.584963	0.459432	0.736966	0.678072	0.63743	0.222392
ENSMUST00000205405	0.12817	0.582968	0.831334	0.415037	0.321928	0.415037	0	1	0.807355	0.847997	0.678072	0.459432	0
ENSMUST00000022353	-0.119109	0.583088	0.831419	1.8365	1.58496	0.874469	1.05445	1	1.39855	0.893085	1.22239	1.06817	1.17264
ENSMUST00000044138	0.2	0.583569	0.83202	0	0	0	-1	-1.32193	0	0	-0.321928	-1	0
ENSMUST00000030535	0.151043	0.58374	0.832123	0	-0.485427	0	-1.32193	-0.736966	-0.415037	-0.263034	-0.263034	-0.584963	-0.263034
ENSMUST00000033994	-0.299418	0.583821	0.832123	0	2.1375	2.80735	1.68806	1.65208	1	1	1.70044	1	2.08746
ENSMUST00000167436	0.0631804	0.58382	0.832123	1.1565	1.06301	1	1.29866	1.08746	1.14359	1.54597	1.09464	0.970047	1.16729
ENSMUST00000064272	-0.2	0.584129	0.832305	-0.584963	-0.222392	-0.736966	-0.847997	-0.415037	-1	-0.584963	-1.58496	0.36257	-1
ENSMUST00000111313	-0.2	0.584129	0.832305	-0.584963	-0.222392	-0.736966	-0.847997	-0.415037	-1	-0.584963	-1.58496	0.36257	-1
ENSMUST00000126699	-0.2	0.584129	0.832305	-0.584963	-0.222392	-0.736966	-0.847997	-0.415037	-1	-0.584963	-1.58496	0.36257	-1
ENSMUST00000003183	-0.071697	0.584457	0.832688	-0.799701	-1.05247	-1.02857	-1	-0.765535	-1	-0.758992	-1.03103	-0.830075	-1.38466
ENSMUST00000027111	-0.0276317	0.584676	0.832745	0.314511	0.330149	0.363507	0.274294	0.353337	0.364411	0.134301	0.363963	0.359328	0.275634
ENSMUST00000037198	-0.344493	0.584599	0.832745	-1.58496	-2.32193	0.584963	-1.58496	0	-1.58496	-1.58496	-1	-0.584963	-1.87447
ENSMUST00000111557	-0.249022	0.584624	0.832745	-1.58496	-1.58496	-0.415037	-0.584963	-0.736966	-0.415037	-2	-2	-0.415037	-1.32193
ENSMUST00000049323	-0.107508	0.584958	0.833061	0.70044	0	-0.192645	0	0.222392	0.321928	0	0.192645	-0.321928	0
ENSMUST00000106169	0.350978	0.585032	0.833081	0	-1	0	1	-0.584963	-1	2	-0.415037	0.584963	0
ENSMUST00000203783	0.0675814	0.585467	0.833121	-1.04891	-1.10535	-0.817136	-1.01886	-1.41504	-0.909802	-0.874469	-1.20511	-1.152	-0.925999
ENSMUST00000120454	0.0755836	0.585415	0.833121	-1.22239	-1.32193	-0.777608	-0.70044	-0.847997	-0.807355	-1	-0.874469	-0.893085	-0.917538
ENSMUST00000033289	-0.0718559	0.585311	0.833121	-2.25939	-1.97924	-2.11894	-1.82532	-1.85415	-2.01792	-1.76818	-2.33985	-2.20859	-2.06178
ENSMUST00000072530	0.244259	0.585477	0.833121	-3.66297	-3.45943	-5.58496	-3.80735	-4.41504	-4.32193	-3.80735	-4.39232	-3.55459	-3.63227
ENSMUST00000079784	-0.0334202	0.585235	0.833121	0.402098	0.429865	0.635589	0.480432	0.505235	0.505235	0.459432	0.485427	0.295456	0.540568
ENSMUST00000107867	-0.218316	0.58554	0.833121	-1.22239	-1.80735	-0.736966	-2.58496	-1	-1.58496	-1.22239	-2.16993	-2.08746	-1.37851
ENSMUST00000107869	-0.218316	0.58554	0.833121	-1.22239	-1.80735	-0.736966	-2.58496	-1	-1.58496	-1.22239	-2.16993	-2.08746	-1.37851
ENSMUST00000107868	-0.218316	0.58554	0.833121	-1.22239	-1.80735	-0.736966	-2.58496	-1	-1.58496	-1.22239	-2.16993	-2.08746	-1.37851
ENSMUST00000033544	0.381378	0.585703	0.833268	-2	1	-0.321928	1	0	0	0.584963	1	1	-1
ENSMUST00000099626	-0.284808	0.586058	0.833401	-0.736966	-2.24793	-0.777608	-1.58496	-2	-1.44057	-0.917538	-1.5025	-3.24793	-1.66297
ENSMUST00000167918	-0.215136	0.586096	0.833401	0.584963	1.05247	2.34577	1.80735	0.796467	1.558	1.34104	1	1.10535	0.50696
ENSMUST00000008957	0.20658	0.58599	0.833401	0	1.58496	1	0	0	0.736966	0.321928	0.736966	0.652077	1.16993
ENSMUST00000177625	0.20658	0.58599	0.833401	0	1.58496	1	0	0	0.736966	0.321928	0.736966	0.652077	1.16993
ENSMUST00000046955	0.206843	0.58608	0.833401	-1	0	-0.415037	-0.678072	-1.26303	0	0	0	-1	-1.32193
ENSMUST00000044567	0.317743	0.586191	0.83345	0.415037	2	1	1	1.16993	1.87447	3.16993	0.807355	0.584963	0.736966
ENSMUST00000092154	-0.458556	0.586355	0.833598	-1	-0.584963	0	-2	0.584963	-1.22239	1.32193	-1.58496	-2.80735	-1
ENSMUST00000164479	-0.0551923	0.586473	0.83368	0.938599	0.765535	0.559427	0.630766	0.478047	0.688056	0.440573	0.685891	0.722466	0.559427
ENSMUST00000203045	0.203584	0.586545	0.833698	-1.58496	0	-1	-0.584963	-0.263034	-1	0	-1	0	-0.415037
ENSMUST00000125514	0.369599	0.586804	0.83398	-0.584963	-0.584963	0	-1.58496	-1	-0.736966	1	-1.58496	-1.58496	1
ENSMUST00000171041	0.0592203	0.587074	0.834279	-0.459432	-0.459432	-0.378512	-0.459432	-0.514573	-0.120294	-0.662965	-0.554589	-0.245112	-0.392317
ENSMUST00000222982	0.0299129	0.587328	0.834554	0	0.0671142	0	0.131245	0	0	0	0.125531	0	0.222392
ENSMUST00000226906	0.317073	0.587415	0.834593	-2.70044	-4.32193	-3.24793	-3.58496	-3.27302	-2.32193	-2.58496	-2.45943	-4.9542	-3.22239
ENSMUST00000143405	0.0976894	0.587817	0.834762	0.4975	0.387023	0.847997	0.667425	0.736966	0.415037	1.22239	0.415037	0.765535	0.807355
ENSMUST00000043342	0.185922	0.588255	0.834762	0	0.485427	1.16993	1	0.736966	1.58496	1	0	0.736966	1
ENSMUST00000108117	-0.1251	0.588196	0.834762	-0.347923	-0.584963	-1.11548	-0.465664	-0.784271	-0.283793	-1.1375	-0.584963	-1.22239	-0.695145
ENSMUST00000047421	-0.106103	0.587839	0.834762	0.222392	-0.321928	0	0.485427	-0.106915	0.263034	0	-0.514573	0	0
ENSMUST00000011526	0.13929	0.588137	0.834762	0	0	0.131245	0.13493	0.292782	0.5025	1	-0.36257	0.115477	0
ENSMUST00000059551	0.293076	0.588134	0.834762	-0.678072	-1.90689	-1.58496	-0.222392	-0.906891	-1.58496	-0.415037	-0.321928	0.36257	-1.87447
ENSMUST00000168076	0.293076	0.588134	0.834762	-0.678072	-1.90689	-1.58496	-0.222392	-0.906891	-1.58496	-0.415037	-0.321928	0.36257	-1.87447
ENSMUST00000160217	-0.376956	0.588193	0.834762	0.469485	-0.289507	-0.152003	-0.765535	-0.830075	0.280108	-3	-0.847997	0	0.115477
ENSMUST00000174008	-0.0636054	0.587666	0.834762	-0.353637	-0.321928	-0.678072	-0.612977	-0.36257	-0.540568	-0.289507	-0.485427	-0.514573	-0.817136
ENSMUST00000113335	0.128771	0.587925	0.834762	1	0.485427	0.584963	0	1	1	0.321928	0.584963	0.807355	1
ENSMUST00000236847	-0.19881	0.587757	0.834762	0	0.736966	1.73697	0.652077	1.45943	0.584963	0.321928	1	1.16993	0.514573
ENSMUST00000025314	-0.180892	0.58782	0.834762	-2.37346	-1.50589	-2.15528	-1.70782	-2.61891	-1.6845	-1.66297	-2.44478	-2.8413	-2.63227
ENSMUST00000117706	0.103429	0.588576	0.834877	1	0.736966	0.584963	0.540568	1.16993	0.847997	1.32193	0.777608	0.514573	1.08746
ENSMUST00000117203	0.103429	0.588576	0.834877	1	0.736966	0.584963	0.540568	1.16993	0.847997	1.32193	0.777608	0.514573	1.08746
ENSMUST00000087948	0.103429	0.588576	0.834877	1	0.736966	0.584963	0.540568	1.16993	0.847997	1.32193	0.777608	0.514573	1.08746
ENSMUST00000087956	0.103429	0.588576	0.834877	1	0.736966	0.584963	0.540568	1.16993	0.847997	1.32193	0.777608	0.514573	1.08746
ENSMUST00000090973	-0.0997979	0.588888	0.835063	-0.469485	-0.29956	-1	-0.263034	-0.473931	-0.662965	-1	-0.275634	-0.563901	-0.5025
ENSMUST00000160694	-0.0997979	0.588888	0.835063	-0.469485	-0.29956	-1	-0.263034	-0.473931	-0.662965	-1	-0.275634	-0.563901	-0.5025
ENSMUST00000148517	0.107548	0.588837	0.835063	0.473931	-0.0671142	-0.206451	0.387023	-0.289507	0.160465	0.485427	-0.0473057	-0.0848889	0.321928
ENSMUST00000022377	-0.111043	0.588981	0.83511	0	-0.321928	0.415037	0	-0.485427	0	-0.584963	0	0	-0.36257
ENSMUST00000120520	0.4	0.589303	0.835482	0	-0.415037	-1	0	1	-1.58496	1.58496	-0.584963	1.58496	0.584963
ENSMUST00000039021	0.321297	0.589695	0.835867	-4	-2.90689	-3.90689	-3.90689	-2.87447	-2.70044	-3.90689	-4.75489	-1.926	-2.70044
ENSMUST00000239431	-0.0223595	0.589681	0.835867	-0.0780025	0	-0.0339473	-0.0874628	0.0255351	0.0384741	-0.0995357	-0.139725	0	-0.0848889
ENSMUST00000161639	0.29251	0.589905	0.835928	-3	-2.70044	-2.08746	-3.45943	-2.05889	-3.45943	-1.58496	-1.16993	-3.16993	-2.45943
ENSMUST00000022170	0.29251	0.589905	0.835928	-3	-2.70044	-2.08746	-3.45943	-2.05889	-3.45943	-1.58496	-1.16993	-3.16993	-2.45943
ENSMUST00000160488	-0.218622	0.589918	0.835928	0	-1.58496	0	0	-1.32193	-1	-1	-1	-0.584963	-0.415037
ENSMUST00000071829	0.212434	0.590106	0.836109	-1.80735	-1.80735	0	-1.32193	-1	-1.45943	-0.415037	-1	-1	-1
ENSMUST00000171637	-0.214078	0.590428	0.836139	0.736966	1.41504	0.678072	2.16993	0.485427	1	1.58496	1	0.415037	0.415037
ENSMUST00000189605	-0.0222638	0.590276	0.836139	0.530515	0.681178	0.494765	0.657112	0.541709	0.544321	0.533432	0.584963	0.584963	0.546282
ENSMUST00000034920	-0.0594857	0.590287	0.836139	0	0.169925	0.584963	0.295456	0.211504	0.157541	0.347923	0.163499	0.125531	0.169925
ENSMUST00000106148	-0.202299	0.590421	0.836139	1.58496	0.584963	0.321928	0	0.485427	0.321928	0	0	1.32193	0.321928
ENSMUST00000026144	-0.202299	0.590421	0.836139	1.58496	0.584963	0.321928	0	0.485427	0.321928	0	0	1.32193	0.321928
ENSMUST00000101499	-0.305214	0.590576	0.836263	-1.58496	-0.321928	-0.415037	-0.222392	-1.32193	-2.80735	-0.321928	-1	-1	-0.263034
ENSMUST00000154679	0.0761194	0.590897	0.83642	-0.847997	-0.765535	-1	-0.874469	-1.10692	-1.16993	-0.830075	-0.459432	-0.754888	-1
ENSMUST00000087133	-0.166015	0.590927	0.83642	-1	-1.58496	-1.41504	-0.847997	-1.45943	-1.32193	-2	-0.678072	-1.1375	-2
ENSMUST00000049469	-0.166015	0.590927	0.83642	-1	-1.58496	-1.41504	-0.847997	-1.45943	-1.32193	-2	-0.678072	-1.1375	-2
ENSMUST00000038407	0.161471	0.590886	0.83642	0	0	0	0.415037	0	1	0	0.222392	0.584963	-0.584963
ENSMUST00000037748	0.424331	0.591201	0.836637	4.58496	2.1375	2.37851	5.04439	5.08746	4.80735	3	4.24793	4.16993	5.12928
ENSMUST00000068856	-0.105844	0.591165	0.836637	0.415037	0.652077	0.321928	0.36257	0.736966	0.222392	0	1	0.415037	0.321928
ENSMUST00000112417	-0.150808	0.591277	0.836659	-1.80735	-2.11548	-1.58496	-2.22239	-1.26303	-2.5025	-1.32193	-2	-2.22239	-1.70044
ENSMUST00000029541	0.132356	0.591462	0.836716	0.415037	1	1	1	0.415037	0.584963	0.736966	0.584963	1	1.58496
ENSMUST00000042766	0.385922	0.591382	0.836716	-1.32193	-1	-1	-1	-1.87447	-2.80735	1	-1	-1.45943	0
ENSMUST00000219317	0.0859921	0.591558	0.836716	1.08746	1.11103	0.941106	1.44746	0.978626	1.1375	1.02975	1.11864	1.68806	1.0217
ENSMUST00000105229	0.0859921	0.591558	0.836716	1.08746	1.11103	0.941106	1.44746	0.978626	1.1375	1.02975	1.11864	1.68806	1.0217
ENSMUST00000067298	-0.0476319	0.591996	0.836757	1.09954	1.2909	1.58496	1.31034	1.25956	1.22827	1.24793	1.36678	1.20224	1.26192
ENSMUST00000029730	0.100595	0.592478	0.836757	0.263034	0.0931094	0.736966	0.263034	0.0824622	0.652077	0.736966	0.289507	0.263034	0
ENSMUST00000239438	0.0709947	0.592274	0.836757	0.440573	0.356144	0.836501	0.912537	0.556393	0.793549	0.847997	0.652077	0.678072	0.485427
ENSMUST00000032419	-0.051512	0.592194	0.836757	-0.514573	-0.192645	-0.321928	-0.383329	-0.283793	-0.485427	-0.347923	-0.115477	-0.5025	-0.5025
ENSMUST00000166247	0.114372	0.59253	0.836757	1.16993	0.440573	0.169925	0.169925	0.192645	0.552541	0.378512	0.691878	0.50696	0.584963
ENSMUST00000038234	-0.096797	0.591924	0.836757	1	0.736966	0.222392	0.584963	1	0.263034	0.807355	0.652077	0.63743	0.70044
ENSMUST00000211429	0.203584	0.59255	0.836757	0	0	-1	-0.584963	-1.58496	-0.415037	0	-0.736966	0	-1
ENSMUST00000077472	-0.418622	0.592432	0.836757	-1.58496	-1.32193	1.32193	-1	-0.321928	-1.58496	0	0.584963	-2	-2
ENSMUST00000080215	-0.418622	0.592432	0.836757	-1.58496	-1.32193	1.32193	-1	-0.321928	-1.58496	0	0.584963	-2	-2
ENSMUST00000110399	0.0251574	0.592416	0.836757	0.201634	0.0692627	0.103093	0.210567	0.154034	0.127756	0.280108	0.0681715	0.189034	0.199309
ENSMUST00000099512	-0.188221	0.592308	0.836757	0	-1	-0.736966	-1	-0.321928	-1	-0.415037	-1.58496	-1	0
ENSMUST00000176353	0.216443	0.592536	0.836757	-1.73697	-1.41504	-2.22239	-2.58496	-1.76553	-2.58496	-2	-1.19265	-0.777608	-2.08746
ENSMUST00000070777	0.216443	0.592536	0.836757	-1.73697	-1.41504	-2.22239	-2.58496	-1.76553	-2.58496	-2	-1.19265	-0.777608	-2.08746
ENSMUST00000088464	0.216443	0.592536	0.836757	-1.73697	-1.41504	-2.22239	-2.58496	-1.76553	-2.58496	-2	-1.19265	-0.777608	-2.08746
ENSMUST00000166526	0.129803	0.592058	0.836757	0.652077	0.667425	0.823122	1.20163	0.866733	0.857981	1.26303	0.95109	1.5025	0.285402
ENSMUST00000014684	0.129803	0.592058	0.836757	0.652077	0.667425	0.823122	1.20163	0.866733	0.857981	1.26303	0.95109	1.5025	0.285402
ENSMUST00000045325	0.0982602	0.592789	0.83701	1	1.44057	0.736966	0.716207	0.706269	0.847997	0.836501	1.32193	0.862496	1.22239
ENSMUST00000145259	0.222387	0.593097	0.83736	-2.80735	-3.04439	-3.1375	-4.52356	-3.07039	-2.48543	-3.70044	-3.58496	-2.53051	-3.16993
ENSMUST00000091309	0.154236	0.593201	0.837421	0	1.16993	1.16993	1.22239	0.736966	0.485427	1.32193	1.26303	1	1
ENSMUST00000078034	-0.0359764	0.593264	0.837425	0.347923	0.241008	0.556393	0.378512	0.494765	0.31034	0.415037	0.469485	0.321928	0.321928
ENSMUST00000092689	-0.160066	0.593767	0.837879	0	-1.1375	-0.736966	-1.16993	-1.26303	-1	-0.678072	-0.652077	-1.51457	-1.26303
ENSMUST00000115640	-0.1042	0.593738	0.837879	0.321928	1	1	0.321928	0.678072	0.847997	0.415037	0.222392	0.63743	0.678072
ENSMUST00000100099	-0.1042	0.593738	0.837879	0.321928	1	1	0.321928	0.678072	0.847997	0.415037	0.222392	0.63743	0.678072
ENSMUST00000057934	0.387631	0.593925	0.838018	3	1.34792	0.823122	1.20945	0	1.848	0.584963	3.42626	1.58496	0.874469
ENSMUST00000099538	-0.182462	0.59402	0.838067	-2.22239	-3.08746	-1.37851	-2.76553	-2.42626	-2.90689	-2.08746	-2.44057	-2.80735	-2.5502
ENSMUST00000027125	0.384278	0.59424	0.838085	0.415037	-2.32193	-2.32193	0.263034	-1	-0.584963	-1	-0.584963	-1.45943	0.584963
ENSMUST00000113585	0.171861	0.594274	0.838085	0.201634	0.216318	0.133267	0.292782	0.0324215	0.856636	-0.807355	0.584963	0.623437	0.478047
ENSMUST00000089449	0.171861	0.594274	0.838085	0.201634	0.216318	0.133267	0.292782	0.0324215	0.856636	-0.807355	0.584963	0.623437	0.478047
ENSMUST00000163271	0.171861	0.594274	0.838085	0.201634	0.216318	0.133267	0.292782	0.0324215	0.856636	-0.807355	0.584963	0.623437	0.478047
ENSMUST00000189013	0.1369	0.594381	0.838151	1.32193	1.41504	0.807355	0.415037	1.58496	1.32193	1.58496	1	1	1.32193
ENSMUST00000042312	0.207763	0.594459	0.838156	-4.85798	-2.75489	-3.32193	-3.9542	-3.67243	-3.76553	-3.39232	-3.67243	-3.18982	-3.5025
ENSMUST00000110608	0.369599	0.594812	0.838156	0.415037	0	2	1.32193	0	0.263034	1	2.32193	2.32193	-0.321928
ENSMUST00000215833	0.0301185	0.594732	0.838156	0.802554	0.718818	0.641546	0.595158	0.732896	0.858824	0.75336	0.624491	0.664133	0.740757
ENSMUST00000099960	0.316993	0.594577	0.838156	1	0	0.263034	1.58496	0.736966	0	1.58496	1	2.58496	0
ENSMUST00000197565	-0.157887	0.59485	0.838156	-1	0	-0.584963	0	-0.847997	0	-1	-1	-0.807355	-0.415037
ENSMUST00000039694	-0.157887	0.59485	0.838156	-1	0	-0.584963	0	-0.847997	0	-1	-1	-0.807355	-0.415037
ENSMUST00000075220	-0.425857	0.594927	0.838156	0.584963	-0.263034	0.415037	-1	-1	-1	-1.58496	-1.22239	2	-1.58496
ENSMUST00000163595	-0.425857	0.594927	0.838156	0.584963	-0.263034	0.415037	-1	-1	-1	-1.58496	-1.22239	2	-1.58496
ENSMUST00000225337	-0.120899	0.594734	0.838156	-1.58496	-1.45066	-1.27009	-1.16993	-1.75002	-1.5025	-0.947533	-2.078	-1.49476	-1.80735
ENSMUST00000195998	0.0432319	0.594991	0.838161	1.32193	1.54157	1.26497	1.21957	1.39993	1.51873	1.52083	1.32992	1.25678	1.33787
ENSMUST00000078374	-0.168314	0.595149	0.838298	-1	0	-1.32193	-1	0	-1	-1	-1	-0.485427	-0.678072
ENSMUST00000003027	-0.0432519	0.595365	0.838348	0.341037	0.584963	0.584963	0.667425	0.378512	0.559427	0.530515	0.523562	0.331206	0.395929
ENSMUST00000110999	-0.0432519	0.595365	0.838348	0.341037	0.584963	0.584963	0.667425	0.378512	0.559427	0.530515	0.523562	0.331206	0.395929
ENSMUST00000110995	-0.0432519	0.595365	0.838348	0.341037	0.584963	0.584963	0.667425	0.378512	0.559427	0.530515	0.523562	0.331206	0.395929
ENSMUST00000040182	0.294786	0.595651	0.838666	-0.584963	0	-0.415037	0	1	2	0	0.321928	-0.584963	-0.263034
ENSMUST00000117831	0.08962	0.595893	0.838921	1.34104	1.19265	0.947533	0.633872	0.616671	1.03747	1.05063	0.902703	0.920566	1.26849
ENSMUST00000192158	-0.194729	0.596279	0.839033	1.66297	2.58496	1.078	2.70044	2.44057	1.80735	2	1.53051	2.43296	1.72247
ENSMUST00000097464	0.108864	0.596418	0.839033	0	0.584963	0	0	0	0	0	0.807355	0.321928	0
ENSMUST00000026927	0.350978	0.596347	0.839033	1	-1	1.22239	2	0.584963	0.584963	1	1.80735	0	2.16993
ENSMUST00000029013	0.110315	0.596228	0.839033	1.16993	0.125531	0.584963	0.415037	0.378512	0.736966	0.736966	0.514573	0.874469	0.36257
ENSMUST00000115519	0.205949	0.596675	0.839033	1.58496	0	0	1	0	1.32193	0.584963	0.485427	0.807355	0.415037
ENSMUST00000115520	0.205949	0.596675	0.839033	1.58496	0	0	1	0	1.32193	0.584963	0.485427	0.807355	0.415037
ENSMUST00000038403	0.205949	0.596675	0.839033	1.58496	0	0	1	0	1.32193	0.584963	0.485427	0.807355	0.415037
ENSMUST00000165394	-0.0207849	0.596697	0.839033	0	0.0331669	0.0874628	0.176878	0.0285692	0.0874628	0	0.0384741	0	0.0962153
ENSMUST00000054960	0.220687	0.59661	0.839033	1	-0.459432	0.415037	0	1.58496	0.459432	0.36257	0.652077	1.16993	1
ENSMUST00000149692	-0.334344	0.596432	0.839033	-1.52356	-0.688056	-0.752072	-1.65208	-0.819428	0.115477	-3	-1.73697	-2	-0.485427
ENSMUST00000154617	-0.226506	0.596081	0.839033	2.45943	2.96347	3.08746	2.87447	2.38466	1.66297	3.32193	3.45943	1.77761	2.41504
ENSMUST00000161154	0.0241173	0.59664	0.839033	0	0.0824622	0.0544478	0.0506261	0	0	0.192645	0	0.115477	0
ENSMUST00000024260	0.100534	0.596997	0.83937	-3.1964	-2.48113	-3.08746	-2.87447	-2.62149	-2.7866	-3.20163	-2.49476	-2.69032	-2.58496
ENSMUST00000211344	-0.155358	0.597144	0.839408	1.47393	2.05063	1.63227	0.604071	1.47393	0.893085	1.16993	1.77259	1.47805	1.14439
ENSMUST00000005711	-0.155358	0.597144	0.839408	1.47393	2.05063	1.63227	0.604071	1.47393	0.893085	1.16993	1.77259	1.47805	1.14439
ENSMUST00000021963	0.200821	0.597314	0.839561	-0.415037	-0.137504	-0.678072	-2	-0.321928	-0.36257	-1	-0.321928	-0.485427	-0.378512
ENSMUST00000121656	-0.0264713	0.597393	0.839587	0	0	0	0	-0.0443941	-0.180572	-0.0995357	0.0544478	0	0.0489096
ENSMUST00000128957	0.383677	0.597629	0.839759	-1.16993	-1	-3	-3.16993	-1.80735	-1.32193	-2	0.263034	-2.58496	-2.58496
ENSMUST00000210598	-0.094156	0.597636	0.839759	1	0.584963	1	0.263034	0.415037	0.777608	0.584963	0.652077	0.36257	0.415037
ENSMUST00000237864	-0.0672855	0.598083	0.840303	0	-0.485427	0	-0.263034	0	-0.222392	-0.415037	-0.321928	-0.125531	0
ENSMUST00000030660	-0.305214	0.598542	0.840862	-2.32193	-2.58496	-3.64386	-4.32193	-2.45943	-3.45943	-2.16993	-3	-4.58496	-3.64386
ENSMUST00000044484	0.244478	0.598681	0.840888	0	-0.736966	0.584963	1	0	-0.415037	0	1.58496	0.485427	0.415037
ENSMUST00000221292	-0.293846	0.598625	0.840888	6.16993	6.20945	4.68182	6.45943	5.90689	6.13955	3.9542	6.13955	5.46761	6.25739
ENSMUST00000102738	-0.0951407	0.598843	0.840946	-1.19265	-1.09311	-0.765535	-1.30256	-1.06413	-1.07039	-0.807355	-1.63743	-1.37851	-1
ENSMUST00000085256	-0.261197	0.598823	0.840946	3	0.584963	1	1.58496	0.584963	1.37851	1	0.847997	1.22239	1
ENSMUST00000005015	0.127882	0.59894	0.840997	-0.263034	-0.321928	-0.777608	-0.347923	-1	-0.415037	0.169925	-0.807355	-0.241008	-0.777608
ENSMUST00000059889	-0.0904582	0.599113	0.841032	0.415037	0.710493	0.263034	0	0.169925	0	0	0.369234	0.584963	0.152003
ENSMUST00000066610	-0.225202	0.599182	0.841032	-0.584963	-0.415037	-1	-1.58496	-0.263034	-1	0	-2	-0.652077	-1.32193
ENSMUST00000122386	-0.103924	0.599268	0.841032	0	0.807355	0.736966	0.530515	0.736966	0	0.584963	0.514573	0.514573	0.678072
ENSMUST00000121952	-0.103924	0.599268	0.841032	0	0.807355	0.736966	0.530515	0.736966	0	0.584963	0.514573	0.514573	0.678072
ENSMUST00000125519	-0.175033	0.599097	0.841032	-1	-0.807355	0	-1.16993	-0.321928	-1.32193	0	-0.893085	-0.736966	-1.22239
ENSMUST00000124024	0.250308	0.599489	0.841191	-0.321928	0	-0.584963	-2	-0.415037	0	0	-0.263034	-1.58496	-0.222392
ENSMUST00000034021	-0.196345	0.599551	0.841191	-1.58496	-1.58496	-0.415037	-1	-1.41504	-1	-2.32193	-0.736966	-1.70044	-1.22239
ENSMUST00000045301	0.298371	0.599563	0.841191	-0.584963	-1.58496	1.58496	0	0	0.584963	0	0	0.321928	0
ENSMUST00000069803	0.166015	0.599737	0.841213	0	1	0	0.584963	0	0	1	0	0.415037	1
ENSMUST00000102957	-0.166015	0.599737	0.841213	0.415037	0	0	1	1	0	0	1	0	0.584963
ENSMUST00000166155	0.146108	0.599804	0.841213	-0.485427	0	0	-1	-1	-0.584963	0	0	-0.584963	-0.584963
ENSMUST00000163754	0.642113	0.59982	0.841213	1.58496	-2	1.22239	0	-2.16993	0.584963	0	3.16993	-2.32193	0.415037
ENSMUST00000106769	0.2	0.600162	0.841607	0	1	0	0.321928	0.678072	0.415037	1.58496	1	0	0
ENSMUST00000013130	-0.0275847	0.600297	0.841626	-1.23704	-1.152	-0.969626	-1.02308	-1.11103	-1.13124	-1.08746	-1.13245	-1.16993	-1.10962
ENSMUST00000022881	-0.128259	0.600258	0.841626	-0.273018	-0.285402	-0.584963	0.215729	-0.534336	-0.459432	-0.906891	-0.736966	0.0473057	-0.0473057
ENSMUST00000190637	0.0638493	0.600593	0.841701	0.180572	0.14439	0	0.169925	0.247928	0.0995357	0	0.160465	0.621488	0.180572
ENSMUST00000190166	0.0638493	0.600593	0.841701	0.180572	0.14439	0	0.169925	0.247928	0.0995357	0	0.160465	0.621488	0.180572
ENSMUST00000034801	0.0638493	0.600593	0.841701	0.180572	0.14439	0	0.169925	0.247928	0.0995357	0	0.160465	0.621488	0.180572
ENSMUST00000172912	-0.091409	0.600415	0.841701	-0.788496	-0.91983	-1.06711	-0.867896	-1.20163	-0.67319	-1.53051	-1.23704	-0.908577	-0.952694
ENSMUST00000026414	-0.0691476	0.600659	0.841709	0	0	0.459432	0.115477	0.378512	0	0	0.415037	0	0.192645
ENSMUST00000023630	-0.160721	0.600771	0.841782	1	1.58496	0.415037	0.459432	1.32193	1	1.32193	0.874469	0.459432	0.321928
ENSMUST00000159352	0.0687621	0.601767	0.841801	-1	-0.943416	-0.819428	-1.16993	-0.793549	-0.5025	-1.1375	-0.857981	-1	-0.884523
ENSMUST00000144576	-0.316993	0.60186	0.841801	-2	-2.80735	-2.32193	-1.41504	-1.58496	-1	-1.58496	-4	-2.32193	-2.80735
ENSMUST00000038368	0.161471	0.601935	0.841801	0	0	0	-0.584963	-1	0	-1	0	0	0.222392
ENSMUST00000202444	0.304117	0.601921	0.841801	-4.70044	-5	-4.58496	-6.12928	-5.22882	-6.37504	-3.45943	-5.24793	-4.47573	-4.56478
ENSMUST00000166713	0.23623	0.60148	0.841801	-1	-0.584963	0.415037	-0.415037	-0.736966	-0.485427	1	-1.16993	-0.485427	0
ENSMUST00000169035	0.23623	0.60148	0.841801	-1	-0.584963	0.415037	-0.415037	-0.736966	-0.485427	1	-1.16993	-0.485427	0
ENSMUST00000114065	0.23623	0.60148	0.841801	-1	-0.584963	0.415037	-0.415037	-0.736966	-0.485427	1	-1.16993	-0.485427	0
ENSMUST00000206728	0.0526069	0.601713	0.841801	0.321928	0	0	0	0	0.263034	0	0.321928	0	0
ENSMUST00000129552	0.188977	0.601818	0.841801	-1.76553	-1.09954	-1.73697	-1.26303	-1.9386	-1.48543	-0.289507	-1.24793	-1.76553	-2.07039
ENSMUST00000164505	0.0144824	0.601919	0.841801	0.65343	0.651285	0.67344	0.631863	0.647507	0.634329	0.75959	0.618005	0.671902	0.646112
ENSMUST00000219109	0.0422342	0.601161	0.841801	0.263034	0.206451	0	0.137504	0.280108	0.201634	0.176878	0.152003	0.447459	0.120294
ENSMUST00000047281	0.0338475	0.601238	0.841801	0.157541	0.192645	0	0.129283	0.156119	0.0951572	0.36257	0.104337	0.158698	0.0840643
ENSMUST00000042546	0.206468	0.601818	0.841801	-2.66297	-0.874469	-2.1375	-1.05445	-1	-1.32193	-1.20163	-1.48543	-1.15754	-1.53051
ENSMUST00000108849	-0.206843	0.601251	0.841801	0.485427	0.584963	1.32193	0.678072	1.41504	1.16993	0.321928	1.58496	0.63743	-0.263034
ENSMUST00000020830	-0.206843	0.601251	0.841801	0.485427	0.584963	1.32193	0.678072	1.41504	1.16993	0.321928	1.58496	0.63743	-0.263034
ENSMUST00000002735	-0.099292	0.601466	0.841801	1.06711	1.09954	0.724366	0.718229	0.633872	0.443607	0.321928	1.07039	0.910733	1
ENSMUST00000046022	0.167824	0.601659	0.841801	0.347923	0.777608	0.192645	0.415037	1.76553	0.63743	1	1.16993	0.63743	0.893085
ENSMUST00000223728	0.470335	0.60102	0.841801	-0.485427	0.263034	1.41504	-0.321928	-0.485427	0	0	0.736966	3.32193	-1.32193
ENSMUST00000165017	0.470335	0.60102	0.841801	-0.485427	0.263034	1.41504	-0.321928	-0.485427	0	0	0.736966	3.32193	-1.32193
ENSMUST00000237272	0.242864	0.602112	0.841879	-0.652077	-1.22239	-1.58496	-1.32193	-2.58496	-2.32193	-1	-1	-1.41504	-0.415037
ENSMUST00000042944	0.242864	0.602112	0.841879	-0.652077	-1.22239	-1.58496	-1.32193	-2.58496	-2.32193	-1	-1	-1.41504	-0.415037
ENSMUST00000161576	-0.114296	0.602425	0.842085	-2.80735	-2.8413	-2.90689	-2.75899	-3.04439	-3.01792	-3.67243	-2.5025	-2.70782	-3.02975
ENSMUST00000225847	-0.207235	0.60252	0.842085	0	0	-1.58496	0.321928	-0.415037	-1	0	-0.807355	-0.584963	-0.321928
ENSMUST00000200169	-0.143523	0.60253	0.842085	0.893085	1.26303	0.584963	0.152003	1.32193	0.807355	0.678072	0.652077	1.1375	0.222392
ENSMUST00000089752	-0.143523	0.60253	0.842085	0.893085	1.26303	0.584963	0.152003	1.32193	0.807355	0.678072	0.652077	1.1375	0.222392
ENSMUST00000021166	0.0923133	0.602793	0.842085	-1.22239	-0.459432	-0.353637	-0.561879	-0.736966	-0.341037	-0.628031	-0.520832	-0.630766	-0.752072
ENSMUST00000102602	-0.0779977	0.602926	0.842085	0.253757	0.584963	0.415037	0.608809	0.353637	0.765535	0.29956	0.295456	0	0.465664
ENSMUST00000102601	-0.0779977	0.602926	0.842085	0.253757	0.584963	0.415037	0.608809	0.353637	0.765535	0.29956	0.295456	0	0.465664
ENSMUST00000108662	-0.0779977	0.602926	0.842085	0.253757	0.584963	0.415037	0.608809	0.353637	0.765535	0.29956	0.295456	0	0.465664
ENSMUST00000238746	0.116993	0.602749	0.842085	0	0	0.415037	0	0.263034	0	0	0	0.263034	1
ENSMUST00000109426	0.116993	0.602749	0.842085	0	0	0.415037	0	0.263034	0	0	0	0.263034	1
ENSMUST00000163568	-0.376834	0.602775	0.842085	0.321928	-1	-1.73697	-0.263034	-2.58496	-1.58496	-1	-3.16993	-0.807355	-0.584963
ENSMUST00000176669	-0.0649937	0.603064	0.842193	-0.428843	-0.624491	-0.830075	-0.684498	-0.643856	-0.459432	-1.05445	-0.632268	-0.777608	-0.612977
ENSMUST00000160597	0.18142	0.603318	0.842463	-1.64386	-1.22239	-0.736966	-1.23704	-1.71049	-1.39232	-1.1375	-0.0824622	-1.25376	-1.77761
ENSMUST00000042084	0.264728	0.60355	0.842658	-2.80735	-2.52356	-2.08746	-3.45943	-2	-3.16993	-1.58496	-1.16993	-3.16993	-2.45943
ENSMUST00000231915	0.0812333	0.603579	0.842658	0.353637	0.678072	0.928447	1.11103	0.562936	0.842459	0.610053	0.83289	0.754888	1
ENSMUST00000180248	-0.335496	0.603651	0.842674	2.58496	0.584963	1.58496	2	2.58496	0.459432	3	2.08746	1.70044	0.415037
ENSMUST00000049412	0.305971	0.604076	0.842675	-2.70044	-4	-1.70044	-2.80735	-4.32193	-3.24793	-2	-2.16993	-3.52356	-3.05889
ENSMUST00000109238	0.305971	0.604076	0.842675	-2.70044	-4	-1.70044	-2.80735	-4.32193	-3.24793	-2	-2.16993	-3.52356	-3.05889
ENSMUST00000033549	-0.230689	0.603974	0.842675	2.11548	1.67807	1.11548	1.39232	1.45943	1.58496	2.70044	0.584963	1	0.736966
ENSMUST00000177736	0.0607353	0.60383	0.842675	0	0.36257	0.222392	0	0.152003	0.263034	0	0	0.36257	0.415037
ENSMUST00000062804	0.0805929	0.603946	0.842675	-0.222392	0	-0.169925	0.459432	0	0.137504	-0.0824622	0	0	0.415037
ENSMUST00000078459	0.111756	0.603994	0.842675	-1.1375	-2.11548	-1.26303	-1.47999	-1.71621	-1.16993	-1.22239	-1.65208	-1.71049	-1.39855
ENSMUST00000232989	0.111756	0.603994	0.842675	-1.1375	-2.11548	-1.26303	-1.47999	-1.71621	-1.16993	-1.22239	-1.65208	-1.71049	-1.39855
ENSMUST00000030894	0.342991	0.604177	0.842718	-4	-4.08746	-2.16993	-2.58496	-3.58496	-2.66297	-3.58496	-4.45943	-1.5025	-2.5025
ENSMUST00000102888	0.158122	0.604228	0.842718	-0.389947	0.0931094	-0.0458037	0.63743	0.548621	0.040642	0.289507	0.237039	-0.103093	1.16993
ENSMUST00000055213	-0.0748791	0.604592	0.843057	0.584963	0	0	0	0.415037	0.169925	0	0.263034	0.192645	0
ENSMUST00000232643	-0.0531189	0.60454	0.843057	-0.0874628	0	0	-0.137504	0.0995357	-0.0780025	0.152003	0	-0.0780025	-0.387023
ENSMUST00000103016	-0.158591	0.604872	0.843108	0.736966	0.847997	1.41504	1	2.16993	0.678072	1.32193	1.22239	0.874469	1.28011
ENSMUST00000106160	-0.158591	0.604872	0.843108	0.736966	0.847997	1.41504	1	2.16993	0.678072	1.32193	1.22239	0.874469	1.28011
ENSMUST00000106159	-0.158591	0.604872	0.843108	0.736966	0.847997	1.41504	1	2.16993	0.678072	1.32193	1.22239	0.874469	1.28011
ENSMUST00000106158	-0.158591	0.604872	0.843108	0.736966	0.847997	1.41504	1	2.16993	0.678072	1.32193	1.22239	0.874469	1.28011
ENSMUST00000164108	-0.0400507	0.60505	0.843148	-0.0339473	0.263034	0	-0.023459	0.189034	0.0506261	-0.0931094	0.152003	0	0.0848889
ENSMUST00000120083	0.0370036	0.605111	0.843148	-0.152003	-0.0671142	-0.115477	-0.163499	-0.321928	0	-0.321928	-0.0931094	-0.137504	-0.0824622
ENSMUST00000037055	0.027118	0.605254	0.843148	0.280108	0.169925	0.36257	0.378512	0.383329	0.36257	0.263034	0.321928	0.440573	0.321928
ENSMUST00000166099	-0.222206	0.605038	0.843148	1	2	0.584963	0	1.16993	0.321928	1	0	1.32193	1
ENSMUST00000105283	0.37325	0.605183	0.843148	-2	-3.39232	-2.32193	-2.32193	0.447459	-2	-1	-2.16993	-1.1375	-1.41504
ENSMUST00000138127	-0.0865919	0.605264	0.843148	-0.584963	0	-0.415037	0	0	-0.584963	0	-0.415037	-0.263034	-0.169925
ENSMUST00000095944	-0.297879	0.605365	0.843205	0	2.80735	0.485427	0.222392	0.241008	0.36257	0.222392	0.807355	0.137504	0.736966
ENSMUST00000117424	-0.0650191	0.605583	0.843244	-0.263034	-0.152003	-0.415037	-0.530515	-0.736966	-0.662965	-0.415037	-0.514573	-0.289507	-0.540568
ENSMUST00000040383	-0.0650191	0.605583	0.843244	-0.263034	-0.152003	-0.415037	-0.530515	-0.736966	-0.662965	-0.415037	-0.514573	-0.289507	-0.540568
ENSMUST00000021942	0.0454094	0.605636	0.843244	0.14439	0.231326	0.0641303	0.152003	0.0962153	0.0931094	0.485427	0.169925	0.0671142	0.0995357
ENSMUST00000179142	0.0721344	0.60547	0.843244	1.43063	1.27684	0.904422	1.0163	0.884523	1.24286	0.896907	1.37197	1.13386	1.22781
ENSMUST00000230751	-0.0469902	0.605816	0.843375	0.917538	1.0217	0.691878	1.11864	0.932886	1	0.765535	0.844349	1.01838	0.819428
ENSMUST00000038142	0.0607353	0.605852	0.843375	0.736966	0.415037	0.321928	0.222392	0.584963	0.321928	0.584963	0.415037	0.678072	0.584963
ENSMUST00000090938	0.294043	0.606268	0.843835	4.49185	3.77259	3.32193	4.80735	5.85798	3.70044	4.64386	4.97728	4.67243	5.72792
ENSMUST00000105879	0.0437825	0.606304	0.843835	0	0.120294	0	-0.192645	0.0506261	0.0544478	0	0	0.263034	-0.120294
ENSMUST00000185539	0.0890632	0.606931	0.844097	-0.514573	-0.540568	-0.765535	-0.906891	-0.514573	-0.485427	-1	-0.485427	-0.70044	-0.125531
ENSMUST00000062118	0.277294	0.60716	0.844097	3.45943	1.58496	3.16993	1.48543	2.08746	2.80735	1.58496	3.45943	2.32193	3
ENSMUST00000004968	-0.0752031	0.606876	0.844097	0.906891	0.485427	0.540568	0.540568	0.540568	0.514573	0.415037	0.234465	0.943416	0.530515
ENSMUST00000210931	-0.0249674	0.607119	0.844097	0	0	0.106915	0	0.169925	0	0	0.152003	0	0
ENSMUST00000020549	0.166015	0.60696	0.844097	0	1	0.321928	1	1.32193	1.09954	1.41504	0.321928	1	0.63743
ENSMUST00000122993	-0.0891252	0.607036	0.844097	-0.5025	-0.807355	-1	-0.584963	-0.652077	-0.263034	-0.874469	-0.893085	-1.08746	-0.874469
ENSMUST00000020454	-0.0891252	0.607036	0.844097	-0.5025	-0.807355	-1	-0.584963	-0.652077	-0.263034	-0.874469	-0.893085	-1.08746	-0.874469
ENSMUST00000105324	-0.0891252	0.607036	0.844097	-0.5025	-0.807355	-1	-0.584963	-0.652077	-0.263034	-0.874469	-0.893085	-1.08746	-0.874469
ENSMUST00000224918	-0.181378	0.606946	0.844097	1.58496	0.321928	0	0	0	0	0	0.584963	0	0.415037
ENSMUST00000224693	-0.181378	0.606946	0.844097	1.58496	0.321928	0	0	0	0	0	0.584963	0	0.415037
ENSMUST00000163600	-0.0722729	0.607154	0.844097	0.847997	0.830075	0.70044	1.06413	1.152	0.736966	1	1.078	0.485427	0.932886
ENSMUST00000100171	-0.0328287	0.607327	0.844128	0.349942	0.146221	0.154328	0.0972972	0.126912	0.0242475	0.133267	0.286304	0.143591	0.123148
ENSMUST00000106008	-0.0876717	0.607394	0.844128	-0.321928	0	-0.415037	0.222392	-0.36257	-0.485427	-0.415037	0	-0.415037	0
ENSMUST00000011981	0.0972241	0.607425	0.844128	-0.415037	-0.530515	-1	-0.678072	-0.736966	-0.807355	-1	-0.137504	-0.514573	-0.415037
ENSMUST00000208316	0.0972241	0.607425	0.844128	-0.415037	-0.530515	-1	-0.678072	-0.736966	-0.807355	-1	-0.137504	-0.514573	-0.415037
ENSMUST00000226165	-0.186384	0.607574	0.844167	-0.807355	0.321928	0	-0.415037	-0.169925	-1.32193	-0.321928	0.115477	0.263034	-0.736966
ENSMUST00000234428	-0.195429	0.607535	0.844167	-1.18442	-0.214125	0.768674	0	0.612977	-0.0506261	-0.152003	-0.321928	-0.106915	-0.36257
ENSMUST00000041591	-0.243003	0.607744	0.844319	0	0.263034	-0.222392	-0.0995357	0.736966	-1.22239	-0.584963	0.106915	-0.0995357	1.26303
ENSMUST00000168977	-0.155522	0.607878	0.84442	0	-0.321928	-1	0	-0.485427	0	-1	0	-0.584963	-1
ENSMUST00000115418	-0.0966893	0.607944	0.844427	0.530515	0.415037	0.736966	0.222392	0.485427	0.584963	0	0.736966	0	0.584963
ENSMUST00000189068	0.0534175	0.608379	0.844947	-0.584963	-0.297681	-0.584963	-0.31034	-0.331206	-0.630766	-0.169925	-0.352302	-0.373043	-0.316027
ENSMUST00000054564	-0.0971182	0.608708	0.845199	1.58496	1.75899	1.79141	1.6477	1.45943	1.32193	1.45943	2.21501	1.35614	1.40439
ENSMUST00000050561	-0.19677	0.608743	0.845199	-0.874469	-1.58496	-1.90689	-2.14684	-1.63227	-1.58496	-2	-1.41504	-1.22239	-2.90689
ENSMUST00000168013	-0.19677	0.608743	0.845199	-0.874469	-1.58496	-1.90689	-2.14684	-1.63227	-1.58496	-2	-1.41504	-1.22239	-2.90689
ENSMUST00000109812	-0.107162	0.609137	0.845633	1	0.415037	0.70044	0.304855	0.70044	0.169925	0.192645	0.485427	0.736966	1
ENSMUST00000176203	0.115707	0.609177	0.845633	0	0.415037	0.321928	0.584963	0.169925	0	1	0.485427	0.584963	0
ENSMUST00000110316	0.316993	0.609459	0.845941	-1	0	0	-0.584963	0.584963	-1	-1	0	1	1.58496
ENSMUST00000139123	-0.355522	0.60964	0.846001	0.415037	-1.87447	-1.80735	-1.58496	-2.80735	-1.22239	-1.58496	-3.16993	-2.45943	-1
ENSMUST00000045887	-0.0407052	0.609564	0.846001	1.40517	1.39194	1.47999	1.55164	1.54079	1.558	1.59838	1.42713	1.35703	1.22547
ENSMUST00000038673	-0.0638176	0.609747	0.846001	1.19931	1.09686	0.697437	1.18763	1.09954	1.20945	0.947533	0.736966	1.04307	1.02466
ENSMUST00000186693	-0.0638176	0.609747	0.846001	1.19931	1.09686	0.697437	1.18763	1.09954	1.20945	0.947533	0.736966	1.04307	1.02466
ENSMUST00000044752	-0.188972	0.609995	0.846262	0.847997	2	0.807355	0.152003	0.485427	0.447459	0.678072	0.736966	1.22239	0.263034
ENSMUST00000109744	0.174143	0.610075	0.846288	1.32193	0.485427	0.584963	0.415037	0.321928	1.58496	0	0.415037	1	1
ENSMUST00000028220	-0.0926744	0.610406	0.846663	0.874469	0.688056	0.526069	0.547488	1.152	0.623437	0.667425	1.10692	0.63743	0.289507
ENSMUST00000120243	0.116993	0.61078	0.846674	0	0.415037	0	0	0	0	1	0	0	0
ENSMUST00000196742	-0.116993	0.61078	0.846674	1	0	0	0	0	0	0	0	0.415037	0
ENSMUST00000118501	-0.0553385	0.610699	0.846674	1.61193	1.48393	1.50106	1.47883	1.48966	1.4885	1.07179	1.5974	1.57032	1.56071
ENSMUST00000004470	0.116993	0.61078	0.846674	0	0.415037	0	0	0	0	0	0	1	0
ENSMUST00000113059	0.116993	0.61078	0.846674	0.415037	0	0	0	0	1	0	0	0	0
ENSMUST00000075076	0.116993	0.61078	0.846674	0	0	0	0	-1	-0.415037	0	0	0	0
ENSMUST00000155778	0.121537	0.610979	0.846866	0.807355	0.321928	1.26303	0.736966	1	1	1.58496	0.736966	0.678072	0.736966
ENSMUST00000103220	0.0486905	0.61136	0.847073	0.341037	0.485427	0.514573	0.131245	0.4975	0.536053	0.584963	0.263034	0.430634	0.398549
ENSMUST00000213489	0.160022	0.611556	0.847073	0	-0.514573	0	0.125531	-0.652077	0	-0.584963	0.906891	-0.321928	-0.241008
ENSMUST00000105364	-0.0276777	0.611195	0.847073	1.19614	1.02903	1.03715	1.16717	1.23847	1.04783	1.21842	1.07577	1.07435	1.11321
ENSMUST00000159294	0.4	0.611475	0.847073	-1.58496	0.415037	0	0	-2	-1.58496	-1.58496	1	0	1
ENSMUST00000107302	-0.281759	0.611738	0.847073	0.736966	0	-1.37851	1.58496	-0.415037	-0.169925	0.192645	-0.125531	-0.263034	-0.514573
ENSMUST00000107303	-0.281759	0.611738	0.847073	0.736966	0	-1.37851	1.58496	-0.415037	-0.169925	0.192645	-0.125531	-0.263034	-0.514573
ENSMUST00000017945	-0.281759	0.611738	0.847073	0.736966	0	-1.37851	1.58496	-0.415037	-0.169925	0.192645	-0.125531	-0.263034	-0.514573
ENSMUST00000001699	-0.135872	0.611676	0.847073	-1.25054	-1.23563	-0.643856	-1.12433	-1.3278	-1.30256	-1.08746	-2.08746	-0.947533	-0.836501
ENSMUST00000142141	-0.0538804	0.611639	0.847073	0.415037	0.415037	0.758992	0.536053	0.192645	0.485427	0.514573	0.321928	0.347923	0.378512
ENSMUST00000113301	0.17819	0.611489	0.847073	1.41504	0.263034	0.70044	1.67807	0.736966	1.58496	1	1.09954	1.58496	0.415037
ENSMUST00000064703	-0.102144	0.61235	0.847192	-2.85798	-3.28011	-3.8413	-3.16993	-3.34395	-3.57399	-3.34577	-3.04182	-3.37255	-3.66985
ENSMUST00000042775	-0.0552377	0.612094	0.847192	1	1	0.900464	0.563901	0.678072	0.807355	0.906891	0.830075	0.584963	0.736966
ENSMUST00000029002	-0.308864	0.613042	0.847192	0.485427	1.32193	2.80735	0.736966	2.58496	2.58496	1	1	0.584963	1.22239
ENSMUST00000040154	-0.019363	0.612076	0.847192	0.423808	0.459432	0.485427	0.425607	0.309855	0.415037	0.402098	0.408465	0.454902	0.32681
ENSMUST00000058880	0.0784635	0.612447	0.847192	0	0.584963	0.192645	0.321928	0	0	0.415037	0.321928	0.584963	0.169925
ENSMUST00000084418	0.274933	0.612714	0.847192	-3.75489	-2.926	-5.16993	-3.60881	-2.43296	-2.58496	-3.32193	-3.5025	-3.16993	-3.9386
ENSMUST00000037964	-0.113309	0.613035	0.847192	-0.103836	-0.283793	-0.678072	-0.487665	-0.624855	-1.21864	-0.314873	-0.536053	-0.129768	-0.545434
ENSMUST00000022803	-0.0486972	0.612608	0.847192	1	1.16993	1.0906	1.13516	1.04891	1.30415	0.911463	0.905535	0.89812	1.18184
ENSMUST00000068532	0.0622304	0.611888	0.847192	0.491853	0.683526	0.724366	0.63743	0.263034	0.473931	0.584963	0.929611	0.63743	0.485427
ENSMUST00000115632	0.478463	0.612992	0.847192	-0.584963	0	2.32193	-1.80735	0	0.584963	-1.58496	2	0	1.32193
ENSMUST00000214859	-0.285307	0.612882	0.847192	0.485427	0	1	-1.45943	-1.32193	-0.137504	0	-1	-1	-0.584963
ENSMUST00000215784	-0.285307	0.612882	0.847192	0.485427	0	1	-1.45943	-1.32193	-0.137504	0	-1	-1	-0.584963
ENSMUST00000215267	-0.285307	0.612882	0.847192	0.485427	0	1	-1.45943	-1.32193	-0.137504	0	-1	-1	-0.584963
ENSMUST00000073705	-0.116868	0.612603	0.847192	0	-0.289507	-0.459432	0.347923	-0.289507	0	-0.807355	-0.415037	-0.222392	0.169925
ENSMUST00000155571	-0.116868	0.612603	0.847192	0	-0.289507	-0.459432	0.347923	-0.289507	0	-0.807355	-0.415037	-0.222392	0.169925
ENSMUST00000071876	-0.0741227	0.612661	0.847192	-0.685891	-0.667425	-0.447459	-0.509014	-0.658963	-0.530515	-0.584963	-1.03747	-0.874469	-0.311944
ENSMUST00000024905	0.283007	0.612906	0.847192	-1.58496	-3.16993	-0.415037	-2.58496	-2.32193	-2.32193	-1	-1.58496	-2.16993	-1.58496
ENSMUST00000006625	0.116993	0.612373	0.847192	0	-0.152003	0	-0.584963	0.169925	0.169925	0.584963	0	-0.321928	-0.415037
ENSMUST00000113423	0.103857	0.612339	0.847192	-1	-0.415037	-0.584963	-0.160465	-0.192645	-0.415037	-0.459432	0	-0.222392	-0.736966
ENSMUST00000235240	0.103857	0.612339	0.847192	-1	-0.415037	-0.584963	-0.160465	-0.192645	-0.415037	-0.459432	0	-0.222392	-0.736966
ENSMUST00000026561	0.0414643	0.613231	0.847369	1.10118	1.1365	0.9771	1.10115	1.15244	1.20014	0.916342	1.0372	1.20008	1.32193
ENSMUST00000035822	-0.301629	0.613416	0.847539	0.415037	0	0	2	-0.584963	0	0	0	-1	1.32193
ENSMUST00000023611	-0.293231	0.613674	0.847812	3.64386	2.85798	2.87447	5.24793	4.24793	3.29278	2.32193	4.02975	3.63227	4.12928
ENSMUST00000115195	0.14055	0.613859	0.847903	1.41504	0.584963	1	0.678072	1.16993	1.32193	1.58496	0.321928	1.32193	1
ENSMUST00000032124	0.187659	0.614432	0.847903	1.41504	1.65208	1.47393	2.75489	0.758992	1.48543	1.58496	2.22239	2	1.70044
ENSMUST00000167323	-0.316993	0.613865	0.847903	1	-1	-1.58496	0.807355	-0.807355	0	0	-1	-1.58496	-0.584963
ENSMUST00000188368	-0.114578	0.614504	0.847903	-0.736966	-0.807355	0	-0.321928	-0.192645	-0.906891	-0.485427	-0.5025	-0.736966	0
ENSMUST00000190369	-0.114578	0.614504	0.847903	-0.736966	-0.807355	0	-0.321928	-0.192645	-0.906891	-0.485427	-0.5025	-0.736966	0
ENSMUST00000189072	-0.114578	0.614504	0.847903	-0.736966	-0.807355	0	-0.321928	-0.192645	-0.906891	-0.485427	-0.5025	-0.736966	0
ENSMUST00000191601	-0.114578	0.614504	0.847903	-0.736966	-0.807355	0	-0.321928	-0.192645	-0.906891	-0.485427	-0.5025	-0.736966	0
ENSMUST00000080932	0.072514	0.614348	0.847903	0.321928	0	0	0	0.222392	0.584963	0	0.321928	0	0
ENSMUST00000205659	-0.194802	0.614544	0.847903	-1.58496	-1.70044	-2.41504	-1.41504	-1.28011	-0.847997	-2	-1.90689	-2.80735	-1.80735
ENSMUST00000055506	-0.194802	0.614544	0.847903	-1.58496	-1.70044	-2.41504	-1.41504	-1.28011	-0.847997	-2	-1.90689	-2.80735	-1.80735
ENSMUST00000136936	0.0634472	0.61402	0.847903	-2.77897	-2.58967	-2.3744	-2.88101	-2.97025	-2.61471	-2.80192	-2.66131	-2.7137	-2.48543
ENSMUST00000021970	0.150261	0.614404	0.847903	-3.78136	-2.66297	-2.97728	-2.40808	-3.32193	-3.06609	-2.35755	-2.73697	-3.12928	-3.11042
ENSMUST00000071898	0.199735	0.614594	0.847903	1.1375	0.514573	2.45943	1	1.45943	0.917538	2	1.36257	1.87447	1.41504
ENSMUST00000066497	0.327749	0.613973	0.847903	1.80735	2.85798	0.415037	3.70044	1.71621	1.80735	1.80735	2.9386	2.9386	2.64386
ENSMUST00000106054	-0.0628549	0.614832	0.848147	0	0.0740006	0	0.040642	-0.247928	-0.415037	0.106915	0.160465	-0.184425	-0.115477
ENSMUST00000112721	0.0842928	0.615046	0.848274	0.485427	0.415037	0	0	0.415037	0.321928	0.415037	0	0.736966	0.263034
ENSMUST00000026303	0.0842928	0.615046	0.848274	0.485427	0.415037	0	0	0.415037	0.321928	0.415037	0	0.736966	0.263034
ENSMUST00000053410	-0.123081	0.615296	0.848481	0.321928	1	1	0.241008	0.485427	0.263034	0.584963	0.584963	1	0
ENSMUST00000218842	-0.311698	0.61544	0.848481	-0.584963	-1.80735	-1	-1	-0.874469	-2.16993	0.415037	-1.80735	-0.678072	-2.58496
ENSMUST00000118885	-0.117743	0.61544	0.848481	0.584963	0.943416	0.85561	0.5025	0.857981	1.22239	0	0.874469	0.514573	0.544321
ENSMUST00000081619	0.257664	0.615412	0.848481	-3.16993	-1.58496	-1.73697	-3.45943	-1.16993	-1.67807	-1.58496	-2.32193	-2.24793	-2
ENSMUST00000172079	0.0339157	0.615896	0.848662	-0.040642	-0.040642	-0.253757	-0.0692627	0	-0.0671142	0.0874628	0	-0.201634	-0.0534393
ENSMUST00000052368	0.184637	0.615715	0.848662	0.321928	-0.736966	0.584963	1	0	0	0	1	0.678072	0.415037
ENSMUST00000086833	-0.116993	0.615636	0.848662	0	0	-0.321928	-0.415037	-0.584963	-1	0	0	-0.584963	-0.321928
ENSMUST00000162466	0.127416	0.615933	0.848662	0.514573	0.5025	0.514573	0.925999	1.37851	0.584963	0.485427	1.45943	0.943416	1
ENSMUST00000034349	0.127416	0.615933	0.848662	0.514573	0.5025	0.514573	0.925999	1.37851	0.584963	0.485427	1.45943	0.943416	1
ENSMUST00000035199	-0.152335	0.615938	0.848662	-0.830075	-1.06413	-1.66297	-1.36257	-0.95109	-0.847997	-0.652077	-1.8365	-1.45943	-1.8365
ENSMUST00000127540	-0.369599	0.616399	0.848793	-1.32193	0	0.584963	-1	2	1	-1	0	-1	-0.584963
ENSMUST00000211743	0.10238	0.616144	0.848793	-0.152003	0	-0.222392	-0.137504	0	0	-0.584963	0.584963	0	0
ENSMUST00000164737	0.0643856	0.616395	0.848793	0	0	0	0.415037	0	0	0	0.415037	0.321928	0
ENSMUST00000016902	0.0643856	0.616395	0.848793	0	-0.321928	0	0	-0.415037	-0.415037	0	0	0	0
ENSMUST00000230912	0.0643856	0.616395	0.848793	0	-0.321928	0	0	-0.415037	-0.415037	0	0	0	0
ENSMUST00000044324	0.491886	0.616215	0.848793	1	-1	0	1.58496	1	1	1.58496	3.45943	-1.58496	0.584963
ENSMUST00000091236	0.142414	0.616526	0.848883	0.847997	0.678072	1.152	1.08746	0.906891	1.44057	0.263034	1.26303	1.66297	0.754888
ENSMUST00000019660	-0.323836	0.616751	0.849025	-0.736966	-0.415037	-1	-1.32193	-0.321928	-0.415037	-2.32193	-0.415037	-2.58496	0.321928
ENSMUST00000066617	-0.323836	0.616751	0.849025	-0.736966	-0.415037	-1	-1.32193	-0.321928	-0.415037	-2.32193	-0.415037	-2.58496	0.321928
ENSMUST00000161265	0.0569178	0.617012	0.8493	0.152003	-0.106915	-0.0874628	-0.36257	-0.347923	0	-0.125531	-0.0671142	-0.275634	0
ENSMUST00000130372	-0.0784635	0.617246	0.849539	0.584963	0	0	0	0.415037	0	0	0.192645	0	0.415037
ENSMUST00000114741	-0.357887	0.617388	0.849649	0	-0.584963	0	-1.58496	-1	-1	-0.485427	0	-3.32193	-0.152003
ENSMUST00000154975	0.290099	0.617919	0.850297	0.415037	1.65208	1.08746	3.24793	2.58496	2.08746	1.58496	2.5025	2.58496	1.67807
ENSMUST00000094469	-0.0562224	0.618201	0.850599	0.584963	0.392317	0.584963	0.251539	0.716207	0.304855	0.540568	0.295456	0.667425	0.440573
ENSMUST00000160929	-0.0895904	0.618585	0.850628	0.874469	0	0.63743	0.206451	0.415037	0.152003	0.485427	0.321928	0.211504	0.514573
ENSMUST00000209253	0.0314692	0.618588	0.850628	0.469485	0.31034	0.180572	0.347923	0.280108	0.402098	0.415037	0.277534	0.236067	0.415037
ENSMUST00000108425	-0.273849	0.618456	0.850628	-4.08746	-3.16993	-2.53605	-2.66297	-2.96347	-3.90689	-2.1375	-2.80735	-3.20945	-4.72792
ENSMUST00000226087	-0.253892	0.618471	0.850628	1.58496	0.584963	1.32193	-0.415037	0	0	0	0	0.222392	1.58496
ENSMUST00000234820	0.261578	0.618332	0.850628	-1.48543	-3.32193	-3.58496	-3	-3.80735	-3	-2.24793	-3.05889	-2	-3.58496
ENSMUST00000168083	0.00915962	0.618406	0.850628	0.0417753	0.0285692	-0.040598	-0.00107704	0.0115694	-0.0170735	0.00846158	0.0398468	0.0377733	0.0170287
ENSMUST00000027444	0.0518732	0.618732	0.850657	-1.28011	-1.1375	-1	-1.20645	-1.16993	-1.12928	-0.868755	-1.34958	-0.95818	-1.22882
ENSMUST00000001027	0.13107	0.618678	0.850657	-0.584963	-0.807355	0	0.321928	0.415037	0	0	0	0	0
ENSMUST00000032485	0.232893	0.618827	0.850703	5.65344	3.45943	3.43911	3.74723	3.60881	4.56478	3.9542	4.30378	3.96963	4.28011
ENSMUST00000024978	-0.102281	0.619075	0.85096	1.22239	0.777608	0.485427	0.584963	0.736966	0.547488	1.26303	0.485427	0.530515	0.469485
ENSMUST00000188593	-0.327095	0.619503	0.850973	-8.55459	-8.61471	-7.19967	-6.91588	-9.05799	-8.21432	-7.16323	-8.26366	-8.25896	-10.0782
ENSMUST00000145959	0.0846051	0.619338	0.850973	-1.70044	-1.36923	-1.28951	-1.89308	-1.65208	-1.20163	-1.22239	-1.78427	-1.68806	-1.58496
ENSMUST00000033335	0.119292	0.619346	0.850973	0.584963	0.289507	0.736966	0.736966	0.777608	1	0.584963	1.1375	1	0
ENSMUST00000207489	-0.110973	0.61949	0.850973	0.584963	0.321928	0.36257	0.169925	0.530515	0.415037	0	1	0	0
ENSMUST00000052355	0.165055	0.61967	0.850973	0.736966	0.192645	1.32193	0.415037	0.263034	1.32193	0	1.16993	0.847997	0.415037
ENSMUST00000169309	0.165055	0.61967	0.850973	0.736966	0.192645	1.32193	0.415037	0.263034	1.32193	0	1.16993	0.847997	0.415037
ENSMUST00000227804	0.14719	0.619696	0.850973	0.807355	0.523562	1.09954	1.16993	0.485427	0.917538	0.807355	0.289507	1	1.80735
ENSMUST00000227745	0.14719	0.619696	0.850973	0.807355	0.523562	1.09954	1.16993	0.485427	0.917538	0.807355	0.289507	1	1.80735
ENSMUST00000228412	0.14719	0.619696	0.850973	0.807355	0.523562	1.09954	1.16993	0.485427	0.917538	0.807355	0.289507	1	1.80735
ENSMUST00000025684	0.19539	0.619416	0.850973	0.621488	-0.29956	-0.169925	-0.302563	-0.839535	0.716207	-0.415037	0.415037	-0.921997	0.192645
ENSMUST00000121705	0.0495205	0.619899	0.851167	-0.283793	-0.0931094	-0.152003	-0.277534	-0.329308	-0.113211	-0.440573	0.0489096	-0.10497	-0.278301
ENSMUST00000113821	0.0429109	0.620209	0.851173	0.397335	0.494765	0.532874	0.577057	0.544321	0.742202	0.547488	0.472068	0.681178	0.31797
ENSMUST00000089595	0.0429109	0.620209	0.851173	0.397335	0.494765	0.532874	0.577057	0.544321	0.742202	0.547488	0.472068	0.681178	0.31797
ENSMUST00000113818	0.0429109	0.620209	0.851173	0.397335	0.494765	0.532874	0.577057	0.544321	0.742202	0.547488	0.472068	0.681178	0.31797
ENSMUST00000081904	0.0429109	0.620209	0.851173	0.397335	0.494765	0.532874	0.577057	0.544321	0.742202	0.547488	0.472068	0.681178	0.31797
ENSMUST00000168387	0.0429109	0.620209	0.851173	0.397335	0.494765	0.532874	0.577057	0.544321	0.742202	0.547488	0.472068	0.681178	0.31797
ENSMUST00000167946	0.125303	0.620389	0.851251	1.07477	1.71849	1.78727	1.30905	1.86899	1.63227	2.28293	1.10962	1.58496	1.77529
ENSMUST00000181986	-0.2385	0.62038	0.851251	-1.16993	-0.289507	-0.847997	-0.652077	-0.807355	-1.32193	0.584963	-2	-1.22239	-1
ENSMUST00000045097	0.285769	0.620725	0.851457	-0.222392	-0.514573	1.11548	-0.125531	0.710493	1.58496	0	1.22239	0.584963	-1
ENSMUST00000030734	0.126357	0.62081	0.851457	1.26303	0.485427	1	0.652077	1	0.584963	1	0.807355	1.76553	0.874469
ENSMUST00000036041	0.148678	0.620795	0.851457	0	0.415037	0.584963	0	1	1.32193	0.321928	0.514573	0.584963	0
ENSMUST00000042561	-0.264506	0.620906	0.851457	0	1.22239	0.807355	0.807355	-1	0.263034	0.736966	-0.222392	-1	0.736966
ENSMUST00000169547	-0.264506	0.620906	0.851457	0	1.22239	0.807355	0.807355	-1	0.263034	0.736966	-0.222392	-1	0.736966
ENSMUST00000148679	-0.129867	0.620747	0.851457	-1.32193	-1.45943	-2	-1.65208	-1.68806	-1.39232	-1.37851	-2.58496	-1.77761	-1.63743
ENSMUST00000001900	-0.147393	0.621224	0.851809	1.32193	1	1.32193	1.41504	0.263034	0.415037	1.58496	0.736966	1	0.847997
ENSMUST00000053015	-0.0197171	0.621398	0.851879	0.027745	0.0392594	-0.0368368	-0.0317089	-0.105117	-0.00971515	-0.0885367	-0.125531	-0.00761318	0.0261523
ENSMUST00000154232	0.100687	0.621355	0.851879	1	1.48543	1.06711	0.752072	1.24793	1.41504	0.662965	1.53051	1.32193	1.12553
ENSMUST00000195396	-0.325187	0.621544	0.851976	-2	-1.58496	-0.584963	-1.16993	-0.584963	-0.584963	-0.584963	-2.32193	-3.32193	-0.736966
ENSMUST00000166748	-0.164492	0.621741	0.851976	-2	-2.66297	-1.45943	-2.58496	-2.32193	-3	-2.45943	-2.22239	-2.58496	-1.58496
ENSMUST00000076757	-0.0374445	0.621629	0.851976	-0.459432	-0.301656	-0.434403	-0.247928	-0.532495	-0.36257	-0.559427	-0.389042	-0.545434	-0.306661
ENSMUST00000145634	-0.26797	0.621775	0.851976	-2.22239	-2	-2.80735	-1.28011	-2.73697	-2.32193	-1.58496	-1.5025	-3.39232	-3.58496
ENSMUST00000026485	-0.26797	0.621775	0.851976	-2.22239	-2	-2.80735	-1.28011	-2.73697	-2.32193	-1.58496	-1.5025	-3.39232	-3.58496
ENSMUST00000031008	0.157821	0.621922	0.852093	-0.847997	-1.26303	-1.16993	-0.485427	-1.16993	-0.807355	0	-0.584963	-1.16993	-1.58496
ENSMUST00000225699	-0.1644	0.622253	0.852463	-0.847997	-0.584963	0	0.289507	0	-0.584963	-0.137504	-1.16993	0.289507	-0.36257
ENSMUST00000061421	-0.0781465	0.622804	0.852805	0.707819	0.77259	1.04439	0.75336	0.598637	1.078	0.289507	0.628031	0.628031	0.862496
ENSMUST00000114934	0.085905	0.623791	0.852805	0.36257	-0.182203	0.230298	-0.108524	0.131245	0.200299	-0.157541	-0.0931094	0.538866	0.374396
ENSMUST00000028239	0.00722194	0.622854	0.852805	0.418381	0.472512	0.451418	0.424113	0.421756	0.432279	0.447261	0.472295	0.455018	0.417437
ENSMUST00000198878	-0.2	0.623084	0.852805	0	1.58496	0	1	0	0	0	0	1	0.584963
ENSMUST00000001452	0.0352838	0.623665	0.852805	0.5025	0.440573	0.222392	0.359542	0.422691	0.328623	0.415037	0.571906	0.500429	0.308122
ENSMUST00000192715	0.147393	0.62372	0.852805	0	0.321928	0.584963	1	0.584963	1	0.584963	0.321928	0	1.32193
ENSMUST00000098128	-0.0415786	0.623281	0.852805	0.115477	0.137504	-0.152003	0.106915	0	0	0	0	0.192645	-0.192645
ENSMUST00000098123	-0.0415786	0.623281	0.852805	0.115477	0.137504	-0.152003	0.106915	0	0	0	0	0.192645	-0.192645
ENSMUST00000178864	-0.0415786	0.623281	0.852805	0.115477	0.137504	-0.152003	0.106915	0	0	0	0	0.192645	-0.192645
ENSMUST00000178168	-0.0415786	0.623281	0.852805	0.115477	0.137504	-0.152003	0.106915	0	0	0	0	0.192645	-0.192645
ENSMUST00000016086	0.238529	0.623304	0.852805	-0.415037	-1.32193	-2.32193	-0.415037	-0.847997	-0.321928	-0.584963	-2	-0.485427	-0.736966
ENSMUST00000069949	-0.144592	0.623352	0.852805	0.50696	0.736966	0.454566	1.07529	0.514573	1.078	-0.222392	0.616671	1	0.0931094
ENSMUST00000107353	-0.233985	0.623658	0.852805	1.58496	1.22239	1.58496	1.73697	1.16993	0.415037	1	2.58496	0.321928	1.80735
ENSMUST00000210770	0.13107	0.623696	0.852805	1	0	0	0	0	0.584963	0	0.807355	0	0.263034
ENSMUST00000117276	0.254547	0.623593	0.852805	-0.678072	-1.90689	-1.58496	-0.222392	-0.906891	-1.58496	-0.415037	-0.321928	0.169925	-1.87447
ENSMUST00000075175	-0.0404514	0.623718	0.852805	0.878694	1.26919	1.01197	0.870717	0.906891	0.95109	0.882643	0.982722	0.946229	0.972519
ENSMUST00000228911	-0.0443415	0.62379	0.852805	0.289507	0.29956	0.415037	0.247928	0.180572	0.289507	0	0.321928	0.447459	0.152003
ENSMUST00000189986	0.168694	0.622701	0.852805	-1	-0.242857	-0.207941	-0.787592	-0.835369	0.187086	-0.0901978	-1.43741	-0.232661	-0.657112
ENSMUST00000225234	-0.32906	0.623104	0.852805	1.80735	2.16993	0.415037	1.1375	3.70044	2.58496	0.584963	1.41504	1.58496	1.41504
ENSMUST00000214640	0.081486	0.62331	0.852805	0.447459	0.678072	0.70044	0.476438	0.387023	0.415037	0.222392	1	0.874469	0.584963
ENSMUST00000170872	-0.272514	0.623692	0.852805	0.415037	-0.222392	0	0.584963	2.16993	0.321928	0	-0.736966	1	1
ENSMUST00000154853	-0.0321657	0.623856	0.852809	0.501546	0.286304	0.367371	0.399607	0.602345	0.410284	0.286304	0.458627	0.426093	0.415037
ENSMUST00000100410	0.364252	0.624033	0.852968	-3.70044	-2.05889	-2.16993	-1.22239	-2.08746	-1.926	0	-2.26303	-1.58496	-3.64386
ENSMUST00000111468	0.251321	0.624112	0.852991	-6.47573	-7.87652	-7.62936	-6.8392	-6.60486	-6.61961	-6.29462	-5.79442	-7.40514	-8.05528
ENSMUST00000050401	-0.354236	0.624489	0.853423	-1	-3.16993	-0.415037	-0.321928	-0.736966	-2	-1	-1	-0.415037	-3
ENSMUST00000087638	-0.111438	0.62487	0.853859	-1.58496	-1.45066	-1.27009	-1.16993	-1.75002	-1.5025	-0.947533	-2.078	-1.44746	-1.80735
ENSMUST00000032824	-0.0591434	0.624989	0.853938	0.95109	1.2578	1.28688	1.27302	0.965235	1.17688	0.961526	1.152	1.32193	0.825971
ENSMUST00000099529	-0.0493109	0.625211	0.85399	-0.36257	0.137504	0	0	-0.169925	0	-0.263034	-0.125531	-0.115477	-0.137504
ENSMUST00000212631	-0.188972	0.625123	0.85399	0	-1	0	0	0	-0.137504	-1.32193	-0.584963	0.584963	-0.485427
ENSMUST00000220541	-0.160871	0.625157	0.85399	-0.777608	-1.80735	-0.777608	-0.125531	-0.192645	-0.841302	-0.884523	-1.06413	-0.929611	-0.765535
ENSMUST00000033839	-0.0624759	0.625445	0.854142	0.678072	0.241008	0.378512	0.247928	0.169925	0.347923	0	0.241008	0.29956	0.514573
ENSMUST00000111215	-0.197326	0.62543	0.854142	0.736966	0.106915	0	0.106915	0.691878	0.485427	0.736966	0.241008	0.415037	-1.22239
ENSMUST00000132945	-0.219937	0.625915	0.8547	-1.48543	-2.08746	-0.241008	-1.63743	-1	-1.1375	-2.70044	-1.28011	-1.26303	-1.16993
ENSMUST00000239239	0.088627	0.626415	0.854711	1.19265	1.58496	1.58496	0.959358	1.44746	1.66297	1.22239	1.67807	1.06413	1.58496
ENSMUST00000239177	0.088627	0.626415	0.854711	1.19265	1.58496	1.58496	0.959358	1.44746	1.66297	1.22239	1.67807	1.06413	1.58496
ENSMUST00000106484	0.088627	0.626415	0.854711	1.19265	1.58496	1.58496	0.959358	1.44746	1.66297	1.22239	1.67807	1.06413	1.58496
ENSMUST00000003908	0.088627	0.626415	0.854711	1.19265	1.58496	1.58496	0.959358	1.44746	1.66297	1.22239	1.67807	1.06413	1.58496
ENSMUST00000205808	-0.0791015	0.626254	0.854711	-0.830075	-0.900464	-1	-0.796467	-0.948775	-1.03395	-1.51457	-0.790547	-0.678072	-0.854149
ENSMUST00000021667	0.0699665	0.626232	0.854711	-0.263034	-0.370368	-0.584963	-0.314873	-0.211504	-0.152003	-0.736966	-0.157541	-0.289507	-0.0588937
ENSMUST00000082439	0.0594656	0.626167	0.854711	-0.115477	-0.0995357	0	0	-0.347923	0.234465	-0.36257	0	-0.137504	0
ENSMUST00000231948	0.0634964	0.626251	0.854711	0	0	0	0.152003	0.222392	0	0.584963	0.106915	0	0
ENSMUST00000178992	0.2	0.62651	0.854757	0	-0.514573	0	1.41504	0.584963	0	1.22239	0.263034	0.289507	0.710493
ENSMUST00000031739	-0.244478	0.626698	0.854863	1.80735	1.32193	0.736966	1	2	2.32193	0.415037	0	1.32193	1.58496
ENSMUST00000128490	0.22114	0.62672	0.854863	-3.66297	-3.45943	-5.61471	-3.80735	-4.45943	-4.32193	-3.90689	-4.45943	-3.55459	-3.65535
ENSMUST00000154670	0.0230925	0.626772	0.854863	-0.24257	-0.103093	-0.0968615	-0.14439	-0.100527	-0.222392	-0.169925	-0.049753	-0.0995357	-0.0303736
ENSMUST00000077626	0.0448065	0.627536	0.855066	0.0824622	0.0824622	0.0824622	0.371969	0.304855	0.0740006	0.321928	0.347923	0.0824622	0.321928
ENSMUST00000165234	0.0448065	0.627536	0.855066	0.0824622	0.0824622	0.0824622	0.371969	0.304855	0.0740006	0.321928	0.347923	0.0824622	0.321928
ENSMUST00000105965	0.395456	0.627371	0.855066	0	2.80735	1	-0.321928	1.45943	1.58496	1.80735	-0.736966	2.45943	1.80735
ENSMUST00000030642	-0.196983	0.62737	0.855066	2.63227	3.80735	4.11548	3	3.44057	3.14296	4.08746	3.06609	2.32193	3.39232
ENSMUST00000032446	0.213672	0.627531	0.855066	-4.52356	-3.45943	-2.96963	-4.08746	-3.21501	-3.26303	-2.73697	-4.12928	-4.20945	-2.848
ENSMUST00000211061	-0.0678038	0.627272	0.855066	1.04439	1.22239	1.22948	1.56986	1.6939	1.19794	1.48543	1.2578	1.28951	1.19033
ENSMUST00000042790	-0.0390121	0.627309	0.855066	0.30895	0.457207	0.415037	0.327575	0.60224	0.464404	0.245112	0.316857	0.559427	0.330149
ENSMUST00000217159	-0.0390121	0.627309	0.855066	0.30895	0.457207	0.415037	0.327575	0.60224	0.464404	0.245112	0.316857	0.559427	0.330149
ENSMUST00000180077	0.0385426	0.627102	0.855066	-0.111031	0	0.0801703	-0.040642	-0.234465	-0.155278	0	0.0901978	0.0962153	-0.14439
ENSMUST00000063817	0.0385426	0.627102	0.855066	-0.111031	0	0.0801703	-0.040642	-0.234465	-0.155278	0	0.0901978	0.0962153	-0.14439
ENSMUST00000121629	-0.0136442	0.627817	0.855113	0.0772195	0.133798	0.150455	0.139858	0.151745	0.135027	0.162939	0.119464	0.138279	0.0291463
ENSMUST00000001055	0.214613	0.62776	0.855113	1.1375	1.22239	0.263034	0.874469	0.5025	0.847997	0	2.32193	0.765535	1.1375
ENSMUST00000003620	0.2	0.627811	0.855113	-1.58496	-0.736966	-1	-0.847997	0	-1.58496	0	0	-0.584963	-1
ENSMUST00000136776	0.2	0.627811	0.855113	-1.58496	-0.736966	-1	-0.847997	0	-1.58496	0	0	-0.584963	-1
ENSMUST00000174024	-0.105367	0.627988	0.855262	1.15754	1.08246	1.08746	1.72247	1.68806	1.05063	1.16993	0.921997	1.28011	1.7885
ENSMUST00000100802	-0.28642	0.628485	0.855771	2.32193	2.32193	2	2.16993	0.137504	2	0.263034	2.1375	2.19265	0.925999
ENSMUST00000182633	0.0469828	0.628462	0.855771	0.874469	1	1.03747	1.14296	0.969626	0.86507	1.04182	1.19794	1.27009	0.884523
ENSMUST00000023203	-0.0795824	0.628587	0.855827	0.736966	0.621488	0.691878	1.152	0.485427	0.534336	0.823122	0.557995	0.374396	1
ENSMUST00000080394	-0.235789	0.628817	0.855888	-2.41504	-3.24793	-1.65208	-2.80735	-3.9542	-2.07039	-3.11548	-3.58496	-3.11548	-3.36923
ENSMUST00000112453	-0.235789	0.628817	0.855888	-2.41504	-3.24793	-1.65208	-2.80735	-3.9542	-2.07039	-3.11548	-3.58496	-3.11548	-3.36923
ENSMUST00000040656	-0.0325189	0.628812	0.855888	0.0824622	0.137504	0	0.103093	-0.0418202	0.0703893	0	0.192645	0	-0.14439
ENSMUST00000172906	0.131167	0.628895	0.85591	4.36923	3.83007	4.18322	4.16993	4.13516	3.8413	4.08746	3.92283	5.16993	4.32193
ENSMUST00000162439	0.0784635	0.62919	0.856132	0	0	0	-0.584963	0	0.222392	0	0	-0.415037	0
ENSMUST00000106292	-0.137258	0.62937	0.856132	0.736966	0.847997	0.485427	1.58496	1.1375	1.16993	0.584963	1.32193	0.222392	0.807355
ENSMUST00000043604	0.156336	0.629494	0.856132	0.691878	0.36257	-0.137504	-0.142019	-0.544321	0.819428	-0.452512	-0.103093	0.526069	0.222392
ENSMUST00000001974	0.181378	0.629483	0.856132	1.32193	0.415037	1	1	1.16993	1	0.584963	1.32193	2.32193	0.584963
ENSMUST00000163401	0.303035	0.62955	0.856132	-1.22239	-0.807355	-0.807355	-1.41504	-1.90689	-1	-2.32193	1	-1.58496	-0.736966
ENSMUST00000001081	0.111115	0.629166	0.856132	-1.09954	-0.347923	-0.777608	-0.485427	-0.925999	-0.652077	-1.22239	-0.621488	-0.206451	-0.378512
ENSMUST00000177715	0.0120512	0.629534	0.856132	0.291166	0.277007	0.248821	0.302965	0.257077	0.284729	0.263034	0.228624	0.356694	0.304209
ENSMUST00000235163	0.180319	0.62932	0.856132	-1.22239	-0.777608	-0.917538	-1.58496	-1	-0.678072	-0.584963	-1	-2.11548	-0.222392
ENSMUST00000033509	0.0641515	0.629693	0.856158	0	0.289507	0.192645	0.222392	0.321928	0	0.584963	0.106915	0.485427	0.169925
ENSMUST00000201352	0.0296762	0.629638	0.856158	0.137504	0.0671142	0.115477	0.152003	0.10188	0.283793	0	0.0473057	0.137504	0.253757
ENSMUST00000113565	0.147393	0.629779	0.856192	0	0.736966	0.584963	0	0	0.415037	0	0	0.321928	1.32193
ENSMUST00000108182	-0.20168	0.62994	0.856243	-0.321928	0.788496	0.925999	1.20163	0.758992	0.137504	0.192645	1.26303	1.09954	-0.347923
ENSMUST00000178098	-0.20168	0.62994	0.856243	-0.321928	0.788496	0.925999	1.20163	0.758992	0.137504	0.192645	1.26303	1.09954	-0.347923
ENSMUST00000046114	0.0191683	0.630145	0.856353	0.858644	0.91983	0.932886	0.964376	0.87317	1.04064	0.879706	0.949959	0.921997	0.852443
ENSMUST00000021903	-0.090629	0.63012	0.856353	-1.38565	-1.27753	-1.38702	-1.46949	-1.04307	-1.11548	-1.66297	-1.30812	-1.04182	-1.88753
ENSMUST00000023210	0.230344	0.630292	0.85647	7.2075	8.14805	8.50383	7.73742	7.42066	9.10852	7.47168	8.3837	8.33985	6.86542
ENSMUST00000127896	0.0184535	0.630366	0.856487	0.0430687	0.0544478	0	0.128324	0	0	0.106915	0.0274807	0.0317089	0.152003
ENSMUST00000159742	-0.147393	0.630493	0.856508	0.584963	0	0	0	-0.263034	0.584963	0	-1	0	0
ENSMUST00000162711	-0.190159	0.630505	0.856508	-4.18322	-3.72792	-3.26303	-4.82782	-4.11548	-3.85798	-5.18982	-4.18133	-4.30117	-3.53797
ENSMUST00000180829	-0.111163	0.630576	0.856521	0	0	0.807355	0.485427	0	0	0	0	0.736966	0
ENSMUST00000018965	0.0884485	0.630777	0.856627	1.16993	0.947533	0.289507	0.5025	0.509014	0.77259	0.70044	0.747234	0.640458	1
ENSMUST00000235450	0.0673583	0.63077	0.856627	0.321928	-0.192645	-0.36257	0.169925	0.137504	0.169925	0	0	0.125531	0.115477
ENSMUST00000183169	-0.217216	0.631288	0.856818	-0.321928	-1.24101	-2.58496	-2.22239	-1.63227	-2.32193	-1.63743	-1.47393	-1.58496	-2.07039
ENSMUST00000183148	-0.217216	0.631288	0.856818	-0.321928	-1.24101	-2.58496	-2.22239	-1.63227	-2.32193	-1.63743	-1.47393	-1.58496	-2.07039
ENSMUST00000182269	-0.217216	0.631288	0.856818	-0.321928	-1.24101	-2.58496	-2.22239	-1.63227	-2.32193	-1.63743	-1.47393	-1.58496	-2.07039
ENSMUST00000183261	-0.217216	0.631288	0.856818	-0.321928	-1.24101	-2.58496	-2.22239	-1.63227	-2.32193	-1.63743	-1.47393	-1.58496	-2.07039
ENSMUST00000183074	-0.217216	0.631288	0.856818	-0.321928	-1.24101	-2.58496	-2.22239	-1.63227	-2.32193	-1.63743	-1.47393	-1.58496	-2.07039
ENSMUST00000166497	-0.314982	0.631206	0.856818	1.22239	2.16993	0.415037	0.652077	2.70044	2.58496	0	0.415037	1.58496	1
ENSMUST00000028892	-0.0287793	0.63135	0.856819	-0.0443941	0.095759	-0.0931094	0.0310269	-0.0565835	-0.0671142	-0.192645	-0.0571439	0.0255351	0.0801703
ENSMUST00000237955	0.0504574	0.631726	0.857246	0.222392	0	0.192645	0.192645	0	0.263034	0	0.459432	0	0.137504
ENSMUST00000076362	0.425857	0.631908	0.85733	-0.736966	-3.90689	-1.58496	-1.41504	-3.80735	-3	-0.584963	-3.32193	-1.41504	-1
ENSMUST00000183200	0.212234	0.632065	0.85733	-4.20945	-5.32193	-4	-3.70044	-3.58496	-3.75489	-3.08746	-4.85798	-3.80735	-4.24793
ENSMUST00000075657	-0.199345	0.632062	0.85733	0	-0.584963	-1.22239	-0.347923	-0.36257	-0.777608	-2	-0.321928	-0.152003	-0.263034
ENSMUST00000140979	-0.0687312	0.632096	0.85733	-0.443607	-0.646363	-0.954196	-0.815575	-0.941106	-0.485427	-0.938599	-0.95109	-1.03242	-0.736966
ENSMUST00000237912	-0.0917936	0.632037	0.85733	-0.459432	-0.106915	-1.09954	-0.192645	-0.395929	-0.452512	-0.552541	-0.616671	-0.459432	-0.632268
ENSMUST00000016396	0.0112453	0.632323	0.857554	0.723415	0.706269	0.696307	0.723143	0.681074	0.672147	0.743435	0.783037	0.707242	0.680574
ENSMUST00000048766	-0.0260114	0.632516	0.857732	0.0931094	0	-0.106915	0	-0.115477	0	0	-0.0824622	-0.176878	0
ENSMUST00000113302	0.148282	0.632678	0.857868	1.67807	1.22239	1.28951	1.43296	1.94753	2.11548	1.32193	1.67807	2.32193	0.874469
ENSMUST00000031815	-0.130507	0.632813	0.857966	-1.32193	-1.39232	-1.58496	-1	-1.078	-0.777608	-1.32193	-1.22239	-1.48543	-2.22239
ENSMUST00000034856	0.0516122	0.632921	0.85803	-0.63743	-0.157541	-0.31034	-0.465664	-0.415037	-0.192645	-0.552541	-0.253757	-0.443607	-0.285402
ENSMUST00000123519	0.0505974	0.633164	0.858165	1	0.893085	0.624491	1	0.893085	0.921997	0.862496	1.10434	0.693897	1.08092
ENSMUST00000228910	-0.290242	0.633206	0.858165	-1	-1.32193	0.321928	-1.58496	0.736966	-0.321928	0	-0.584963	-1.80735	-1.58496
ENSMUST00000163193	-0.290242	0.633206	0.858165	-1	-1.32193	0.321928	-1.58496	0.736966	-0.321928	0	-0.584963	-1.80735	-1.58496
ENSMUST00000093458	0.0425455	0.633697	0.858746	0.289507	0.247928	0.514573	0.447459	0.247928	0.347923	0.222392	0.337035	0.616671	0.436099
ENSMUST00000187445	0.133915	0.634106	0.859017	-1.67807	-0.906891	-0.678072	-1.29546	-1.34104	-1.58496	-0.459432	-1	-0.770518	-1.41504
ENSMUST00000053871	-0.193814	0.634129	0.859017	-2.45943	-1.1375	-0.514573	-0.36257	-1.18442	-1.58496	-1.22239	-1.28011	-1.44057	-1.09954
ENSMUST00000095360	0.184974	0.634014	0.859017	-1.58496	-1.75489	-1.08746	-0.830075	-1.54749	-2.1375	-0.415037	-1.05445	-0.584963	-1.68806
ENSMUST00000212129	0.00870335	0.634234	0.859017	-0.128642	-0.103093	-0.184585	-0.12673	-0.118506	-0.15283	-0.123735	-0.0884949	-0.137504	-0.115477
ENSMUST00000200296	0.0268939	0.634268	0.859017	0	0.0874628	0	0.125531	0.14439	0.169925	0.222392	0	0	0.0995357
ENSMUST00000152107	-0.177728	0.634219	0.859017	0	1	0	0	1.58496	0.321928	0	0.415037	0.736966	0.222392
ENSMUST00000001927	-0.182338	0.634496	0.859243	-0.584963	-0.807355	-1.16993	-0.584963	-0.847997	-0.736966	-2.32193	-0.415037	-0.847997	-0.584963
ENSMUST00000163119	0.160929	0.635552	0.859384	2.38466	2.558	1.27009	2.89616	1.84327	2.54057	1.926	2.62803	2.05889	2.60334
ENSMUST00000029559	0.093501	0.635747	0.859384	0	0	0	0	-0.415037	0	0.222392	0.415037	0	-0.584963
ENSMUST00000032427	0.0526069	0.635478	0.859384	0	-0.169925	0	0	0	0.263034	-0.321928	0	0	0.152003
ENSMUST00000115577	0.169599	0.635958	0.859384	1.32193	0	1	0	0	0.584963	0	1	0.584963	1
ENSMUST00000115579	0.169599	0.635958	0.859384	1.32193	0	1	0	0	0.584963	0	1	0.584963	1
ENSMUST00000126151	0.169599	0.635958	0.859384	1.32193	0	1	0	0	0.584963	0	1	0.584963	1
ENSMUST00000168093	-0.113408	0.635288	0.859384	0	0	0	-0.263034	-0.584963	0	-1	0	0	-0.415037
ENSMUST00000239292	0.213708	0.635649	0.859384	-1	-2.66297	-1	-1.44057	-1.41504	-0.777608	-2	-2.08746	-0.847997	-0.736966
ENSMUST00000077609	0.0532616	0.634833	0.859384	0.353637	0.667425	0.263034	0.530515	0.716207	0.4975	0.530515	0.395929	0.602665	0.770518
ENSMUST00000121616	0.0532616	0.634833	0.859384	0.353637	0.667425	0.263034	0.530515	0.716207	0.4975	0.530515	0.395929	0.602665	0.770518
ENSMUST00000078432	0.0699214	0.634964	0.859384	1	0.869939	1.25154	0.695145	1	1.45372	0.947533	0.956931	0.830075	0.977974
ENSMUST00000106488	-0.170885	0.635899	0.859384	1	1.58496	0	0	0.584963	0.485427	1	0	0.415037	0.415037
ENSMUST00000065210	0.218622	0.636004	0.859384	-2	-2.16993	-0.415037	-1.87447	-1.58496	-0.584963	-1.58496	-1	-1.32193	-2.45943
ENSMUST00000116468	-0.0991915	0.636022	0.859384	0	0.137504	0.584963	1	0.222392	0	0.321928	0.263034	0.485427	0.378512
ENSMUST00000018645	-0.116952	0.635764	0.859384	0.415037	0.612977	1.34104	1.10692	0.602665	0.520832	1.27302	0.5025	0.823122	0.374396
ENSMUST00000101066	-0.116952	0.635764	0.859384	0.415037	0.612977	1.34104	1.10692	0.602665	0.520832	1.27302	0.5025	0.823122	0.374396
ENSMUST00000109993	-0.103416	0.635938	0.859384	-1.32193	-1.152	-0.938599	-0.765535	-0.847997	-1.08746	-1	-1	-1.77761	-0.678072
ENSMUST00000109989	-0.103416	0.635938	0.859384	-1.32193	-1.152	-0.938599	-0.765535	-0.847997	-1.08746	-1	-1	-1.77761	-0.678072
ENSMUST00000109990	-0.103416	0.635938	0.859384	-1.32193	-1.152	-0.938599	-0.765535	-0.847997	-1.08746	-1	-1	-1.77761	-0.678072
ENSMUST00000109992	-0.103416	0.635938	0.859384	-1.32193	-1.152	-0.938599	-0.765535	-0.847997	-1.08746	-1	-1	-1.77761	-0.678072
ENSMUST00000109991	-0.103416	0.635938	0.859384	-1.32193	-1.152	-0.938599	-0.765535	-0.847997	-1.08746	-1	-1	-1.77761	-0.678072
ENSMUST00000020710	-0.103416	0.635938	0.859384	-1.32193	-1.152	-0.938599	-0.765535	-0.847997	-1.08746	-1	-1	-1.77761	-0.678072
ENSMUST00000109988	-0.103416	0.635938	0.859384	-1.32193	-1.152	-0.938599	-0.765535	-0.847997	-1.08746	-1	-1	-1.77761	-0.678072
ENSMUST00000197070	0.450308	0.636834	0.859453	-1	-3.24793	-1.73697	-1	-1	1.32193	0	-2.66297	-2.80735	-1.58496
ENSMUST00000152805	-0.303163	0.636939	0.859453	-3.45943	-3.12928	-4.85798	-3	-4.02975	-3.80735	-2.80735	-3.04439	-5.42626	-4.90689
ENSMUST00000078272	0.120537	0.636364	0.859453	1.07477	1.71849	1.85882	1.37464	1.90964	1.63227	2.28293	1.1481	1.58496	1.89077
ENSMUST00000004396	-0.0185904	0.636911	0.859453	0.237692	0.321928	0.31719	0.34915	0.287802	0.356144	0.366782	0.207805	0.252387	0.237692
ENSMUST00000143101	-0.0185904	0.636911	0.859453	0.237692	0.321928	0.31719	0.34915	0.287802	0.356144	0.366782	0.207805	0.252387	0.237692
ENSMUST00000149646	-0.0185904	0.636911	0.859453	0.237692	0.321928	0.31719	0.34915	0.287802	0.356144	0.366782	0.207805	0.252387	0.237692
ENSMUST00000006692	0.216323	0.636245	0.859453	-2.32193	-1	-1.41504	-1	-0.736966	-0.415037	-0.584963	-2	-1.80735	-0.584963
ENSMUST00000022517	-0.169599	0.636479	0.859453	-0.736966	0	0	-0.321928	0	-1.58496	0	0	0	-0.321928
ENSMUST00000021714	0.258672	0.636753	0.859453	-1.09954	-3.58496	-0.736966	-1.37851	-1.73697	-1.70044	-1.67807	-1.09954	-1.5025	-1.26303
ENSMUST00000095666	0.133485	0.63676	0.859453	-1	-0.847997	0	-1.58496	-1	-0.678072	-0.584963	-0.736966	-1	-0.765535
ENSMUST00000021468	0.133485	0.63676	0.859453	-1	-0.847997	0	-1.58496	-1	-0.678072	-0.584963	-0.736966	-1	-0.765535
ENSMUST00000161892	-0.0295341	0.636794	0.859453	-0.22741	-0.449803	-0.152003	-0.14439	-0.289507	-0.334419	-0.295456	-0.230298	-0.287577	-0.263034
ENSMUST00000228985	-0.132831	0.636465	0.859453	-1.8606	-1.72489	-1.48794	-1.8413	-1.88835	-2.77761	-1.5502	-1.5502	-1.44931	-2.13993
ENSMUST00000023779	-0.132831	0.636465	0.859453	-1.8606	-1.72489	-1.48794	-1.8413	-1.88835	-2.77761	-1.5502	-1.5502	-1.44931	-2.13993
ENSMUST00000031738	0.0947862	0.63737	0.8595	0.584963	0	0.584963	0	0.584963	0.321928	0.736966	0	0.584963	0.584963
ENSMUST00000106789	0.206484	0.63753	0.8595	-0.584963	-0.36257	-0.584963	-2.32193	-0.63743	-0.169925	-0.415037	-0.584963	-0.874469	-1.41504
ENSMUST00000147044	0.206484	0.63753	0.8595	-0.584963	-0.36257	-0.584963	-2.32193	-0.63743	-0.169925	-0.415037	-0.584963	-0.874469	-1.41504
ENSMUST00000062117	0.301271	0.637476	0.8595	-0.736966	-0.36257	1	-0.152003	0.874469	1.80735	0	-1	1.32193	0
ENSMUST00000070334	0.0773896	0.637278	0.8595	0.192645	0.120294	0.283793	0.165059	0.428843	0.169925	0.192645	0.169925	0.152003	0.893085
ENSMUST00000078975	0.0773896	0.637278	0.8595	0.192645	0.120294	0.283793	0.165059	0.428843	0.169925	0.192645	0.169925	0.152003	0.893085
ENSMUST00000035604	-0.150978	0.637308	0.8595	0.584963	0	0	-0.736966	0.736966	-0.584963	0.415037	0	0	0
ENSMUST00000102711	-0.150978	0.637308	0.8595	0.584963	0	0	-0.736966	0.736966	-0.584963	0.415037	0	0	0
ENSMUST00000220825	0.0717624	0.637489	0.8595	0.584963	0.878694	0.616671	0.865699	0.656046	0.671377	0.347923	1	0.874469	1.06711
ENSMUST00000062626	0.125583	0.637818	0.859586	0.485427	0.192645	0	-0.222392	0.678072	1	0	-0.115477	0.36257	0.514573
ENSMUST00000106530	-0.107769	0.63771	0.859586	0.263034	1.32193	0.485427	0.263034	0.222392	0.485427	0.321928	0.36257	0.547488	0.29956
ENSMUST00000238847	-0.0469172	0.637841	0.859586	0.485427	0.532495	0.768674	0.841302	0.650058	0.537657	0.584963	0.430634	0.840059	0.650058
ENSMUST00000023329	-0.0469172	0.637841	0.859586	0.485427	0.532495	0.768674	0.841302	0.650058	0.537657	0.584963	0.430634	0.840059	0.650058
ENSMUST00000131193	-0.311527	0.63795	0.859626	-3.49185	-4.29768	-2.64386	-4.42626	-2.96347	-3	-3	-3.12928	-5.52356	-4.72792
ENSMUST00000025408	0.0630665	0.638056	0.859626	-1.7866	-1.82597	-1.64636	-1.5502	-2.22707	-1.9349	-1.69188	-1.66558	-1.66297	-1.76553
ENSMUST00000235593	-0.102937	0.638033	0.859626	1	0.584963	0	0.321928	1	0.351472	0.392317	0.509014	0.724366	0.415037
ENSMUST00000188710	0.243468	0.638155	0.859648	2.73697	0.874469	1.848	2.1375	1.89308	2.05889	1.26303	3.45943	1.44057	2.48543
ENSMUST00000097642	0.0257334	0.638505	0.859648	0.341037	0.387816	0.503574	0.38109	0.355762	0.536753	0.437405	0.291604	0.479168	0.353016
ENSMUST00000028252	-0.0370144	0.638434	0.859648	0.547488	0.304855	0.387023	0.530515	0.556393	0.621488	0.462972	0.281771	0.375039	0.399931
ENSMUST00000088552	0.0852372	0.638223	0.859648	-1.67807	-1.67807	-1.61143	-1.75207	-1.77761	-1.79647	-1.80735	-1.20945	-1.23133	-2.02647
ENSMUST00000145735	-0.0679056	0.638505	0.859648	-0.478047	-0.450661	-0.271302	-0.308122	-0.395929	-0.491853	-0.169925	-0.570316	-0.847997	-0.163499
ENSMUST00000064674	-0.331667	0.638488	0.859648	-1.58496	-1.70044	-4.52356	-3	-3.32193	-2.58496	-3.45943	-2.11548	-4.45943	-3.16993
ENSMUST00000234380	-0.0375363	0.638375	0.859648	-2.47104	-2.51122	-2.26903	-2.48171	-2.5891	-2.43716	-2.69334	-2.3962	-2.42214	-2.56096
ENSMUST00000069690	-0.186366	0.638687	0.859809	-2.39232	-1.64386	-2	-3.58496	-2.16993	-2.20163	-2.70044	-2.07039	-3.08746	-2.66297
ENSMUST00000105817	0.105705	0.638961	0.859848	1.87447	1.16993	1	0.874469	1.29956	1.68806	1.58496	1	1.152	1.32193
ENSMUST00000118886	0.0562968	0.639018	0.859848	0.765535	0.68966	0.819428	0.289507	0.440573	0.520832	0.63743	0.584963	0.725825	0.817136
ENSMUST00000120173	0.0562968	0.639018	0.859848	0.765535	0.68966	0.819428	0.289507	0.440573	0.520832	0.63743	0.584963	0.725825	0.817136
ENSMUST00000020524	0.0420863	0.639025	0.859848	0.415037	0.392317	0.387023	0.347923	0.263034	0.469485	0.0931094	0.514573	0.415037	0.523562
ENSMUST00000096385	-0.0892677	0.63893	0.859848	1.16993	1.32193	0.777608	0.485427	0.63743	1	1	0.691878	0.616671	0.63743
ENSMUST00000147835	-0.0503078	0.639129	0.859904	0	0	0	0	0	0.263034	-0.321928	0	-0.192645	0
ENSMUST00000235603	0.037481	0.639296	0.860046	1.2713	1.01707	1	1.18688	1.20547	1	1.24101	1.09311	1.29418	1.23983
ENSMUST00000040298	0.126736	0.639433	0.860105	1	0	0	0.584963	0.459432	0.263034	0.736966	0.678072	0	1
ENSMUST00000014614	-0.30026	0.639526	0.860105	-3.58496	-2.48543	-1.70044	-1.82597	-4.24793	-3.12928	-4.08746	-1.83007	-3.16993	-3.12928
ENSMUST00000041262	-0.047718	0.639516	0.860105	1.09115	0.652077	0.77444	0.824428	0.602665	0.843274	0.847997	0.615336	0.712718	0.686842
ENSMUST00000080058	0.0709758	0.640232	0.860438	-1.39046	-1.66742	-1.8953	-1.48745	-1.65055	-1.50447	-2	-1.5009	-1.36528	-1.36565
ENSMUST00000238997	0.0316152	0.64006	0.860438	0.965235	0.933708	1.11085	1.07997	0.957847	1.1375	1.13303	1.10434	0.96408	0.866733
ENSMUST00000163837	0.0316152	0.64006	0.860438	0.965235	0.933708	1.11085	1.07997	0.957847	1.1375	1.13303	1.10434	0.96408	0.866733
ENSMUST00000019382	0.0316152	0.64006	0.860438	0.965235	0.933708	1.11085	1.07997	0.957847	1.1375	1.13303	1.10434	0.96408	0.866733
ENSMUST00000165740	0.0316152	0.64006	0.860438	0.965235	0.933708	1.11085	1.07997	0.957847	1.1375	1.13303	1.10434	0.96408	0.866733
ENSMUST00000034311	-0.0185135	0.640268	0.860438	0.152003	0.258734	0.25634	0.192645	0.14439	0.163499	0.222392	0.0848889	0.184425	0.25634
ENSMUST00000228977	-0.138514	0.640087	0.860438	1	0.678072	0.415037	1	0.736966	0	1	0	1.1375	1
ENSMUST00000023238	0.128771	0.640217	0.860438	0	1	0.263034	0	0.736966	0.584963	0	0.736966	1	0.321928
ENSMUST00000099691	0.244647	0.640535	0.860713	-1.41504	-1.58496	-1	-3.45943	-2.70044	-1.58496	-1.22239	-2	-1.73697	-2.39232
ENSMUST00000103139	0.128239	0.640619	0.860743	-2.20163	-2.05063	-1.9542	-1.73697	-2.14684	-1.52356	-2.11548	-1.54057	-1.51457	-2.75489
ENSMUST00000236503	-0.127486	0.640693	0.860759	0.584963	1	1.58496	0.736966	1	0.777608	0.736966	1.58496	0.36257	0.807355
ENSMUST00000034264	0.05712	0.640969	0.860963	1.05063	1	0.906891	1.12928	1.29956	0.777608	1.1375	1.20163	1.36257	1.19265
ENSMUST00000143441	0.05712	0.640969	0.860963	1.05063	1	0.906891	1.12928	1.29956	0.777608	1.1375	1.20163	1.36257	1.19265
ENSMUST00000049208	-0.0514312	0.641053	0.860992	-1.27436	-1.74582	-1.61566	-1.52509	-1.26065	-1.469	-1.61218	-1.63743	-1.54934	-1.41079
ENSMUST00000055262	-0.271662	0.641224	0.861139	3.82443	6.45943	6.47573	4.58496	5.18322	4.64386	5.61471	5.01495	5.10154	4.79442
ENSMUST00000019862	-0.0830075	0.641394	0.86118	0	0	-0.584963	0	0	0	0	0	-0.584963	-0.415037
ENSMUST00000025178	0.336385	0.641502	0.86118	4.58496	2.24793	3.24793	4.58496	1.70044	4.45943	3.32193	4.45943	2.80735	3
ENSMUST00000167610	0.124487	0.641453	0.86118	-2.08746	-1.67807	-1.58496	-2.70044	-1.32193	-1.58496	-2	-1.76553	-1.73697	-1.66297
ENSMUST00000166214	0.0830075	0.641394	0.86118	0	0	0	0	0.584963	0	0	0.415037	0.584963	0
ENSMUST00000027174	0.06797	0.642699	0.861403	0	0	0	0	0.415037	0.584963	0	0	0	0.169925
ENSMUST00000027381	0.119099	0.643119	0.861403	0.415037	0.485427	0.125531	0.63743	0.584963	0.321928	0.415037	0.584963	0.106915	1.41504
ENSMUST00000039541	0.419907	0.642219	0.861403	-0.584963	-1	-0.584963	-2.58496	-1.58496	0.415037	1	-0.485427	-3.16993	-2
ENSMUST00000110658	0.419907	0.642219	0.861403	-0.584963	-1	-0.584963	-2.58496	-1.58496	0.415037	1	-0.485427	-3.16993	-2
ENSMUST00000192538	0.0476574	0.643352	0.861403	0.904843	1.11042	0.626185	0.68741	0.748938	0.864345	1.02748	0.765535	0.81073	0.847997
ENSMUST00000191450	0.0627919	0.64212	0.861403	0	-0.387023	-0.459432	-0.485427	-0.321928	-0.321928	0	-0.169925	-0.584963	-0.263034
ENSMUST00000031727	-0.422086	0.642874	0.861403	0.678072	3.32193	1.36257	4.75489	1.8365	1.80735	1.32193	1.32193	1.58496	3.80735
ENSMUST00000037836	-0.196517	0.642874	0.861403	1.58496	0.893085	1.80735	1.66297	0.485427	0.584963	0.415037	0.736966	1.80735	1.90689
ENSMUST00000058245	-0.196517	0.642874	0.861403	1.58496	0.893085	1.80735	1.66297	0.485427	0.584963	0.415037	0.736966	1.80735	1.90689
ENSMUST00000004392	0.245834	0.643045	0.861403	-2.32193	-0.584963	-1	-3.32193	-2	-1.58496	-1.80735	-1.70044	-1.32193	-1.58496
ENSMUST00000163511	0.245834	0.643045	0.861403	-2.32193	-0.584963	-1	-3.32193	-2	-1.58496	-1.80735	-1.70044	-1.32193	-1.58496
ENSMUST00000119041	-0.237899	0.643283	0.861403	-1.45943	-1	-1.58496	-1.09954	-1.51457	-2	-0.678072	-1.26303	-0.736966	-3.16993
ENSMUST00000117812	-0.237899	0.643283	0.861403	-1.45943	-1	-1.58496	-1.09954	-1.51457	-2	-0.678072	-1.26303	-0.736966	-3.16993
ENSMUST00000119201	-0.237899	0.643283	0.861403	-1.45943	-1	-1.58496	-1.09954	-1.51457	-2	-0.678072	-1.26303	-0.736966	-3.16993
ENSMUST00000032635	-0.237899	0.643283	0.861403	-1.45943	-1	-1.58496	-1.09954	-1.51457	-2	-0.678072	-1.26303	-0.736966	-3.16993
ENSMUST00000122100	0.06797	0.642699	0.861403	0	0.415037	0	0	0	0	0.584963	0.169925	0	0
ENSMUST00000020403	-0.18904	0.643284	0.861403	0.263034	1.11548	2.16993	1.58496	1.11548	0.263034	1.58496	1.19265	0.847997	1.41504
ENSMUST00000017622	0.159376	0.643238	0.861403	-1.19265	-1.28011	-0.847997	-1.32193	-1.34792	-0.106915	-1.87447	-0.63743	-1.11548	-1.45943
ENSMUST00000093073	0.159376	0.643238	0.861403	-1.19265	-1.28011	-0.847997	-1.32193	-1.34792	-0.106915	-1.87447	-0.63743	-1.11548	-1.45943
ENSMUST00000176629	0.159376	0.643238	0.861403	-1.19265	-1.28011	-0.847997	-1.32193	-1.34792	-0.106915	-1.87447	-0.63743	-1.11548	-1.45943
ENSMUST00000022340	-0.181515	0.643064	0.861403	-1.16993	-2.58496	-1.70044	-2.58496	-1.58496	-2.41504	-1.32193	-2.41504	-2.64386	-1.73697
ENSMUST00000224263	-0.181515	0.643064	0.861403	-1.16993	-2.58496	-1.70044	-2.58496	-1.58496	-2.41504	-1.32193	-2.41504	-2.64386	-1.73697
ENSMUST00000170865	-0.116993	0.641947	0.861403	0	0	1	0	0.584963	0	0	0.584963	0	0.415037
ENSMUST00000023826	0.0847176	0.643138	0.861403	0	0.169925	0.584963	0	0.263034	0	0.415037	0.736966	0.289507	0
ENSMUST00000002403	0.0364694	0.642531	0.861403	0.222392	0.263034	0.115477	0.443607	0.175087	0.120294	0.415037	0.241008	0.263034	0.36257
ENSMUST00000021207	0.291912	0.642389	0.861403	-1.37851	0.152003	0.523562	0.691878	0.612977	0.137504	-1	0.514573	0.5025	1.90689
ENSMUST00000004508	0.178948	0.643403	0.861403	-3.58496	-2.80735	-3.45943	-4.52356	-3.45943	-2.974	-3.70044	-2.8365	-4.1964	-3.23266
ENSMUST00000169536	0.282352	0.642306	0.861403	1.32193	1.80735	1.58496	3.16993	0.807355	2	1.58496	0.736966	2.45943	3.32193
ENSMUST00000092688	-0.129665	0.643573	0.861548	0	-0.874469	-0.736966	-1	-1.26303	-0.678072	-0.678072	-0.652077	-1.51457	-1
ENSMUST00000211424	-0.238529	0.64386	0.861848	0	0.192645	1	1.58496	1.58496	0.584963	0	0.584963	0	2
ENSMUST00000149163	-0.211906	0.644175	0.862042	4.2854	3.19265	3.78136	3.70044	3.51457	3.22239	2.5025	3.56071	3.22239	4.90689
ENSMUST00000108800	-0.211906	0.644175	0.862042	4.2854	3.19265	3.78136	3.70044	3.51457	3.22239	2.5025	3.56071	3.22239	4.90689
ENSMUST00000086041	0.239184	0.644252	0.862042	2	0.736966	0.321928	0.652077	0.584963	1.58496	0.584963	1	2.32193	0
ENSMUST00000182061	-0.072514	0.644314	0.862042	0	0	0.584963	0.263034	0	0	0	0	0	0.485427
ENSMUST00000182667	-0.072514	0.644314	0.862042	0	0	0.584963	0.263034	0	0	0	0	0	0.485427
ENSMUST00000108546	0.294786	0.644573	0.862124	0.584963	-1	1.58496	0.584963	-1	0.321928	-0.584963	1.58496	0.584963	0.321928
ENSMUST00000021816	-0.116993	0.644624	0.862124	0	0	0	0	0	0.415037	0	0	0	-1
ENSMUST00000134748	0.116993	0.644624	0.862124	0	0	0	0	0	-0.415037	1	0	0	0
ENSMUST00000126408	0.0338363	0.644467	0.862124	0.366782	0.186413	0.498806	0.392317	0.335184	0.345775	0.584963	0.342392	0.359081	0.316474
ENSMUST00000162069	0.0830075	0.644799	0.862193	0	0	0.584963	0	0.415037	0.584963	0.415037	0	0.415037	0
ENSMUST00000002466	-0.0988078	0.644793	0.862193	0	-1	-0.36257	-0.440573	0	-0.514573	-0.415037	-0.765535	-0.321928	-0.280108
ENSMUST00000021956	-0.161471	0.644908	0.862255	0.736966	1	1.22239	0.847997	0	0	0	1	0.678072	1.32193
ENSMUST00000032141	0.0513216	0.645191	0.862385	0.222392	0.321928	0.321928	0	0.152003	0.415037	0	0.152003	0.485427	0.222392
ENSMUST00000113606	0.0513216	0.645191	0.862385	0.222392	0.321928	0.321928	0	0.152003	0.415037	0	0.152003	0.485427	0.222392
ENSMUST00000078214	-0.13203	0.645138	0.862385	0	-0.415037	-0.584963	-0.584963	-0.584963	0.321928	-1	-0.736966	-0.415037	-1
ENSMUST00000021338	0.0238684	0.645257	0.86239	0.252766	0.184425	0.222392	0.308122	0.393664	0.328623	0.247928	0.415037	0.231326	0.257798
ENSMUST00000109725	0.249022	0.645813	0.86242	-1	-3	-2	-0.736966	-1.73697	-1.32193	-2	-2.32193	-0.415037	-1.16993
ENSMUST00000045270	0.249022	0.645813	0.86242	-1	-3	-2	-0.736966	-1.73697	-1.32193	-2	-2.32193	-0.415037	-1.16993
ENSMUST00000137526	0.249022	0.645813	0.86242	-1	-3	-2	-0.736966	-1.73697	-1.32193	-2	-2.32193	-0.415037	-1.16993
ENSMUST00000049382	-0.123765	0.646321	0.86242	0.415037	0.807355	1.26303	0.736966	1.37851	0.415037	0.415037	1.41504	1	0.736966
ENSMUST00000168553	0.408879	0.646242	0.86242	0	2.80735	1	-0.321928	1.58496	1.16993	3	-0.736966	2.45943	1.22239
ENSMUST00000079970	-0.0553372	0.646347	0.86242	0.321928	0.111031	0.415037	0.263034	0.514573	0.334419	0	0.103093	0.447459	0.463947
ENSMUST00000036977	-0.0815803	0.646218	0.86242	0.70044	1	0.758992	0.796467	1	1.09954	0.678072	0.415037	0.485427	1.16993
ENSMUST00000174352	0.125121	0.646029	0.86242	0.584963	1.22239	1.73697	0.584963	0.874469	0.847997	1	1.32193	1.58496	0.874469
ENSMUST00000053293	-0.0585563	0.645647	0.86242	0.485427	0.321928	0	0	0	0.321928	0	0	0	0.192645
ENSMUST00000058593	-0.229532	0.645801	0.86242	0.893085	-1	0.321928	0.917538	-0.5025	0	0.736966	-0.736966	-0.765535	0.247928
ENSMUST00000231200	0.191751	0.646223	0.86242	-0.736966	-2.32193	-0.736966	-1	-1	-1.80735	-1	-0.222392	-1.22239	-0.584963
ENSMUST00000230844	0.13397	0.645962	0.86242	0	1.45943	0.263034	0.514573	0.678072	1	0.584963	1	0.36257	0.63743
ENSMUST00000016781	0.13397	0.645962	0.86242	0	1.45943	0.263034	0.514573	0.678072	1	0.584963	1	0.36257	0.63743
ENSMUST00000114695	0.0729193	0.646396	0.86242	-0.25634	-0.176878	-0.295456	-0.158698	-0.111031	-0.25634	0.430634	-0.39079	-0.149378	-0.267933
ENSMUST00000025101	0.072514	0.64535	0.86242	0	0.415037	0	0	0.222392	0	0	0.584963	0	0.415037
ENSMUST00000234507	0.114454	0.645891	0.86242	-3	-2.85086	-3.26303	-3.39232	-2.83289	-3.61471	-2.85798	-3.152	-2.7885	-2.35364
ENSMUST00000235088	0.114454	0.645891	0.86242	-3	-2.85086	-3.26303	-3.39232	-2.83289	-3.61471	-2.85798	-3.152	-2.7885	-2.35364
ENSMUST00000118366	0.114454	0.645891	0.86242	-3	-2.85086	-3.26303	-3.39232	-2.83289	-3.61471	-2.85798	-3.152	-2.7885	-2.35364
ENSMUST00000114418	0.138067	0.646686	0.86253	-0.736966	-1.08746	-0.584963	-0.807355	-0.906891	0.289507	-1.32193	-0.70044	-0.70044	-1
ENSMUST00000107359	-0.361471	0.646619	0.86253	-2	1	-1	-1.58496	0	0	0	-1.58496	-1	-2.80735
ENSMUST00000112090	0.035393	0.646704	0.86253	0.313158	0.415037	0.188445	0.380604	0.387023	0.398549	0.241008	0.278716	0.593375	0.349584
ENSMUST00000120344	0.122287	0.646789	0.86253	0.222392	0.222392	0.263034	0.777608	0.192645	1	0	1	0.289507	0
ENSMUST00000117597	0.122287	0.646789	0.86253	0.222392	0.222392	0.263034	0.777608	0.192645	1	0	1	0.289507	0
ENSMUST00000071056	-0.207477	0.64718	0.862886	4.06609	2.7761	3.35755	3.58496	3.77529	2.32193	4.49185	2.75132	3.63559	3.32193
ENSMUST00000026700	-0.444478	0.647126	0.862886	-3	-0.584963	0	-1.16993	-0.736966	0	0	-3.80735	-2.90689	-1
ENSMUST00000182532	0.0936238	0.647342	0.863019	-3.03342	-2.51307	-2.76818	-2.53287	-2.50027	-3.16993	-2.44478	-2.20163	-2.39593	-2.66742
ENSMUST00000048946	0.022138	0.647532	0.863107	0.592342	0.432111	0.591535	0.584963	0.466781	0.584963	0.584963	0.560468	0.436099	0.61193
ENSMUST00000115805	0.0566184	0.647472	0.863107	0.823122	0.678072	0.932886	0.884523	0.716207	0.823122	0.678072	0.777608	0.758992	1.28011
ENSMUST00000045388	0.233985	0.648128	0.863331	-1	0	-1.58496	-2	-0.584963	-0.321928	-1	-0.678072	0	-2
ENSMUST00000019854	0.188287	0.647929	0.863331	2.26303	3.24793	2.39232	3.36923	1.94753	1.94753	3.70044	2.70044	2.87447	2.9386
ENSMUST00000121920	0.188287	0.647929	0.863331	2.26303	3.24793	2.39232	3.36923	1.94753	1.94753	3.70044	2.70044	2.87447	2.9386
ENSMUST00000121048	0.188287	0.647929	0.863331	2.26303	3.24793	2.39232	3.36923	1.94753	1.94753	3.70044	2.70044	2.87447	2.9386
ENSMUST00000030896	-0.160196	0.648197	0.863331	-4.73697	-5.37504	-4.94251	-6.1964	-5.20945	-5.09803	-6.2854	-5.33985	-5.5157	-5.02237
ENSMUST00000136274	-0.247781	0.648057	0.863331	-2	-0.652077	-0.917538	-1.80735	-2.9542	-2	-2	-0.943416	-1.68806	-2.9386
ENSMUST00000120934	0.0828579	0.648184	0.863331	0.263034	0.169925	0.263034	0	-0.192645	0.125531	-0.137504	0.736966	0.192645	0
ENSMUST00000025420	0.0828579	0.648184	0.863331	0.263034	0.169925	0.263034	0	-0.192645	0.125531	-0.137504	0.736966	0.192645	0
ENSMUST00000061703	-0.150978	0.648311	0.8634	0.485427	0.321928	1.58496	0.807355	0.584963	0	1	0.222392	1.22239	0.584963
ENSMUST00000139263	-0.147393	0.648409	0.863426	0	0	1.32193	0.321928	0.415037	0	0	0	1	0.321928
ENSMUST00000039044	-0.2	0.648454	0.863426	-0.321928	0	-1	0	-0.584963	-2	0	-0.584963	-0.321928	0
ENSMUST00000196709	0.107355	0.648844	0.863532	0.777608	0.874469	0.321928	0.823122	0.893085	0.652077	1.16993	1.1375	0.152003	1.11548
ENSMUST00000081848	0.107355	0.648844	0.863532	0.777608	0.874469	0.321928	0.823122	0.893085	0.652077	1.16993	1.1375	0.152003	1.11548
ENSMUST00000030626	-0.0847928	0.648845	0.863532	-1	-0.454566	-0.847997	-0.229482	-0.938599	-0.438121	-0.710493	-0.97728	-0.910733	-0.857981
ENSMUST00000031017	0.302915	0.648796	0.863532	-2.32193	-1.41504	-0.415037	-1	-3.39232	-1.80735	0	-2	-1.41504	-1.80735
ENSMUST00000108165	0.0865919	0.64878	0.863532	-0.584963	0	0	-0.584963	0	-0.584963	0	0	0	-0.152003
ENSMUST00000202798	-0.125301	0.649184	0.863653	0.106915	1.41504	0.893085	0.160465	0.36257	0.70044	0.341037	0.369234	0.403356	0.4975
ENSMUST00000057884	0.150022	0.649156	0.863653	0.662965	1.09954	0.710493	0.652077	0.616671	0.321928	0.584963	0.584963	1	2
ENSMUST00000052462	0.112328	0.649139	0.863653	0.192645	0.584963	0	1.1375	0.63743	0.36257	0.584963	0.652077	1.09954	0.415037
ENSMUST00000170010	0.0255144	0.649098	0.863653	-0.388271	-0.212304	-0.169925	-0.284977	-0.275634	-0.293731	-0.217591	-0.142019	-0.187627	-0.36257
ENSMUST00000108357	-0.0811997	0.649536	0.863887	0.628031	1.48543	1	0.830075	1.26303	1.11548	0.736966	0.893085	0.917538	1.1375
ENSMUST00000057256	0.254058	0.649546	0.863887	-0.514573	-1.87447	-0.514573	-0.289507	-1.58496	-1.22239	0.415037	0.263034	-1.58496	-1.37851
ENSMUST00000089765	0.0755474	0.649477	0.863887	-0.813587	-0.90182	-0.91427	-0.537028	-0.807355	-1	-0.736966	-0.231326	-0.628031	-1
ENSMUST00000095128	0.0363151	0.64994	0.863973	2.21004	2.06954	2.34958	2.11757	2.10046	2.3489	2.30433	2.23095	2.05585	2.08873
ENSMUST00000115542	0.125121	0.649984	0.863973	0.584963	0	1	0	0	1	0.263034	0.36257	0	0.584963
ENSMUST00000031766	0.125121	0.649984	0.863973	0.584963	0	1	0	0	1	0.263034	0.36257	0	0.584963
ENSMUST00000102845	0.0525891	0.649893	0.863973	1.11548	1.04182	1.20645	1.50779	1.03171	1.22239	1.11548	1.20645	1.12711	1.49476
ENSMUST00000102844	0.0525891	0.649893	0.863973	1.11548	1.04182	1.20645	1.50779	1.03171	1.22239	1.11548	1.20645	1.12711	1.49476
ENSMUST00000120859	0.07394	0.649971	0.863973	0.893085	0.947533	1.078	0.662965	0.628031	1.16993	1.16993	1	0.736966	0.5025
ENSMUST00000113117	-0.131136	0.650241	0.864232	-1.16993	-0.584963	-0.192645	-0.514573	-0.192645	-1.32193	0	-0.736966	-0.736966	-0.514573
ENSMUST00000171112	0.0998798	0.650418	0.864385	-0.222392	-1.21299	-0.874469	-0.976541	-0.847997	-0.357552	-0.685891	-0.562936	-0.896164	-1.13245
ENSMUST00000088287	-0.316993	0.651107	0.864391	0	2	0.415037	0.584963	0	-1.58496	1	1	1.41504	-0.415037
ENSMUST00000115174	-0.316993	0.651107	0.864391	0	2	0.415037	0.584963	0	-1.58496	1	1	1.41504	-0.415037
ENSMUST00000092227	-0.101629	0.650964	0.864391	1	0.415037	0	0.263034	0	0	0.584963	0	0.263034	0.321928
ENSMUST00000034172	0.0447738	0.65108	0.864391	0.584963	0.430634	0.234465	0.485427	0.321928	0.347923	0.459432	0.36257	0.736966	0.374396
ENSMUST00000095267	-0.183432	0.65079	0.864391	-2	-1.05063	-1.5502	-1.36257	-1.39855	-2.58496	-0.440573	-1.89308	-1.5025	-1.85798
ENSMUST00000022330	0.0309442	0.65062	0.864391	-1.803	-1.91945	-1.81754	-1.88378	-1.88004	-2.05189	-1.72329	-1.82379	-1.71817	-1.83194
ENSMUST00000147688	-0.033985	0.650895	0.864391	0.321928	0	0	0	0	0	0	0.152003	0	0
ENSMUST00000137989	0.227639	0.6507	0.864391	-2.58496	-1.58496	-2	-2.11548	-1.58496	-2.58496	-0.807355	-3	-1.16993	-1.16993
ENSMUST00000224328	0.033985	0.650895	0.864391	0	0	0	0.152003	0	0.321928	0	0	0	0
ENSMUST00000238137	0.0790491	0.651089	0.864391	0.832273	1.54432	1.0614	1.31194	1	1.62619	1	1.32193	1.09398	1.10309
ENSMUST00000026172	0.0790491	0.651089	0.864391	0.832273	1.54432	1.0614	1.31194	1	1.62619	1	1.32193	1.09398	1.10309
ENSMUST00000109682	-0.0142329	0.651471	0.864465	0.0995357	0.208587	0.137504	0.075551	0.0916305	0.117357	0.0687128	0.0634254	0.161751	0.130397
ENSMUST00000154647	0.0624936	0.651939	0.864465	-0.160465	0.169925	0.180572	0.169925	0	0.0874628	0	0	0	0.584963
ENSMUST00000113645	0.0624936	0.651939	0.864465	-0.160465	0.169925	0.180572	0.169925	0	0.0874628	0	0	0	0.584963
ENSMUST00000052839	-0.251322	0.651308	0.864465	-0.736966	-0.192645	0	-0.321928	-1.58496	-1.41504	0.584963	-1	-0.263034	-2
ENSMUST00000080336	0.365055	0.651691	0.864465	-0.584963	-0.485427	-1.80735	-3	-1.16993	-1	0	-2.80735	-2	0.584963
ENSMUST00000204482	0.447378	0.652036	0.864465	3.45943	3.58496	3.16993	0.485427	0.263034	2.80735	1	1.58496	4	3.80735
ENSMUST00000206154	0.0645077	0.652096	0.864465	2.42786	2.91886	2.26053	2.57491	2.58496	2.39689	2.56884	2.79751	2.82685	2.49957
ENSMUST00000117989	-0.0310356	0.651751	0.864465	-0.371969	-0.237039	-0.273018	-0.347923	-0.402098	-0.332575	-0.565597	-0.247928	-0.257798	-0.383329
ENSMUST00000066469	-0.0556548	0.652029	0.864465	1	1.1375	1.06711	0.97728	1.16993	1.16993	0.917538	0.765535	1.36257	0.857981
ENSMUST00000128825	-0.0345034	0.652067	0.864465	0.859137	0.653675	0.798366	0.631613	0.81073	0.549339	0.722466	0.68226	0.716207	0.910733
ENSMUST00000002048	0.0689296	0.651664	0.864465	0	0	0.485427	0.321928	0.137504	0.485427	0	0.514573	0	0.289507
ENSMUST00000061673	0.217266	0.651913	0.864465	-3	-2.22239	-2.22239	-1.58496	-2.11548	-1.41504	-2.32193	-1	-3.32193	-2
ENSMUST00000174031	0.168244	0.651872	0.864465	0	1.58496	1	0	0.736966	1.16993	0.807355	0.70044	0.222392	1.26303
ENSMUST00000236867	-0.111192	0.651985	0.864465	-1	-1.22239	-1.24101	-0.754888	-1	-0.706269	-0.584963	-1.65208	-1.50901	-1.32193
ENSMUST00000015719	-0.111192	0.651985	0.864465	-1	-1.22239	-1.24101	-0.754888	-1	-0.706269	-0.584963	-1.65208	-1.50901	-1.32193
ENSMUST00000044355	-0.0135528	0.652257	0.864597	0.219102	0.311743	0.261348	0.288652	0.239846	0.219381	0.17585	0.307258	0.283793	0.266646
ENSMUST00000189341	0.147393	0.652334	0.864617	1	0	0	0	1	0	1	1	0.415037	0.321928
ENSMUST00000031668	-0.0585533	0.6524	0.864622	1.04783	1.61334	1.469	1.41855	1.23217	1.25028	1.52893	1.12594	1.16214	1.42084
ENSMUST00000034085	-0.242124	0.652824	0.8651	2.48543	3.16993	2.39232	3.85798	3.49185	2.80735	1.22239	3.08746	3.70044	3.36923
ENSMUST00000048432	0.131222	0.65295	0.865185	-2.14684	-1.94342	-1.94753	-1.44746	-1.58496	-2.43296	-1.44057	-1	-1.54057	-2
ENSMUST00000142788	0.160284	0.653236	0.865482	-3.70044	-4.24793	-2.9542	-3.77259	-3.62449	-3.24793	-3	-4.39232	-3	-3.85798
ENSMUST00000211735	-0.196812	0.653521	0.865545	2.58496	3.16993	2.32193	2	1.58496	1	2.58496	2.58496	2.70044	1.80735
ENSMUST00000085383	-0.196812	0.653521	0.865545	2.58496	3.16993	2.32193	2	1.58496	1	2.58496	2.58496	2.70044	1.80735
ENSMUST00000092623	-0.121537	0.653533	0.865545	0	0	0	0	0	0.169925	-1	0	0.485427	-0.263034
ENSMUST00000015456	-0.101883	0.653489	0.865545	-1.11548	-1.32193	-1.32193	-1.5025	-1.58496	-1.08746	-1.09954	-2.1375	-1.67807	-1.35364
ENSMUST00000094048	0.145778	0.653724	0.865716	1	0	0	0	1	0.321928	0	0.584963	0.652077	1.16993
ENSMUST00000178504	0.0290101	0.653908	0.865877	0	0	0	0	0	-0.0614005	0	-0.0565835	0	0.263034
ENSMUST00000221699	-0.0331277	0.653974	0.865882	0.137504	0.103093	0.297681	0.39486	0.207805	0.145851	0.0544478	0.339486	0.22741	0.208108
ENSMUST00000021907	-0.0392086	0.654077	0.865935	0.447459	0.222392	0.514573	0.671377	0.605721	0.477322	0.415037	0.396659	0.550197	0.426265
ENSMUST00000129435	-0.20365	0.654198	0.866014	1.32193	0	2	0.807355	0.736966	0	1.58496	1	1	0.263034
ENSMUST00000046221	-0.305214	0.654481	0.866306	0	1	-0.736966	1.58496	-1.32193	0	-1	1	0	-1
ENSMUST00000085255	0.0546663	0.654758	0.86659	0	0.115477	0	0	-0.222392	0.137504	0.263034	-0.341037	0.106915	0
ENSMUST00000180339	-0.308864	0.655044	0.86672	-0.584963	-1.58496	-1	-1.58496	-1.58496	0.485427	-1.58496	-3.39232	-1.80735	-1.58496
ENSMUST00000034414	-0.308864	0.655044	0.86672	-0.584963	-1.58496	-1	-1.58496	-1.58496	0.485427	-1.58496	-3.39232	-1.80735	-1.58496
ENSMUST00000178977	-0.308864	0.655044	0.86672	-0.584963	-1.58496	-1	-1.58496	-1.58496	0.485427	-1.58496	-3.39232	-1.80735	-1.58496
ENSMUST00000042972	0.023668	0.655185	0.866825	0.128324	0.0339473	-0.0565835	0.110183	0.0424353	0.0892673	0.211504	0.0473057	-0.0280144	0.0565835
ENSMUST00000221375	0.203021	0.655457	0.867103	-2	-3.32193	-1.32193	-1.45943	-1.48543	-1.73697	-2.45943	-1.22239	-1.90689	-1.24793
ENSMUST00000219982	0.118983	0.655597	0.867205	1	0	0.736966	0	0	0.691878	0	0.765535	0.459432	0.415037
ENSMUST00000047419	0.0233423	0.655664	0.867211	0.490986	0.420332	0.304855	0.278716	0.315502	0.311944	0.489038	0.397335	0.342602	0.386183
ENSMUST00000031287	0.137011	0.656017	0.867265	-2	-0.807355	-1	-2	-1.44057	-1.926	-1	-1.27009	-1.14439	-1.22239
ENSMUST00000006854	0.0414421	0.655839	0.867265	0.222392	0.192645	0.192645	0.186413	0.206451	0.263034	0	0.5025	0.321928	0.120294
ENSMUST00000194171	0.0414421	0.655839	0.867265	0.222392	0.192645	0.192645	0.186413	0.206451	0.263034	0	0.5025	0.321928	0.120294
ENSMUST00000001964	-0.0740582	0.656016	0.867265	0.321928	0.584963	0	0.70044	0.584963	0.415037	0	0.459432	0.584963	0.36257
ENSMUST00000053918	0.0840873	0.655962	0.867265	-0.63743	-0.830075	0	-0.736966	-0.678072	-0.447459	-0.652077	-0.415037	-0.777608	-0.169925
ENSMUST00000108988	0.0958293	0.656162	0.867291	-2.32193	-1.848	-1.52356	-1.88753	-1.39855	-1.70044	-2.16993	-1.70044	-1.51457	-1.41504
ENSMUST00000236962	-0.244478	0.656145	0.867291	0	-0.415037	-1	1	0	-0.584963	-1.32193	-0.678072	-0.222392	1.16993
ENSMUST00000020361	-0.0217847	0.656399	0.867523	1.19614	1.06627	1.04363	1.17177	1.24944	1.08246	1.21842	1.08326	1.09668	1.1375
ENSMUST00000033598	0.173085	0.65661	0.867637	-2.58496	-1.65208	-2.41504	-2.58496	-3.08746	-2.70044	-2.80735	-2.45943	-2.32193	-1.16993
ENSMUST00000206832	-0.174668	0.656572	0.867637	-1.90689	-0.192645	-0.95109	-1.37851	-1.22239	-2	-1.80735	-0.893085	-1.08746	-0.736966
ENSMUST00000206574	-0.0622594	0.65683	0.867762	0.36257	0.341037	0.70044	0.765535	0.691878	0.621488	0.192645	0.710493	0.662965	0.36257
ENSMUST00000134585	0.199446	0.656809	0.867762	-2.87447	-2.47805	-3.32193	-2.75489	-3.24793	-2.64386	-1.80735	-2.32193	-2.73697	-4.16993
ENSMUST00000012627	-0.244478	0.656997	0.8679	0	2.32193	0	0.584963	0.485427	0	0.584963	1.58496	0	0
ENSMUST00000005964	0.0845455	0.657061	0.867903	2.38466	2.80735	3.04439	3.09686	2.34395	3.04439	2.87447	2.71621	2.54432	2.92057
ENSMUST00000052740	-0.367267	0.657237	0.868052	-2	0.192645	-0.137504	-1.06413	-1.26303	-1.48543	0.321928	0.0995357	-1.58496	-3.45943
ENSMUST00000115041	-0.0295362	0.657628	0.868486	0.832055	0.947533	0.823749	0.858385	0.819084	0.714246	0.812914	1.03747	0.724893	0.843598
ENSMUST00000090247	-0.186673	0.657961	0.868843	1.32193	1.80735	2.16993	1.87447	0.874469	2	2.32193	0.459432	1.07039	1.26303
ENSMUST00000107803	0.147393	0.658327	0.869085	1	0	1	0	0.584963	0	1	1.32193	0.415037	0.584963
ENSMUST00000133580	-0.174143	0.658331	0.869085	1	0.415037	-0.736966	0.415037	0.584963	0.36257	0.807355	-0.584963	0.415037	-0.192645
ENSMUST00000023467	-0.151336	0.658273	0.869085	-0.736966	-1.70044	-1	-1.70044	-0.736966	-1.37851	-0.415037	-1.87447	-1.37851	-1.58496
ENSMUST00000174080	-0.0865919	0.658673	0.869453	0	0.169925	0.584963	0.584963	0.678072	0.415037	0.584963	0.584963	0	0
ENSMUST00000026993	0.133833	0.65892	0.869583	-1.76553	-2.16993	-1.926	-3	-1.67807	-2.41504	-1.58496	-2.16993	-2.11548	-1.58496
ENSMUST00000024747	0.203413	0.658959	0.869583	-1.32193	-2.43296	-3.05889	-2.12928	-2.32193	-2.73697	-3	-1.66297	-1.58496	-1.26303
ENSMUST00000071648	0.203413	0.658959	0.869583	-1.32193	-2.43296	-3.05889	-2.12928	-2.32193	-2.73697	-3	-1.66297	-1.58496	-1.26303
ENSMUST00000202116	0.0842555	0.659429	0.870121	1.32193	1	1.32193	1.20645	1.16993	1.24393	0.830075	1.34104	1.152	1.87447
ENSMUST00000036858	-0.0520971	0.659542	0.870187	-0.286304	-0.30117	-0.528379	-0.234465	-0.491853	-0.415037	-0.231326	-0.192645	-0.696608	-0.567041
ENSMUST00000159086	-0.311163	0.660042	0.870764	-1.58496	1.80735	0.485427	0.192645	1.22239	0.514573	1	0.485427	-0.847997	-0.584963
ENSMUST00000116634	-0.139199	0.660145	0.870817	1	1	0.263034	0.847997	0	0	0	1	1	0.415037
ENSMUST00000156876	0.379079	0.660761	0.871124	-1.32193	0.485427	-0.321928	-2	0	0	-1	-1	2.32193	-1.58496
ENSMUST00000030942	0.0344865	0.660694	0.871124	0.525091	0.632268	0.596644	0.479168	0.444785	0.505891	0.547488	0.551642	0.818553	0.426815
ENSMUST00000020002	0.0943242	0.660752	0.871124	0	0.584963	0	0	-0.415037	0	0	0.378512	0.485427	-0.222392
ENSMUST00000034539	0.110149	0.660816	0.871124	0	0	1	0.847997	0.678072	0.584963	0.584963	0.321928	1	0.584963
ENSMUST00000121677	-0.216352	0.66061	0.871124	0	-1	0	1	-1.58496	-0.652077	-0.415037	-0.777608	-0.652077	-0.169925
ENSMUST00000071487	0.142466	0.660625	0.871124	-0.251539	-1.34792	-1.1375	-0.684498	-0.304855	-0.887525	0.222392	-0.685891	-1.078	-0.584963
ENSMUST00000178636	0.142466	0.660625	0.871124	-0.251539	-1.34792	-1.1375	-0.684498	-0.304855	-0.887525	0.222392	-0.685891	-1.078	-0.584963
ENSMUST00000191192	0.116222	0.660967	0.87124	-1.26303	-2.08746	-1.58496	-2.58496	-1.45943	-1.58496	-1.58496	-1.58496	-1.90689	-1.73697
ENSMUST00000093239	0.16667	0.661103	0.871254	0.192645	0.874469	0.736966	0.736966	1.58496	1	1	0.222392	2	0.736966
ENSMUST00000182533	0.0793572	0.661093	0.871254	0	0.321928	0.321928	0	0.222392	0	0.584963	0	0.678072	0
ENSMUST00000034190	0.0938697	0.661401	0.871447	-0.857981	-0.736966	-0.4975	-1.32193	-0.646363	-0.736966	-0.36257	-1	-1.09954	-0.392317
ENSMUST00000034132	-0.0983706	0.6615	0.871447	0	0.584963	0	0	-0.415037	0.415037	-0.321928	0	-0.415037	0
ENSMUST00000022680	-0.2	0.661386	0.871447	-0.415037	-1	0	0	-2	-0.415037	-1	-0.415037	-1.58496	-1
ENSMUST00000049244	-0.194986	0.6615	0.871447	-0.241008	-0.0874628	0.830075	-0.36257	0.275634	0.777608	0.415037	-0.152003	-0.222392	-1.37851
ENSMUST00000069623	-0.218622	0.662509	0.871519	1.58496	0.415037	0.415037	0.678072	0	0	2	0	0	0
ENSMUST00000097820	-0.218622	0.662509	0.871519	1.58496	0.415037	0.415037	0.678072	0	0	2	0	0	0
ENSMUST00000105799	-0.218622	0.662509	0.871519	1.58496	0.415037	0.415037	0.678072	0	0	2	0	0	0
ENSMUST00000105798	-0.218622	0.662509	0.871519	1.58496	0.415037	0.415037	0.678072	0	0	2	0	0	0
ENSMUST00000105797	-0.218622	0.662509	0.871519	1.58496	0.415037	0.415037	0.678072	0	0	2	0	0	0
ENSMUST00000039204	-0.218622	0.662509	0.871519	1.58496	0.415037	0.415037	0.678072	0	0	2	0	0	0
ENSMUST00000115184	0.0526069	0.663237	0.871519	0	0.36257	0	0.222392	0	0	0	0.485427	0.169925	0.192645
ENSMUST00000106780	-0.141468	0.662863	0.871519	1.80735	0.847997	1.26303	0.347923	0.807355	1.32193	0.874469	1.26303	0.321928	0.584963
ENSMUST00000124533	0.0809254	0.662085	0.871519	-2.12776	-2.20163	-1.91886	-1.95042	-1.69599	-1.72935	-1.51457	-2.36923	-1.75489	-2.12199
ENSMUST00000206745	0.0809254	0.662085	0.871519	-2.12776	-2.20163	-1.91886	-1.95042	-1.69599	-1.72935	-1.51457	-2.36923	-1.75489	-2.12199
ENSMUST00000085272	0.184278	0.663282	0.871519	-2	-1	-1.32193	-0.415037	-0.321928	-0.678072	-0.137504	-0.584963	-1.73697	-1
ENSMUST00000207895	0.184278	0.663282	0.871519	-2	-1	-1.32193	-0.415037	-0.321928	-0.678072	-0.137504	-0.584963	-1.73697	-1
ENSMUST00000191440	-0.0379329	0.662808	0.871519	-1.43296	-1.23704	-1.54189	-1.17544	-1.47805	-1.52026	-1.51096	-1.34792	-1.3155	-1.3604
ENSMUST00000055843	-0.316993	0.662145	0.871519	0	0.584963	-1.32193	1	2	0	1	-1.32193	0	1
ENSMUST00000052068	-0.147393	0.662279	0.871519	1.32193	0.678072	0	0	0.415037	0	0	1	0	0.678072
ENSMUST00000118186	-0.0392794	0.663066	0.871519	0	0.152003	0.263034	0.169925	-0.125531	0	0	0.263034	0	0
ENSMUST00000020826	-0.0432156	0.661797	0.871519	0.710493	0.61471	1	0.532874	0.712718	0.508147	0.621488	0.744743	0.812914	0.667425
ENSMUST00000224820	-0.32742	0.662598	0.871519	1.58496	0.847997	0.263034	1	1.22239	1.22239	2.32193	-1.58496	0	1.32193
ENSMUST00000046644	0.0931195	0.661741	0.871519	0.688056	0.976541	0.630766	1.19994	0.827163	0.768674	0.485427	1.12776	0.882643	1.52356
ENSMUST00000064240	-0.252607	0.663175	0.871519	-1.58496	-0.321928	-0.415037	-0.222392	-1.58496	-2.80735	-0.321928	-1	-1	-0.263034
ENSMUST00000185739	-0.252607	0.663175	0.871519	-1.58496	-0.321928	-0.415037	-0.222392	-1.58496	-2.80735	-0.321928	-1	-1	-0.263034
ENSMUST00000223502	-0.137776	0.66331	0.871519	-0.777608	-1.80735	-0.777608	-0.241008	-0.192645	-0.841302	-0.884523	-1.06413	-0.929611	-0.765535
ENSMUST00000187994	0.0471426	0.662497	0.871519	-0.584963	-0.247928	-0.560715	-0.31034	-0.293731	-0.630766	-0.169925	-0.328054	-0.31719	-0.316027
ENSMUST00000023248	0.0471426	0.662497	0.871519	-0.584963	-0.247928	-0.560715	-0.31034	-0.293731	-0.630766	-0.169925	-0.328054	-0.31719	-0.316027
ENSMUST00000023359	0.197071	0.66283	0.871519	-2.80735	-2.58496	-4	-1.58496	-3.39232	-2.58496	-3.16993	-2.58496	-2.45943	-2.58496
ENSMUST00000115233	-0.0801443	0.663088	0.871519	0.847997	0.584963	0.0995357	0.788496	0.616671	0.893085	0.584963	0.206451	0.530515	0.321928
ENSMUST00000087200	-0.194189	0.663197	0.871519	-0.321928	-0.485427	0.192645	-1.87447	0.152003	0	-1	-0.893085	-1	-0.415037
ENSMUST00000096164	0.212982	0.661707	0.871519	-4.85798	-3.16993	-3.64386	-3.24793	-4.70044	-4.12928	-4.52356	-3.85798	-3	-3.04439
ENSMUST00000028098	0.270585	0.663604	0.871674	3.45943	1.41504	2.16993	1.58496	2.58496	1.80735	1.58496	2	3.08746	4.08746
ENSMUST00000031410	-0.041046	0.663616	0.871674	0.89812	1.05445	0.961526	1.3112	0.843881	1.08153	1	0.914753	0.882164	0.9855
ENSMUST00000001419	0.182392	0.663531	0.871674	3.45943	2.62449	2.1375	2.70044	2.28011	4	2	2.87447	2.5025	2.73697
ENSMUST00000047898	0.1398	0.663683	0.871674	0.263034	1.48543	0.530515	0.621488	1	1.06413	0.777608	1.41504	0.120294	1.22239
ENSMUST00000025702	-0.0548799	0.663741	0.871674	-0.584963	-1.22239	-0.736966	-0.847997	-1	-0.874469	-0.807355	-1	-1.078	-0.906891
ENSMUST00000094451	-0.252607	0.663855	0.871679	-3	-2.58496	-1	-0.736966	-1.16993	-2.16993	-1	-2.58496	-2.58496	-1.41504
ENSMUST00000054952	0.121759	0.663871	0.871679	2.21723	1.81876	2.60768	2.23095	1.75607	2.69515	1.86673	2.70044	1.61599	2.36119
ENSMUST00000168612	0.160499	0.664006	0.871775	1.12776	1.09622	1.11548	1.1375	1.30256	0.925999	2.66297	0.823122	1	1.16993
ENSMUST00000009435	0.181236	0.664176	0.871916	-2.87447	-3.11548	-3.24793	-3.08746	-3.52356	-2.16993	-3.24793	-2.70044	-2.5025	-4.32193
ENSMUST00000174397	-0.369599	0.664523	0.872124	-0.736966	2	2	-1.16993	0	0.415037	-1.58496	-0.321928	1	0.736966
ENSMUST00000114242	0.138639	0.664491	0.872124	-1.1375	-1.58496	-1.51457	-2.58496	-1.65208	-1.848	-2	-1.67807	-0.932886	-1.32193
ENSMUST00000025193	0.138639	0.664491	0.872124	-1.1375	-1.58496	-1.51457	-2.58496	-1.65208	-1.848	-2	-1.67807	-0.932886	-1.32193
ENSMUST00000019611	0.0312238	0.664656	0.872133	0	0	0.106915	0	0.192645	0.192645	0.263034	0	0	0
ENSMUST00000167353	0.0312238	0.664656	0.872133	0	0	0.106915	0	0.192645	0.192645	0.263034	0	0	0
ENSMUST00000033210	0.301698	0.665114	0.872652	-4	-1.80735	-1.87447	-3	-2.58496	-2.08746	-1.70044	-1.58496	-4.45943	-1.926
ENSMUST00000102870	0.13107	0.66518	0.872656	0	0	1	1	0.415037	0	1	0.584963	0.485427	1
ENSMUST00000075941	-0.147605	0.665415	0.872882	-1.1375	-0.447459	-0.0861566	-0.528379	-0.599913	-0.415037	0	-0.459432	-1.078	-1.58496
ENSMUST00000073471	0.0452667	0.665512	0.872927	1.14018	1.03684	0.973528	1.17544	1.07566	1.05889	1.47393	1.04509	0.932886	1.11718
ENSMUST00000007253	0.279715	0.665596	0.872955	1.73697	1	1.73697	1	3.52356	1.87447	0.584963	2.90689	2.22239	2.80735
ENSMUST00000027127	0.101287	0.665871	0.87299	4.70044	4.35755	3.58496	4.2854	4.43741	4.04439	4.32193	4.75489	4.55459	4.1964
ENSMUST00000030742	-0.141444	0.665761	0.87299	0.152003	1	0.415037	1.32193	0.584963	0.222392	0	1	1.22239	0.321928
ENSMUST00000216863	-0.151189	0.665763	0.87299	-1.926	-2.32193	-2.80735	-1.9542	-2.41504	-3.45943	-2.58496	-1.71621	-2.14684	-2.27302
ENSMUST00000117243	-0.0408281	0.665874	0.87299	0	0.263034	0	0	0.263034	0	0	0	0	0.321928
ENSMUST00000102956	0.252332	0.665939	0.872993	-3.24793	-3.52356	-2.08746	-2.32193	-3.16993	-2.48543	-0.925999	-3.70044	-2.58496	-3.39232
ENSMUST00000048393	-0.0310347	0.666043	0.873046	0.120294	0.36257	0.494765	0.249978	0.347923	0.263034	0.334419	0.192645	0.286304	0.343954
ENSMUST00000129458	-0.152452	0.66633	0.87316	-0.847997	-1.22239	-2	-1.22239	-0.447459	-1.58496	-1.41504	-1.19265	-1.80735	-0.5025
ENSMUST00000029773	0.0995503	0.666443	0.87316	-0.387023	-0.347923	-1.45943	-0.807355	-0.469485	-0.621488	-0.584963	-0.807355	-0.523562	-0.436099
ENSMUST00000204764	0.148871	0.666416	0.87316	-3.16993	-2	-1.80735	-2.11548	-2.58496	-2	-3	-1.87447	-1.73697	-2.32193
ENSMUST00000119336	0.0964303	0.666291	0.87316	-0.415037	-0.807355	-1.1375	-0.415037	-0.36257	0	-0.415037	-0.847997	-0.584963	-0.807355
ENSMUST00000052286	-0.298786	0.66622	0.87316	2.41504	3.39232	2.9386	3.20945	5.32193	2.73697	1.58496	3.96963	3.73697	3.75489
ENSMUST00000030033	0.0673722	0.666695	0.873177	-4.80735	-4.85798	-5	-4.52356	-4.78136	-5.20945	-4.67243	-4.47249	-4.71425	-4.56478
ENSMUST00000204832	-0.204452	0.666558	0.873177	0.192645	1.44057	2	1.8365	2	0.540568	2	1.58496	0.584963	1.73697
ENSMUST00000165316	-0.14704	0.666707	0.873177	-2.22239	-1.96347	-2	-1.5025	-1.80735	-2.45943	-2.16993	-2.66297	-0.938599	-2
ENSMUST00000047363	-0.14704	0.666707	0.873177	-2.22239	-1.96347	-2	-1.5025	-1.80735	-2.45943	-2.16993	-2.66297	-0.938599	-2
ENSMUST00000159027	-0.134492	0.666994	0.873388	-1	-0.832273	-0.495957	-0.863938	-0.219566	-0.29956	-0.485427	-0.754888	-1.80735	-0.736966
ENSMUST00000096261	0.0294405	0.666951	0.873388	0.184425	0.222392	0.222392	0.197037	0.174029	0.115477	0.180572	0.249978	0.137504	0.463947
ENSMUST00000070951	0.169599	0.667179	0.873547	0	1	0.321928	1	0	0	1	0	0.584963	1.58496
ENSMUST00000213770	0.140909	0.667268	0.873582	0.736966	0.514573	0.584963	1.22239	0.777608	2	0.736966	0.514573	0.874469	0.415037
ENSMUST00000106356	-0.0288717	0.66737	0.873633	-0.357552	-0.178337	-0.187627	-0.251539	-0.155278	-0.407175	-0.206451	-0.169925	-0.353637	-0.137504
ENSMUST00000149147	-0.155522	0.667991	0.874199	2.73697	1.41504	2.16993	1.28011	1.51457	1.73697	1	1.77761	1.5025	2.32193
ENSMUST00000100202	-0.155522	0.667991	0.874199	2.73697	1.41504	2.16993	1.28011	1.51457	1.73697	1	1.77761	1.5025	2.32193
ENSMUST00000106398	-0.155522	0.667991	0.874199	2.73697	1.41504	2.16993	1.28011	1.51457	1.73697	1	1.77761	1.5025	2.32193
ENSMUST00000118121	0.0929919	0.668302	0.874291	-2.03953	-1.23704	-1.58496	-1.62449	-1.5025	-2	-1	-1.58496	-1.35364	-1.58496
ENSMUST00000013304	0.0654975	0.668376	0.874291	-1	-0.565597	-1.12928	-1	-0.63743	-0.728698	-0.584963	-0.893085	-0.668794	-1.12928
ENSMUST00000170895	0.121537	0.668369	0.874291	0.584963	0	0	0	1	0.36257	1	0.152003	0.678072	0
ENSMUST00000076070	-0.0465079	0.668125	0.874291	0.893085	1.03103	1.10962	0.838249	1.0902	0.932886	0.691878	0.839535	1.20645	1.05889
ENSMUST00000171795	0.120643	0.668196	0.874291	0	0	1	0	1	0.415037	0.321928	0.807355	0.736966	0.321928
ENSMUST00000027487	-0.0732164	0.668776	0.874604	-0.968291	-1.22239	-1.14136	-1.33498	-1.30933	-1.32193	-0.770518	-1.35548	-1.68806	-1.20645
ENSMUST00000108804	0.0676444	0.668879	0.874604	0	0	-0.415037	0.169925	0	-0.321928	0	0	0.415037	0
ENSMUST00000009693	0.0299994	0.66902	0.874604	-0.0671142	-0.138706	-0.0911479	-0.379414	-0.241008	-0.100694	-0.0951572	-0.0968615	-0.217905	-0.256775
ENSMUST00000006762	-0.238529	0.668726	0.874604	-2	-1.58496	-2	-2.80735	-1	-3	-2.32193	-3	-0.678072	-1.58496
ENSMUST00000056073	0.161471	0.669037	0.874604	1	0	0	1	0	0.321928	0	0.415037	0.485427	1.58496
ENSMUST00000213698	0.161471	0.668836	0.874604	0	1	0	0.736966	1	1.58496	0	0.222392	0.736966	1
ENSMUST00000177543	0.161541	0.669056	0.874604	0	-0.192645	-0.736966	-0.485427	-0.584963	0.584963	-0.321928	-1.16993	0.415037	-0.70044
ENSMUST00000195443	-0.102915	0.669394	0.874652	0	0.736966	1	0.584963	0	0.321928	0.321928	0.485427	0.678072	0
ENSMUST00000113733	0.174143	0.669444	0.874652	0.807355	1.58496	0	0.584963	0	0.678072	0	1.58496	1	0.584963
ENSMUST00000118535	-0.237209	0.669469	0.874652	-1.848	-2.5025	-2.32193	-4.52356	-2.80735	-3.85798	-2.80735	-3.32193	-2.24793	-2.9542
ENSMUST00000165305	0.205199	0.66938	0.874652	-1.41504	-2.22239	-1.58496	-1.26303	-1.90689	-0.736966	-1.1375	-0.678072	-2.90689	-1.90689
ENSMUST00000035034	0.154771	0.669379	0.874652	1.80735	1	0.874469	0.736966	0.807355	2.32193	1	0.678072	1	1
ENSMUST00000018816	0.0294685	0.669174	0.874652	0.131245	0.271302	0.229482	0.21818	0.275634	0.249978	0.0703893	0.415037	0.345135	0.192645
ENSMUST00000004786	0.0352586	0.669693	0.874779	-0.211504	-0.255257	-0.440573	-0.212994	-0.108934	-0.180572	-0.0395284	-0.38109	-0.289507	-0.162271
ENSMUST00000067218	0.0546918	0.669635	0.874779	0.678072	0.571906	0.608809	0.721284	0.890376	0.842459	1.10692	0.499571	0.557995	0.736966
ENSMUST00000004375	-0.0140207	0.67027	0.875007	0.0987782	0.163058	0.168506	0.100227	0.210567	0.158698	0.0614005	0.0978473	0.17148	0.181607
ENSMUST00000140438	0.17732	0.670152	0.875007	4.80735	3.97728	3.80735	3.58496	3.45943	4.39232	4.24793	4.83289	2.90689	4.14296
ENSMUST00000150479	-0.154868	0.670345	0.875007	-1.32193	-1	0	-0.765535	-1.11548	-0.321928	-1.58496	-0.485427	-1.58496	-1
ENSMUST00000208169	0.0497263	0.670233	0.875007	1.12832	1.08342	1.0902	1.078	1.17306	1.3505	0.847997	1.17688	1	1.42626
ENSMUST00000212320	0.13203	0.670481	0.875007	0.584963	0.584963	0.584963	0.847997	0.584963	0	1	1.58496	0.263034	1
ENSMUST00000110093	0.0530061	0.669937	0.875007	-1.5325	-1.31034	-1.01937	-1.23607	-1.34395	-1.38333	-1.05063	-1.078	-1.48938	-1.17585
ENSMUST00000084954	0.150154	0.670174	0.875007	-0.584963	-1.32193	-1.58496	-0.807355	-0.736966	-1.70044	-1	0	-0.584963	-1
ENSMUST00000108568	0.150154	0.670174	0.875007	-0.584963	-1.32193	-1.58496	-0.807355	-0.736966	-1.70044	-1	0	-0.584963	-1
ENSMUST00000182485	0.150978	0.670497	0.875007	1	0	1	0.736966	1	0.584963	1.58496	1	1.32193	0
ENSMUST00000066026	0.150978	0.670497	0.875007	1	0	1	0.736966	1	0.584963	1.58496	1	1.32193	0
ENSMUST00000033683	0.0598906	0.670668	0.875088	1.22529	1.20716	1.03449	1.52838	1.39334	1.15472	1.60334	1.24891	1.10395	1.57719
ENSMUST00000237381	-0.250596	0.670685	0.875088	-3.32193	-2.58496	-1.32193	-1.80735	-0.415037	-1.32193	-2	-2.80735	-2.45943	-2.11548
ENSMUST00000129667	-0.0593166	0.670845	0.875215	-0.428843	-0.685891	-0.912537	-0.791413	-0.736966	-0.459432	-1.05445	-0.784271	-0.941106	-0.612977
ENSMUST00000028857	0.0701375	0.671083	0.875263	0.447459	0.847997	0.736966	0.825971	0.736966	0.341037	1.1375	0.63743	0.830075	1
ENSMUST00000204701	0.122275	0.671271	0.875263	-1.16993	-1.35364	-2.11548	-2.07039	-1.71621	-1.73697	-1.45943	-0.836501	-2.04439	-1.73697
ENSMUST00000165309	-0.244267	0.671136	0.875263	2.45943	4.90689	3.9542	2.73697	4	3.64386	2.32193	3	4.16993	3.70044
ENSMUST00000164828	-0.244267	0.671136	0.875263	2.45943	4.90689	3.9542	2.73697	4	3.64386	2.32193	3	4.16993	3.70044
ENSMUST00000116354	0.135614	0.671304	0.875263	0.415037	1.32193	0.222392	1.32193	0.584963	1.32193	0.415037	1.16993	0.415037	1.22239
ENSMUST00000222399	0.202108	0.671323	0.875263	-0.584963	-0.584963	0	-2	-1.70044	-1.41504	0	-0.415037	-0.807355	-1.22239
ENSMUST00000099384	0.202108	0.671323	0.875263	-0.584963	-0.584963	0	-2	-1.70044	-1.41504	0	-0.415037	-0.807355	-1.22239
ENSMUST00000151177	-0.0947862	0.671478	0.875299	0	0	0	1	0	0	0	0.263034	0	0.263034
ENSMUST00000017453	-0.301629	0.671602	0.875299	-1.58496	-1.87447	-3.16993	0.192645	-1	-3.16993	-1.41504	-1.87447	-0.678072	-1.80735
ENSMUST00000107163	-0.301629	0.671602	0.875299	-1.58496	-1.87447	-3.16993	0.192645	-1	-3.16993	-1.41504	-1.87447	-0.678072	-1.80735
ENSMUST00000107164	-0.301629	0.671602	0.875299	-1.58496	-1.87447	-3.16993	0.192645	-1	-3.16993	-1.41504	-1.87447	-0.678072	-1.80735
ENSMUST00000095427	0.101246	0.671793	0.875466	-3.01792	-2.86507	-3.32193	-3.30875	-2.84549	-3.67243	-2.85798	-3.07039	-2.80735	-2.44478
ENSMUST00000056089	0.0816728	0.672137	0.875619	2.45943	2.34395	2.30256	2.18322	1.96963	2.35364	1.88136	2.12029	2.45943	2.85244
ENSMUST00000191747	-0.135429	0.672075	0.875619	-3.2854	-2.71621	-3.61471	-3.83007	-3.44846	-2.848	-3.02975	-3.72792	-4.07325	-3.89308
ENSMUST00000030471	-0.134391	0.67233	0.875619	-2.41504	-2.11548	-2.16993	-2.58496	-1.19265	-2.22239	-2.70044	-1.71621	-2.58496	-1.926
ENSMUST00000118831	0.0526069	0.672344	0.875619	-0.415037	0	0	-0.263034	0	0	0	0	0	-0.415037
ENSMUST00000050867	0.0559029	0.672339	0.875619	0.137504	0.106915	0	0.415037	0.241008	0.584963	0	0.125531	0.106915	0.36257
ENSMUST00000035166	-0.187613	0.672008	0.875619	1.47393	1.926	0.719892	2.07039	2.66297	2.36257	1.22239	1.19265	1	2.1375
ENSMUST00000018877	-0.239044	0.672352	0.875619	-1.32193	-2.80735	-0.584963	-1.22239	-2	-1	-1.58496	-2.45943	-3	-1.08746
ENSMUST00000020286	0.0242554	0.672565	0.875815	-0.109624	0.0210616	0.060121	0.0597062	0.0962153	0.0848889	0	0.0246621	-0.0534393	0.192645
ENSMUST00000221532	0.0477494	0.67278	0.875849	0.214125	0.392317	0.308122	0.70044	0.169925	0.343954	0.321928	0.415037	0.605721	0.337035
ENSMUST00000021399	0.0477494	0.67278	0.875849	0.214125	0.392317	0.308122	0.70044	0.169925	0.343954	0.321928	0.415037	0.605721	0.337035
ENSMUST00000179218	-0.133604	0.672724	0.875849	-0.584963	-0.736966	0	-0.584963	0	0	-1.32193	-0.378512	-0.874469	0
ENSMUST00000117713	-0.119567	0.673118	0.876207	-2.32193	-1.95936	-1.89308	-1.58496	-2.03562	-2.32193	-1.22239	-2.51457	-1.87447	-2.45943
ENSMUST00000010248	0.0453716	0.67319	0.876219	1.16506	1	1.05247	0.723482	0.771376	1.16559	0.959358	0.95109	1.05585	0.807355
ENSMUST00000113661	-0.135851	0.673523	0.876339	-0.469485	-0.222392	-0.29956	-0.263034	-0.222392	0	-1.58496	-0.378512	-0.192645	0
ENSMUST00000113663	-0.135851	0.673523	0.876339	-0.469485	-0.222392	-0.29956	-0.263034	-0.222392	0	-1.58496	-0.378512	-0.192645	0
ENSMUST00000176200	0.130556	0.673598	0.876339	0.847997	1.32193	0.289507	1.41504	1.28011	1	2	1	0.807355	1
ENSMUST00000079648	0.130556	0.673598	0.876339	0.847997	1.32193	0.289507	1.41504	1.28011	1	2	1	0.807355	1
ENSMUST00000021157	-0.167589	0.673551	0.876339	1.58496	0.777608	0	1.11548	0.459432	0.514573	0.263034	1.58496	0.736966	0
ENSMUST00000154718	0.073169	0.673718	0.876413	0.415037	0.222392	0.415037	0.192645	0.137504	0	0	0.378512	0.691878	0.678072
ENSMUST00000203958	-0.0703368	0.673938	0.876471	0.378512	0.387023	0.736966	0.678072	0.925999	1	0.584963	0.485427	0.321928	0.36257
ENSMUST00000033913	0.0408482	0.673865	0.876471	-0.192645	0.0430687	0.160465	0	0.0418202	0.0565835	-0.192645	0	0.241008	0.152003
ENSMUST00000168665	0.0599515	0.673952	0.876471	1.074	0.662965	0.710493	1.03953	0.736966	0.662965	0.884523	1	0.722466	1.25376
ENSMUST00000100709	-0.0911359	0.674084	0.876479	0.584963	0.584963	0.415037	1	1	1	0	0.807355	0.736966	0.584963
ENSMUST00000152954	0.119754	0.674037	0.876479	0.584963	1.37851	1.22239	1.58496	1.41504	1.80735	1.32193	0.678072	1.80735	1.16993
ENSMUST00000124484	0.109773	0.674424	0.876511	0.392317	1.24101	1.28011	0.584963	0.387023	0.584963	0.807355	0.956931	1.43296	0.652077
ENSMUST00000022256	0.0291319	0.674201	0.876511	0.923379	1.0665	1.25277	0.983321	1.00817	0.976541	1.01282	1.10497	1.16128	1.12418
ENSMUST00000215614	0.164886	0.67437	0.876511	-0.736966	-1.32193	-1.73697	-0.847997	-1.5025	-1	0	-1	-2	-1.32193
ENSMUST00000221750	0.102592	0.674371	0.876511	0.788496	0.722466	1.22239	1.67807	0.678072	0.893085	1.41504	0.76184	1.43296	1.09954
ENSMUST00000021512	0.102592	0.674371	0.876511	0.788496	0.722466	1.22239	1.67807	0.678072	0.893085	1.41504	0.76184	1.43296	1.09954
ENSMUST00000072725	-0.0267038	0.674601	0.876578	0.517848	0.274622	0.404066	0.409984	0.593375	0.431553	0.311461	0.465053	0.425926	0.432385
ENSMUST00000020553	0.122726	0.674549	0.876578	-0.584963	-0.584963	-1.58496	-0.736966	-0.678072	-1.45943	-0.736966	-0.678072	-0.222392	-0.459432
ENSMUST00000041905	0.219907	0.674698	0.876622	0	-1.58496	1	-0.584963	-0.584963	0.736966	0	-0.807355	-0.584963	0
ENSMUST00000102922	-0.150156	0.674788	0.876657	0.321928	1.76553	1.19265	1.11548	1.926	1.16993	1.32193	0.678072	0.70044	1.70044
ENSMUST00000030931	0.0413102	0.674918	0.876743	0.115477	0.0931094	0.169925	0.459432	0.180572	0.36257	0.321928	0.192645	0.347923	0
ENSMUST00000107885	0.159672	0.674997	0.876765	-3.64386	-3.59991	-3.9386	-4.71425	-4.79701	-3.67557	-4.02237	-4.72792	-4.27302	-3.1964
ENSMUST00000114299	-0.0350264	0.67534	0.877128	0.0901978	0	-0.0703893	0.0901978	0.321928	0.115477	0.137504	-0.103093	0.106915	0
ENSMUST00000147875	0.225369	0.675572	0.877348	1.28011	2.08746	2.5025	3.64386	1.87447	2.45943	2.80735	3.08746	2.9386	1.22239
ENSMUST00000046212	0.186507	0.67575	0.877385	0.847997	0.415037	-1.39232	0.36257	-0.222392	0.36257	-0.415037	0.169925	0.584963	0.241008
ENSMUST00000077839	0.28665	0.675682	0.877385	-3.32193	-4.52356	-1.90689	-3.36923	-2.90689	-3	-1.58496	-2.80735	-4.70044	-2.5025
ENSMUST00000220328	0.0811806	0.675866	0.877385	1.76081	2.14296	1.5639	1.76005	1.68589	1.39232	2.28011	2.14296	1.79141	1.71272
ENSMUST00000050483	-0.0516667	0.675818	0.877385	0.275634	0.552541	0.0931094	0.0641303	0.536053	0.234465	0.125531	0.263034	0.447459	0.192645
ENSMUST00000025278	0.0276469	0.675917	0.877385	0.316474	0.152003	0.321928	0.196692	0.231947	0.142019	0.392317	0.39776	0.255257	0.169925
ENSMUST00000198199	0.0617398	0.67619	0.877658	-0.802963	-0.69773	-0.882961	-0.872888	-0.702614	-0.89812	-0.436099	-0.713119	-1.13955	-0.463567
ENSMUST00000201855	0.173805	0.676402	0.877769	-0.469485	-0.469485	0.628031	-1.078	-0.341037	0.115477	-1.22239	0.485427	0.0824622	-0.321928
ENSMUST00000230445	0.00901065	0.676375	0.877769	-0.549902	-0.542063	-0.556681	-0.47845	-0.518369	-0.539047	-0.53731	-0.538481	-0.525398	-0.460178
ENSMUST00000113719	0.0553575	0.67662	0.877937	-0.321928	-0.387023	-0.485427	-0.184425	-0.0874628	-0.447459	-0.137504	-0.0740006	0	-0.530515
ENSMUST00000016569	0.211779	0.676721	0.877937	-0.584963	-1	-0.321928	0	-0.736966	0	-1	-1.58496	0	1
ENSMUST00000211626	0.0767735	0.67672	0.877937	0.938599	1.39855	1.04731	0.526069	0.836501	0.938599	1.16993	1.32193	1	0.70044
ENSMUST00000145518	-0.30252	0.67719	0.878192	-1	-0.514573	0.347923	-1.28011	0.736966	1.1375	-0.807355	-1	-2.41504	-0.137504
ENSMUST00000097921	-0.0872221	0.677192	0.878192	-0.263034	-0.222392	-0.222392	0.584963	-0.485427	0	-0.137504	-0.447459	-0.169925	-0.289507
ENSMUST00000063531	-0.0872221	0.677192	0.878192	-0.263034	-0.222392	-0.222392	0.584963	-0.485427	0	-0.137504	-0.447459	-0.169925	-0.289507
ENSMUST00000164181	-0.0249529	0.677165	0.878192	0.631355	0.721699	0.70044	0.909235	0.773229	0.626542	0.830075	0.684904	0.752072	0.7176
ENSMUST00000235847	0.0383089	0.677233	0.878192	1.17148	0.922321	1.23581	1.23502	0.913585	1.152	1.27225	1.18335	0.983385	1.07878
ENSMUST00000114086	0.253153	0.677465	0.878242	1	0.807355	2.9386	1.76553	1.152	1.32193	0.584963	2.70044	2.90689	1.41504
ENSMUST00000110506	-0.0535535	0.677524	0.878242	0.684498	0.302563	0.50696	0.584963	0.455679	0.440573	0.736966	0.607683	0.125531	0.356144
ENSMUST00000026405	-0.0806323	0.677463	0.878242	1.28951	0.915111	1.47999	1.33787	1.22239	0.77259	1.63743	0.868755	1.18442	1.37851
ENSMUST00000132623	0.0964303	0.677444	0.878242	-1.22239	-0.459432	-0.514573	-0.540568	-0.652077	-0.392317	-1	-1	-0.321928	-0.192645
ENSMUST00000209065	0.0484297	0.677609	0.878269	1.12832	1.08342	1.0902	1.06609	1.15754	1.3505	0.847997	1.14296	1	1.42626
ENSMUST00000085715	0.243776	0.677732	0.878305	-0.584963	-2.08746	0	-0.530515	-1.11548	0	-2	-1.32193	0	0.222392
ENSMUST00000229802	-0.0712288	0.677763	0.878305	0.263034	0.584963	0.415037	0	0	0	0	0.321928	0.584963	0
ENSMUST00000016338	-0.0799874	0.678144	0.878523	0.652077	0.36257	1.09954	0.29956	0.321928	0.289507	0.807355	0.621488	0.295456	0.321928
ENSMUST00000102561	0.0835695	0.678028	0.878523	0.152003	-0.830075	-0.125531	-0.201634	-0.371969	-0.192645	-0.415037	-0.222392	-0.321928	0.192645
ENSMUST00000198166	-0.0398886	0.678183	0.878523	-0.120294	0.133267	0.115477	0.0824622	-0.0687128	0.0740006	0.115477	0.0614005	0	-0.308122
ENSMUST00000069309	0.2	0.678178	0.878523	-1	-0.415037	0	1	-0.584963	-1	0	1	0	0
ENSMUST00000084027	-0.130103	0.678535	0.878732	3.45943	4.04439	2.72247	4	3.22239	3.4021	3.58496	3.80735	2.80735	3.1964
ENSMUST00000178276	-0.130103	0.678535	0.878732	3.45943	4.04439	2.72247	4	3.22239	3.4021	3.58496	3.80735	2.80735	3.1964
ENSMUST00000179592	-0.130103	0.678535	0.878732	3.45943	4.04439	2.72247	4	3.22239	3.4021	3.58496	3.80735	2.80735	3.1964
ENSMUST00000027285	-0.127316	0.679621	0.878734	2.45943	1.73697	3.08746	2.58496	2.58496	2.75489	1.58496	2.45943	2.43296	2.58496
ENSMUST00000110462	0.101398	0.679191	0.878734	-1.80735	-2.26303	-2.64386	-1.70044	-2.10434	-2.54432	-1.73697	-2.05063	-1.58496	-2.09516
ENSMUST00000163233	0.350978	0.67924	0.878734	-1.58496	-1.58496	0	2	0.415037	0.584963	-1.58496	0.415037	0.584963	1
ENSMUST00000208443	-0.122756	0.679565	0.878734	1	0.847997	0.169925	0.777608	0.263034	0	0	0.736966	1.22239	0.485427
ENSMUST00000002298	-0.0533073	0.678712	0.878734	0.704544	0.847997	1.05063	0.719892	0.884523	0.63743	0.823122	0.584963	0.716207	1.17932
ENSMUST00000185119	0.158936	0.678787	0.878734	-1	-1.73697	-2.80735	-1.26303	-2.08746	-1.67807	-2.16993	-1.22239	-1.80735	-1.22239
ENSMUST00000107433	-0.266289	0.679361	0.878734	-2.16993	0	-2.32193	-0.70044	-1.09954	-1.80735	0	-1.70044	-1.41504	-2.70044
ENSMUST00000107435	-0.266289	0.679361	0.878734	-2.16993	0	-2.32193	-0.70044	-1.09954	-1.80735	0	-1.70044	-1.41504	-2.70044
ENSMUST00000107432	-0.266289	0.679361	0.878734	-2.16993	0	-2.32193	-0.70044	-1.09954	-1.80735	0	-1.70044	-1.41504	-2.70044
ENSMUST00000029677	-0.266289	0.679361	0.878734	-2.16993	0	-2.32193	-0.70044	-1.09954	-1.80735	0	-1.70044	-1.41504	-2.70044
ENSMUST00000050011	0.132668	0.679612	0.878734	0.807355	1.9386	0.263034	0.716207	0.63743	1.12199	1.29956	0.819428	1.10692	0.678072
ENSMUST00000020022	-0.0178038	0.679291	0.878734	0.0317089	0.0687128	0	0.0721498	0.139725	-0.0687128	0.131245	0.0324215	0.0951572	0.0331669
ENSMUST00000082429	-0.0342178	0.679524	0.878734	0.843881	0.479168	0.59309	0.565597	0.441372	0.624133	0.440573	0.620808	0.563267	0.503238
ENSMUST00000026890	-0.204664	0.679019	0.878734	1.32193	0.485427	1.80735	1	1.48543	2.32193	0	1.58496	0.584963	0.584963
ENSMUST00000106411	0.168439	0.679738	0.878734	3.08746	2.08746	1.58496	1.848	2.08746	2.80735	2.80735	2.58496	2.11548	1.22239
ENSMUST00000106413	0.168439	0.679738	0.878734	3.08746	2.08746	1.58496	1.848	2.08746	2.80735	2.80735	2.58496	2.11548	1.22239
ENSMUST00000021147	0.168439	0.679738	0.878734	3.08746	2.08746	1.58496	1.848	2.08746	2.80735	2.80735	2.58496	2.11548	1.22239
ENSMUST00000018430	0.0297803	0.678769	0.878734	1.07039	0.912537	1.07635	0.965235	1.04809	1.24236	1.03562	1.07477	1	0.868755
ENSMUST00000115629	-0.120832	0.679384	0.878734	-1.67807	-2.22239	-1.52356	-2.75489	-1.75489	-1.80735	-2.05063	-2.75489	-2.05063	-1.87447
ENSMUST00000026552	0.0201438	0.680044	0.878967	0.36257	0.253757	0.180572	0.347923	0.280108	0.302563	0.321928	0.277534	0.208587	0.415037
ENSMUST00000115795	0.173785	0.680031	0.878967	-2.80735	-2.5025	-3.90689	-1.66297	-3.24793	-2.58496	-3.16993	-2.58496	-2.45943	-2.45943
ENSMUST00000050207	0.0635289	0.680219	0.879112	0.321928	0.36257	0.652077	1.06413	0.540568	0.678072	0.415037	0.736966	0.691878	0.736966
ENSMUST00000081946	-0.103258	0.680634	0.879485	1.39855	1.22239	2.04439	1.53605	2	1.39232	2.08746	1.52725	1.67807	1
ENSMUST00000021641	0.245764	0.680587	0.879485	0	-0.584963	-0.736966	-1.58496	-0.321928	-1	-1	-1	1.58496	-0.584963
ENSMUST00000112588	0.0960055	0.681187	0.879558	0	-0.584963	-0.584963	-0.584963	-0.584963	-0.222392	-1	-0.485427	0.169925	-0.321928
ENSMUST00000172621	-0.298371	0.681282	0.879558	2.32193	1.32193	-0.415037	0	0.415037	-0.584963	0	0	0.415037	2.32193
ENSMUST00000079083	-0.298371	0.681282	0.879558	2.32193	1.32193	-0.415037	0	0.415037	-0.584963	0	0	0.415037	2.32193
ENSMUST00000029714	-0.298371	0.681282	0.879558	2.32193	1.32193	-0.415037	0	0.415037	-0.584963	0	0	0.415037	2.32193
ENSMUST00000090981	-0.298371	0.681282	0.879558	2.32193	1.32193	-0.415037	0	0.415037	-0.584963	0	0	0.415037	2.32193
ENSMUST00000029047	0.216912	0.680921	0.879558	0.736966	1.87447	2.32193	2.5025	0.415037	2	2.16993	2	2.08746	0.678072
ENSMUST00000109609	-0.151937	0.681324	0.879558	0	0.415037	1	1	2	0.807355	0.584963	0.678072	1	0.584963
ENSMUST00000226785	0.0539657	0.680847	0.879558	1.92376	2.07595	1.80735	1.9087	1.7323	2.1375	1.90182	1.85982	1.59637	2.22239
ENSMUST00000232668	0.0784635	0.680777	0.879558	0	0	0	-0.807355	0	-0.415037	0	0	0	0
ENSMUST00000224622	0.0842928	0.680981	0.879558	0	0	0	0	0.584963	0.514573	0.584963	0	-0.263034	0.169925
ENSMUST00000028551	0.0102641	0.681453	0.879644	0.280108	0.214125	0.216133	0.253757	0.172316	0.253119	0.241008	0.277853	0.231816	0.183963
ENSMUST00000146605	-0.0754139	0.681645	0.87981	0.893085	0.263034	0.485427	0.540568	0.906891	0.378512	0.584963	0.485427	1	0.263034
ENSMUST00000085350	0.086957	0.681773	0.879893	-1.51457	-1.18442	-2	-1.28011	-1.65208	-1.32193	-1.58496	-1.41504	-1.87447	-1
ENSMUST00000107857	0.0370505	0.682019	0.880129	0.241008	0.129283	0.0901978	0.182864	0.0995357	0.137504	-0.0995357	0.285402	0.367732	0.237039
ENSMUST00000028610	0.159909	0.682351	0.880248	-3.2854	-3.45943	-3.16993	-2.88264	-4.5025	-3.10852	-2.70044	-3.58496	-2.96347	-4.14296
ENSMUST00000081309	-0.0497624	0.682292	0.880248	0.63743	0.836501	0.736966	0.765535	1.078	1.05445	0.893085	0.63743	0.607683	0.612977
ENSMUST00000193254	-0.0497624	0.682292	0.880248	0.63743	0.836501	0.736966	0.765535	1.078	1.05445	0.893085	0.63743	0.607683	0.612977
ENSMUST00000011302	0.0329756	0.682365	0.880248	0.321928	0.347923	0.222392	0.289507	0.222392	0.192645	0.584963	0.263034	0.206451	0.321928
ENSMUST00000028761	0.185922	0.682648	0.880378	1	1	0	1.22239	2.16993	1.32193	0.415037	1	2	1.58496
ENSMUST00000124267	-0.103665	0.682655	0.880378	0.652077	0.807355	0.584963	0.736966	0.321928	1	1	0	0.584963	0
ENSMUST00000070653	-0.144611	0.682616	0.880378	-4.16323	-4.04439	-3.94837	-4.31711	-4.54946	-3.62727	-5.47032	-4.50779	-4.20163	-3.9386
ENSMUST00000177811	-0.272976	0.683038	0.880462	2	0.584963	2.32193	2.32193	1.32193	1.80735	-0.321928	3	1.70044	1
ENSMUST00000111025	-0.272976	0.683038	0.880462	2	0.584963	2.32193	2.32193	1.32193	1.80735	-0.321928	3	1.70044	1
ENSMUST00000117878	0.303261	0.682982	0.880462	-3.70044	-2.05889	-2.16993	-1.22239	-2.08746	-2	0	-2.37851	-1.70044	-3.64386
ENSMUST00000168463	0.127486	0.682874	0.880462	0.321928	1	1	1.58496	1.58496	1.58496	0.736966	1.58496	1.41504	0.807355
ENSMUST00000172568	-0.273919	0.682862	0.880462	-2.58496	0	-1.41504	-0.415037	-1.41504	-1	-1.58496	0	-1.80735	-2.80735
ENSMUST00000071455	0.117579	0.683338	0.880528	-1.9386	-0.807355	-1	-1.926	-1.5025	-1.88753	-1.11548	-1.32193	-1.074	-1.18763
ENSMUST00000239473	0.117579	0.683338	0.880528	-1.9386	-0.807355	-1	-1.926	-1.5025	-1.88753	-1.11548	-1.32193	-1.074	-1.18763
ENSMUST00000023934	-0.0266464	0.683272	0.880528	1.77356	1.8128	1.7928	1.5621	1.78643	1.56498	1.70695	1.74454	1.75696	1.82103
ENSMUST00000236336	0.0664709	0.683342	0.880528	1.558	1.11103	0.736966	1.078	0.877516	1.21501	0.887525	1.14136	1.28951	1.16046
ENSMUST00000093820	0.258556	0.68353	0.880607	-1.22239	-0.807355	-0.584963	-1.41504	-1.90689	-1	-2.32193	1	-1.58496	-0.736966
ENSMUST00000023100	0.181378	0.683521	0.880607	-1.58496	-1.58496	-1	-2.32193	-1.32193	-0.263034	-2	-1.32193	-1	-2.32193
ENSMUST00000030076	-0.286592	0.684003	0.88089	0	-1.58496	0.584963	-1	0.263034	-2.58496	0	0.415037	-1	0
ENSMUST00000066391	0.157821	0.683933	0.88089	0	0	0.736966	0.321928	0.736966	0	0	1.58496	1	0
ENSMUST00000233296	0.119129	0.683968	0.88089	0.95109	0.251539	1.71621	0.485427	0.403356	1	0.961526	0.777608	1	0.664133
ENSMUST00000236255	-0.017449	0.683953	0.88089	0.115477	0.0565835	0.0374747	0.10497	0.106915	-0.0285692	0.0703893	0.176878	0.115477	0
ENSMUST00000077290	-0.113408	0.684236	0.881027	-0.584963	0	-0.415037	-0.485427	-0.169925	0	-0.415037	0	-0.485427	-1.32193
ENSMUST00000164283	-0.165153	0.684193	0.881027	-5.04439	-3.32193	-3.90689	-4.2854	-3.05889	-4.05889	-4.58496	-4.08746	-4.08746	-3.62449
ENSMUST00000027257	-0.0865919	0.684674	0.881042	0	0	0	0	-0.736966	0	0	-0.584963	0	-0.584963
ENSMUST00000150401	-0.153452	0.684625	0.881042	-2	-1.26303	-1.70044	-1.58496	-1.39855	-1.32193	-3	-1.80735	-1.45943	-1.12553
ENSMUST00000105662	0.239934	0.684945	0.881042	-2.58496	-1.22239	-1.32193	-1.16993	-2.80735	-3	-0.736966	-0.584963	-1.58496	-2
ENSMUST00000118648	0.239934	0.684945	0.881042	-2.58496	-1.22239	-1.32193	-1.16993	-2.80735	-3	-0.736966	-0.584963	-1.58496	-2
ENSMUST00000105661	0.239934	0.684945	0.881042	-2.58496	-1.22239	-1.32193	-1.16993	-2.80735	-3	-0.736966	-0.584963	-1.58496	-2
ENSMUST00000156180	-0.0526069	0.684924	0.881042	0.321928	0	0.415037	0.263034	0	0	0.415037	0	0	0.321928
ENSMUST00000086104	-0.0526069	0.684924	0.881042	0.321928	0	0.415037	0.263034	0	0	0	0	0.415037	0.321928
ENSMUST00000032568	-0.236156	0.684612	0.881042	-6.03709	-4.47393	-5.02554	-5.5025	-5.10553	-4.07682	-5.67243	-5.29768	-5.16993	-7.10852
ENSMUST00000108474	-0.236156	0.684612	0.881042	-6.03709	-4.47393	-5.02554	-5.5025	-5.10553	-4.07682	-5.67243	-5.29768	-5.16993	-7.10852
ENSMUST00000077925	-0.444478	0.68442	0.881042	-2	1.32193	1.41504	-1.58496	1.58496	1.32193	0	-2.80735	0.415037	-0.415037
ENSMUST00000005064	0.231293	0.684769	0.881042	0.125531	0	-0.584963	0.0874628	0.440573	0	-1.1375	-0.0780025	2	0.440573
ENSMUST00000060311	-0.197921	0.685259	0.881282	-1.58496	-0.584963	-0.263034	-0.70044	-2.58496	-1.1375	-2	-0.847997	-1.26303	-1.45943
ENSMUST00000042334	0.0296974	0.685252	0.881282	0.932886	0.832273	0.83399	0.854149	0.818553	0.76356	1.0614	0.80023	1.02647	0.768674
ENSMUST00000148665	0.0865919	0.685324	0.881285	0.584963	0.736966	0	0.584963	0.678072	0.847997	0	0.807355	0.777608	0.584963
ENSMUST00000068116	0.20123	0.685511	0.881444	-4.77259	-5.64386	-5.06609	-6.71425	-4.82018	-5.9542	-5.04439	-5.30378	-4.10852	-5.59991
ENSMUST00000027503	-0.050824	0.687055	0.881703	0.321928	0	0	0.584963	0.106915	0.192645	0	0.222392	0.192645	0.152003
ENSMUST00000103137	0.321537	0.686724	0.881703	1	1.80735	0.584963	-2	1.32193	0	1	2.16993	0.415037	0.736966
ENSMUST00000109574	0.321537	0.686724	0.881703	1	1.80735	0.584963	-2	1.32193	0	1	2.16993	0.415037	0.736966
ENSMUST00000125153	0.321537	0.686724	0.881703	1	1.80735	0.584963	-2	1.32193	0	1	2.16993	0.415037	0.736966
ENSMUST00000103136	0.321537	0.686724	0.881703	1	1.80735	0.584963	-2	1.32193	0	1	2.16993	0.415037	0.736966
ENSMUST00000109577	0.321537	0.686724	0.881703	1	1.80735	0.584963	-2	1.32193	0	1	2.16993	0.415037	0.736966
ENSMUST00000029155	0.321537	0.686724	0.881703	1	1.80735	0.584963	-2	1.32193	0	1	2.16993	0.415037	0.736966
ENSMUST00000200524	0.166015	0.686234	0.881703	-2	0	-1	-0.678072	-1.32193	-0.415037	-1	-0.584963	-0.584963	-1.58496
ENSMUST00000196739	0.166015	0.686234	0.881703	-2	0	-1	-0.678072	-1.32193	-0.415037	-1	-0.584963	-0.584963	-1.58496
ENSMUST00000119475	-0.116993	0.686929	0.881703	-0.485427	-1.22239	-1	-1	-1	-1	-1	-0.263034	-1.22239	-1.80735
ENSMUST00000030645	-0.0372648	0.686962	0.881703	0.485427	0.120294	0.0780025	0.295456	0.184425	0.0703893	0.36257	0.206451	0.222392	0.115477
ENSMUST00000045593	0.240703	0.686631	0.881703	1.73697	-0.793549	-0.724366	-0.206451	0.251539	0.169925	-0.906891	0.652077	0.415037	1.1375
ENSMUST00000024099	0.0596587	0.686456	0.881703	0.415037	0.31034	0.857981	0.2824	0.311944	0.713696	0.533432	0.615336	0.443607	0.169925
ENSMUST00000207019	-0.0201151	0.687108	0.881703	0.273018	0.0848889	0	0.121991	0.10188	0.137504	0.115477	0.0473057	0.106915	0.0740006
ENSMUST00000105378	-0.206445	0.68683	0.881703	1.22239	0.347923	0.415037	0.273018	0.678072	1	1.80735	-0.710493	0	-0.192645
ENSMUST00000092295	0.0581927	0.686887	0.881703	-1.64386	-1.41504	-1	-1.24644	-1.31487	-1.20945	-1.16227	-1.05063	-1.32193	-1.58496
ENSMUST00000105349	0.0581927	0.686887	0.881703	-1.64386	-1.41504	-1	-1.24644	-1.31487	-1.20945	-1.16227	-1.05063	-1.32193	-1.58496
ENSMUST00000102803	0.0431474	0.687065	0.881703	1.21299	0.879146	1.14886	0.95818	0.978305	1.3339	1.04891	1.08246	1.10852	0.819428
ENSMUST00000035110	0.0295271	0.687071	0.881703	0.860597	1.06904	0.910203	0.888969	0.713287	0.813587	1.06274	0.900464	0.872888	0.940057
ENSMUST00000229652	-0.169599	0.686948	0.881703	-2	-1.32193	0	-0.736966	-0.415037	-1.58496	-1	-0.415037	-1.32193	-1
ENSMUST00000063542	0.104783	0.686943	0.881703	-1.078	-0.628031	-2.07039	-1.36257	-1.32193	-1.3505	-1.02857	-1.08092	-1.12338	-1.35364
ENSMUST00000159816	-0.241755	0.687092	0.881703	3.32193	1.67807	3.16993	3.45943	4.45943	2.58496	3.32193	2.20163	2.52356	4.24793
ENSMUST00000145701	0.23635	0.687702	0.881722	-0.736966	0	0.584963	0	-0.485427	-1	1.32193	-1	0	1.22239
ENSMUST00000033737	-0.0572945	0.687317	0.881722	0.63743	0.652077	0.36257	0.874469	1.078	0.652077	0.584963	0.765535	0.485427	0.830075
ENSMUST00000077243	-0.0572945	0.687317	0.881722	0.63743	0.652077	0.36257	0.874469	1.078	0.652077	0.584963	0.765535	0.485427	0.830075
ENSMUST00000029727	-0.0858979	0.68793	0.881722	1.22239	0.874469	0.736966	1	0.793549	0.447459	0.584963	0.736966	1.5025	0.925999
ENSMUST00000140897	0.0544279	0.687458	0.881722	0	-0.280108	-0.459432	-0.485427	-0.387023	-0.321928	0	-0.169925	-0.584963	-0.263034
ENSMUST00000102961	-0.128309	0.68771	0.881722	-2	-2.58496	-2.32193	-3.16993	-1.73697	-3	-2	-2.70044	-2.58496	-2.16993
ENSMUST00000102962	-0.128309	0.68771	0.881722	-2	-2.58496	-2.32193	-3.16993	-1.73697	-3	-2	-2.70044	-2.58496	-2.16993
ENSMUST00000119579	-0.0245368	0.687391	0.881722	0.206451	0.321928	0.211504	0.210767	0.22741	0.195551	0.0565835	0.392317	0.208108	0.202817
ENSMUST00000210853	0.119637	0.688011	0.881722	-2.32193	-2	-2.45943	-2.5025	-3.08746	-2	-2.80735	-2.90689	-2.32193	-1.73697
ENSMUST00000038522	0.236807	0.687277	0.881722	-3.16993	-3.45943	-2	-2.32193	-3.11548	-2.43296	-0.847997	-3.62449	-2.58496	-3.39232
ENSMUST00000002198	0.318945	0.68786	0.881722	0.807355	0.736966	2.32193	3.08746	3.90689	3	1	2.70044	3.58496	2.16993
ENSMUST00000109423	-0.223095	0.68779	0.881722	1	1.37851	2.32193	2.80735	1.32193	1	1.32193	1.22239	3.16993	1
ENSMUST00000144255	0.353343	0.687818	0.881722	-1.32193	-0.807355	-3	-1.22239	0	-0.321928	0	-2	0.736966	-3
ENSMUST00000039577	-0.2	0.687962	0.881722	2.32193	1.32193	0	0.415037	0.584963	1	0	1	1.32193	0.321928
ENSMUST00000127630	-0.147393	0.688264	0.881753	1	0	0	0	-1	-0.736966	0	0	0	0
ENSMUST00000124757	-0.2	0.688289	0.881753	0	0	0	0	0	0	-1.32193	0	-1	1.32193
ENSMUST00000155712	-0.145941	0.688224	0.881753	-0.893085	-0.807355	0.395929	0	-0.736966	-0.678072	0.263034	-0.893085	-0.356144	-1.10692
ENSMUST00000025853	0.021488	0.688161	0.881753	0.980371	1.02076	1.09163	1.21791	1.11888	1.11636	1.17403	1.00827	1.16628	1.07204
ENSMUST00000149287	0.116993	0.688439	0.881864	0	1	0	0.584963	0	1	0	0	0.584963	0.584963
ENSMUST00000052107	-0.0983706	0.688544	0.881917	0	0	-0.415037	-0.736966	0	0	-1	0	-0.321928	-0.321928
ENSMUST00000166397	-0.0392593	0.688796	0.881921	-0.415037	-0.415037	-0.275634	-0.389042	-0.773724	-0.523562	-0.584963	-0.548893	-0.359896	-0.447459
ENSMUST00000131810	-0.219123	0.688846	0.881921	-2.70044	-2.07039	-1.67807	-2.66297	-2.64386	-2.08746	-1.26303	-3.80735	-3.52356	-2.16993
ENSMUST00000239011	0.0801869	0.688864	0.881921	1.09954	0.169925	0.387023	0.469485	0.584963	0.530515	0.321928	0.485427	0.925999	0.847997
ENSMUST00000107962	0.0801869	0.688864	0.881921	1.09954	0.169925	0.387023	0.469485	0.584963	0.530515	0.321928	0.485427	0.925999	0.847997
ENSMUST00000018544	0.0801869	0.688864	0.881921	1.09954	0.169925	0.387023	0.469485	0.584963	0.530515	0.321928	0.485427	0.925999	0.847997
ENSMUST00000136757	-0.0286444	0.68906	0.882009	0.529253	0.282143	0.429684	0.440573	0.646363	0.438573	0.314873	0.501973	0.454176	0.475199
ENSMUST00000178078	-0.0286444	0.68906	0.882009	0.529253	0.282143	0.429684	0.440573	0.646363	0.438573	0.314873	0.501973	0.454176	0.475199
ENSMUST00000069960	-0.124568	0.689347	0.882133	1	0	0	0	1	0.792195	0	0.584963	0	0
ENSMUST00000117167	-0.124568	0.689347	0.882133	1	0	0	0	1	0.792195	0	0.584963	0	0
ENSMUST00000047672	0.0187297	0.689222	0.882133	0.311944	0.247928	0.180572	0.355095	0.207805	0.314873	0.378512	0.247928	0.192645	0.263034
ENSMUST00000100130	0.0161537	0.689621	0.882321	-0.739133	-0.780219	-0.652901	-0.786826	-0.851901	-0.767166	-0.736966	-0.734476	-0.808634	-0.682971
ENSMUST00000172108	0.0824445	0.689589	0.882321	0.321928	0.206451	0	0.247928	0.893085	0.192645	0.222392	0.192645	0.736966	0.736966
ENSMUST00000108876	-0.122511	0.690337	0.882782	1	0	0.415037	0.485427	1.58496	0.777608	0.485427	0.678072	0.70044	0.231326
ENSMUST00000064503	-0.173808	0.690126	0.882782	0	-1.87447	-0.192645	0.222392	-0.830075	-0.893085	-0.415037	-0.540568	-0.415037	-1.28011
ENSMUST00000112091	0.0667048	0.690426	0.882782	-0.125531	-0.621488	-0.63743	-0.947533	-0.584963	-0.392317	-0.387023	-0.514573	-0.874469	-0.415037
ENSMUST00000097936	0.260316	0.690347	0.882782	-2.41504	-3.39232	-3.45943	-4.90689	-2.45943	-4.61471	-2.08746	-3.32193	-2.45943	-2.848
ENSMUST00000019925	-0.139294	0.690265	0.882782	0.652077	1	1.32193	1.22239	1.1375	0.222392	1.58496	0.678072	1.73697	0.415037
ENSMUST00000115609	-0.166544	0.690148	0.882782	2.37851	4.58496	3.90689	3.38247	2.90689	2.97982	3.32193	3.32193	3.35755	3.34577
ENSMUST00000039048	0.046873	0.690364	0.882782	0.222392	0	0.36257	0.192645	0	0.263034	0	0.459432	0	0.289507
ENSMUST00000113721	-0.2	0.690645	0.882788	1	2.32193	0.736966	1	0	2	0.415037	0.321928	0.736966	0.584963
ENSMUST00000110961	0.0230116	0.690684	0.882788	0.137504	0.152003	0	0.192645	0	0.115477	0	0.0824622	0.176878	0.222392
ENSMUST00000110960	0.0230116	0.690684	0.882788	0.137504	0.152003	0	0.192645	0	0.115477	0	0.0824622	0.176878	0.222392
ENSMUST00000015000	-0.0774247	0.690673	0.882788	0.917538	0.621488	0.893085	0.788496	0.667425	0.874469	0.263034	0.415037	0.70044	1.24793
ENSMUST00000136342	0.191872	0.690933	0.883025	0	0.584963	0	1.58496	1.58496	0	1.58496	1.58496	0.736966	0.807355
ENSMUST00000169622	0.269194	0.69108	0.883131	-4	-4.08746	-2.16993	-2.58496	-3.58496	-2.66297	-3.80735	-4.52356	-1.5025	-2.58496
ENSMUST00000090513	0.0948834	0.693139	0.883223	1.58496	0.884523	1.09954	1.07039	0.643856	0.893085	1.73697	0.925999	1.35364	0.847997
ENSMUST00000160722	0.0948834	0.693139	0.883223	1.58496	0.884523	1.09954	1.07039	0.643856	0.893085	1.73697	0.925999	1.35364	0.847997
ENSMUST00000160037	0.0948834	0.693139	0.883223	1.58496	0.884523	1.09954	1.07039	0.643856	0.893085	1.73697	0.925999	1.35364	0.847997
ENSMUST00000115594	0.0850182	0.693012	0.883223	-0.584963	-0.289507	-0.540568	-0.847997	-0.710493	-0.347923	-0.169925	-0.137504	-1	-0.893085
ENSMUST00000115595	0.0850182	0.693012	0.883223	-0.584963	-0.289507	-0.540568	-0.847997	-0.710493	-0.347923	-0.169925	-0.137504	-1	-0.893085
ENSMUST00000225336	0.0983706	0.693185	0.883223	0	0	0	0	1	0	0	0.584963	0.321928	0.584963
ENSMUST00000108112	-0.111043	0.69267	0.883223	0	0.415037	1	0.321928	1	0.222392	0	1	0.222392	0.736966
ENSMUST00000029277	-0.111043	0.69267	0.883223	0	0.415037	1	0.321928	1	0.222392	0	1	0.222392	0.736966
ENSMUST00000142613	0.0219116	0.692163	0.883223	0.222392	0.334419	0.0848889	0.106915	0.247928	0.16711	0.243271	0.232661	0.163499	0.29956
ENSMUST00000168520	-0.0983706	0.693185	0.883223	0.584963	0.321928	0	0.584963	0	0	0	0	0	1
ENSMUST00000147605	-0.0367472	0.692755	0.883223	0.36257	0.509014	0.234465	0.115477	0.120294	0.146841	0.206451	0.36257	0.321928	0.120294
ENSMUST00000139946	-0.151867	0.693025	0.883223	-1.45943	-1.41504	-0.678072	-0.847997	-1	-1.11548	-1.58496	-1.58496	0	-1.87447
ENSMUST00000110609	0.181349	0.693116	0.883223	-0.736966	-1.22239	-0.584963	-1.22239	-0.847997	-0.459432	-1.58496	-1.26303	0.736966	-1.1375
ENSMUST00000226379	-0.0758425	0.693115	0.883223	1	1.48543	0.736966	0.884523	0.584963	1	0.847997	1.16993	0.616671	0.678072
ENSMUST00000047721	-0.190257	0.692129	0.883223	0.584963	2.32193	1.16993	0.459432	1.32193	2	0	1.16993	1	0.736966
ENSMUST00000041901	0.0510145	0.691462	0.883223	1.80543	1.2936	1.99168	1.65711	1.57693	1.75534	1.62902	1.69873	1.68937	1.80735
ENSMUST00000093109	0.0444785	0.692116	0.883223	0	0.192645	0	0.222392	0	0	0.485427	0	0.152003	0
ENSMUST00000051504	-0.245134	0.691965	0.883223	1.16993	2.80735	1.80735	1.41504	2.22239	1.32193	2	0.678072	3.45943	0.736966
ENSMUST00000021649	-0.184776	0.693007	0.883223	-1.58496	-2.73697	-3.45943	-3.32193	-1.58496	-2.80735	-3	-3.10434	-2.11548	-2.58496
ENSMUST00000022909	-0.164371	0.692937	0.883223	2.32193	0.584963	1.22239	1	0.321928	0.807355	1	0.874469	0.36257	1.58496
ENSMUST00000155735	-0.127127	0.691873	0.883223	-0.847997	-0.192645	-1	-1	-0.137504	-0.321928	-1	-1.58496	-0.321928	-0.584963
ENSMUST00000120028	0.0983706	0.693125	0.883223	0.192645	0	0.415037	0.807355	1	0	0.736966	0.736966	0.584963	0.847997
ENSMUST00000117984	0.0983706	0.693125	0.883223	0.192645	0	0.415037	0.807355	1	0	0.736966	0.736966	0.584963	0.847997
ENSMUST00000119063	0.0983706	0.693125	0.883223	0.192645	0	0.415037	0.807355	1	0	0.736966	0.736966	0.584963	0.847997
ENSMUST00000121718	0.0983706	0.693125	0.883223	0.192645	0	0.415037	0.807355	1	0	0.736966	0.736966	0.584963	0.847997
ENSMUST00000009728	-0.0744154	0.692252	0.883223	0.625604	0.398549	0.536053	0.534336	0.736966	0.459432	0.678072	0	0.321928	1
ENSMUST00000118923	-0.072514	0.69227	0.883223	-0.321928	0	0	0	-0.485427	-0.584963	0	0	0	-0.584963
ENSMUST00000115397	-0.072514	0.69227	0.883223	-0.321928	0	0	0	-0.485427	-0.584963	0	0	0	-0.584963
ENSMUST00000096192	-0.072514	0.69227	0.883223	-0.321928	0	0	0	-0.485427	-0.584963	0	0	0	-0.584963
ENSMUST00000173132	0.00455948	0.691397	0.883223	0.152851	0.155119	0.184218	0.141438	0.126356	0.156726	0.162271	0.173332	0.142152	0.148299
ENSMUST00000172095	-0.113408	0.691946	0.883223	0	0.415037	0	-0.584963	1	0.263034	0	0	0	0
ENSMUST00000235830	0.143358	0.692717	0.883223	-1.45943	-1.37851	-2.11548	-2	-1.22239	-2.16993	-2	-1.28011	-1.52356	-0.485427
ENSMUST00000206369	0.0853066	0.693553	0.883226	0.415037	0.321928	0.36257	0.222392	1	0.807355	0.847997	0.678072	0.415037	0
ENSMUST00000166207	0.0853066	0.693553	0.883226	0.415037	0.321928	0.36257	0.222392	1	0.807355	0.847997	0.678072	0.415037	0
ENSMUST00000082197	-0.116993	0.693568	0.883226	0	0	0	1	0.584963	0	1	0	0	0
ENSMUST00000085989	-0.116993	0.693568	0.883226	0	0	0	0	-1	0	-1	0	-0.584963	0
ENSMUST00000123686	-0.116993	0.693568	0.883226	1	0	0	0	0.584963	0	0	1	0	0
ENSMUST00000212280	-0.116993	0.693568	0.883226	0.584963	0	0	1	0	1	0	0	0	0
ENSMUST00000021666	0.147393	0.693721	0.883339	-1.22239	-0.584963	0	-1.22239	-0.321928	-0.263034	-1.58496	-0.222392	-0.222392	-0.321928
ENSMUST00000024947	-0.401285	0.693899	0.883486	1.32193	1	-1.22239	1.32193	-1	-1	0	-2.58496	2	1
ENSMUST00000027265	0.155679	0.694203	0.883629	2.32193	1.94753	2.32193	3.41504	2.77259	2.54432	1.67807	3.05889	2.9542	3.32193
ENSMUST00000110461	0.21089	0.694171	0.883629	-1.32193	-3	-1	-0.807355	-2	-2.11548	-0.736966	-1.32193	-2.22239	-0.678072
ENSMUST00000021530	0.21089	0.694171	0.883629	-1.32193	-3	-1	-0.807355	-2	-2.11548	-0.736966	-1.32193	-2.22239	-0.678072
ENSMUST00000209445	0.0954413	0.694685	0.884162	0	0.263034	0.321928	0.652077	0.415037	1	0.807355	0.321928	0	0
ENSMUST00000016901	0.174894	0.694768	0.884187	0	-1.41504	-0.736966	-1.45943	-1.32193	-0.736966	-0.736966	0	-0.584963	-2
ENSMUST00000031731	-0.0790758	0.695054	0.884469	1.95936	1.96963	1.9386	1.80735	1.71989	1.47393	1.58496	2.48113	1.87447	1.58496
ENSMUST00000107810	-0.0280285	0.69554	0.884538	-0.596367	-0.316857	-0.549085	-0.401814	-0.398549	-0.57586	-0.602665	-0.425764	-0.374927	-0.4236
ENSMUST00000115420	0.0756103	0.695992	0.884538	0.540568	0.222392	0.485427	0.14439	0.152003	0.807355	0	0.530515	0	0.584963
ENSMUST00000115419	0.0756103	0.695992	0.884538	0.540568	0.222392	0.485427	0.14439	0.152003	0.807355	0	0.530515	0	0.584963
ENSMUST00000171010	-0.146085	0.69597	0.884538	0	-1	0	-0.765535	0.289507	-0.736966	-0.584963	-0.415037	-1	0.530515
ENSMUST00000108785	-0.066294	0.695451	0.884538	2	1.8365	2.11548	2.06413	1.9386	1.90689	2.45943	1.52356	1.926	1.80735
ENSMUST00000144070	0.0454264	0.696062	0.884538	0.530515	0.70044	0.387023	0.347923	0.152003	0.537657	0.283793	0.366782	0.63743	0.519374
ENSMUST00000021993	-0.0159139	0.696	0.884538	0.733826	0.894845	0.883147	0.906546	0.845773	0.788686	0.784494	0.904771	0.834941	0.871676
ENSMUST00000222740	-0.13377	0.695471	0.884538	2	1	0.222392	0.415037	0.847997	0.736966	1	0.662965	0.523562	0.893085
ENSMUST00000050993	0.0241379	0.695588	0.884538	0	-0.0874628	0.125531	0.0931094	0.214125	0.152003	0.14439	0	0.0749621	0.0946369
ENSMUST00000171460	-0.122942	0.69585	0.884538	-1	-0.736966	-0.415037	-1.58496	-0.847997	-0.807355	-1.58496	-1.58496	-0.807355	-0.415037
ENSMUST00000065499	-0.122942	0.69585	0.884538	-1	-0.736966	-0.415037	-1.58496	-0.847997	-0.807355	-1.58496	-1.58496	-0.807355	-0.415037
ENSMUST00000226988	-0.139265	0.695947	0.884538	-1	-0.584963	-1.58496	-0.678072	-0.847997	-1	-1.58496	-1.58496	-1.22239	0
ENSMUST00000239146	-0.139265	0.695947	0.884538	-1	-0.584963	-1.58496	-0.678072	-0.847997	-1	-1.58496	-1.58496	-1.22239	0
ENSMUST00000110036	-0.139265	0.695947	0.884538	-1	-0.584963	-1.58496	-0.678072	-0.847997	-1	-1.58496	-1.58496	-1.22239	0
ENSMUST00000233014	-0.00988303	0.695907	0.884538	-0.258312	-0.263912	-0.323177	-0.296579	-0.292692	-0.281346	-0.253757	-0.298341	-0.376074	-0.274568
ENSMUST00000126706	-0.038529	0.696374	0.884691	0	0	0	0.415037	0	0	0	0	0.222392	0
ENSMUST00000206577	0.038529	0.696374	0.884691	0	0	0	0	-0.415037	0	0	0	-0.222392	0
ENSMUST00000026322	-0.038529	0.696374	0.884691	0	-0.222392	0	0	0	0	0	0	-0.415037	0
ENSMUST00000144326	0.248716	0.696505	0.884777	-2.70044	-2	-4	-3.85798	-2.08746	-1.32193	-3	-2.85798	-2.22239	-4
ENSMUST00000112175	-0.0304006	0.696729	0.88482	0	0	0.152003	0	0.263034	0	0	0	0	0.263034
ENSMUST00000227275	-0.0942038	0.69673	0.88482	-0.169925	-0.129283	-0.5025	0.311944	-0.427421	-0.247928	-0.70044	-0.688056	0.0962153	0.152003
ENSMUST00000226438	-0.0942038	0.69673	0.88482	-0.169925	-0.129283	-0.5025	0.311944	-0.427421	-0.247928	-0.70044	-0.688056	0.0962153	0.152003
ENSMUST00000184744	-0.279423	0.696953	0.885023	0.415037	-1.58496	-1	-2.16993	-1.58496	-2.32193	-1	-1	0	-3
ENSMUST00000106783	-0.175565	0.697743	0.885025	4.64386	3.60881	3.07039	2.42321	3.80735	3.64386	2.45943	3.43296	3.58496	3.55459
ENSMUST00000020090	-0.049558	0.697394	0.885025	1.04439	1.32193	0.965235	1.3356	1.32193	1.15754	0.793549	1.27563	1.19265	1.32193
ENSMUST00000106941	0.279939	0.697783	0.885025	-3.45943	-3.16993	-1	-1.80735	-1.80735	-3.45943	-1.58496	-2.90689	-0.777608	-1.11548
ENSMUST00000015107	0.279939	0.697783	0.885025	-3.45943	-3.16993	-1	-1.80735	-1.80735	-3.45943	-1.58496	-2.90689	-0.777608	-1.11548
ENSMUST00000020718	-0.0163742	0.697476	0.885025	0.0448542	0.105933	0.0327899	0.0995357	0.0427496	0.179821	0	0.0513469	-0.037802	0.0506261
ENSMUST00000020721	-0.0163742	0.697476	0.885025	0.0448542	0.105933	0.0327899	0.0995357	0.0427496	0.179821	0	0.0513469	-0.037802	0.0506261
ENSMUST00000170588	-0.0163742	0.697476	0.885025	0.0448542	0.105933	0.0327899	0.0995357	0.0427496	0.179821	0	0.0513469	-0.037802	0.0506261
ENSMUST00000018431	-0.0153312	0.697447	0.885025	0.270648	0.208108	0.179324	0.231326	0.206451	0.152003	0.222392	0.315202	0.214125	0.115477
ENSMUST00000024967	0.0748131	0.697717	0.885025	0.584963	0.736966	0.321928	0	0	0.584963	0	0.485427	0.584963	0.36257
ENSMUST00000233344	-0.250991	0.697102	0.885025	-3.64386	-6.06609	-3.71882	-5.02975	-4.74147	-6.55459	-4.24793	-4.70044	-4.21501	-4.73697
ENSMUST00000234665	0.136042	0.697133	0.885025	-0.152003	0.206451	0.736966	0.63743	-0.247928	0.452512	1.37851	0.0931094	0.106915	-0.169925
ENSMUST00000169854	0.043845	0.697396	0.885025	0.485427	0.584963	0	0.415037	0.36257	0.452512	0.321928	0.321928	0.485427	0.485427
ENSMUST00000235964	-0.025354	0.69774	0.885025	0.0824622	0.222392	0.304855	0.214125	0.0524674	0.160465	0	0.206451	0.137504	0.245112
ENSMUST00000030125	0.0197351	0.697924	0.885124	0.753839	0.809394	0.721024	0.805731	0.670432	0.782693	0.90414	0.801774	0.675649	0.69484
ENSMUST00000134176	0.0825804	0.698096	0.885261	0	0.192645	1	0.222392	0.378512	0.289507	0.485427	0.0995357	0.621488	0.710493
ENSMUST00000033135	0.0426969	0.698256	0.885384	0.222392	0.584963	0.192645	0.415037	0.222392	0.485427	0.584963	0.206451	0.36257	0.211504
ENSMUST00000124973	0.116993	0.698426	0.885518	0	1	1	0.415037	0.584963	1	0.584963	1.32193	0.678072	0
ENSMUST00000239364	-0.0887251	0.6986	0.885658	-0.616671	-0.719892	0	-0.308122	-0.473931	-0.169925	-0.222392	-1.16993	-0.584963	-0.415037
ENSMUST00000016571	-0.0182178	0.698849	0.885676	0.731004	0.877794	0.823451	0.997306	0.879822	0.866733	0.857556	0.82933	0.830842	0.833827
ENSMUST00000058720	-0.26797	0.698869	0.885676	1.32193	-1.22239	-0.415037	-1	-2.58496	-0.807355	-1.32193	-0.847997	-1.41504	-0.847997
ENSMUST00000103114	-0.0687528	0.698845	0.885676	1.41504	0.884523	1.30256	1.45066	0.977974	0.887525	1.37851	1.20945	1.41504	0.796467
ENSMUST00000099720	-0.0585563	0.698719	0.885676	0.485427	0	0	0	0	0.321928	-0.321928	0	0	0.192645
ENSMUST00000203154	-0.0444785	0.698935	0.885678	0.321928	-0.192645	-0.169925	0.263034	0	0	0	0	0	0
ENSMUST00000012679	0.117358	0.699379	0.886035	-0.710493	-0.925999	-0.736966	-0.881356	-1.34104	-1.4021	0.0874628	-0.938599	-0.544321	-1.2115
ENSMUST00000115251	0.117358	0.699379	0.886035	-0.710493	-0.925999	-0.736966	-0.881356	-1.34104	-1.4021	0.0874628	-0.938599	-0.544321	-1.2115
ENSMUST00000124968	0.0687909	0.699407	0.886035	0.540568	0.36257	0.70044	1	0.917538	0.415037	1	0.777608	0.584963	1.08746
ENSMUST00000115689	0.0332113	0.69949	0.886045	0.337035	0.49304	0.628031	0.49304	0.392317	0.36257	0.736966	0.447459	0.415037	0.547488
ENSMUST00000163710	0.0413023	0.69967	0.886045	1.32193	0.883186	0.934905	0.812373	1.02018	0.931287	1.08746	1.09192	1.16794	0.900464
ENSMUST00000178163	0.0413023	0.69967	0.886045	1.32193	0.883186	0.934905	0.812373	1.02018	0.931287	1.08746	1.09192	1.16794	0.900464
ENSMUST00000022153	0.163535	0.699568	0.886045	-3	-1.83007	-1.64386	-1.75489	-2.18763	-1.32193	-1.26303	-1.62149	-2.58496	-2.80735
ENSMUST00000053116	0.0457637	0.699857	0.8862	0	0	0	0.415037	0	0	0	0	0.321928	0.321928
ENSMUST00000196208	0.043579	0.700119	0.88629	0.415037	0.31034	0.688056	0.249978	0.332575	0.621488	0.469485	0.555215	0.393664	0.174029
ENSMUST00000085934	0.043579	0.700119	0.88629	0.415037	0.31034	0.688056	0.249978	0.332575	0.621488	0.469485	0.555215	0.393664	0.174029
ENSMUST00000228916	-0.0322016	0.700085	0.88629	0.275634	0.341037	0.222392	0.347923	0.206451	0.447459	0	0.321928	0.251539	0.211504
ENSMUST00000207982	0.0470228	0.700268	0.886318	0.415037	0.584963	0.652077	0.652077	0.678072	1	0.584963	0.669851	0.621488	0.341037
ENSMUST00000224765	-0.135614	0.700234	0.886318	0.736966	1	1.22239	0.847997	0	0	0	1	0.807355	1.32193
ENSMUST00000086112	-0.0281904	0.700478	0.886363	0.121991	0.350497	0.306661	0.29956	0.212994	0.0303736	0.387023	0.247928	0.263034	0.222392
ENSMUST00000034524	0.0199025	0.700479	0.886363	0.0506261	0.0443941	-0.192645	0.0310269	0	0.0703893	0	0	-0.0374747	0
ENSMUST00000167806	0.0437195	0.700521	0.886363	0.36257	0.0641303	0.152003	0.0671142	0	0	0.459432	0.289507	0.115477	0
ENSMUST00000142940	-0.194051	0.700559	0.886363	-0.736966	-0.807355	-2	-1.58496	-0.807355	-2.32193	0	-1	-1.58496	-2
ENSMUST00000195815	-0.116993	0.700684	0.886422	1	0.584963	0	0	1	0.584963	0	1	0.415037	0
ENSMUST00000094604	-0.0643856	0.700892	0.886422	0.584963	0	0	0.584963	0	0	0	0.263034	0.321928	0.263034
ENSMUST00000114189	-0.028878	0.701226	0.886422	0	0.347923	0.106915	0	0.0740006	0	0	0.152003	0.106915	0.125531
ENSMUST00000009329	0.112448	0.701243	0.886422	1	0.736966	0	0	0.678072	0.584963	0	0.807355	1.16993	0.415037
ENSMUST00000058470	-0.0521173	0.70086	0.886422	-0.847997	-0.584963	-0.584963	-0.561879	-0.514573	-0.893085	-0.584963	-0.642448	-0.934905	-0.29956
ENSMUST00000124996	0.101629	0.701138	0.886422	0.736966	0.263034	0.415037	0.222392	0.169925	0.678072	0	0	1.22239	0.415037
ENSMUST00000065515	-0.0937159	0.701223	0.886422	-1.06413	-1.51937	-1.08746	-1.22239	-0.568284	-1.14886	-1.58496	-0.693897	-0.917538	-1.58496
ENSMUST00000024702	0.158283	0.700835	0.886422	-1.58496	-2	-0.807355	-0.485427	-1.32193	-1.22239	-1	-2.11548	-0.584963	-0.485427
ENSMUST00000025305	0.0168678	0.701123	0.886422	0.130061	0.0715533	0.122857	0.123735	0.205114	0.277534	0.152003	0.120294	0.0565835	0.131245
ENSMUST00000113782	0.0168678	0.701123	0.886422	0.130061	0.0715533	0.122857	0.123735	0.205114	0.277534	0.152003	0.120294	0.0565835	0.131245
ENSMUST00000202643	-0.1827	0.701566	0.886631	-1.58496	-0.584963	-0.263034	-0.70044	-2.52356	-1.1375	-2	-0.847997	-1.26303	-1.32193
ENSMUST00000205435	0.072514	0.7016	0.886631	0	0	0	0	0	0.36257	-0.321928	-0.263034	0	0.584963
ENSMUST00000043785	0.0784635	0.701497	0.886631	0.415037	1	0.192645	0.263034	0.736966	0.514573	1	0.584963	0.222392	0.678072
ENSMUST00000017332	0.0318949	0.701717	0.886698	-0.378512	-0.373815	-0.225881	-0.256014	-0.36995	-0.212994	-0.229482	-0.139725	-0.306103	-0.556393
ENSMUST00000111453	-0.0511829	0.702004	0.886819	0.485427	0.106915	0.137504	0.584963	0.192645	0.222392	0.321928	0	0.192645	0.514573
ENSMUST00000026560	-0.0286979	0.701958	0.886819	-0.253757	-0.358454	-0.128324	-0.142958	-0.314873	-0.369234	-0.427421	-0.137504	-0.174498	-0.233199
ENSMUST00000173004	0.138625	0.701913	0.886819	-0.678072	-1.58496	-1.90689	-1.76553	-1.28011	-1.45943	-0.321928	-1.36257	-1.37851	-2
ENSMUST00000042901	0.113408	0.702468	0.887036	0.584963	0	1	0.415037	0.584963	0	1	1.32193	0.415037	0.415037
ENSMUST00000166972	0.0379536	0.702415	0.887036	0.308122	0.129283	0.0901978	0.182864	0.169925	0.186413	-0.0995357	0.378512	0.367732	0.237039
ENSMUST00000167930	0.0379536	0.702415	0.887036	0.308122	0.129283	0.0901978	0.182864	0.169925	0.186413	-0.0995357	0.378512	0.367732	0.237039
ENSMUST00000085399	0.0379536	0.702415	0.887036	0.308122	0.129283	0.0901978	0.182864	0.169925	0.186413	-0.0995357	0.378512	0.367732	0.237039
ENSMUST00000227819	0.0206329	0.702495	0.887036	-1.73972	-1.86129	-1.73802	-1.7918	-1.85152	-1.94391	-1.68979	-1.77293	-1.71713	-1.75543
ENSMUST00000184781	-0.186159	0.702586	0.88707	-4.24793	-2.63743	-2.51785	-3.42626	-2.04731	-2.38466	-4	-3.32193	-3.1375	-2.96347
ENSMUST00000106749	-0.119922	0.702729	0.88717	0.652077	1.45943	0.584963	1	1.58496	1	1.58496	0.459432	0.415037	1.22239
ENSMUST00000114191	0.0119939	0.702974	0.887319	1.15149	1.23714	1.28736	1.18825	1.136	1.22886	1.2019	1.17676	1.22401	1.22868
ENSMUST00000023608	0.0119939	0.702974	0.887319	1.15149	1.23714	1.28736	1.18825	1.136	1.22886	1.2019	1.17676	1.22401	1.22868
ENSMUST00000034946	-0.068073	0.703131	0.887437	-0.192645	0.289507	-0.736966	-0.169925	-0.201634	-0.222392	-0.192645	-0.29956	-0.222392	-0.415037
ENSMUST00000105874	0.305214	0.703468	0.887459	0	0	-1.58496	2	-1	2	-0.321928	-0.736966	0	0
ENSMUST00000105872	0.305214	0.703468	0.887459	0	0	-1.58496	2	-1	2	-0.321928	-0.736966	0	0
ENSMUST00000042850	0.161471	0.703443	0.887459	1	1	1.22239	1.73697	1.16993	1.22239	0.584963	1.32193	1	2.80735
ENSMUST00000031513	0.0719792	0.703357	0.887459	-0.678072	0	0	-0.459432	-0.222392	0	0	-0.584963	-0.415037	0
ENSMUST00000077191	-0.0712349	0.703288	0.887459	0.793549	0.956931	0.857981	1	1	0.459432	0.847997	0.485427	1.28951	1.16993
ENSMUST00000166518	-0.0991909	0.703562	0.887497	1.80735	1.14684	1.32193	1.36257	1.41504	1.67807	0.485427	1.41504	1.26303	1.71621
ENSMUST00000150268	0.0865424	0.704022	0.887789	1	1.16993	1.73697	1.45943	1	1.45943	1.80735	1.5025	0.807355	1.22239
ENSMUST00000093791	0.240469	0.704033	0.887789	0.584963	1	2	0.415037	0.874469	1.32193	1	0	3.16993	0.584963
ENSMUST00000108601	-0.105214	0.704049	0.887789	-1	-0.263034	-0.321928	-0.736966	0	-1	-0.263034	0	-1	-0.584963
ENSMUST00000235210	0.0947862	0.703887	0.887789	0	0	0	0.263034	1	0.222392	0	0.192645	0.807355	0.514573
ENSMUST00000031726	0.0218756	0.704532	0.888237	-0.231947	-0.309328	-0.432315	-0.187279	-0.252187	-0.260764	-0.384143	-0.198546	-0.179324	-0.280901
ENSMUST00000023465	0.222206	0.704486	0.888237	0.736966	0.415037	0.321928	1.32193	3	2	1.58496	1.32193	0.415037	1.58496
ENSMUST00000002529	0.142099	0.704709	0.888299	0.807355	1.45943	0.736966	0.514573	0.263034	0	0.847997	1.32193	1.73697	0.584963
ENSMUST00000000466	-0.0816512	0.704685	0.888299	0.830075	0.0962153	0.884523	0.628031	0.788496	0.584963	0.263034	0.63005	0.263034	1.078
ENSMUST00000227729	-0.125121	0.704857	0.888405	0.485427	0.321928	1.58496	0.678072	0.584963	0	1	0.222392	1.22239	0.584963
ENSMUST00000162160	-0.0394317	0.704956	0.888449	0.685891	0.604071	0.369234	0.384664	0.530515	0.192645	0.440573	0.50696	0.652077	0.584963
ENSMUST00000162686	0.0947862	0.705436	0.888685	1	0	0	0	0.584963	0.584963	0	0.736966	0.321928	0.415037
ENSMUST00000054565	-0.0950746	0.705523	0.888685	0.584963	0.169925	0.847997	0.289507	0.530515	0.169925	0	0.777608	0	1
ENSMUST00000222821	-0.0950746	0.705523	0.888685	0.584963	0.169925	0.847997	0.289507	0.530515	0.169925	0	0.777608	0	1
ENSMUST00000053232	0.246225	0.705655	0.888685	7.66534	6.40183	8.35094	8.93811	9.85643	8.68299	8.47978	7.75489	8.78463	8.74147
ENSMUST00000165541	0.246225	0.705655	0.888685	7.66534	6.40183	8.35094	8.93811	9.85643	8.68299	8.47978	7.75489	8.78463	8.74147
ENSMUST00000167582	0.246225	0.705655	0.888685	7.66534	6.40183	8.35094	8.93811	9.85643	8.68299	8.47978	7.75489	8.78463	8.74147
ENSMUST00000117644	-0.117886	0.705326	0.888685	0	0	1	0.678072	0.192645	-0.36257	0.321928	0	1	0.321928
ENSMUST00000116669	-0.149981	0.705532	0.888685	-1.37851	-2	-3	-1.5025	-2.32193	-2.58496	-1.32193	-2.64386	-2.4021	-2
ENSMUST00000018992	-0.0719273	0.705803	0.888791	1.11548	0.893085	1.09954	1.32193	1.66297	1	1	1.07039	1.66297	1
ENSMUST00000027264	-0.0421773	0.705974	0.888845	1.67807	1.35755	1.51457	1.23133	1.25634	1.35755	1.52356	1.39593	1.1193	1.43063
ENSMUST00000022257	-0.192457	0.70594	0.888845	-1.41504	-1.90689	-2.41504	-1.44057	-1.73697	-2.90689	-2.70044	-1.90689	-2	-0.36257
ENSMUST00000223428	0.0868781	0.706142	0.888977	2.28758	2.14439	1.71049	2.11548	2.62936	1.73697	2.23266	2.17754	2.4245	2.75002
ENSMUST00000109762	-0.0429821	0.706249	0.889031	1.0217	0.888969	0.974909	1.17403	1.07215	0.70044	1.27563	1.08017	0.860597	1
ENSMUST00000032151	-0.0771102	0.70681	0.889415	1.45943	1.44294	1.82312	1.34915	1.18688	1.93074	0.912537	1.23947	1.32193	1.47131
ENSMUST00000079160	0.0526069	0.706776	0.889415	0	0	0	0	0.321928	0	0	0	0	0.584963
ENSMUST00000050772	-0.0579013	0.706699	0.889415	0	0	-0.222392	0	-0.263034	-0.459432	0	0	0.169925	-0.485427
ENSMUST00000024179	0.0526069	0.706776	0.889415	0	-0.584963	0	0	0	0	0	0	-0.321928	0
ENSMUST00000174819	0.0357839	0.707127	0.889636	-1.71621	-1.80735	-1.77259	-1.63472	-1.72583	-1.70526	-1.42321	-1.71187	-1.67807	-1.95936
ENSMUST00000002275	0.0397065	0.707111	0.889636	0	0.0874628	0.263034	0.36257	0.180572	0.440573	0	0.111031	0.192645	0.347923
ENSMUST00000038169	0.0316396	0.707178	0.889636	0.856091	1.04307	0.661198	0.889817	0.976021	0.9187	0.842899	0.883186	0.837729	1.10188
ENSMUST00000126390	0.0631609	0.707375	0.889643	0.415037	0.222392	0.415037	0.192645	0.137504	0	0	0.378512	0.691878	0.628031
ENSMUST00000099490	-0.254547	0.707327	0.889643	-1.41504	-0.584963	-1.87447	-1	-1	-0.222392	-0.584963	-2.58496	-3.16993	-0.584963
ENSMUST00000109035	0.118277	0.707247	0.889643	1.45943	1.58496	1.58496	0.874469	0.584963	1.70044	1.58496	1.44057	1.49476	0.459432
ENSMUST00000118919	-0.257329	0.707686	0.889954	-5.58496	-4.65821	-4.9386	-4.58496	-5.24793	-5.32193	-2.90689	-5.53916	-6.2854	-6.24793
ENSMUST00000078878	-0.0706136	0.708812	0.890043	-1.94753	-1.51245	-1.31316	-1.40498	-1.02425	-1.80735	-1.52838	-1.38109	-1.62449	-1.21412
ENSMUST00000027488	-0.111163	0.709166	0.890043	-0.736966	-0.415037	0	-1	-0.321928	-1	-1.22239	0	-0.584963	-0.222392
ENSMUST00000187584	-0.0634596	0.708234	0.890043	1.28011	1.21501	1.08092	0.820676	0.963006	1.25634	1.28379	0.762501	0.594361	1.14543
ENSMUST00000191104	-0.0634596	0.708234	0.890043	1.28011	1.21501	1.08092	0.820676	0.963006	1.25634	1.28379	0.762501	0.594361	1.14543
ENSMUST00000110357	0.0622283	0.708746	0.890043	0.447459	0.917538	0.736966	0.825971	0.736966	0.341037	1.1375	0.667425	0.830075	1
ENSMUST00000039373	0.198715	0.708622	0.890043	0	0	0	-1.22239	-2	-1.32193	-0.584963	0	0.415037	-0.736966
ENSMUST00000086310	0.161471	0.708187	0.890043	1.58496	1.58496	0.807355	1.41504	1.58496	2.80735	0.584963	1.80735	1	1.58496
ENSMUST00000019198	0.00766953	0.708813	0.890043	0.40691	0.376721	0.378512	0.337441	0.395929	0.34915	0.356144	0.396517	0.43664	0.395409
ENSMUST00000032220	0.195727	0.708316	0.890043	-6.90689	-4.71425	-4.85798	-5.63421	-4.72792	-4.98489	-4.34577	-6.03342	-5.36923	-5.12928
ENSMUST00000170705	-0.133176	0.709129	0.890043	0	-1	0	-0.678072	0.137504	-0.736966	-0.584963	-0.415037	-1	0.530515
ENSMUST00000167264	-0.133176	0.709129	0.890043	0	-1	0	-0.678072	0.137504	-0.736966	-0.584963	-0.415037	-1	0.530515
ENSMUST00000113624	-0.138866	0.708776	0.890043	-1.91754	-1.85798	-0.752072	-1.64386	-1.12776	-2.25634	-0.584963	-1.86507	-1.73697	-1.5502
ENSMUST00000108579	-0.020221	0.708552	0.890043	0.36257	0.334419	0.392317	0.31034	0.289507	0.273018	0.180572	0.465664	0.369234	0.29956
ENSMUST00000021181	-0.020221	0.708552	0.890043	0.36257	0.334419	0.392317	0.31034	0.289507	0.273018	0.180572	0.465664	0.369234	0.29956
ENSMUST00000107712	0.1369	0.709119	0.890043	0	1	0.415037	0.321928	0.485427	0	1	0	0.321928	1.58496
ENSMUST00000107714	0.1369	0.709119	0.890043	0	1	0.415037	0.321928	0.485427	0	1	0	0.321928	1.58496
ENSMUST00000107711	0.1369	0.709119	0.890043	0	1	0.415037	0.321928	0.485427	0	1	0	0.321928	1.58496
ENSMUST00000100532	0.1369	0.709119	0.890043	0	1	0.415037	0.321928	0.485427	0	1	0	0.321928	1.58496
ENSMUST00000036088	0.1369	0.709119	0.890043	0	1	0.415037	0.321928	0.485427	0	1	0	0.321928	1.58496
ENSMUST00000107709	0.1369	0.709119	0.890043	0	1	0.415037	0.321928	0.485427	0	1	0	0.321928	1.58496
ENSMUST00000107708	0.1369	0.709119	0.890043	0	1	0.415037	0.321928	0.485427	0	1	0	0.321928	1.58496
ENSMUST00000162503	-0.150154	0.708401	0.890043	0.321928	0.807355	0	0.584963	2	1	0	0.584963	0.530515	0.847997
ENSMUST00000102814	-0.035744	0.709614	0.890469	1.11548	1.02308	1	0.891066	1.10806	1.24793	1.03953	0.92785	1	0.74366
ENSMUST00000221191	0.0187129	0.709633	0.890469	1.05247	0.996425	0.986579	0.955877	0.876517	1.03666	1.03279	0.979709	0.84723	1.06504
ENSMUST00000005548	0.222807	0.710051	0.890913	-1	-2.32193	-2.32193	-1.22239	-3	-2.32193	-1.1375	-1.80735	-0.485427	-3
ENSMUST00000107252	0.0210483	0.710145	0.89095	-0.0780025	-0.161463	-0.321928	-0.147557	-0.203533	-0.263034	-0.169925	-0.0443941	-0.125531	-0.204358
ENSMUST00000026795	0.116993	0.710569	0.89108	-0.584963	0	0	0	0	-0.584963	1	0	-0.415037	0
ENSMUST00000033018	-0.287877	0.710535	0.89108	0.321928	0.584963	1.80735	-0.415037	-0.222392	0.222392	2.32193	-1.58496	-0.321928	0
ENSMUST00000067929	-0.287877	0.710535	0.89108	0.321928	0.584963	1.80735	-0.415037	-0.222392	0.222392	2.32193	-1.58496	-0.321928	0
ENSMUST00000219282	0.0815316	0.710385	0.89108	1	0.36257	0.485427	1	0.807355	0.514573	1	0.584963	0.584963	1.37851
ENSMUST00000130799	0.113408	0.710422	0.89108	0	0.584963	0	0.263034	1	1	1	0	0.415037	0
ENSMUST00000043765	-0.294802	0.711083	0.891082	-3.32193	0.378512	-1.06413	-2.37851	-2.63227	-3.32193	-2.08746	-2.45943	-1.53605	-1.08746
ENSMUST00000047883	-0.361471	0.710664	0.891082	1.58496	0	-1.58496	1.80735	-0.321928	2	0	0.415037	-0.415037	-2.32193
ENSMUST00000219791	0.026784	0.710898	0.891082	0.708111	0.657475	0.734266	0.851477	0.703018	0.906891	0.736966	0.653349	0.604071	0.886991
ENSMUST00000165605	-0.1673	0.711028	0.891082	2.32193	1	1	2.80735	0.736966	1.22239	1.58496	1.22239	1.41504	1.58496
ENSMUST00000141158	-0.081547	0.711072	0.891082	1.11548	0.807355	0.469485	1	0.754888	0.612977	1.24793	0.836501	0.157541	0.884523
ENSMUST00000021119	0.135614	0.710874	0.891082	0	0	-0.415037	0	-0.584963	-0.321928	0	1	0	-1
ENSMUST00000184572	0.135614	0.710874	0.891082	0	0	-0.415037	0	-0.584963	-0.321928	0	1	0	-1
ENSMUST00000206606	0.0440591	0.710849	0.891082	0.29956	0.180572	0	0.378512	0.36257	0.415037	0.415037	0.459432	0.152003	0
ENSMUST00000179543	-0.123167	0.711271	0.891236	0.736966	2.26303	0.938599	0.752072	1	1	0.874469	0.932886	1.53051	0.736966
ENSMUST00000103140	-0.137378	0.711851	0.891338	-3.70044	-4.41504	-4.80735	-4.47573	-4.92283	-4.1964	-4.70044	-3.79442	-5.47573	-4.8413
ENSMUST00000114390	-0.0572114	0.711798	0.891338	0.678072	0.584963	0.807355	0.628031	1.19265	0.415037	1	0.874469	0.678072	0.63743
ENSMUST00000030432	0.051096	0.711865	0.891338	-0.610053	-0.499571	-0.710493	-0.447459	-0.366782	-0.232661	-0.50696	-0.212994	-0.841302	-0.584963
ENSMUST00000089430	-0.0220276	0.711651	0.891338	1.79256	1.92083	1.8371	1.9855	2.00308	2.02058	1.79355	1.81678	1.87927	1.91875
ENSMUST00000108060	0.184225	0.711545	0.891338	-0.710493	-3.04439	-1.9386	-1.90689	-2.36923	-1	-1.41504	-1.6939	-2.44478	-2.49476
ENSMUST00000122055	-0.0526069	0.71161	0.891338	0	0	0.263034	0	0.584963	0	0	0	0.263034	0.321928
ENSMUST00000048222	-0.1369	0.711781	0.891338	0	-0.485427	0	0	0	-0.263034	-1	1	-0.321928	-0.584963
ENSMUST00000169713	-0.233985	0.711783	0.891338	2.32193	1.58496	1.58496	0	-0.584963	1.41504	0	1	1	0.321928
ENSMUST00000161684	0.0565223	0.712072	0.891517	0.514573	0.263034	0	0	0.628031	0.321928	0.321928	0.0995357	0.485427	0.459432
ENSMUST00000115695	-0.0474078	0.712638	0.891714	0.514573	0.289507	0.222392	0	0	0.415037	0.222392	0	0	0.152003
ENSMUST00000073089	-0.350978	0.712504	0.891714	-2	0	1.58496	0	1	1.58496	-0.584963	0.415037	-2.58496	0
ENSMUST00000107099	-0.153343	0.712653	0.891714	2.80735	2.80735	2.39232	3.32193	2.41504	2	1.58496	2.80735	3.58496	3
ENSMUST00000016087	-0.153343	0.712653	0.891714	2.80735	2.80735	2.39232	3.32193	2.41504	2	1.58496	2.80735	3.58496	3
ENSMUST00000162594	0.0348071	0.712652	0.891714	0.192645	0.378512	0.610053	0.454566	0.5025	0.520832	0.341037	0.643856	0.476438	0.330149
ENSMUST00000033950	0.187933	0.712679	0.891714	0.321928	1.11548	1.45943	1	-0.222392	2.32193	0	0.514573	1	0.777608
ENSMUST00000165630	0.138587	0.712508	0.891714	-3.16993	-4.11548	-2.77259	-3.5025	-3.45943	-3.32193	-2.9386	-2.3505	-3.85798	-3.85798
ENSMUST00000029915	0.2	0.71294	0.891881	-0.415037	-2.32193	-2	-2.58496	-1.80735	-0.736966	-2	-2.58496	-0.807355	-2
ENSMUST00000122026	-0.0684005	0.712885	0.891881	0.969626	0.683526	1.07039	0.797507	0.801454	0.394279	1.37851	0.673772	0.697437	0.836501
ENSMUST00000028949	-0.0316099	0.713057	0.891947	0.628031	0.335603	0.571157	0.354665	0.476438	0.534336	0.494765	0.350497	0.571906	0.25634
ENSMUST00000151266	-0.0223487	0.713126	0.891953	-0.444785	-0.273018	-0.314873	-0.197939	-0.30895	-0.255257	-0.263034	-0.341037	-0.490326	-0.301656
ENSMUST00000111446	0.0413407	0.713504	0.892018	0.275634	0.371969	0.369234	0.273018	0.519374	0.398549	0.415037	0.754888	0.241008	0.206451
ENSMUST00000135570	0.0631004	0.713627	0.892018	0	0.584963	0.263034	0	0.321928	0	0.584963	0	0.415037	0.485427
ENSMUST00000009831	0.0557952	0.713373	0.892018	0.584963	0.152003	0	0	0.447459	0.485427	0.415037	0	0.241008	0.321928
ENSMUST00000211926	0.155642	0.713574	0.892018	0.514573	2	1	0.736966	1	1	1	0.222392	1.80735	2
ENSMUST00000212294	0.147254	0.713501	0.892018	-1.32193	-1.26303	-0.874469	-1.32193	-1.22239	-0.514573	-1.22239	-2.11548	-1.41504	0
ENSMUST00000040372	-0.0435001	0.713609	0.892018	0.758992	1.2854	1.07039	1.0458	0.888969	1.20645	0.765535	0.947533	0.912537	1
ENSMUST00000166412	-0.0435001	0.713609	0.892018	0.758992	1.2854	1.07039	1.0458	0.888969	1.20645	0.765535	0.947533	0.912537	1
ENSMUST00000114335	-0.236522	0.714125	0.892284	-4	-3.04439	-4.70044	-2.926	-3.9386	-3.80735	-2.70044	-3	-5.42626	-4.85798
ENSMUST00000220844	-0.123836	0.714191	0.892284	2	1	0.222392	0.415037	0.847997	0.736966	1	0.584963	0.736966	0.807355
ENSMUST00000021843	-0.123836	0.714191	0.892284	2	1	0.222392	0.415037	0.847997	0.736966	1	0.584963	0.736966	0.807355
ENSMUST00000173969	-0.148942	0.71419	0.892284	-1.32193	-0.289507	0.584963	-0.584963	-0.584963	-1	-1	-0.678072	-0.584963	0.321928
ENSMUST00000114033	0.0372017	0.714225	0.892284	0.392317	0.347923	0.321928	0.289507	0.14439	0.341037	0.152003	0.263034	0.662965	0.263034
ENSMUST00000013931	0.0372017	0.714225	0.892284	0.392317	0.347923	0.321928	0.289507	0.14439	0.341037	0.152003	0.263034	0.662965	0.263034
ENSMUST00000108243	-0.0850449	0.715043	0.892664	0	-0.263034	-0.321928	-0.719892	0	-0.662965	-0.874469	-0.192645	0.0740006	-0.0740006
ENSMUST00000108242	-0.0850449	0.715043	0.892664	0	-0.263034	-0.321928	-0.719892	0	-0.662965	-0.874469	-0.192645	0.0740006	-0.0740006
ENSMUST00000045884	0.102915	0.714648	0.892664	0.321928	0	1	0.222392	0	0.321928	0	0	0.736966	1
ENSMUST00000036987	-0.112067	0.714923	0.892664	1.8365	2.75489	1.78427	1.76553	2.45943	1.36257	2.58496	2.22239	2.16993	1.70044
ENSMUST00000074552	-0.112067	0.714923	0.892664	1.8365	2.75489	1.78427	1.76553	2.45943	1.36257	2.58496	2.22239	2.16993	1.70044
ENSMUST00000088717	-0.112067	0.714923	0.892664	1.8365	2.75489	1.78427	1.76553	2.45943	1.36257	2.58496	2.22239	2.16993	1.70044
ENSMUST00000056518	-0.248463	0.714727	0.892664	-5.59991	-4.6865	-5.02975	-4.58496	-5.30986	-5.39232	-2.9542	-5.55459	-6.2854	-6.26679
ENSMUST00000066912	0.128405	0.714901	0.892664	-0.874469	-0.807355	-0.678072	-0.70044	-1.87447	-0.807355	-1.58496	-0.900464	-1	0
ENSMUST00000027464	-0.0265966	0.715326	0.892773	0.275634	0.283793	0.0614005	0.0544478	0	0.0489096	0.180572	0.0544478	0.0489096	0.209453
ENSMUST00000156864	0.0590912	0.715388	0.892773	0	0	0	-0.736966	-0.192645	0	0	-0.289507	-0.192645	-0.152003
ENSMUST00000023362	0.0377701	0.715369	0.892773	0.823122	0.678072	0.932886	0.836501	0.823122	0.938599	0.678072	0.736966	0.758992	1.16993
ENSMUST00000026252	-0.124606	0.715333	0.892773	-1.58496	-2	-1.87447	-1	-1.08746	-1.73697	-1.58496	-0.678072	-2.16993	-2
ENSMUST00000006451	-0.116993	0.715551	0.892898	0	0	0	0	0	-0.415037	-0.584963	1	0	-0.584963
ENSMUST00000029416	0.135544	0.715766	0.893085	-0.321928	0	0.152003	-0.115477	0	1	0.321928	-0.874469	0.459432	-0.514573
ENSMUST00000030192	-0.069403	0.715876	0.893111	1.22239	1.12553	0.95109	1.05247	1.18763	1.53051	0.691878	1.3388	0.963474	0.667425
ENSMUST00000103213	-0.0444785	0.715915	0.893111	0	0.415037	0	0	0.222392	0.415037	0	0	0	0
ENSMUST00000112648	-0.0143544	0.716361	0.893351	0.746967	0.584963	0.584963	0.610539	0.601451	0.632857	0.598259	0.565738	0.572579	0.687676
ENSMUST00000119084	-0.0444785	0.716244	0.893351	0	0.485427	0	0.263034	0	0	0	0	0.263034	0.263034
ENSMUST00000165208	-0.00588151	0.716365	0.893351	1.04862	1.08564	1.08321	1.07005	1.04621	1.06523	1.07668	1.09889	1.02846	1.03506
ENSMUST00000084733	-0.100996	0.716251	0.893351	-1.45943	-0.584963	-0.514573	-0.341037	-1	-0.893085	-0.415037	-1	-0.63743	-1.45943
ENSMUST00000091233	0.116993	0.716542	0.893493	-2	-1.58496	-1	-1	-1.58496	-1.58496	-1	-0.584963	-1.41504	-2
ENSMUST00000033131	0.0450561	0.716762	0.893686	-2.00856	-1.79355	-1.95936	-1.94342	-1.60358	-1.79036	-2.08489	-1.91146	-1.78746	-1.50901
ENSMUST00000044038	-0.0913748	0.717388	0.893752	-0.36257	-0.206451	-0.0995357	-0.241008	-0.321928	0	-1.22239	-0.378512	-0.0874628	0
ENSMUST00000054213	0.219498	0.717113	0.893752	-1.09954	-0.415037	-1.06413	-0.932886	-2.32193	-2.58496	-0.584963	0.222392	-1.44057	-0.347923
ENSMUST00000114354	-0.115873	0.71757	0.893752	0.713696	1.53051	1.87447	0.843274	1.2713	1.09311	0.807355	1.55459	1.69188	0.50696
ENSMUST00000114352	-0.115873	0.71757	0.893752	0.713696	1.53051	1.87447	0.843274	1.2713	1.09311	0.807355	1.55459	1.69188	0.50696
ENSMUST00000002029	-0.0454219	0.717709	0.893752	0.222392	0.485427	0.485427	0.378512	0	0.192645	0	0.415037	0.415037	0.321928
ENSMUST00000032169	-0.0478582	0.717359	0.893752	0.29956	0.192645	0.29956	0	0.176878	0	0	0	0.584963	0.14439
ENSMUST00000032497	0.169599	0.717511	0.893752	0	0.415037	0	1	0.736966	0	0	2	0	1
ENSMUST00000120040	0.0156016	0.717715	0.893752	0.503766	0.427862	0.486399	0.550693	0.562026	0.556393	0.411069	0.598333	0.563267	0.47969
ENSMUST00000211169	-0.101629	0.717295	0.893752	1.41504	0.678072	1.22239	0.192645	1.32193	1	0.321928	1	1	1
ENSMUST00000022808	-0.168967	0.71694	0.893752	1.16993	2.41504	1.44057	1.85798	1.52356	2.16993	0	2	1.80735	1.58496
ENSMUST00000127569	0.11504	0.717578	0.893752	2	2	2	1.37851	2.58496	1.58496	2.32193	2.64386	1.48543	2.5025
ENSMUST00000049022	0.156181	0.717102	0.893752	-4.75489	-4.70044	-3.70044	-3.73697	-3.73697	-5.20945	-3.85798	-4	-3.45943	-3.32193
ENSMUST00000120733	0.156181	0.717102	0.893752	-4.75489	-4.70044	-3.70044	-3.73697	-3.73697	-5.20945	-3.85798	-4	-3.45943	-3.32193
ENSMUST00000032473	0.127119	0.717642	0.893752	-0.874469	-0.807355	-0.678072	-0.70044	-1.87447	-0.807355	-1.58496	-1	-0.906891	0
ENSMUST00000070198	0.0609833	0.718619	0.894077	1.17754	1.52026	1.57347	1.23095	1.09592	1.4344	1.32193	1.20511	1.08746	1.85415
ENSMUST00000026092	-0.153343	0.718049	0.894077	1.58496	0	-0.584963	0	0.222392	0.263034	-0.584963	0	0.36257	0.415037
ENSMUST00000106259	-0.0262143	0.718576	0.894077	-0.448358	-0.30227	-0.283793	-0.334069	-0.494765	-0.263034	-0.436099	-0.566103	-0.284303	-0.444785
ENSMUST00000026666	-0.0262143	0.718576	0.894077	-0.448358	-0.30227	-0.283793	-0.334069	-0.494765	-0.263034	-0.436099	-0.566103	-0.284303	-0.444785
ENSMUST00000233190	-0.191872	0.718503	0.894077	0.584963	1	1.58496	0	2.32193	1	1.58496	0.36257	1.58496	0
ENSMUST00000000129	0.188221	0.718187	0.894077	0.584963	0.584963	1.58496	0	2.32193	1.73697	1.58496	0.847997	1.58496	0.263034
ENSMUST00000236866	-0.168314	0.718239	0.894077	-3.52356	-2.58496	-3.32193	-2.73697	-4.12928	-3	-2.80735	-4.52356	-4	-2.80735
ENSMUST00000025337	-0.109592	0.718419	0.894077	-1.67807	-2.27302	-1.52356	-2.80735	-1.70044	-1.80735	-2	-2.75489	-2.05063	-1.91754
ENSMUST00000115631	-0.109592	0.718419	0.894077	-1.67807	-2.27302	-1.52356	-2.80735	-1.70044	-1.80735	-2	-2.75489	-2.05063	-1.91754
ENSMUST00000151084	-0.135614	0.718208	0.894077	-1	0	-0.321928	-0.807355	0	0	0	-0.415037	-1.58496	-0.807355
ENSMUST00000037280	0.182993	0.719045	0.894408	-0.678072	-1.80735	-1.32193	-1.80735	-0.736966	-2.16993	-1	0.192645	-0.652077	-1.80735
ENSMUST00000210587	-0.105771	0.719138	0.894408	1.37851	1.87447	1.78427	0.584963	1.37851	0.857981	1.078	1.77259	1.58496	1.17834
ENSMUST00000072841	-0.0129708	0.719206	0.894408	1.28717	1.22372	1.27324	1.2951	1.28099	1.31679	1.16799	1.34254	1.24687	1.22117
ENSMUST00000108548	-0.0129708	0.719206	0.894408	1.28717	1.22372	1.27324	1.2951	1.28099	1.31679	1.16799	1.34254	1.24687	1.22117
ENSMUST00000224897	-0.113269	0.719024	0.894408	-0.807355	-1.16993	-1.52356	-1.28951	-1.04182	-0.688056	-2.24793	-1.34395	-1.29546	-0.823122
ENSMUST00000135614	0.059791	0.71945	0.894508	-0.347923	-0.616671	-1.078	-0.607683	-0.777608	-0.494765	-1	-0.415037	-0.494765	-0.724366
ENSMUST00000110952	-0.204521	0.719422	0.894508	0.514573	0.874469	1	3.32193	1.09954	0.807355	0.584963	1.41504	1.28011	1.70044
ENSMUST00000146451	0.0207189	0.71948	0.894508	0.593375	0.507795	0.807355	0.680721	0.584963	0.619728	0.610053	0.714598	0.655352	0.678072
ENSMUST00000101585	0.116993	0.71957	0.89454	0	0	0.415037	1	0	0	1	0	0	1
ENSMUST00000142948	0.150978	0.719765	0.894623	0.415037	0.584963	0.415037	1	0	0.584963	0	0	2	0.584963
ENSMUST00000072020	0.150978	0.719765	0.894623	0.415037	0.584963	0.415037	1	0	0.584963	0	0	2	0.584963
ENSMUST00000026259	-0.033985	0.719944	0.894764	0	0	0	0	0.169925	0	0	0	-0.263034	0.263034
ENSMUST00000190298	0.174894	0.720178	0.894872	0	1	1.32193	1	-1	0.736966	0.321928	1.1375	0.830075	0.169925
ENSMUST00000106296	0.283007	0.720288	0.894872	-0.584963	1	0.584963	-1.58496	-1.80735	1	1	-1.58496	-0.807355	-0.584963
ENSMUST00000092382	0.283007	0.720288	0.894872	-0.584963	1	0.584963	-1.58496	-1.80735	1	1	-1.58496	-0.807355	-0.584963
ENSMUST00000040523	0.0945538	0.72021	0.894872	1.90689	1.45943	2.11548	1.32193	1.32193	1.28011	2	1.926	1.22239	2.16993
ENSMUST00000062678	-0.0648569	0.720382	0.894908	-0.5025	-0.341037	-1.03953	-0.394279	-0.0356239	-0.632268	-0.469485	-0.407175	-0.480626	-0.647698
ENSMUST00000170647	0.131487	0.720562	0.895003	0	-0.485427	0.36257	0.0780025	-0.552541	-0.777608	0.387023	0.125531	0.884523	-0.559427
ENSMUST00000140991	-0.30067	0.720587	0.895003	0.807355	2.58496	0.584963	1.58496	-1.58496	0.736966	-1	0.321928	1	1.41504
ENSMUST00000010189	0.15871	0.720714	0.895081	-3.45943	-2	-3.70044	-2	-2.73697	-1.87447	-2.32193	-2.73697	-3.16993	-3
ENSMUST00000027302	-0.125121	0.720788	0.895093	1.58496	0.263034	1.58496	0.736966	1.80735	1	1.58496	1.22239	0.807355	0.736966
ENSMUST00000114914	0.0802463	0.721137	0.895316	0.263034	0.736966	0.584963	0.485427	-0.415037	0.192645	0.415037	0.378512	0.485427	0.584963
ENSMUST00000167659	0.0802463	0.721137	0.895316	0.263034	0.736966	0.584963	0.485427	-0.415037	0.192645	0.415037	0.378512	0.485427	0.584963
ENSMUST00000209287	0.0545485	0.72116	0.895316	0.874469	1.11864	1.25054	1.46632	1.62344	1.16559	1.55254	1.29662	1.31578	1.27563
ENSMUST00000060634	0.0747837	0.721461	0.895609	-0.584963	-0.415037	-0.807355	-0.125531	0	-0.584963	-0.321928	-0.652077	0	0
ENSMUST00000184647	0.115707	0.721686	0.895728	0.192645	0.906891	1.5025	1	1.58496	0.540568	1.58496	1.1375	1.5025	1
ENSMUST00000218290	-0.0771841	0.721672	0.895728	-0.900464	-1	-1.05889	-1.04439	-1.03953	-1	-0.485427	-1.66985	-1.34792	-0.925999
ENSMUST00000051454	0.318278	0.721914	0.89576	2	1	-1.58496	-0.584963	0	-1	0.584963	2.58496	-0.263034	0.514573
ENSMUST00000108577	-0.00820369	0.72197	0.89576	0.0473057	0.0544478	0.0874628	0.0506261	0	0	0.0874628	0.0588937	0.0524674	0
ENSMUST00000071118	0.137157	0.72187	0.89576	-2.37851	-3.32193	-2.41504	-3.32193	-1.65208	-2.47805	-3	-2.78427	-2.06609	-2.07529
ENSMUST00000015816	-0.128814	0.721924	0.89576	-2.9386	-3.12928	-2.48543	-2.9386	-2.8413	-3.58496	-3.80735	-2	-2.67807	-2.90689
ENSMUST00000148750	0.225857	0.722109	0.895853	-1.58496	-1.73697	-1	-0.807355	-0.584963	-2	0.584963	-0.847997	-2.32193	0
ENSMUST00000134566	-0.115052	0.722318	0.896033	-1.58496	-1.58496	-0.584963	-0.807355	-0.584963	-1	-1.32193	-0.678072	-0.847997	-1.87447
ENSMUST00000144458	0.0777984	0.722673	0.896393	-2.32193	-1.848	-1.52356	-1.848	-1.34792	-1.70044	-2.16993	-1.70044	-1.51457	-1.41504
ENSMUST00000028635	0.0750024	0.722924	0.896435	-1.80735	-2.26303	-2.58496	-1.82597	-2.25634	-2.54432	-1.78427	-2.15754	-1.78136	-2.09516
ENSMUST00000113938	-0.0134616	0.722901	0.896435	0.297681	0.1836	0.217098	0.214444	0.16711	0.177643	0.171953	0.201996	0.148323	0.31271
ENSMUST00000169982	-0.150508	0.722964	0.896435	-0.241008	-0.0874628	0.830075	-0.36257	0.275634	0.777608	0.415037	-0.152003	-0.115477	-1.26303
ENSMUST00000113825	-0.0381131	0.722816	0.896435	-0.222392	-0.270089	-0.295456	-0.612977	-0.584963	-0.447459	-0.530515	-0.196397	-0.5025	-0.499571
ENSMUST00000124665	0.183911	0.723151	0.896585	-2.16993	-1.41504	-2.11548	-1.87447	-0.736966	-2.58496	-0.584963	-0.415037	-1.80735	-2
ENSMUST00000072587	0.0237339	0.723819	0.896854	0.912052	0.931613	1.23173	1.03213	1.07435	1.13551	0.972519	1.0679	1.02774	1.09686
ENSMUST00000106372	-0.15689	0.723657	0.896854	-2.90689	-2.52356	-2	-2.53605	-2.16993	-2.9386	-1.5025	-2.08746	-2.58496	-3.80735
ENSMUST00000156333	0.0557269	0.723801	0.896854	0	0.321928	0	0.115477	0.514573	0.192645	0	0.137504	0.678072	0.222392
ENSMUST00000067252	0.0557269	0.723801	0.896854	0	0.321928	0	0.115477	0.514573	0.192645	0	0.137504	0.678072	0.222392
ENSMUST00000007708	-0.047228	0.723599	0.896854	-0.523562	-0.925999	-1.03103	-0.500429	-0.556393	-0.889817	-0.736966	-0.877516	-0.708537	-0.560715
ENSMUST00000026256	0.0777131	0.723669	0.896854	0.263034	1	0.807355	0.652077	1	0.847997	0.485427	0.584963	0.777608	1.41504
ENSMUST00000177667	0.0777131	0.723669	0.896854	0.263034	1	0.807355	0.652077	1	0.847997	0.485427	0.584963	0.777608	1.41504
ENSMUST00000134063	0.205949	0.723913	0.896891	-1.22239	-0.415037	1	-0.415037	-1.22239	-0.415037	1	0	-0.415037	-1.41504
ENSMUST00000000756	0.0173861	0.724021	0.896944	1.07039	1.16678	1.09954	1.16439	1.16168	1.23078	1.22239	1.09491	1.01057	1.19105
ENSMUST00000182851	0.227578	0.724212	0.896947	-5.42626	-3.55459	-5.83289	-4.93074	-4.90689	-4.67243	-4.45943	-3.10434	-5.18982	-6.08746
ENSMUST00000113662	-0.0882548	0.724446	0.896947	-0.36257	-0.206451	-0.192645	-0.263034	-0.222392	0	-1.22239	-0.378512	-0.0874628	0
ENSMUST00000149384	-0.271229	0.724297	0.896947	0.584963	0.678072	-0.321928	-2	1	0	-1	-1	-1	1.58496
ENSMUST00000110878	0.0213595	0.724432	0.896947	0.392317	0.192645	0.115477	0.314109	0.209453	0.309684	0.238787	0.248821	0.173332	0.360176
ENSMUST00000051758	0.218316	0.724733	0.896947	0	0.514573	1.41504	0	1.11548	1.37851	-1.22239	1.58496	1.28011	1.11548
ENSMUST00000170382	-0.0574288	0.724703	0.896947	0.378512	0.387023	0.736966	0.765535	0.925999	1	0.584963	0.485427	0.321928	0.514573
ENSMUST00000166608	0.0102896	0.724454	0.896947	0.0780025	0.0614005	0	0	0.0671142	0.0588937	0.0995357	0	0.0995357	0
ENSMUST00000224449	-0.144655	0.724544	0.896947	-1.58496	-3.16993	-2.80735	-3.45943	-2.80735	-2.24793	-3.70044	-2.80735	-2.9386	-2.85798
ENSMUST00000022213	-0.0166968	0.724413	0.896947	0.750641	0.605721	0.847997	0.733213	0.820676	0.691878	0.726982	0.780219	0.751321	0.724366
ENSMUST00000229618	-0.0264931	0.724685	0.896947	-0.308122	-0.316027	-0.338169	-0.567041	-0.212545	-0.425306	-0.370368	-0.236067	-0.352302	-0.490326
ENSMUST00000229854	-0.0264931	0.724685	0.896947	-0.308122	-0.316027	-0.338169	-0.567041	-0.212545	-0.425306	-0.370368	-0.236067	-0.352302	-0.490326
ENSMUST00000199261	-0.359172	0.725229	0.897322	-1	0	0.736966	2.32193	2.32193	-1	0	3	-0.736966	1.32193
ENSMUST00000211095	-0.283007	0.725208	0.897322	-1.58496	2.32193	0	-0.584963	-0.584963	0	0.736966	0	-1	-1.58496
ENSMUST00000065461	0.185954	0.72514	0.897322	3.84549	6.34873	4.152	3.76377	4.43463	4.55459	5	4.80735	4.16993	4.94251
ENSMUST00000005953	-0.0489217	0.725525	0.897339	0.726982	0.331206	0.63743	0.628031	0.628031	0.415037	0.736966	0.830075	0.184425	0.540568
ENSMUST00000009707	0.150978	0.725373	0.897339	-0.584963	-2.32193	-0.584963	-1	-1.58496	-0.584963	-2	-1	-0.736966	-1
ENSMUST00000023958	-0.120547	0.725405	0.897339	-1.32193	-1.19265	-1.32193	-1.1375	-1.41504	-1	-2	-2.32193	-0.862496	-0.807355
ENSMUST00000068056	-0.100396	0.725486	0.897339	1.41504	1.44057	0.830075	1.80735	2.03953	1.1375	1	1.65208	1.24101	2
ENSMUST00000024739	0.00719024	0.725566	0.897339	0.385654	0.367545	0.410465	0.371277	0.424341	0.410632	0.407343	0.445048	0.346072	0.386137
ENSMUST00000182660	0.12149	0.725706	0.897433	-1.58496	-1.22239	-1.58496	-0.678072	-2	-1.66297	-0.514573	-0.893085	-1.58496	-1.80735
ENSMUST00000060455	0.0312876	0.72637	0.898053	-0.36257	-0.192645	-0.584963	-0.353637	-0.440573	-0.237039	-0.530515	-0.321928	-0.447459	-0.241008
ENSMUST00000099489	0.0312876	0.72637	0.898053	-0.36257	-0.192645	-0.584963	-0.353637	-0.440573	-0.237039	-0.530515	-0.321928	-0.447459	-0.241008
ENSMUST00000077735	-0.141444	0.726531	0.898053	-0.485427	-1	-1	-0.807355	-0.584963	-1	-1	0	-0.415037	-2.16993
ENSMUST00000021689	-0.141444	0.726531	0.898053	-0.485427	-1	-1	-0.807355	-0.584963	-1	-1	0	-0.415037	-2.16993
ENSMUST00000223548	-0.141444	0.726531	0.898053	-0.485427	-1	-1	-0.807355	-0.584963	-1	-1	0	-0.415037	-2.16993
ENSMUST00000169786	-0.0597364	0.726602	0.898061	1.28011	1.21501	1.08092	0.802061	0.963006	1.25634	1.28379	0.762501	0.594361	1.14543
ENSMUST00000111587	-0.0589868	0.726901	0.898192	-0.82103	-0.647698	-1.32193	-0.652077	-1.1375	-1.23447	-1	-1	-0.669851	-0.970854
ENSMUST00000021670	0.108864	0.726892	0.898192	0	-0.321928	-1	-1	-0.485427	0	-1	0	-0.263034	-1
ENSMUST00000101202	0.108864	0.726892	0.898192	0	-0.321928	-1	-1	-0.485427	0	-1	0	-0.263034	-1
ENSMUST00000027343	-0.240005	0.727235	0.898235	1.22239	1.26303	1.58496	1	0	-1.32193	2.32193	0.70044	1.32193	0.847997
ENSMUST00000060447	-0.152592	0.72733	0.898235	2	1	1	1	1.41504	2.58496	0.678072	0.652077	1	0.736966
ENSMUST00000117728	0.150978	0.727225	0.898235	0	0	-1	0	0	0	-0.736966	-0.415037	1.32193	-0.415037
ENSMUST00000191011	-0.0671701	0.727454	0.898235	-0.514573	-0.807355	0	-0.459432	-0.192645	-0.584963	-0.485427	-0.5025	-0.736966	0
ENSMUST00000094141	-0.055627	0.727405	0.898235	0.807355	0.584963	1	0.263034	0.415037	0.777608	0.584963	0.652077	0.36257	0.415037
ENSMUST00000225839	0.161471	0.727091	0.898235	1	-0.222392	0	-0.415037	-1.16993	0.584963	-1	0	0	0.415037
ENSMUST00000034499	-0.0484446	0.72729	0.898235	0.815575	1.25634	1.34104	0.736966	1.10309	1.02975	0.917538	1.02647	1.18903	0.847997
ENSMUST00000047144	0.194855	0.727261	0.898235	2.88753	1.41504	0.530515	0.736966	1.03242	2.58496	0.678072	1.73697	0.906891	1.66985
ENSMUST00000094639	-0.210493	0.728415	0.898364	2	0	0	0.584963	-0.321928	0.263034	-1.22239	0.584963	1.32193	0.263034
ENSMUST00000111445	0.0394042	0.72808	0.898364	0.275634	0.371969	0.369234	0.273018	0.519374	0.398549	0.415037	0.754888	0.231326	0.206451
ENSMUST00000050323	0.0394042	0.72808	0.898364	0.275634	0.371969	0.369234	0.273018	0.519374	0.398549	0.415037	0.754888	0.231326	0.206451
ENSMUST00000106486	0.055535	0.728399	0.898364	1.19265	1.58496	1.58496	1.09311	1.63743	1.66297	1.22239	1.67807	1.22239	1.58496
ENSMUST00000106485	0.055535	0.728399	0.898364	1.19265	1.58496	1.58496	1.09311	1.63743	1.66297	1.22239	1.67807	1.22239	1.58496
ENSMUST00000084695	0.10044	0.72814	0.898364	0.662965	1	2	1.16993	0.770518	0.788496	1.58496	1.37851	1	1.35364
ENSMUST00000110959	0.0359475	0.728366	0.898364	0	-0.152003	-0.485427	0	-0.180572	-0.115477	-0.222392	-0.222392	0	-0.0780025
ENSMUST00000106784	-0.0644561	0.728523	0.898364	0.289507	0.106915	0.514573	0.415037	0.125531	0.321928	0.807355	0	0	0
ENSMUST00000140621	0.0638531	0.72796	0.898364	0.29956	0.106915	0.415037	0.152003	0.652077	0.807355	0.584963	0.137504	0.415037	0
ENSMUST00000145007	-0.0302642	0.728693	0.898364	0	0.169925	0	0.169925	0.0565835	-0.169925	0	0.263034	0.152003	0
ENSMUST00000211007	-0.165874	0.728019	0.898364	0.678072	1.70044	0	1.08746	2.58496	0.954196	1.08746	1	1.27302	0.906891
ENSMUST00000210740	-0.165874	0.728019	0.898364	0.678072	1.70044	0	1.08746	2.58496	0.954196	1.08746	1	1.27302	0.906891
ENSMUST00000209565	-0.165874	0.728019	0.898364	0.678072	1.70044	0	1.08746	2.58496	0.954196	1.08746	1	1.27302	0.906891
ENSMUST00000108593	0.0270676	0.72861	0.898364	-0.0274807	0.142019	0.21818	0.040642	0.337035	0.309328	0.0962153	0.159199	0.172467	0.108524
ENSMUST00000170957	0.220422	0.729109	0.898364	-1.32193	-1.37851	-0.874469	-0.777608	-1.08746	-2.70044	0.415037	0.36257	-1	-1.41504
ENSMUST00000226261	-0.0982008	0.728838	0.898364	-1.37851	-1.26303	-1.53605	-1.28011	-1.5025	-1.58496	-1.58496	-2.32193	-0.736966	-1.22239
ENSMUST00000052325	0.105083	0.729095	0.898364	0.63743	0.807355	0.63743	1.1375	1.70044	0.765535	0.415037	1.32193	1.5025	1.44057
ENSMUST00000102927	-0.125191	0.728919	0.898364	1.1375	-0.115477	0.192645	0.540568	0	-0.263034	0.415037	0.321928	1.07039	-0.415037
ENSMUST00000120737	0.0473251	0.728833	0.898364	-1.02857	-1.21412	-0.79518	-0.921997	-0.847997	-1	-0.658963	-1.27009	-0.91427	-0.72792
ENSMUST00000060752	0.0473251	0.728833	0.898364	-1.02857	-1.21412	-0.79518	-0.921997	-0.847997	-1	-0.658963	-1.27009	-0.91427	-0.72792
ENSMUST00000119841	0.0473251	0.728833	0.898364	-1.02857	-1.21412	-0.79518	-0.921997	-0.847997	-1	-0.658963	-1.27009	-0.91427	-0.72792
ENSMUST00000236046	0.0714221	0.729086	0.898364	0.559427	0.646363	1.05063	0.584963	1.14296	0.736966	0.652077	1.38702	0.523562	1.04182
ENSMUST00000236061	0.0714221	0.729086	0.898364	0.559427	0.646363	1.05063	0.584963	1.14296	0.736966	0.652077	1.38702	0.523562	1.04182
ENSMUST00000237472	-0.171987	0.727645	0.898364	-1.90689	-1	-2.24793	-1.24793	-0.917538	-3.08746	-1.80735	-1.32193	-1.11548	-0.847997
ENSMUST00000176161	-0.159922	0.729393	0.898476	-0.584963	-2	-0.263034	-0.263034	-2	-1.58496	-0.736966	-0.807355	-1.32193	-1.45943
ENSMUST00000070538	0.0683432	0.729394	0.898476	-0.689071	0.293196	-0.154723	-0.36257	-0.498454	-0.0588937	-0.246161	0	-0.292782	-0.472068
ENSMUST00000167962	0.0683432	0.729394	0.898476	-0.689071	0.293196	-0.154723	-0.36257	-0.498454	-0.0588937	-0.246161	0	-0.292782	-0.472068
ENSMUST00000159034	-0.0830075	0.731593	0.898587	0	0	0	1	0	0	0	0	0.584963	0
ENSMUST00000117066	0.121537	0.730222	0.898587	1	-0.415037	0	0	-1	0	0	0.192645	0	0
ENSMUST00000053593	0.219907	0.730304	0.898587	-2.90689	-2.16993	-1.80735	-0.584963	0	-1	-0.321928	-1.39232	-2.16993	-1.48543
ENSMUST00000112176	-0.0184991	0.729845	0.898587	-0.61227	-0.412975	-0.598637	-0.628031	-0.56892	-0.533616	-0.648528	-0.614878	-0.474539	-0.641769
ENSMUST00000029217	0.041875	0.731396	0.898587	-2.97936	-2.80735	-2.86285	-2.74061	-2.92076	-2.87869	-2.58496	-2.86106	-2.60348	-3.17337
ENSMUST00000192607	-0.110323	0.731617	0.898587	-3.2854	-2.71621	-3.61471	-3.83007	-3.57399	-2.848	-3.02975	-3.72792	-4.07325	-3.89308
ENSMUST00000004134	-0.0286213	0.730546	0.898587	0.823122	0.807355	0.652077	0.903324	1	0.827819	1	0.791413	0.654865	0.768674
ENSMUST00000029546	0.00507363	0.730555	0.898587	0.168271	0.172639	0.203533	0.212661	0.15788	0.171046	0.178706	0.182864	0.224873	0.182864
ENSMUST00000070953	0.0182326	0.73053	0.898587	0.251539	0.152003	0.192645	0.253757	0.369234	0.289507	0.263034	0.31034	0.321928	0.125531
ENSMUST00000030265	-0.0830075	0.731593	0.898587	0	-0.584963	0	0	0	0	0	-1	0	0
ENSMUST00000053148	0.0724436	0.731158	0.898587	0.678072	0.192645	0.485427	0.222392	0.152003	0.807355	0	0.70044	0	0.584963
ENSMUST00000100275	-0.0830075	0.731593	0.898587	1	0	0	0	0	0.584963	0	0	0	0
ENSMUST00000093962	-0.27162	0.730292	0.898587	-3	-1.848	-1	0.169925	-0.893085	-0.36257	-2.32193	-1.22239	-0.70044	-3.32193
ENSMUST00000122255	0.147254	0.729552	0.898587	-1.87447	-2	-1	-1.58496	-1.32193	-1.41504	-1	-2.70044	-1.41504	-0.514573
ENSMUST00000208838	-0.00499788	0.730161	0.898587	0.769425	0.761475	0.70808	0.736585	0.752072	0.721634	0.722319	0.74534	0.769316	0.744039
ENSMUST00000238199	0.0106814	0.730142	0.898587	0.305413	0.374124	0.32022	0.302563	0.258068	0.33985	0.359081	0.246794	0.293946	0.374124
ENSMUST00000219696	-0.0830075	0.731593	0.898587	0	0	0	1	0	0.584963	0	0	0	0
ENSMUST00000217705	-0.0830075	0.731593	0.898587	0	0	0	1	0	0.584963	0	0	0	0
ENSMUST00000078778	-0.0830075	0.731593	0.898587	0	0	0	1	0	0.584963	0	0	0	0
ENSMUST00000099112	-0.0766987	0.731148	0.898587	-0.900464	-1	-1.05889	-1.12928	-1.03953	-1.04182	-0.485427	-1.71049	-1.34792	-0.925999
ENSMUST00000141228	0.166015	0.729957	0.898587	-2	-1	-0.584963	0	-0.736966	0	-1.58496	-1.32193	0	-0.584963
ENSMUST00000066514	-0.0296162	0.731462	0.898587	0.36257	0.469485	0.234465	0.115477	0.120294	0.152003	0.206451	0.342888	0.332575	0.120294
ENSMUST00000195235	-0.0784635	0.730738	0.898587	0	0	0	0	1	0.415037	0	0.192645	0	0
ENSMUST00000183032	-0.1369	0.72968	0.898587	0.584963	1.80735	1.58496	1.32193	1	1.80735	0	1.22239	1.58496	1
ENSMUST00000137990	0.0830075	0.731593	0.898587	0.584963	0	0	0	0	0	1	0	0	0
ENSMUST00000022980	-0.0137194	0.731593	0.898587	1.11856	1.0951	1.15312	1.17563	1.29517	1.14796	1.09629	1.17551	1.17557	1.17365
ENSMUST00000123791	0.0385589	0.730837	0.898587	0	-0.0931094	0	-0.341037	0.0740006	0	0.137504	0.0874628	-0.0703893	-0.321928
ENSMUST00000226437	0.172717	0.731229	0.898587	-3.85798	-3.90689	-2.37851	-3.32193	-4.2854	-2.85798	-3.32193	-2.848	-3.10434	-4.75489
ENSMUST00000231564	0.076617	0.731292	0.898587	-0.736966	0	-0.584963	0	0	0.0995357	-0.678072	-0.241008	0.0671142	-0.186413
ENSMUST00000005719	-0.029484	0.72996	0.898587	0	-0.0962153	-0.275634	-0.0544478	0.0824622	-0.131245	0.115477	-0.192645	-0.0901978	-0.192645
ENSMUST00000097345	0.0830075	0.731593	0.898587	0	0	0.584963	0	0	0	1	0	0	0
ENSMUST00000112870	-0.0830075	0.731593	0.898587	0	0	0	1	0	0.584963	0	0	0	0
ENSMUST00000133527	0.186042	0.729742	0.898587	-1.22239	-2	-1.80735	-0.807355	-1.73697	-0.584963	-2.32193	-1.41504	-2.32193	0
ENSMUST00000111913	-0.184471	0.73295	0.898748	-1.1375	-0.514573	-0.192645	-0.652077	-1.22239	-0.485427	-1	-2.58496	0.321928	-0.893085
ENSMUST00000110325	0.228757	0.73267	0.898748	-0.485427	1.16993	2	1.26303	0.137504	2.32193	1.32193	1.32193	0.847997	-0.584963
ENSMUST00000029649	-0.115707	0.732195	0.898748	1	0	0.584963	1.32193	0.263034	0.584963	0	0.36257	0.321928	1.32193
ENSMUST00000015894	0.0709791	0.732573	0.898748	-0.137504	-0.540568	-0.234465	-0.754888	-0.115477	0.29956	-0.584963	-0.280108	-0.347923	-0.514573
ENSMUST00000112067	0.0970854	0.732396	0.898748	0	0	-0.807355	0	-0.584963	-0.584963	0	0.415037	0	-0.736966
ENSMUST00000112066	0.0970854	0.732396	0.898748	0	0	-0.807355	0	-0.584963	-0.584963	0	0.415037	0	-0.736966
ENSMUST00000107046	-0.182199	0.733105	0.898748	2.45943	2.80735	2.58496	1.8365	2.41504	2.58496	0.736966	2.16993	3.70044	2
ENSMUST00000122116	-0.0830075	0.73292	0.898748	0.584963	0	0	0.415037	0.415037	1	0	0	0	0
ENSMUST00000020301	0.218622	0.732393	0.898748	1	1.58496	-0.584963	1.32193	1.58496	1	1	3	0.415037	0.584963
ENSMUST00000105460	0.218622	0.732393	0.898748	1	1.58496	-0.584963	1.32193	1.58496	1	1	3	0.415037	0.584963
ENSMUST00000122053	0.0801076	0.731988	0.898748	0	0.169925	0.736966	0	-0.584963	0	0.169925	0	0.289507	0.263034
ENSMUST00000123493	0.0643856	0.732757	0.898748	0	0.415037	0	0.415037	0	0.415037	0	0	0	0.736966
ENSMUST00000040330	0.0643856	0.732757	0.898748	0	0.415037	0	0.415037	0	0.415037	0	0	0	0.736966
ENSMUST00000189101	-0.0830075	0.733046	0.898748	0	0.584963	1	0	0	0.321928	0	0.263034	0.584963	0
ENSMUST00000186761	-0.0830075	0.733046	0.898748	0	0.584963	1	0	0	0.321928	0	0.263034	0.584963	0
ENSMUST00000111325	0.0165097	0.732606	0.898748	0.0324215	0.0824622	0.0655883	0.0939761	0.100527	0.219313	0.158698	-0.017702	0.0174874	0.0797272
ENSMUST00000106227	0.155522	0.73263	0.898748	0	0	0	0.807355	1.58496	1.58496	0	0.584963	0	1
ENSMUST00000106229	0.155522	0.73263	0.898748	0	0	0	0.807355	1.58496	1.58496	0	0.584963	0	1
ENSMUST00000180242	0.155522	0.73263	0.898748	0	0	0	0.807355	1.58496	1.58496	0	0.584963	0	1
ENSMUST00000180611	0.199179	0.732957	0.898748	-1.73697	-1.58496	-3.16993	-2	-2.70044	-1.58496	-0.736966	-2.41504	-1.87447	-3.58496
ENSMUST00000025893	-0.0156646	0.732488	0.898748	0.263034	0.0840643	0.158698	0.152003	0.22556	0.0972972	0.211504	0.0840643	0.246161	0.16601
ENSMUST00000029575	0.136197	0.733219	0.898808	-0.736966	-0.678072	-1.58496	-0.807355	-2	-0.893085	-0.36257	-2	-1.19265	-0.678072
ENSMUST00000087114	-0.166015	0.733422	0.898897	0	-1.58496	1	-0.584963	0	-1	0	0	-0.584963	-0.415037
ENSMUST00000239430	-0.166015	0.733422	0.898897	0	-1.58496	1	-0.584963	0	-1	0	0	-0.584963	-0.415037
ENSMUST00000005714	0.0419183	0.733647	0.899094	-0.938599	-0.662965	-0.736966	-0.879706	-0.630766	-0.584963	-0.736966	-1	-0.884523	-0.432959
ENSMUST00000193973	0.104391	0.733876	0.899296	0	-0.321928	-1.22239	-0.807355	-0.678072	0	0	-0.807355	-0.70044	-1
ENSMUST00000076422	-0.121537	0.733986	0.899351	0.415037	0	1.58496	0	0	0.807355	0	0	0.321928	0.263034
ENSMUST00000236683	0.132546	0.734154	0.899478	1.58496	1	1	0.530515	0.321928	1.80735	1.58496	0.222392	1	0.485427
ENSMUST00000033776	0.138613	0.734328	0.899532	-1.73697	-1.41504	-2	-3.24793	-2.80735	-2	-2.32193	-2.70044	-1.58496	-1.90689
ENSMUST00000217011	0.186673	0.734273	0.899532	-2.32193	-1.32193	-3.45943	-1.58496	-1.73697	-2.32193	-2	-3	-1	-1.16993
ENSMUST00000084896	0.194266	0.734747	0.899904	-1.87447	-1.22239	-2.16993	-2.45943	-2.45943	-2.16993	-0.415037	-1.58496	-3.45943	-1.58496
ENSMUST00000036996	0.0294792	0.734761	0.899904	1.25376	0.965648	1.10236	1.15347	1.16146	1	1.152	1.16534	1.40498	1.06178
ENSMUST00000176531	0.189494	0.734968	0.899999	-3.80735	-2.58496	-2.32193	-3	-4.52356	-3.35755	-1.76553	-3.80735	-3.48543	-2.87447
ENSMUST00000177129	0.189494	0.734968	0.899999	-3.80735	-2.58496	-2.32193	-3	-4.52356	-3.35755	-1.76553	-3.80735	-3.48543	-2.87447
ENSMUST00000110000	0.0321716	0.735739	0.900005	-0.389042	0.0752881	0.0285692	0.0389941	-0.0614005	0	-0.0824622	0.0752881	-0.0840643	-0.0554951
ENSMUST00000002805	0.0321716	0.735739	0.900005	-0.389042	0.0752881	0.0285692	0.0389941	-0.0614005	0	-0.0824622	0.0752881	-0.0840643	-0.0554951
ENSMUST00000121442	-0.0614857	0.735263	0.900005	0	0.485427	0.584963	0.321928	0.459432	0	0.321928	0.736966	0.485427	0
ENSMUST00000045747	0.174893	0.735353	0.900005	2	2.05063	2	4.39232	2.67807	3.32193	2.58496	2.97728	2.3505	2.76081
ENSMUST00000029879	-0.0638802	0.735311	0.900005	0.652077	0.807355	1	0.459432	1.1375	0.906891	0.415037	1	1	0.415037
ENSMUST00000176158	-0.0591244	0.736099	0.900005	-1.30117	-1.35908	-1.92057	-1.22882	-1.26748	-1.52356	-1.12553	-1.80735	-1.38904	-1.52725
ENSMUST00000168194	-0.0547363	0.735986	0.900005	0	0.106915	0.678072	0.180572	0.0931094	0.485427	0	0.29956	0	0
ENSMUST00000212771	0.110149	0.735432	0.900005	1	1	0	0	1	1.32193	0.584963	0.321928	0.321928	1
ENSMUST00000136995	-0.0753939	0.736124	0.900005	0	-0.415037	0	-0.584963	-1	-0.415037	-0.289507	-0.807355	-0.584963	-0.280108
ENSMUST00000109103	0.0503078	0.736203	0.900005	1	1	0.584963	1	0.485427	1	1	0.736966	1	0.584963
ENSMUST00000206589	-0.126118	0.735954	0.900005	-3.04439	-3.98055	-3.85798	-4.20387	-4.32193	-4.45943	-3.45943	-3.52356	-4.88264	-3.71425
ENSMUST00000020683	-0.267574	0.736195	0.900005	1.58496	-1	0.584963	0.415037	-0.678072	-0.415037	1.58496	0	-2.11548	0.514573
ENSMUST00000129115	-0.267574	0.736195	0.900005	1.58496	-1	0.584963	0.415037	-0.678072	-0.415037	1.58496	0	-2.11548	0.514573
ENSMUST00000117449	0.156177	0.735595	0.900005	-2.16993	-1.80735	-0.807355	-2.58496	-2.16993	-1.16993	-1.80735	-1.45943	-1.32193	-3
ENSMUST00000020999	0.168707	0.736135	0.900005	2.22239	3.58496	1.58496	3.22239	2.66297	3.12928	1.58496	3.45943	2.77761	3.16993
ENSMUST00000126955	0.112123	0.73511	0.900005	-1	-1	-1.41504	-0.777608	-2.22239	-1.09954	-0.584963	-1.58496	-1	-1.58496
ENSMUST00000114690	0.0526123	0.735864	0.900005	-0.296982	-0.212994	-0.378512	-0.162271	-0.309328	-0.485427	0.295456	-0.370368	-0.130061	-0.406625
ENSMUST00000069281	-0.0986564	0.735557	0.900005	1.02975	1.02308	0.793549	1.2713	2.27563	1.03653	1	1.09311	1.27563	1.49476
ENSMUST00000040964	-0.072514	0.735957	0.900005	0.192645	0.807355	0.263034	0.459432	0.289507	1	0	0.137504	0.289507	0.222392
ENSMUST00000093078	0.174264	0.736539	0.900337	0.321928	0.584963	-0.415037	0.415037	2	0.485427	1	1.80735	0.485427	0
ENSMUST00000046418	-0.184532	0.736653	0.900397	-3.16993	-3.39232	-2.11548	-1.87447	-2.45943	-2.45943	-2.45943	-2.32193	-2.16993	-4.52356
ENSMUST00000050785	0.0947862	0.737582	0.900896	0	0	0	1	0	0.152003	1	0.321928	0	0
ENSMUST00000047906	0.174143	0.737626	0.900896	-2.80735	-1.41504	0	-1	-1.80735	-1	-1.22239	-0.807355	-1.32193	-1.80735
ENSMUST00000120827	-0.322942	0.737412	0.900896	-3.32193	0.321928	0.321928	-2.16993	-2.80735	-1.58496	-0.485427	-3.16993	-2.80735	-1.22239
ENSMUST00000113453	-0.322942	0.737412	0.900896	-3.32193	0.321928	0.321928	-2.16993	-2.80735	-1.58496	-0.485427	-3.16993	-2.80735	-1.22239
ENSMUST00000081964	-0.322942	0.737412	0.900896	-3.32193	0.321928	0.321928	-2.16993	-2.80735	-1.58496	-0.485427	-3.16993	-2.80735	-1.22239
ENSMUST00000031599	-0.143743	0.737818	0.900896	-1.22239	-1.32193	0	0.584963	-0.321928	-1	-0.584963	-1	-0.415037	0
ENSMUST00000177800	-0.143743	0.737818	0.900896	-1.22239	-1.32193	0	0.584963	-0.321928	-1	-0.584963	-1	-0.415037	0
ENSMUST00000064637	0.049189	0.737646	0.900896	-0.906891	-1	-0.736966	-0.36257	-0.584963	-0.584963	-0.584963	-0.628031	-0.547488	-1
ENSMUST00000115021	0.247408	0.737729	0.900896	-3.16993	-0.874469	-0.192645	-2.16993	-0.415037	-1.41504	0	-0.847997	-2.58496	-0.736966
ENSMUST00000105971	0.00507138	0.737839	0.900896	1.28884	1.30762	1.31442	1.29734	1.27624	1.31269	1.26089	1.33461	1.2866	1.31502
ENSMUST00000117236	0.159939	0.737506	0.900896	-3.66297	-3.22239	-5.61471	-3.83289	-4.45943	-4.32193	-3.90689	-4.52356	-3.58496	-3.65535
ENSMUST00000050063	-0.112981	0.73765	0.900896	-1.26303	-1.70044	-1.67807	-1	-1.70044	-1.80735	-2.58496	-1	-1.09954	-1.41504
ENSMUST00000033098	0.0430447	0.738243	0.901073	0.0614005	0.206451	0.0703893	0.0565835	-0.0506261	-0.0544478	0.540568	-0.0458037	0.163499	-0.0443941
ENSMUST00000120864	0.0430447	0.738243	0.901073	0.0614005	0.206451	0.0703893	0.0565835	-0.0506261	-0.0544478	0.540568	-0.0458037	0.163499	-0.0443941
ENSMUST00000209204	0.0430447	0.738243	0.901073	0.0614005	0.206451	0.0703893	0.0565835	-0.0506261	-0.0544478	0.540568	-0.0458037	0.163499	-0.0443941
ENSMUST00000211173	0.0430447	0.738243	0.901073	0.0614005	0.206451	0.0703893	0.0565835	-0.0506261	-0.0544478	0.540568	-0.0458037	0.163499	-0.0443941
ENSMUST00000201108	0.146346	0.739092	0.901229	-3.12928	-2.87447	-3.58496	-3.39232	-2.51457	-3.52356	-2.58496	-1.848	-2.80735	-4
ENSMUST00000045644	-0.0526069	0.738469	0.901229	0	-0.321928	0	0	0.584963	0	0	0	0	0
ENSMUST00000198051	-0.0170623	0.739108	0.901229	-0.560715	-0.703018	-0.523562	-0.584963	-0.77596	-0.659925	-0.63743	-0.648156	-0.622437	-0.665581
ENSMUST00000043937	-0.1369	0.738743	0.901229	-1.24101	-0.947533	-1.16993	-1.29546	-1.88452	-2.70044	-0.874469	-1.77761	-0.823122	-1.04731
ENSMUST00000041913	-0.161867	0.739344	0.901229	-3	-1.22239	-0.736966	-0.893085	-2.22239	-1.80735	-2.32193	-1.58496	-1.36257	-1.80735
ENSMUST00000172883	-0.0970854	0.738611	0.901229	-1	0.415037	0	-0.415037	0	-0.584963	-0.678072	0	0	-0.222392
ENSMUST00000155672	0.089088	0.739094	0.901229	0.552541	1.58496	1.58496	0.866733	0.943416	1.49476	1.16993	1.26303	1.42884	0.621488
ENSMUST00000020101	-0.151116	0.738782	0.901229	-0.63743	0.584963	-0.137504	0	-0.874469	0.485427	0.321928	-1.22239	-0.289507	-1.11548
ENSMUST00000175999	-0.10497	0.738784	0.901229	0.63743	0.125531	-0.165059	-0.567041	0.263034	0.0931094	0.678072	0.0588937	-0.530515	-0.530515
ENSMUST00000082024	0.172062	0.739091	0.901229	0.263034	0.514573	1	-0.70044	0.347923	-0.584963	1.80735	0.893085	0	0.169925
ENSMUST00000165671	-0.0355326	0.739064	0.901229	0.706269	0.658211	0.635236	1.13465	0.913288	0.810966	0.70044	0.693573	0.792767	0.872244
ENSMUST00000047436	0.0681088	0.739295	0.901229	0.263034	0.584963	0	0.652077	0.415037	0.584963	0	0.893085	0.192645	0.584963
ENSMUST00000095579	0.0681088	0.739295	0.901229	0.263034	0.584963	0	0.652077	0.415037	0.584963	0	0.893085	0.192645	0.584963
ENSMUST00000115490	0.0681088	0.739295	0.901229	0.263034	0.584963	0	0.652077	0.415037	0.584963	0	0.893085	0.192645	0.584963
ENSMUST00000233407	0.232676	0.738508	0.901229	-4.16993	-3.12928	-3	-4.20945	-5.04439	-3.62449	-2.70044	-5.80735	-3.08746	-3.16993
ENSMUST00000052837	0.127322	0.739538	0.901387	0	-0.716207	-1.16993	0.106915	0.29956	0.152003	0.63743	-0.473931	-0.530515	-0.628031
ENSMUST00000117278	-0.167161	0.739656	0.901452	-3	-1	-0.584963	-1.11548	-2.22239	-1.80735	-2.32193	-1.45943	-1.36257	-1.80735
ENSMUST00000003642	-0.0650383	0.739803	0.901552	-0.584963	-0.241008	0	-0.36257	-0.415037	-0.152003	-0.321928	-0.347923	-0.106915	-1
ENSMUST00000073388	-0.262794	0.739993	0.901704	2.32193	-0.415037	-1.58496	-1.22239	0.584963	-0.378512	0.514573	-1	-0.678072	-0.0874628
ENSMUST00000128234	-0.0238901	0.740093	0.901747	0.155278	0.137504	0.152003	0.184425	0.0144996	0.0324215	0.334419	0.0972972	0.0911479	-0.0310269
ENSMUST00000077709	0.248063	0.740171	0.901763	-0.584963	-0.485427	-1.80735	-3	-1.16993	-1	0	-2.80735	-2	0
ENSMUST00000039370	-0.0227675	0.740495	0.901841	-0.241008	-0.18124	-0.363963	-0.119147	-0.247928	-0.253757	-0.104337	-0.431716	-0.250543	-0.226771
ENSMUST00000199704	-0.0227675	0.740495	0.901841	-0.241008	-0.18124	-0.363963	-0.119147	-0.247928	-0.253757	-0.104337	-0.431716	-0.250543	-0.226771
ENSMUST00000180204	-0.0227675	0.740495	0.901841	-0.241008	-0.18124	-0.363963	-0.119147	-0.247928	-0.253757	-0.104337	-0.431716	-0.250543	-0.226771
ENSMUST00000019992	-0.113923	0.740331	0.901841	1	0	1.1375	0.5025	0.415037	0	0	0.584963	1.41504	0.485427
ENSMUST00000211513	0.0407422	0.740648	0.901871	0.693022	0.702614	0.36257	0.494264	0.536053	0.698619	0.941106	0.437209	0.504231	0.411069
ENSMUST00000211357	0.0407422	0.740648	0.901871	0.693022	0.702614	0.36257	0.494264	0.536053	0.698619	0.941106	0.437209	0.504231	0.411069
ENSMUST00000032856	0.126107	0.740796	0.901893	4.24793	3.9542	2.90689	4.11548	4.1964	3.39232	4	4.80735	3.45943	4.39232
ENSMUST00000149585	-0.187094	0.740758	0.901893	-3.32193	-5.72792	-4	-4.39232	-4.14296	-4.70044	-4.24793	-3.22239	-5.49185	-4.85798
ENSMUST00000028295	-0.142316	0.741058	0.902046	3	1.926	3.54432	2.1964	1.91754	2.58496	2	2.64386	3.05889	1.58496
ENSMUST00000029699	-0.156705	0.741117	0.902046	-1.64386	-2.09954	-2.88753	-2.44057	-1.73697	-2	-1.28951	-2.32193	-2.28011	-3.70044
ENSMUST00000035024	0.242329	0.741115	0.902046	-2.58496	-0.807355	-3.45943	-2.80735	-1.45943	-2.32193	0	-2	-2.58496	-3
ENSMUST00000211982	-0.011801	0.74138	0.902129	0.0524674	0.076962	0.175087	0.117039	0.116814	0.0597062	0.0297473	0.143364	0.0703893	0.176157
ENSMUST00000091628	-0.131413	0.741368	0.902129	0.447459	0	1	1.52356	0.263034	0.788496	1.22239	0	0.788496	-0.222392
ENSMUST00000024854	0.0246301	0.741377	0.902129	0.691878	0.342888	0.567041	0.559427	0.492396	0.545434	0.547488	0.716207	0.517848	0.449803
ENSMUST00000166291	0.0154336	0.741937	0.902177	0.115477	0	0	0	0	0	0.192645	0	0	0
ENSMUST00000061937	0.135614	0.74166	0.902177	1	0.736966	0	0.584963	1.32193	2	0	1	0.736966	0.584963
ENSMUST00000203371	-0.0923135	0.741938	0.902177	-1.32193	-1.39232	-2	-1	-1	-0.874469	-1.32193	-1.48543	-1.37851	-2.11548
ENSMUST00000094651	-0.128771	0.741691	0.902177	0.584963	0	0.584963	0.736966	-0.584963	-0.736966	1	0	0.415037	0
ENSMUST00000076961	-0.0166656	0.741695	0.902177	0.890928	0.725493	0.669459	0.734655	0.683878	0.792904	0.743902	0.661017	0.769994	0.653269
ENSMUST00000212352	0.0735938	0.741886	0.902177	0.584963	0.415037	1.32193	1.16993	1.32193	0.736966	1.22239	1.22239	1	1
ENSMUST00000005279	-0.178522	0.741502	0.902177	2.32193	0.415037	1.70044	1.58496	0.678072	1.73697	0	1.87447	1.73697	0.459432
ENSMUST00000087559	0.0643856	0.741906	0.902177	0.263034	-0.263034	0.415037	0	0	0	0	0.736966	0	0
ENSMUST00000046549	0.009515	0.742015	0.902191	-0.632096	-0.508019	-0.603075	-0.564352	-0.538904	-0.505351	-0.534423	-0.586679	-0.586211	-0.586208
ENSMUST00000057612	0.17035	0.742331	0.902497	1	0	0.415037	1.73697	1.16993	2.32193	0	0.807355	0.584963	1.45943
ENSMUST00000115634	-0.0987023	0.742922	0.903136	-1.67807	-2.27302	-1.52356	-2.80735	-1.75489	-1.80735	-2	-2.75489	-2.05063	-1.91754
ENSMUST00000183404	-0.192695	0.743101	0.903144	-1.73697	-0.807355	-0.678072	-1.73697	-3.45943	-1.58496	-2.45943	-2.11548	-1	-2.22239
ENSMUST00000101551	-0.189507	0.743123	0.903144	-2.32193	-2.80735	-0.584963	-1.87447	-2.41504	-1.58496	-1	-2.45943	-3.32193	-2.58496
ENSMUST00000064536	-0.189507	0.743123	0.903144	-2.32193	-2.80735	-0.584963	-1.87447	-2.41504	-1.58496	-1	-2.45943	-3.32193	-2.58496
ENSMUST00000109104	0.0384926	0.743268	0.903241	0.189825	0.125531	0.289507	0.61753	0.384143	0.489038	0.234465	0.183712	0.321928	0.569856
ENSMUST00000045288	-0.145085	0.743555	0.903511	1.48543	2.32193	2.32193	0.241008	1.078	1.45943	1.41504	1	1.06413	1.78427
ENSMUST00000112560	-0.102653	0.74371	0.90362	-2.11548	-2.32193	-2.90689	-2.5025	-2.16993	-2.58496	-2.90689	-2.52356	-1.51457	-3
ENSMUST00000065889	-0.127127	0.744344	0.903994	0.736966	2.32193	0.807355	1.32193	0.222392	0.874469	1	1.22239	1	0.678072
ENSMUST00000111821	-0.127127	0.744344	0.903994	0.736966	2.32193	0.807355	1.32193	0.222392	0.874469	1	1.22239	1	0.678072
ENSMUST00000142029	0.0955086	0.744284	0.903994	-2.05063	-3.20945	-2.23704	-2.2303	-2.58496	-2.22239	-3	-2.14296	-2.58496	-1.88452
ENSMUST00000034313	0.0608307	0.744219	0.903994	-0.36257	0.222392	-0.63743	0	-0.514573	-0.321928	-0.125531	-0.415037	0	-0.125531
ENSMUST00000020915	-0.193912	0.74409	0.903994	3.16993	0.893085	1.45943	0.893085	1.22239	1.11548	0.736966	0.530515	1.58496	2.70044
ENSMUST00000034097	0.16744	0.744435	0.904027	-6.15987	-6.42962	-5.51307	-6.57743	-8.15482	-6.25334	-5.65344	-6.39232	-6.90929	-6.78921
ENSMUST00000193832	0.283007	0.744613	0.904152	-1.58496	-2	0.584963	-0.736966	0.584963	-2.32193	0	-1	0	1.58496
ENSMUST00000111993	-0.150581	0.744725	0.904152	0.222392	-1.58496	0.169925	0.222392	-0.765535	-0.70044	0.321928	-0.415037	-0.415037	-1.28011
ENSMUST00000033012	0.0293804	0.744925	0.904152	0.106915	-0.106915	0.241008	0.280108	0	0.115477	0.289507	0.0931094	0.169925	0
ENSMUST00000010348	-0.0165428	0.744745	0.904152	0.147557	0.269607	0.2824	0.248821	0.40439	0.169925	0.311944	0.280108	0.216318	0.291766
ENSMUST00000054544	-0.0243334	0.744929	0.904152	1.09311	0.98457	1.11042	0.845966	0.888107	0.983126	0.974005	0.810339	1.11321	0.91983
ENSMUST00000043089	0.0277796	0.744803	0.904152	0	-0.222392	-0.263034	0.0931094	0	0	0	-0.222392	0	-0.0310269
ENSMUST00000079957	0.038529	0.744994	0.904153	0	0.485427	0	0	0	0.263034	0	0.152003	0	0.263034
ENSMUST00000029761	-0.0137803	0.745187	0.904217	0.710493	0.631355	0.575115	0.523562	0.534777	0.644669	0.549687	0.612977	0.574909	0.524159
ENSMUST00000199617	0.105214	0.745122	0.904217	-0.584963	-0.584963	-1	-0.263034	0	0	-0.584963	0	-1.32193	0
ENSMUST00000032409	0.0553168	0.745307	0.904217	0.784271	0.5025	0.874469	0.646363	0.526069	1.28011	0.652077	0.4975	0.485427	0.695145
ENSMUST00000022882	0.197228	0.745287	0.904217	-3.24793	-2.05063	-0.777608	-2.32193	-1.29546	-0.430634	-2.22239	-1.55254	-2.85798	-1.64386
ENSMUST00000027785	0.0631004	0.745658	0.904353	0	0.807355	0	0.415037	0.36257	0	0.321928	0.415037	0.678072	0.485427
ENSMUST00000042498	0.0309947	0.746108	0.904353	-0.443607	-0.652077	-0.648528	-0.883186	-0.678072	-0.529253	-0.652077	-0.840522	-0.635236	-0.493409
ENSMUST00000000314	0.23684	0.745728	0.904353	-0.192645	0.115477	0.459432	0.0995357	0.556393	0.584963	0.415037	2	-2	1.22239
ENSMUST00000062069	0.32742	0.746298	0.904353	-2	0.736966	-2.58496	0.321928	0.736966	-1	1.58496	-0.736966	-2	1
ENSMUST00000191916	-0.0289429	0.746571	0.904353	-0.0740006	0.206451	0.157541	-0.0780025	0	0.192645	-0.152003	-0.103093	0.0901978	0.0395284
ENSMUST00000195855	-0.0289429	0.746571	0.904353	-0.0740006	0.206451	0.157541	-0.0780025	0	0.192645	-0.152003	-0.103093	0.0901978	0.0395284
ENSMUST00000059021	-0.0289429	0.746571	0.904353	-0.0740006	0.206451	0.157541	-0.0780025	0	0.192645	-0.152003	-0.103093	0.0901978	0.0395284
ENSMUST00000008024	-0.0573889	0.746591	0.904353	0.169925	-0.321928	-0.321928	-0.387023	0	0.0931094	0	-0.241008	-0.347923	-0.652077
ENSMUST00000001108	-0.206275	0.746168	0.904353	-4.04439	-3.08746	-4.75489	-3	-4.02975	-3.80735	-2.80735	-3	-5.42626	-4.90689
ENSMUST00000030800	-0.0190352	0.746546	0.904353	0.822462	0.974313	0.833642	0.914027	0.8158	0.797183	0.802061	1.03684	0.78099	0.847997
ENSMUST00000146482	0.113408	0.745872	0.904353	1	1.58496	0	0	0.485427	0.807355	1	0.415037	0.415037	1
ENSMUST00000137543	-0.0962644	0.746353	0.904353	0.514573	-0.0565835	-0.436099	0	0.137504	-1	0.0931094	0	0.321928	0.263034
ENSMUST00000094194	0.0349718	0.745969	0.904353	0.0995357	0.321928	0.0874628	0	0	-0.0740006	0.415037	0	0.211504	0.131245
ENSMUST00000163402	0.15928	0.746294	0.904353	1.41504	1.34395	1.62149	0.920566	0.678072	2.73697	0.459432	1.39855	1.76553	0.415037
ENSMUST00000233976	0.202299	0.745693	0.904353	0	1	-2	-0.485427	-0.678072	0	-0.736966	-1	1	-0.415037
ENSMUST00000114699	-0.115081	0.746459	0.904353	-0.469485	-0.658963	-0.777608	-1	-0.817136	-1.152	-2	-0.4975	-0.295456	-0.353637
ENSMUST00000024811	0.112946	0.746386	0.904353	-0.152003	0.321928	0.736966	0.63743	-0.247928	0.452512	1.37851	0.0931094	0.106915	-0.169925
ENSMUST00000154876	0.244668	0.746532	0.904353	-5.2854	-3.16993	-2.3505	-2.72792	-2.97728	-2.43296	-1.87447	-3.08746	-4.9542	-2.9386
ENSMUST00000226398	-0.0736931	0.746867	0.90461	1.078	0.956931	0.932886	1.80735	1.11548	1.44057	1.41504	0.736966	1.152	0.777608
ENSMUST00000106536	0.0304006	0.747021	0.904717	0	0.169925	0	0	0.263034	0	0	0	0.263034	0.321928
ENSMUST00000056732	-0.106984	0.747322	0.904722	1.16993	1.152	1.08746	1.67807	0.321928	0.415037	0.874469	0.906891	1.848	0.830075
ENSMUST00000204088	-0.0874595	0.747327	0.904722	-2.16993	-1.44746	-1	-1.28951	-2.12928	-1.65208	-1.32193	-2	-1.8365	-1.66297
ENSMUST00000203355	0.0448165	0.747221	0.904722	0.552541	0.289507	0.106915	0.289507	0.263034	0	0.152003	0.5025	0.540568	0.530515
ENSMUST00000035839	-0.0135511	0.747448	0.904722	0.0478285	0	-0.0144996	0.0855181	-0.0988534	0.0403577	0	-0.106915	0.0280144	-0.00921853
ENSMUST00000101615	-0.111793	0.747546	0.904722	1.32193	1	0	1.58496	1.1375	0.415037	1	1.58496	0.807355	0.678072
ENSMUST00000038237	-0.111793	0.747546	0.904722	1.32193	1	0	1.58496	1.1375	0.415037	1	1.58496	0.807355	0.678072
ENSMUST00000176274	-0.0676234	0.747332	0.904722	-0.222392	-0.830075	-0.628031	-0.473931	-0.758992	-1	-0.736966	0	-0.777608	-0.736966
ENSMUST00000121927	0.088726	0.747353	0.904722	1.1375	1.4021	1.48543	0.612977	0.157541	1.08746	0.917538	1.25376	1.04182	0.938599
ENSMUST00000002926	-0.0350943	0.747845	0.905005	0	0.137504	-0.125531	0	0.137504	0.321928	0	-0.222392	-0.125531	0
ENSMUST00000023064	-0.157867	0.747939	0.90504	-1.22239	-2	-3.39232	-2.80735	-2.32193	-1.58496	-2.58496	-3.24793	-3	-2.11548
ENSMUST00000123926	-0.101366	0.748319	0.905421	-0.485427	-0.584963	-0.263034	0	-0.678072	0	0	-1.45943	-0.321928	-0.736966
ENSMUST00000057557	0.165001	0.748529	0.905597	1.80735	0.263034	-0.321928	0.263034	-0.0995357	-0.222392	0.321928	1.41504	0	1.22239
ENSMUST00000076325	0.126102	0.748929	0.90591	-1	-0.347923	-0.678072	-1	-1.58496	-2	-0.263034	-0.847997	-0.321928	-0.547488
ENSMUST00000023407	-0.0897836	0.748984	0.90591	0	-0.662965	-0.823122	-0.547488	-1	-0.115477	-1.41504	-0.514573	-0.70044	-0.736966
ENSMUST00000038973	-0.0906694	0.748945	0.90591	0.584963	0.378512	1.32193	1	1.37851	0.584963	1.58496	0.777608	0.584963	0.678072
ENSMUST00000121096	-0.00296122	0.74938	0.906196	0.0159415	0	0.0168738	0.0111406	0.0120728	0.0412227	0	0	0	0
ENSMUST00000040776	0.0830075	0.749415	0.906196	0	0	0.584963	0.584963	0	0	0	0.584963	1	0
ENSMUST00000191550	0.153877	0.74936	0.906196	-2.32193	-2.80735	-1.09954	-1.32193	-2	-0.514573	-1.58496	-2.22239	-2.45943	-2
ENSMUST00000196929	-0.246657	0.749497	0.906215	-1.32193	-1.41504	1.58496	-1	0.415037	-2	-1	-0.192645	0.807355	-0.584963
ENSMUST00000106314	0.0983706	0.749642	0.906249	0	0	0	-0.584963	0	0	0.584963	0	0.321928	-1
ENSMUST00000173357	-0.103929	0.749655	0.906249	1	0.678072	1	0.678072	1.22239	0.415037	0	1.32193	0.736966	1.58496
ENSMUST00000107777	0.0643856	0.75061	0.907009	0.415037	0.321928	0	0.415037	0.485427	0	0.415037	0	0.736966	0.807355
ENSMUST00000102929	0.0643856	0.75061	0.907009	0.415037	0.321928	0	0.415037	0.485427	0	0.415037	0	0.736966	0.807355
ENSMUST00000202308	0.0748814	0.750603	0.907009	0	-0.584963	-0.241008	-0.378512	-0.584963	0	-1	0	-0.415037	0
ENSMUST00000111783	-0.0401118	0.750493	0.907009	0.893085	1.05889	1.04182	1.36923	0.830075	0.968291	1.30485	0.887525	0.890771	0.941106
ENSMUST00000019833	-0.0343327	0.750522	0.907009	1.32193	1.20163	0.983126	1.45568	1.38333	1.16993	1.08246	1.29177	1.18057	1.44931
ENSMUST00000107720	0.194286	0.750806	0.907166	-0.169925	-0.415037	0	-0.321928	1.08746	1.41504	-1.58496	0	0.321928	1
ENSMUST00000231548	-0.118102	0.751011	0.907336	1	1.1375	2.32193	0.485427	0.652077	0.584963	1.32193	1	1.32193	0.777608
ENSMUST00000030651	-0.0494885	0.751079	0.907338	0	0	0	-0.125531	0.0995357	0.0544478	-0.584963	0.0506261	0.263034	-0.0565835
ENSMUST00000059599	0.169599	0.751201	0.907408	0	0.736966	0.584963	-1.32193	-0.584963	0	-1	-0.321928	0.584963	1
ENSMUST00000088223	-0.132256	0.751396	0.907564	1.37851	1	1.41504	1.80735	1.06413	1.32193	0	1.1375	1.22239	2.32193
ENSMUST00000057979	0.157887	0.751583	0.907712	-1	-0.584963	-0.514573	-0.485427	-1.73697	-0.584963	-2.32193	-0.263034	-0.36257	0
ENSMUST00000001326	-0.188221	0.751691	0.907762	-0.584963	-0.736966	0.415037	-1.41504	-0.321928	0.222392	0	0	-1.80735	-2
ENSMUST00000029165	-0.043538	0.751912	0.907769	-1.54157	-1.59561	-1.45251	-1.35176	-1.34104	-1.32193	-1.76867	-1.31288	-1.27652	-1.82018
ENSMUST00000015934	0.10528	0.751848	0.907769	0.36257	0.584963	1	0.263034	0.70044	0	0.415037	1.11548	1.58496	0.321928
ENSMUST00000143495	0.0172619	0.752012	0.907769	-0.219966	-0.309328	-0.419376	-0.176323	-0.238512	-0.249359	-0.351472	-0.200078	-0.181838	-0.294447
ENSMUST00000101285	-0.0159052	0.752023	0.907769	0.208587	0.300509	0.389042	0.227667	0.276518	0.22404	0.259644	0.400962	0.182591	0.255559
ENSMUST00000033898	0.0476295	0.751921	0.907769	-1.21681	-1.1587	-1.16439	-1.14775	-1.30933	-1.48938	-0.691878	-1.1375	-1.37397	-1.06609
ENSMUST00000232294	0.155522	0.752114	0.9078	0.584963	2.58496	1	1.22239	1.32193	1	1	0.847997	2.32193	2.32193
ENSMUST00000111230	-0.116046	0.75227	0.9078	-3.80735	-3.87447	-3.32193	-3.45943	-3.08746	-2.6845	-3.16993	-3.70044	-4.14975	-4.42626
ENSMUST00000015791	0.107459	0.752267	0.9078	0.485427	0.222392	0	0.321928	1.58496	0.736966	0.415037	1.22239	0.192645	0.584963
ENSMUST00000073724	0.0386492	0.752375	0.9078	0	0.321928	0.321928	0	0.415037	0.222392	0.222392	0.485427	0	0.321928
ENSMUST00000236591	-0.0970854	0.752315	0.9078	1.58496	0.847997	1	1.22239	2.32193	1.58496	1	1.58496	1.32193	1
ENSMUST00000196979	0.154525	0.753186	0.908411	3.05889	3.70044	2.85798	3.11548	4.11548	3.16993	2.32193	3.24793	4.35755	4.52356
ENSMUST00000171384	0.154525	0.753186	0.908411	3.05889	3.70044	2.85798	3.11548	4.11548	3.16993	2.32193	3.24793	4.35755	4.52356
ENSMUST00000117944	-0.0712288	0.753306	0.908411	0	0	0	1	0	0	0	0	0.321928	0.321928
ENSMUST00000043422	0.13107	0.753399	0.908411	0.415037	0.584963	0.415037	0	-0.415037	1	0.584963	0.807355	0.263034	-1
ENSMUST00000022813	-0.0712288	0.753306	0.908411	1	0	0	0	0	0.321928	0	0	0.321928	0
ENSMUST00000061837	-0.124298	0.753452	0.908411	-0.807355	-0.736966	-1.58496	-1.22239	-0.893085	-0.736966	-0.485427	-2.32193	-0.736966	-1.58496
ENSMUST00000110457	0.192742	0.753119	0.908411	-3.32193	-2.05063	-0.777608	-2.32193	-1.29546	-0.476438	-2.27302	-1.55254	-2.85798	-1.64386
ENSMUST00000169627	-0.0660124	0.75347	0.908411	-0.765535	-0.85561	0	-0.793549	-0.536053	-1.12553	-0.736966	-0.447459	-0.485427	-0.485427
ENSMUST00000230474	-0.0660124	0.75347	0.908411	-0.765535	-0.85561	0	-0.793549	-0.536053	-1.12553	-0.736966	-0.447459	-0.485427	-0.485427
ENSMUST00000046144	-0.0559262	0.75356	0.908442	-0.736966	-0.807355	-0.0995357	-0.616671	-0.719892	-1.06413	-0.736966	-0.540568	-0.432959	-0.485427
ENSMUST00000096014	0.0130348	0.753857	0.908721	1.02097	0.913809	1.00597	0.900004	0.964143	1.02299	0.888107	1.01412	1.03997	0.904891
ENSMUST00000045487	0.112471	0.753928	0.908728	-1	-0.4975	-0.793549	-1.85798	-2.05889	-0.917538	-1.06413	-1.28951	-1.63743	-0.736966
ENSMUST00000102660	-0.128771	0.754088	0.908762	2	1.32193	1.32193	0.807355	2.32193	1.80735	1.32193	2.32193	1	0.678072
ENSMUST00000038900	0.159172	0.754067	0.908762	-0.584963	-0.874469	-0.321928	0.137504	-0.736966	0	-1	-1.58496	0	1
ENSMUST00000067924	-0.149692	0.754164	0.908776	-0.321928	-0.415037	-1	0.321928	0	-1	-1	0.736966	-1.22239	0.321928
ENSMUST00000026328	-0.116993	0.7546	0.908828	1.58496	1.32193	1	1.58496	0.415037	1.41504	0.415037	0.321928	1.58496	1.58496
ENSMUST00000029679	0.108864	0.754341	0.908828	-1	-1.32193	-0.415037	-0.807355	0	-1	-1	0	0	-1
ENSMUST00000065163	-0.0541278	0.754391	0.908828	0.584963	0.662965	0.321928	0.211504	0.222392	0.415037	0	0.0931094	0.765535	0.459432
ENSMUST00000101249	0.10924	0.754469	0.908828	-3.93074	-4.78136	-4.45943	-3.93074	-3.64386	-3.80735	-3.45943	-3.90689	-3.98185	-5.04439
ENSMUST00000108904	0.0229567	0.754577	0.908828	0	0.125531	0	0	-0.184425	-0.131245	0	-0.0614005	0.137504	0.111031
ENSMUST00000022089	0.0623794	0.754478	0.908828	-0.36257	-0.347923	0	-1	-0.678072	-0.321928	-0.736966	-0.222392	-0.447459	-0.347923
ENSMUST00000027602	-0.0526069	0.754751	0.908869	-0.152003	0	0.415037	0	0	0	0	-0.415037	0	0.415037
ENSMUST00000212848	-0.138009	0.754765	0.908869	-1.58496	-2.32193	-1.22239	-1.32193	-2.58496	-1.45943	-1	-2	-2.80735	-2.45943
ENSMUST00000114606	0.198356	0.754948	0.908932	-2.32193	0	0	-2	-1.32193	-1.87447	0	-1	-1.58496	-0.192645
ENSMUST00000061995	-0.186108	0.754886	0.908932	-2.32193	-3.11548	-3.05889	-3.32193	-5.39232	-4.24793	-2.80735	-3.75489	-3.52356	-3.80735
ENSMUST00000201185	0.00461185	0.755146	0.909092	0.409154	0.465381	0.425849	0.415738	0.40874	0.407472	0.43546	0.459961	0.434801	0.410227
ENSMUST00000187691	0.148027	0.755646	0.909467	-2	-3.24793	-3.80735	-2.70044	-2	-2.22239	-3.70044	-2.07039	-2.32193	-2.70044
ENSMUST00000176667	-0.116993	0.755575	0.909467	1	1.16993	0	0.321928	0.415037	0	0	1	0	1.32193
ENSMUST00000057195	0.174318	0.755654	0.909467	-2.90689	-3.80735	-2.41504	-4.32193	-3.52356	-4.24793	-2.70044	-2.58496	-2.32193	-4.24793
ENSMUST00000113111	0.0567586	0.755918	0.909569	-0.862496	-0.415037	-0.415037	-0.0874628	-0.263034	-0.0931094	-0.514573	-0.710493	-0.0874628	-0.353637
ENSMUST00000044051	-0.0075688	0.755836	0.909569	0.501546	0.48433	0.401473	0.412522	0.438884	0.489584	0.430634	0.435095	0.429205	0.416393
ENSMUST00000168989	-0.135614	0.755935	0.909569	0	1.58496	0	0.415037	1	1	0	0	0	1.32193
ENSMUST00000107619	0.10808	0.756104	0.909615	-0.584963	1.05063	0.0703893	-0.131245	0.40439	-0.280108	0.263034	0.884523	0.415037	0.0671142
ENSMUST00000021609	-0.0950746	0.756049	0.909615	-0.584963	-0.736966	-0.192645	-0.584963	0	0	-1.32193	-0.378512	-0.874469	0
ENSMUST00000118159	0.116993	0.756488	0.909998	1	1	0	1	0	0.415037	1	1.58496	0.584963	0
ENSMUST00000112346	0.217871	0.756926	0.91036	0	-2	0.321928	-0.415037	0	1	0.678072	0.192645	-1	-1.87447
ENSMUST00000144258	0.122287	0.756865	0.91036	1.58496	1.32193	0	1.16993	1.41504	0.736966	1.32193	1.45943	2	0.584963
ENSMUST00000075856	0.121394	0.756985	0.91036	0.137504	1.75489	0.584963	0.710493	1.32193	1.1375	1.26303	1.1375	0.0641303	1.51457
ENSMUST00000115687	-0.10055	0.75717	0.910424	1	1	0.169925	0.777608	0	0	0	0.736966	1.22239	0.485427
ENSMUST00000159340	-0.0438235	0.757127	0.910424	0.321928	0	0.192645	0.289507	0	0	0	0	0	0.584963
ENSMUST00000208915	-0.204592	0.757283	0.910482	-0.807355	-1.58496	-4	-1.848	-0.584963	-1.70044	-1.80735	-2.11548	-1.76553	-2.45943
ENSMUST00000019638	-0.17441	0.757352	0.910486	2.88753	4.36923	3.45943	4.29768	3.61471	4.35755	4.80735	3.36923	3	2.22239
ENSMUST00000075363	0.0335165	0.757701	0.910669	0.398549	0.280108	0.192645	0.302563	0.156119	0.459432	0.192645	0	0.321928	0.523562
ENSMUST00000121083	-0.152828	0.757689	0.910669	-1.58496	0.584963	0	0.415037	0.807355	0.652077	-0.152003	-0.485427	-0.321928	-0.234465
ENSMUST00000079423	-0.166064	0.75758	0.910669	-4.90689	-4.2854	-3.52356	-5.97728	-5.90689	-5.30378	-4.6865	-5.2555	-5.61471	-4.56986
ENSMUST00000114816	-0.0490225	0.757808	0.91072	0.115477	-0.263034	-0.378512	-0.584963	0	-0.485427	-0.415037	-0.263034	-0.192645	0
ENSMUST00000121645	-0.105214	0.758249	0.91117	1	0.584963	0	0	1	0.415037	0	0.321928	1.32193	0
ENSMUST00000200039	-0.112213	0.758954	0.911174	0.263034	1.28011	0.584963	1	1	1.73697	0	0.415037	0.415037	1
ENSMUST00000199369	-0.0850865	0.75842	0.911174	0.584963	1	0	0	0.241008	0.137504	1	0	0.263034	0
ENSMUST00000176565	0.133315	0.75916	0.911174	-0.415037	0.584963	0.263034	0.736966	0	-0.485427	0	0.736966	1.58496	0
ENSMUST00000013845	0.0128217	0.758826	0.911174	-0.26984	-0.179266	-0.315247	-0.133346	-0.217231	-0.228054	-0.293946	-0.191366	-0.185824	-0.151631
ENSMUST00000115458	-0.0262824	0.758667	0.911174	0.49304	0.405256	0.584963	0.257798	0.5025	0.452512	0.184425	0.527932	0.452512	0.494765
ENSMUST00000003395	-0.0262824	0.758667	0.911174	0.49304	0.405256	0.584963	0.257798	0.5025	0.452512	0.184425	0.527932	0.452512	0.494765
ENSMUST00000161203	-0.181378	0.758965	0.911174	0.736966	-1.22239	-0.415037	-1	-2.58496	-0.807355	-1.32193	-0.847997	-1.41504	-1
ENSMUST00000010502	-0.110508	0.759369	0.911174	1.41504	1.32193	1.1375	1	2.32193	2	1.32193	1.32193	1.58496	0.415037
ENSMUST00000160801	0.167508	0.759228	0.911174	-0.321928	-1.08746	-2.16993	-0.459432	-1.80735	-1.58496	-0.415037	0	-0.893085	-2.11548
ENSMUST00000056512	0.167508	0.759228	0.911174	-0.321928	-1.08746	-2.16993	-0.459432	-1.80735	-1.58496	-0.415037	0	-0.893085	-2.11548
ENSMUST00000038926	0.0830075	0.758523	0.911174	0	1	0.584963	0.584963	0	0	0.736966	1	0.584963	0.263034
ENSMUST00000161409	-0.00928518	0.759042	0.911174	0	0.0506261	0.0291463	0.127756	0.135352	0.0374747	0.0931094	0.0430687	0.0614005	0.0614005
ENSMUST00000113910	-0.0283842	0.759431	0.911174	0.807355	0.690896	0.395138	0.595158	0.52937	0.736966	0.449803	0.452512	0.641106	0.59561
ENSMUST00000113906	-0.0283842	0.759431	0.911174	0.807355	0.690896	0.395138	0.595158	0.52937	0.736966	0.449803	0.452512	0.641106	0.59561
ENSMUST00000113914	-0.0283842	0.759431	0.911174	0.807355	0.690896	0.395138	0.595158	0.52937	0.736966	0.449803	0.452512	0.641106	0.59561
ENSMUST00000113905	-0.0283842	0.759431	0.911174	0.807355	0.690896	0.395138	0.595158	0.52937	0.736966	0.449803	0.452512	0.641106	0.59561
ENSMUST00000024660	-0.201548	0.759169	0.911174	-3.72792	-6.22882	-3.73697	-5.07325	-4.83289	-6.58496	-4.24793	-4.74147	-4.26946	-4.76377
ENSMUST00000212675	0.0636352	0.759219	0.911174	-1	-0.584963	0	-0.192645	-0.652077	-0.652077	-0.415037	-0.459432	-0.0995357	-0.485427
ENSMUST00000064167	-0.106112	0.759502	0.911179	1.58496	1.81558	2.30117	2.18587	2.09954	1.24793	2.32193	1.24101	2.79008	1.85561
ENSMUST00000201194	0.0490225	0.760032	0.911186	0	0	0.584963	0	0	0	0	0.415037	0	0.415037
ENSMUST00000202555	0.0490225	0.760032	0.911186	0	0	0.584963	0	0	0	0	0.415037	0	0.415037
ENSMUST00000207983	0.0721144	0.759943	0.911186	-1.54057	-0.893085	-1.80735	-0.959358	-1.65711	-1.33703	-1.11548	-1.75489	-1	-1.28951
ENSMUST00000026922	0.0721144	0.759943	0.911186	-1.54057	-0.893085	-1.80735	-0.959358	-1.65711	-1.33703	-1.11548	-1.75489	-1	-1.28951
ENSMUST00000002391	0.0457637	0.759844	0.911186	0.263034	0	0	0.222392	0.584963	0	0.584963	0.169925	0.321928	0.222392
ENSMUST00000102772	-0.0748131	0.760002	0.911186	0	0.584963	0	0.263034	1	0	0	0.415037	0.736966	0.321928
ENSMUST00000117695	-0.0748131	0.760002	0.911186	0.263034	1	0.584963	0	0	0.736966	0.415037	0	0.321928	0
ENSMUST00000054769	-0.0748131	0.760002	0.911186	0.263034	1	0.584963	0	0	0.736966	0.415037	0	0.321928	0
ENSMUST00000032559	0.00808088	0.760231	0.911268	-0.218772	-0.196857	-0.234693	-0.2069	-0.288589	-0.240051	-0.271805	-0.160992	-0.191184	-0.241376
ENSMUST00000108468	0.00808088	0.760231	0.911268	-0.218772	-0.196857	-0.234693	-0.2069	-0.288589	-0.240051	-0.271805	-0.160992	-0.191184	-0.241376
ENSMUST00000118286	0.108864	0.760704	0.911369	0.584963	0	1.58496	0	0	0.584963	0.736966	0.807355	0	0.584963
ENSMUST00000160129	0.0865919	0.760694	0.911369	0.584963	0.736966	1	1.58496	0.415037	1.58496	0.584963	1	0.584963	1
ENSMUST00000209536	-0.0542412	0.760595	0.911369	-1.5119	-1.92283	-1.31316	-1.47393	-1.5025	-1.29768	-1.26303	-1.79141	-1.96963	-1.67377
ENSMUST00000221721	0.175202	0.760735	0.911369	-0.263034	-0.807355	0.415037	-2	-2.11548	-0.807355	0	-1	-1.5025	-0.584963
ENSMUST00000138927	0.00137658	0.760501	0.911369	0.0114956	0	0	0	0	0.0183785	0	0	0	0
ENSMUST00000115606	0.0351803	0.760604	0.911369	0.29956	0.180572	0	0.378512	0.36257	0.415037	0.415037	0.415037	0.152003	0
ENSMUST00000096751	-0.197635	0.760774	0.911369	0	-2	0	-0.807355	-1.80735	-0.263034	0	-2.16993	-2.16993	-1
ENSMUST00000152855	0.123443	0.761684	0.911869	0.584963	0.321928	2	0.938599	0.736966	2	0.584963	0.807355	0.584963	1.22239
ENSMUST00000117108	-0.00293066	0.761913	0.911869	0.0163018	0	0.017702	0.0112273	0.0124909	0.0430687	0	0	0	0
ENSMUST00000120416	-0.00293066	0.761913	0.911869	0.0163018	0	0.017702	0.0112273	0.0124909	0.0430687	0	0	0	0
ENSMUST00000126281	-0.00293066	0.761913	0.911869	0.0163018	0	0.017702	0.0112273	0.0124909	0.0430687	0	0	0	0
ENSMUST00000177163	-0.0023781	0.761702	0.911869	0.160056	0.174612	0.171025	0.183233	0.16699	0.174403	0.144285	0.179821	0.177643	0.167873
ENSMUST00000047616	0.0237378	0.761466	0.911869	0.678072	0.469485	0.447459	0.584963	0.632268	0.584963	0.584963	0.736966	0.652077	0.371969
ENSMUST00000132298	-0.239699	0.761881	0.911869	2.32193	-0.415037	-1.58496	-1.22239	0.584963	-0.263034	0.514573	-1	-0.678072	-0.0874628
ENSMUST00000021331	-0.177193	0.761447	0.911869	0.415037	2.80735	0.847997	0.736966	1.1375	0	1	0.736966	2.32193	1
ENSMUST00000007212	0.0233268	0.761809	0.911869	0.77259	0.468149	0.721699	0.736966	0.572579	0.845025	0.690316	0.607158	0.575685	0.670432
ENSMUST00000169613	0.0313258	0.7618	0.911869	1.12928	1.44392	1.60572	1.45943	1.33921	1.62149	1.23786	1.42531	1.43741	1.41213
ENSMUST00000042700	0.0313258	0.7618	0.911869	1.12928	1.44392	1.60572	1.45943	1.33921	1.62149	1.23786	1.42531	1.43741	1.41213
ENSMUST00000114167	0.136351	0.762698	0.912018	1.08746	1.39232	0.95109	0.378512	2.32193	0.836501	0.906891	1.49476	2.45943	1.11548
ENSMUST00000091268	0.136351	0.762698	0.912018	1.08746	1.39232	0.95109	0.378512	2.32193	0.836501	0.906891	1.49476	2.45943	1.11548
ENSMUST00000026142	0.0378001	0.762413	0.912018	0.530515	0.263034	0.415037	0.0703893	0.584963	0.383329	0.415037	0.695145	0.283793	0.275634
ENSMUST00000153938	0.2	0.762562	0.912018	1.58496	0	0	-1	1	0	1.58496	1	1	-1
ENSMUST00000119587	-0.00291332	0.76327	0.912018	0.0163018	0	0.017702	0.0111406	0.0124909	0.0430687	0	0	0	0
ENSMUST00000138003	-0.00291332	0.76327	0.912018	0.0163018	0	0.017702	0.0111406	0.0124909	0.0430687	0	0	0	0
ENSMUST00000113083	-0.00291332	0.76327	0.912018	0.0163018	0	0.017702	0.0111406	0.0124909	0.0430687	0	0	0	0
ENSMUST00000079391	0.225322	0.763044	0.912018	-2.80735	-0.874469	0	-1.80735	-0.222392	-1.41504	0.736966	-0.847997	-2.32193	-0.736966
ENSMUST00000218893	-0.0202823	0.762933	0.912018	0.86645	0.900165	0.955331	0.887927	0.884802	0.8009	0.828888	0.758992	1.10738	0.8971
ENSMUST00000154256	-0.158648	0.762333	0.912018	-1.90689	-1.76553	-1.16993	-1.80735	-3.11548	-1.37851	-1.47393	-2.53605	-1.71049	-3.45943
ENSMUST00000168275	0.0550448	0.762764	0.912018	0	0.514573	0.584963	0	0.736966	0.263034	0.514573	0.415037	0.241008	0.678072
ENSMUST00000034623	0.0159587	0.762931	0.912018	0	0.247928	0.192645	0.0740006	0.14439	0.176878	0.125531	0.0671142	0.146841	0.222392
ENSMUST00000213932	-0.0784635	0.763188	0.912018	0.321928	0.321928	1	0.485427	1	1	1	0.415037	0	0.321928
ENSMUST00000084881	-0.0431688	0.762414	0.912018	-0.222392	-0.436099	-0.552541	-0.280108	-0.584963	-0.343954	-0.847997	-0.14439	-0.540568	-0.415037
ENSMUST00000108817	0.128771	0.762547	0.912018	0	1	1	-0.321928	0.847997	0.584963	1	0	0	1.58496
ENSMUST00000170710	-0.0327951	0.763284	0.912018	0.321928	0.415037	0.584963	0.152003	0.415037	0.415037	0.152003	0.540568	0.169925	0.447459
ENSMUST00000116358	-0.0499778	0.762969	0.912018	0.662965	1.09954	0.710493	0.652077	0.616671	0.321928	0.584963	0.584963	1	1
ENSMUST00000060444	-0.0753444	0.763143	0.912018	0.152003	0.485427	1.22239	0.788496	0.321928	0.36257	0.321928	1.11548	0.378512	0.415037
ENSMUST00000233427	0.0215835	0.762851	0.912018	0.976541	0.881356	0.847997	0.893085	0.866733	0.777608	1.09516	0.845025	1.04026	0.815575
ENSMUST00000093043	-0.0712288	0.763424	0.912106	1	0	0	0	0.263034	0.584963	0	0.321928	0	0
ENSMUST00000120213	-0.103963	0.763631	0.912197	2.73697	2.08746	1.80735	2.32193	3.16993	2.32193	1.70044	2.37851	3.11548	2.08746
ENSMUST00000120349	-0.103963	0.763631	0.912197	2.73697	2.08746	1.80735	2.32193	3.16993	2.32193	1.70044	2.37851	3.11548	2.08746
ENSMUST00000044478	-0.0348586	0.763918	0.912461	-0.152003	-0.395929	-0.163499	-0.321928	-0.36257	-0.180572	-0.652077	-0.111031	-0.415037	-0.211504
ENSMUST00000021661	-0.118261	0.764085	0.912562	0.893085	1	1.20163	0.823122	1.90689	2.24793	0.514573	0.847997	1.1375	0.485427
ENSMUST00000152830	-0.0451272	0.764134	0.912562	-0.443607	-0.646363	-0.866733	-0.758992	-0.970854	-0.392317	-1	-0.819428	-1	-0.70044
ENSMUST00000117782	-0.153392	0.76444	0.912634	-3	-2.08746	-2.45943	-2.70044	-2.22239	-1.70044	-2.16993	-4	-3.45943	-1.90689
ENSMUST00000205324	-0.1626	0.764457	0.912634	-4.90689	-4.2854	-3.52356	-5.97728	-5.9542	-5.30378	-4.6865	-5.26303	-5.62205	-4.58496
ENSMUST00000207020	-0.1626	0.764457	0.912634	-4.90689	-4.2854	-3.52356	-5.97728	-5.9542	-5.30378	-4.6865	-5.26303	-5.62205	-4.58496
ENSMUST00000159333	0.116993	0.764359	0.912634	0	1	0	0	0	0	0	0	0	1.58496
ENSMUST00000109728	0.0188905	0.76478	0.912658	-1.39788	-1.27798	-1.56041	-1.40269	-1.26804	-1.26406	-1.38391	-1.36757	-1.44264	-1.35435
ENSMUST00000028991	0.0188905	0.76478	0.912658	-1.39788	-1.27798	-1.56041	-1.40269	-1.26804	-1.26406	-1.38391	-1.36757	-1.44264	-1.35435
ENSMUST00000030434	0.141564	0.76465	0.912658	1	0.736966	2.32193	0.847997	1.58496	2.16993	0.415037	0.807355	2	1.80735
ENSMUST00000078886	-0.182392	0.764907	0.912658	-0.321928	-0.807355	-0.321928	0.807355	-0.777608	-0.678072	-1.58496	1.41504	-0.485427	-1
ENSMUST00000105786	-0.182392	0.764907	0.912658	-0.321928	-0.807355	-0.321928	0.807355	-0.777608	-0.678072	-1.58496	1.41504	-0.485427	-1
ENSMUST00000037739	-0.0521603	0.764784	0.912658	1	1.32193	0.736966	0.836501	0.584963	1	0.847997	1.16993	0.616671	0.584963
ENSMUST00000010254	0.0319493	0.764936	0.912658	0.321928	-0.125531	0	-0.0931094	0	0	0.263034	0.125531	-0.125531	0
ENSMUST00000070850	-0.016984	0.765026	0.912686	0.681318	0.643379	0.604459	0.796467	0.790362	0.624198	0.827163	0.605721	0.690456	0.683526
ENSMUST00000026565	0.0360332	0.765394	0.913048	0.860597	0.963474	0.626185	0.895303	0.960829	1.11864	0.584963	0.762501	1.04182	0.978626
ENSMUST00000132358	0.033985	0.765486	0.913073	0	0.415037	0	0	0	0.321928	0	0	0.263034	0
ENSMUST00000229363	0.166244	0.765547	0.913073	-2.85798	-1.80735	-2.05063	-2.6845	-2.96963	-1.66297	-2	-2.16993	-1.53605	-4.16993
ENSMUST00000176886	-0.302915	0.765625	0.913089	-0.584963	-1.58496	0	0.736966	1.58496	-1	2.80735	-0.584963	-0.584963	-2
ENSMUST00000164563	0.0304006	0.766365	0.913109	0	0	0	0	0.263034	0	0	0.415037	0	0
ENSMUST00000039435	0.0304006	0.766365	0.913109	0	0	0	0.263034	0	0	0	0	0	0.415037
ENSMUST00000168884	0.0304006	0.766365	0.913109	0	0	0	0.263034	0	0	0	0	0	0.415037
ENSMUST00000108102	0.0304006	0.766365	0.913109	0	0	0	0.263034	0	0	0	0	0	0.415037
ENSMUST00000173954	-0.222232	0.76625	0.913109	3.32193	4.80735	4.39232	2	2.43296	1.9386	3.08746	2.73697	4.85798	3.22239
ENSMUST00000111285	-0.222232	0.76625	0.913109	3.32193	4.80735	4.39232	2	2.43296	1.9386	3.08746	2.73697	4.85798	3.22239
ENSMUST00000039812	-0.222232	0.76625	0.913109	3.32193	4.80735	4.39232	2	2.43296	1.9386	3.08746	2.73697	4.85798	3.22239
ENSMUST00000017354	0.0258084	0.765838	0.913109	0.234465	0.0824622	0	0.0874628	-0.14439	0.0995357	0.289507	0	0	0
ENSMUST00000071926	0.250082	0.766071	0.913109	3.97728	3.7866	2.87447	6.45943	4.01792	4.11548	3.52356	6.26679	3.30378	5.1565
ENSMUST00000176543	0.116993	0.766351	0.913109	-1.32193	-0.321928	-1	0	0	0	0	-1.32193	-0.736966	0
ENSMUST00000220738	0.104492	0.765793	0.913109	0.415037	1.32193	0.736966	0	1.58496	1	1.48543	0.925999	0.710493	0.459432
ENSMUST00000017443	0.146892	0.7669	0.913378	2.16993	1.67807	2.66297	1.1375	3.39232	2.9386	1.32193	2.45943	2.66297	2.39232
ENSMUST00000030858	-0.0356894	0.766985	0.913378	0.782409	0.847997	0.678072	0.874469	0.756729	0.716207	0.736966	0.847997	1.06413	0.395929
ENSMUST00000146468	-0.0795928	0.766975	0.913378	0.263034	0	1	1	1	0.447459	0.192645	0.765535	0.459432	1
ENSMUST00000106763	-0.121288	0.766825	0.913378	2.16993	3.80735	3.08746	2.1375	2.53605	1.87447	3.08746	3.16993	2.41504	2.58496
ENSMUST00000106762	-0.121288	0.766825	0.913378	2.16993	3.80735	3.08746	2.1375	2.53605	1.87447	3.08746	3.16993	2.41504	2.58496
ENSMUST00000057892	-0.121288	0.766825	0.913378	2.16993	3.80735	3.08746	2.1375	2.53605	1.87447	3.08746	3.16993	2.41504	2.58496
ENSMUST00000225410	-0.0669761	0.767164	0.913512	0.716207	1.5025	0.514573	0.63743	0.765535	1.16993	0.788496	0.788496	0.710493	0.343954
ENSMUST00000106816	-0.0748791	0.767348	0.913653	0.222392	0.415037	0	0.736966	0	0	0	1	0	0
ENSMUST00000237167	0.00809018	0.767738	0.914039	0	0.0418202	0	0.118644	0.0324215	0.0384741	0.0931094	0	0.0473057	0.0544478
ENSMUST00000079441	0.0547338	0.768034	0.914313	-0.485427	0.165059	0.0780025	0	0.0848889	-0.137504	0.552541	-0.199309	0	-0.0995357
ENSMUST00000133574	-0.127019	0.76813	0.91435	2.24793	1.7885	2.20945	2.41504	1.94753	1.18442	2.53605	3.20945	1.82103	1.22239
ENSMUST00000054742	-0.0502783	0.768365	0.91455	2.01381	1.90442	1.95156	1.9649	1.45213	1.85316	2	2.03395	1.83112	1.31719
ENSMUST00000102811	-0.0181919	0.768737	0.91468	-0.524842	-0.584963	-0.61891	-0.584963	-0.777608	-0.539159	-0.657112	-0.668156	-0.766801	-0.551015
ENSMUST00000113211	0.0476764	0.768713	0.91468	1.32193	1.13386	1.28379	1.07215	1.16146	1.78427	0.900464	1.19794	1.14202	1.18688
ENSMUST00000238271	-0.0440636	0.768633	0.91468	0.192645	0.356144	0.206451	0.63743	0.4975	0.347923	0.584963	0.584963	0	0.152003
ENSMUST00000235171	0.0618961	0.768554	0.91468	-0.106915	0.169925	-0.847997	0	-0.263034	-0.160465	0.192645	-0.137504	-0.192645	-0.440573
ENSMUST00000100215	-0.090981	0.769548	0.914812	-0.584963	-0.337035	-0.736966	-1.75489	-1.20163	-1.58496	-0.678072	-1.07039	-0.736966	-1
ENSMUST00000028214	-0.090981	0.769548	0.914812	-0.584963	-0.337035	-0.736966	-1.75489	-1.20163	-1.58496	-0.678072	-1.07039	-0.736966	-1
ENSMUST00000059888	0.188209	0.769709	0.914812	-1.80735	-2.08746	0.830075	-0.347923	-0.206451	-1.58496	0	0	-0.415037	-0.678072
ENSMUST00000048687	0.0752232	0.769556	0.914812	1	1.48543	0.678072	1.17834	0.963474	1.91754	0.862496	0.747234	0.97728	1.17688
ENSMUST00000113115	0.0752232	0.769556	0.914812	1	1.48543	0.678072	1.17834	0.963474	1.91754	0.862496	0.747234	0.97728	1.17688
ENSMUST00000199534	0.271229	0.769437	0.914812	-1.32193	-1	-0.263034	0.321928	1.32193	-1	-0.584963	3	-1	0
ENSMUST00000199256	0.271229	0.769437	0.914812	-1.32193	-1	-0.263034	0.321928	1.32193	-1	-0.584963	3	-1	0
ENSMUST00000070345	-0.0248443	0.769448	0.914812	-0.106915	-0.206451	-0.321928	0.103093	-0.0703893	-0.137504	0	-0.206451	-0.160465	-0.222392
ENSMUST00000227012	0.0982015	0.769969	0.914812	-3.92283	-4.76818	-3.39993	-3.45943	-3.91648	-4.39232	-3.87447	-3.14296	-3.54057	-4.02554
ENSMUST00000227594	0.0982015	0.769969	0.914812	-3.92283	-4.76818	-3.39993	-3.45943	-3.91648	-4.39232	-3.87447	-3.14296	-3.54057	-4.02554
ENSMUST00000186627	-0.0712288	0.770032	0.914812	0	0.584963	1	0	0	0.321928	0	0.321928	0.584963	0
ENSMUST00000187262	-0.0712288	0.770032	0.914812	0	0.584963	1	0	0	0.321928	0	0.321928	0.584963	0
ENSMUST00000190182	-0.0712288	0.770032	0.914812	0	0.584963	1	0	0	0.321928	0	0.321928	0.584963	0
ENSMUST00000185343	-0.0712288	0.770032	0.914812	0	0.584963	1	0	0	0.321928	0	0.321928	0.584963	0
ENSMUST00000188553	-0.0712288	0.770032	0.914812	0	0.584963	1	0	0	0.321928	0	0.321928	0.584963	0
ENSMUST00000055655	-0.10181	0.769003	0.914812	4	4.42884	5.33092	4.6105	3.67243	3.9752	3.80735	4.47573	4.70044	4.57491
ENSMUST00000109432	-0.108114	0.769082	0.914812	1	1.41504	1	0.263034	0.415037	1.58496	0	0.415037	1.1375	0.415037
ENSMUST00000041772	0.192695	0.769575	0.914812	-1.41504	0	-3.16993	-1.26303	-1.70044	-0.678072	-0.415037	-1.32193	-1.58496	-2.58496
ENSMUST00000027379	0.0453721	0.770266	0.914971	0.777608	0.115477	0	0.415037	0.125531	0.341037	0.415037	0.392317	0.337035	0.175087
ENSMUST00000034296	0.0764489	0.770495	0.914971	-1.80735	-1.24793	-0.736966	-1.58496	-1.67807	-0.874469	-1.45943	-1.20163	-1.26303	-1.87447
ENSMUST00000162645	-0.227212	0.770478	0.914971	-2.70044	-0.807355	0	-1.24793	-2	-1.41504	0.415037	-1.73697	-1.90689	-3.24793
ENSMUST00000126071	-0.266685	0.770394	0.914971	0.415037	0.263034	0	-1	0.584963	0	0	-2.80735	2.32193	-0.584963
ENSMUST00000163569	0.0304006	0.770337	0.914971	0.192645	0	0.137504	0.241008	0.222392	0.378512	0.152003	0.415037	0	0
ENSMUST00000031341	0.0605433	0.770602	0.91502	-3.59418	-3.35364	-2.99048	-3.87447	-3.9752	-3.27528	-3.30256	-3.63126	-3.63807	-3.63807
ENSMUST00000147283	0.0189968	0.770672	0.915024	0.146841	0.197037	0.142019	0.263034	0.137504	0.405992	0.0848889	0.21818	0.111893	0.160465
ENSMUST00000114338	-0.186171	0.770737	0.915024	-4.04439	-3.12928	-4.85798	-3	-4.02975	-3.80735	-2.80735	-3.04439	-5.42626	-4.90689
ENSMUST00000208322	0.0395037	0.771082	0.915356	-0.214125	-0.415037	-0.152003	-0.203533	0.0430687	0.040642	-0.436099	0.148099	-0.31034	-0.186413
ENSMUST00000165430	0.0513269	0.771159	0.915368	0.459432	0.678072	0.632268	0.821663	0.437405	0.85561	1.074	0.187627	0.485427	0.68281
ENSMUST00000015236	0.0236911	0.771327	0.91549	0.686501	0.894131	0.609625	0.72482	0.77596	0.626322	0.715432	0.824428	0.66862	0.974689
ENSMUST00000179784	0.111109	0.771697	0.915575	0	-1.58496	-0.152003	-0.321928	-0.415037	-0.36257	-0.485427	0	-1.22239	0.152003
ENSMUST00000082262	0.111109	0.771697	0.915575	0	-1.58496	-0.152003	-0.321928	-0.415037	-0.36257	-0.485427	0	-1.22239	0.152003
ENSMUST00000005507	-0.0724306	0.771728	0.915575	1.05889	0.706269	0.947533	0.969626	1.27302	0.932886	0.152003	1.03953	0.954196	1.51457
ENSMUST00000106392	0.0200043	0.771638	0.915575	-0.222392	-0.243926	-0.407878	-0.247483	-0.229201	-0.422455	-0.105353	-0.280108	-0.293047	-0.149895
ENSMUST00000152521	0.000170191	0.771526	0.915575	0	0	0	0.00215167	0	0	0	0	0.00149116	0.00151147
ENSMUST00000144121	-0.130388	0.772102	0.915862	-4.90689	-5.91886	-5.20945	-5.32193	-6.29462	-5.59991	-6	-4.50779	-5.52356	-6.67243
ENSMUST00000110276	-0.113506	0.772045	0.915862	1	1	1.1375	0.758992	1.90689	2.24793	0.514573	0.917538	1.07039	0.485427
ENSMUST00000199854	0.0346627	0.772412	0.915985	0.628031	0.584963	0.770518	0.932886	0.632268	0.70044	0.621488	0.857981	0.494765	1.04731
ENSMUST00000205778	-0.0512776	0.772535	0.915985	1.70044	1.45372	1.95109	2.05889	1.83007	2.21299	1.66297	1.38466	1.80735	1.66985
ENSMUST00000103195	-0.0792124	0.772498	0.915985	-0.70044	-0.180572	-0.584963	-0.807355	0	-0.736966	-0.321928	-0.36257	-1.24793	0
ENSMUST00000190686	0.0867601	0.772506	0.915985	-1	-0.893085	-0.584963	-1	-0.459432	-1.32193	-0.222392	-1.22239	-0.736966	0
ENSMUST00000088621	0.0867601	0.772506	0.915985	-1	-0.893085	-0.584963	-1	-0.459432	-1.32193	-0.222392	-1.22239	-0.736966	0
ENSMUST00000021938	-0.038529	0.772613	0.916	0	0	0	0	0.584963	0.222392	0	0	0	0.169925
ENSMUST00000160646	-0.0250974	0.772785	0.9161	-0.263034	-0.357552	-0.255257	-0.597241	-0.334419	-0.438121	-0.201634	-0.549339	-0.368387	-0.375509
ENSMUST00000018905	-0.191872	0.77283	0.9161	0	-1.58496	-3	-1.58496	-0.807355	-1.73697	-2	-0.584963	-2.80735	-0.807355
ENSMUST00000166259	-0.0354609	0.774277	0.916175	0	-0.415037	0	0.263034	0	0	0	0	-0.222392	-0.106915
ENSMUST00000165109	-0.0354609	0.774277	0.916175	0	-0.415037	0	0.263034	0	0	0	0	-0.222392	-0.106915
ENSMUST00000070898	-0.0354609	0.774277	0.916175	0	-0.415037	0	0.263034	0	0	0	0	-0.222392	-0.106915
ENSMUST00000178235	-0.0159904	0.773977	0.916175	-0.370838	-0.219966	-0.344648	-0.224432	-0.182203	-0.32484	-0.316857	-0.179324	-0.211976	-0.389042
ENSMUST00000035812	-0.116993	0.773391	0.916175	0.584963	0.263034	-0.222392	-0.321928	-0.678072	-1.22239	0.584963	0	-0.584963	0.263034
ENSMUST00000114391	-0.0829482	0.773389	0.916175	0.807355	0.765535	0.63743	1.05889	1.926	0.485427	1.26303	1.27302	0.758992	1
ENSMUST00000192045	0.00725586	0.773152	0.916175	0.578731	0.647278	0.666061	0.630566	0.61742	0.640043	0.643271	0.67083	0.561591	0.660601
ENSMUST00000069097	0.169599	0.772991	0.916175	1.58496	0	1.32193	0	-0.736966	1.58496	0	1	-0.415037	0.847997
ENSMUST00000165536	0.0803432	0.773429	0.916175	0.652077	1.08746	1.67807	0.893085	0.777608	0.777608	1.11548	1.1375	0.652077	1.80735
ENSMUST00000021114	-0.116993	0.773486	0.916175	2	0.584963	0.584963	0.415037	0.807355	1.58496	0	1	0.415037	0.807355
ENSMUST00000069395	-0.0639895	0.773233	0.916175	0	-0.459432	0.321928	0.415037	-0.192645	-0.152003	-0.415037	0.447459	-0.115477	0
ENSMUST00000172220	-0.0639895	0.773233	0.916175	0	-0.459432	0.321928	0.415037	-0.192645	-0.152003	-0.415037	0.447459	-0.115477	0
ENSMUST00000022063	-0.188409	0.774067	0.916175	3.80735	1.87447	1.41504	2	3.16993	1.58496	1.58496	1.66297	3.90689	2.58496
ENSMUST00000114371	-0.0395334	0.773559	0.916175	0.552541	0.938599	0.36257	0.544321	0.550197	0.395929	0.830075	0.688056	0.321928	0.514573
ENSMUST00000226941	0.106499	0.773773	0.916175	-2	-2.16993	-1.32193	-1	-2	-1.41504	-1	-2.58496	-1.73697	-1.22239
ENSMUST00000015622	-0.0643267	0.774186	0.916175	-1	-1.32193	-0.874469	-0.906891	-0.839535	-1.22239	-0.678072	-1.05445	-0.621488	-1.68806
ENSMUST00000174807	0.0133667	0.773192	0.916175	0.13245	0.0752881	0.122857	0.131245	0.222392	0.285402	0.157541	0.120294	0.0565835	0.131245
ENSMUST00000154135	0.188221	0.773955	0.916175	1.58496	-1	0.736966	1.58496	0.321928	-0.584963	1.58496	1.58496	0.415037	1.16993
ENSMUST00000025069	0.188221	0.773955	0.916175	1.58496	-1	0.736966	1.58496	0.321928	-0.584963	1.58496	1.58496	0.415037	1.16993
ENSMUST00000165086	0.188221	0.773955	0.916175	1.58496	-1	0.736966	1.58496	0.321928	-0.584963	1.58496	1.58496	0.415037	1.16993
ENSMUST00000082141	0.188221	0.773955	0.916175	1.58496	-1	0.736966	1.58496	0.321928	-0.584963	1.58496	1.58496	0.415037	1.16993
ENSMUST00000170361	0.0550143	0.774658	0.916469	0.105082	0.552247	0.712513	0.779963	1.04528	0.840276	0.989876	0.553598	0.431235	0.655172
ENSMUST00000034022	0.0754434	0.774616	0.916469	0.415037	0.736966	1.22239	0.847997	0.807355	1	1.58496	0.263034	0.906891	0.652077
ENSMUST00000046351	0.0761644	0.77538	0.917246	0	0.415037	1	0	0.584963	0.736966	1	0	0.321928	0.321928
ENSMUST00000043045	0.0272123	0.775453	0.917254	0.337035	0.440573	0.710493	0.49304	0.392317	0.36257	0.736966	0.447459	0.415037	0.547488
ENSMUST00000182149	-0.155688	0.775843	0.917499	-3.16993	-2.80735	-2.32193	-1.41504	-3	-4.24793	-1.73697	-2.70044	-2.58496	-2.22239
ENSMUST00000183663	0.070572	0.775837	0.917499	-0.321928	-0.415037	-0.4975	-0.736966	-0.50696	-0.29956	-0.169925	0.169925	-0.70044	-1.12553
ENSMUST00000043498	0.0833609	0.775858	0.917499	-2.58496	-1.66297	-1.54432	-1.87447	-2.10434	-2.32193	-2.16993	-1.5025	-2.1375	-1.22239
ENSMUST00000047177	-0.0309354	0.776321	0.91766	0.321928	0	0	0.415037	0	0.222392	0	0.137504	0.222392	0
ENSMUST00000109961	-0.0309354	0.776321	0.91766	0.321928	0	0	0.415037	0	0.222392	0	0.137504	0.222392	0
ENSMUST00000093357	-0.0550307	0.776189	0.91766	0.906891	1.22239	1.37851	0.63743	0.63743	1.32193	0.736966	0.765535	0.917538	0.765535
ENSMUST00000135383	0.169599	0.776206	0.91766	-1	0.321928	1	1.32193	-0.584963	1	0	-0.736966	0.321928	1.32193
ENSMUST00000001080	0.13107	0.776324	0.91766	-1.80735	-0.584963	0	-1	-1	0	0	-1	-1.73697	-1
ENSMUST00000028288	0.168944	0.776456	0.917738	-2.58496	-1	-0.321928	-0.807355	-1.87447	-1.80735	0.415037	-1.32193	-1.80735	-1.22239
ENSMUST00000172572	0.136239	0.77653	0.917748	2.32193	3	2.32193	3.08746	3.75489	3.9542	2.45943	3.62449	3.22239	1.90689
ENSMUST00000051950	-0.089848	0.776605	0.917758	-1.71621	-1.52725	-1.85798	-2.15528	-1.65711	-2.52356	-1.11548	-2.32193	-1.30256	-2.09954
ENSMUST00000028020	0.0593202	0.776814	0.917771	-0.736966	-1	-1.48543	-1.58496	-1.42884	-1.41504	-0.788496	-1.32193	-1.37851	-1.03562
ENSMUST00000225251	0.11277	0.776812	0.917771	-3.70044	-2.926	-2.67807	-2.16993	-2.70044	-3	-1.73697	-3.52356	-2.76553	-2.58496
ENSMUST00000093183	-0.19221	0.776808	0.917771	-3.16993	-0.906891	-1.58496	-1.66985	0.552541	-1.80735	-1.32193	-1.18057	-2.29278	-1.1375
ENSMUST00000020284	-0.0728434	0.777042	0.917902	-0.807355	-1.90689	-1.58496	-1.1375	-1.32193	-1.48543	-1.80735	-1.41504	-1.58496	-0.830075
ENSMUST00000148088	-0.0361907	0.777057	0.917902	0.862496	0.662965	0.607683	0.736966	0.584963	0.610053	0.736966	0.245112	0.847997	0.83399
ENSMUST00000026817	0.0830075	0.777157	0.91794	0.584963	0	0	0.321928	0.321928	0	0	0.321928	1.32193	0
ENSMUST00000064098	0.02363	0.777263	0.91794	0.169925	0.10188	0.127112	0.342888	0.419714	0.337035	0.0588937	0.295456	0.314109	0.274175
ENSMUST00000087026	0.0891252	0.777287	0.91794	0.222392	0.36257	1.11548	1.16993	0.29956	0.530515	0.678072	0.459432	0.36257	1.58496
ENSMUST00000211888	0.0695847	0.77745	0.918047	0.415037	0.415037	1.32193	1	1.45943	0.736966	1	1.22239	1	1
ENSMUST00000046951	-0.0224734	0.77751	0.918047	0.436099	0.0874628	0.201634	0.178337	0.304855	0.263034	0.106915	0.129283	0.374396	0.222392
ENSMUST00000133131	-0.00968807	0.777865	0.918388	-0.117357	-0.0931094	-0.176878	-0.194647	-0.0995357	-0.22456	-0.0703893	-0.17433	-0.139551	-0.121136
ENSMUST00000113092	0.065136	0.77821	0.918415	0.263034	0	0	0.777608	0.415037	0.584963	0.321928	0.874469	0	0
ENSMUST00000034301	0.0427818	0.77835	0.918415	-1.926	-1.84327	-1.3744	-1.75132	-1.83007	-1.71989	-1.39855	-1.52838	-2.02106	-1.84327
ENSMUST00000110090	0.0427818	0.77835	0.918415	-1.926	-1.84327	-1.3744	-1.75132	-1.83007	-1.71989	-1.39855	-1.52838	-2.02106	-1.84327
ENSMUST00000110092	0.0427818	0.77835	0.918415	-1.926	-1.84327	-1.3744	-1.75132	-1.83007	-1.71989	-1.39855	-1.52838	-2.02106	-1.84327
ENSMUST00000022039	0.132685	0.77807	0.918415	-0.415037	-2.58496	-1.80735	-1.41504	-2.22239	-1.58496	-1	-2.32193	-1.87447	-1
ENSMUST00000224947	0.0147843	0.778286	0.918415	0.26748	0.203533	0.245112	0.230006	0.308753	0.263034	0.40439	0.161751	0.329705	0.169925
ENSMUST00000224885	0.0147843	0.778286	0.918415	0.26748	0.203533	0.245112	0.230006	0.308753	0.263034	0.40439	0.161751	0.329705	0.169925
ENSMUST00000058777	-0.0643856	0.778553	0.918442	0	0	0	0	1	0	0	0.415037	0.263034	0
ENSMUST00000049658	0.111793	0.778571	0.918442	0.584963	0	1.58496	0.736966	0	1.16993	0	0.321928	0.652077	1.32193
ENSMUST00000100022	0.111793	0.778571	0.918442	0.584963	0	1.58496	0.736966	0	1.16993	0	0.321928	0.652077	1.32193
ENSMUST00000107664	0.177728	0.779	0.918869	1.22239	2	1	0.736966	0	2	2.58496	1	0.584963	-0.321928
ENSMUST00000094015	-0.0320447	0.779126	0.918941	0.874469	1	1.22239	1	1	1	1	0.807355	0.807355	1.32193
ENSMUST00000101457	-0.111043	0.779285	0.919	0	0	1	1.58496	1	0.485427	0	1.32193	0.415037	0.807355
ENSMUST00000207263	-0.0917205	0.779309	0.919	-3.72247	-4.06609	-3.16993	-4.54689	-3.49985	-4.56478	-3.5025	-3.98185	-4.02237	-3.39232
ENSMUST00000212754	-0.180093	0.779553	0.919076	1.58496	0.415037	-0.415037	2.58496	0.485427	-0.415037	1	0.584963	1.58496	1
ENSMUST00000110492	-0.0784635	0.779442	0.919076	0	0	0	-0.678072	-0.415037	-0.222392	-0.584963	-1	0	0.321928
ENSMUST00000023222	-0.0659593	0.779572	0.919076	0.584963	1.11548	1.58496	1.45943	0.584963	0.830075	1	1.26303	0.906891	1
ENSMUST00000102848	0.155522	0.780433	0.919554	-0.415037	-1.32193	-0.263034	-1.32193	0.485427	-1.32193	1	-1	-0.736966	0
ENSMUST00000042627	-0.0177328	0.780572	0.919554	0.517848	0.27262	0.418713	0.440573	0.597453	0.438573	0.328949	0.482864	0.432959	0.475199
ENSMUST00000055704	-0.071791	0.780521	0.919554	-0.139403	-0.678072	-0.342392	0.153623	-0.16601	-0.409391	-1	-0.256775	-0.13465	0.269607
ENSMUST00000231351	0.0136331	0.780434	0.919554	0.777608	0.739183	0.82852	0.795859	0.624032	0.882961	0.723482	0.703607	0.749593	0.773724
ENSMUST00000043938	0.0948034	0.780494	0.919554	1.87447	1.39855	1.58496	1.8365	1.09954	1.73697	1.58496	0.678072	1.76553	2.5025
ENSMUST00000025921	-0.0437415	0.78029	0.919554	0.36257	0.115477	0.0874628	0.280108	0.353637	0.70044	0	0.280108	0	0
ENSMUST00000171721	-0.0437415	0.78029	0.919554	0.36257	0.115477	0.0874628	0.280108	0.353637	0.70044	0	0.280108	0	0
ENSMUST00000165965	-0.0437415	0.78029	0.919554	0.36257	0.115477	0.0874628	0.280108	0.353637	0.70044	0	0.280108	0	0
ENSMUST00000051711	-0.0437415	0.78029	0.919554	0.36257	0.115477	0.0874628	0.280108	0.353637	0.70044	0	0.280108	0	0
ENSMUST00000168991	-0.0386764	0.780752	0.919687	-1.15433	-1.12399	-1.11548	-1.22239	-1.5502	-0.986061	-1.6477	-1.21681	-1.24616	-1.26303
ENSMUST00000207747	0.0268184	0.780852	0.919727	0.667425	0.843881	0.893085	1.0156	0.662965	0.621488	0.969626	0.788496	0.886343	0.95109
ENSMUST00000013633	0.134663	0.780951	0.919766	-1.87447	-2.32193	-2.70044	-3.70044	-2.58496	-2.90689	-3.32193	-2.5025	-1.19265	-2.58496
ENSMUST00000121770	-0.0631004	0.78111	0.919875	0	0	1	0	0.415037	0.321928	0	0.36257	0.415037	0
ENSMUST00000125257	-0.0239624	0.78122	0.919927	0.415037	0.29956	0.241008	0	0.36257	0.247928	0.289507	0.251539	0.321928	0.0874628
ENSMUST00000115077	0.0306574	0.7814	0.919943	-0.398549	0	-0.0544478	0	-0.104337	0.0740006	0	-0.115477	0	-0.36257
ENSMUST00000157040	0.145382	0.781498	0.919943	-2.16993	-1.22239	-2.11548	-1.87447	-0.736966	-2.58496	-0.584963	-0.415037	-1.80735	-2
ENSMUST00000163949	0.145382	0.781498	0.919943	-2.16993	-1.22239	-2.11548	-1.87447	-0.736966	-2.58496	-0.584963	-0.415037	-1.80735	-2
ENSMUST00000094065	-0.0226296	0.781457	0.919943	0.957772	0.942285	0.954196	1.09378	0.911191	0.807355	0.857981	0.924051	1.21681	0.939879
ENSMUST00000178473	0.108576	0.7819	0.920271	-0.736966	-1.32193	0	-1.58496	-2	-0.847997	-1	-1.22239	-1.37851	-0.652077
ENSMUST00000097646	0.038529	0.78191	0.920271	0	0	0	0	0.321928	0.321928	0	-0.222392	0	0.415037
ENSMUST00000178079	0.022364	0.782285	0.920548	1.07039	1.1635	1.18057	1.01937	0.927488	1.06817	1.12199	1.05733	0.91983	1.30581
ENSMUST00000097467	-0.0673182	0.782658	0.920548	-0.830075	-0.807355	-1.58496	-1.05889	-1.11548	-0.925999	-1	-1.58496	-0.63743	-1.58496
ENSMUST00000056889	0.0576174	0.782675	0.920548	-1.07039	-1.04182	-1.58496	-0.959358	-1.14296	-0.61891	-1.12553	-1.09954	-1.66742	-1
ENSMUST00000112390	0.0576174	0.782675	0.920548	-1.07039	-1.04182	-1.58496	-0.959358	-1.14296	-0.61891	-1.12553	-1.09954	-1.66742	-1
ENSMUST00000167361	-0.0294122	0.782383	0.920548	0.371969	0.556393	0.716207	0.494765	0.823122	0.691878	0.321928	0.616671	0.547488	0.63743
ENSMUST00000016033	0.142099	0.782418	0.920548	0	0.415037	1.73697	1.58496	2.45943	2	1	1.58496	1	1.32193
ENSMUST00000199089	-0.0304665	0.782322	0.920548	0.736966	0.75743	0.960472	1.15381	1.05889	0.791413	1.03747	0.754888	0.839535	1.09192
ENSMUST00000230512	-0.0468985	0.782656	0.920548	2.26303	2.67807	2	2.32193	2.72247	2.16993	2.16993	2.66297	2.42626	2.32193
ENSMUST00000030779	0.0235662	0.78291	0.920592	0.347923	0.180572	0.192645	0.255257	0.165059	0.289507	0.192645	0	0.341037	0.436099
ENSMUST00000105652	0.0235662	0.78291	0.920592	0.347923	0.180572	0.192645	0.255257	0.165059	0.289507	0.192645	0	0.341037	0.436099
ENSMUST00000146927	-0.0040399	0.78291	0.920592	0	-0.0424353	-0.0116818	-0.0289514	-0.00921853	-0.0476967	-0.0544478	0	0	-0.0103419
ENSMUST00000207684	-0.0839399	0.78307	0.920702	1.848	1	0.754888	0.70044	1.05445	0.777608	0.736966	1.24793	0.4975	1.67807
ENSMUST00000054399	-0.131889	0.783242	0.920826	0.678072	1.70044	0	0.917538	2.58496	0.954196	1.08746	1	1.27302	0.906891
ENSMUST00000162116	0.0457637	0.783775	0.921219	0.584963	0.289507	0	0	0.678072	0.36257	0.321928	0.106915	0.530515	0.459432
ENSMUST00000159924	0.0457637	0.783775	0.921219	0.584963	0.289507	0	0	0.678072	0.36257	0.321928	0.106915	0.530515	0.459432
ENSMUST00000235930	-0.0585563	0.783723	0.921219	0	0	-0.415037	0	-0.321928	-0.807355	0.263034	-0.106915	-0.378512	0
ENSMUST00000011055	-0.0956288	0.78412	0.921391	1.22239	1.22239	1.28011	1.39855	1.19265	1.1375	1.22239	0.378512	0.777608	2.32193
ENSMUST00000119185	-0.00388567	0.784088	0.921391	0.0700475	0.0354779	0.0459659	0.059501	0.0645609	0.0878728	0.0297473	0.0210616	0.0638936	0.0535495
ENSMUST00000150775	-0.139265	0.784083	0.921391	-2	-2	-0.584963	-0.485427	-1	-2	0	-1.80735	-1.73697	-1.22239
ENSMUST00000107700	0.0460354	0.784307	0.921532	0.678072	1.078	0.556393	0.793549	1.24793	0.807355	1.22239	0.932886	0.621488	1
ENSMUST00000135469	-0.181706	0.78505	0.921652	-4.68182	-3.38466	-4.18587	-4.58496	-3.08179	-3.36923	-3.58496	-5.58496	-5.39232	-2.89616
ENSMUST00000028768	-0.0505347	0.784737	0.921652	1	0.378512	0.63743	0.652077	0.0995357	0.222392	0.5025	0.765535	0.387023	0.63743
ENSMUST00000066070	-0.093622	0.785072	0.921652	1.51457	1.44057	1.37851	1.22239	2	0.652077	2.32193	1.87447	1.152	1.08746
ENSMUST00000039926	0.0896122	0.784911	0.921652	1.34104	0.0524674	0.684498	-0.296982	0.547488	0.369234	0.954196	0.523562	0.161751	0.767827
ENSMUST00000176010	-0.00213877	0.784937	0.921652	0.161445	0.175949	0.171025	0.183233	0.16601	0.174403	0.144285	0.180845	0.176665	0.170769
ENSMUST00000079817	0.159884	0.784616	0.921652	-0.584963	-2.70044	-2.32193	-2.11548	-2.32193	-1.51457	-1.76553	-0.765535	-1.80735	-3.39232
ENSMUST00000022681	0.0801735	0.784845	0.921652	-1.32193	0	0	0	-0.289507	-0.36257	-0.485427	-0.152003	-0.36257	0.152003
ENSMUST00000102880	0.217909	0.785056	0.921652	-4.42626	-4.32193	-3.87447	-4.32193	-6.04439	-2.5025	-3.5025	-4.16993	-6.16993	-5.55459
ENSMUST00000072735	0.0821183	0.784706	0.921652	1.58496	1	0.736966	0.530515	1.32193	1	1.58496	1	1.58496	0.415037
ENSMUST00000235889	0.0821183	0.784706	0.921652	1.58496	1	0.736966	0.530515	1.32193	1	1.58496	1	1.58496	0.415037
ENSMUST00000112651	0.0429343	0.785516	0.921745	0	-0.415037	0	-0.321928	0.222392	-0.321928	0.192645	0.137504	-0.192645	-0.115477
ENSMUST00000065422	0.0429343	0.785516	0.921745	0	-0.415037	0	-0.321928	0.222392	-0.321928	0.192645	0.137504	-0.192645	-0.115477
ENSMUST00000108578	0.0143091	0.785356	0.921745	0.133267	0.199309	0.160465	0.0848889	0.0458037	0.115477	0.169925	0	0.146841	0.263034
ENSMUST00000102569	0.0143091	0.785356	0.921745	0.133267	0.199309	0.160465	0.0848889	0.0458037	0.115477	0.169925	0	0.146841	0.263034
ENSMUST00000051221	-0.00535764	0.785296	0.921745	0.0291463	0	0.0324215	0.0660892	0.0489096	0	0	0.0430687	0.0824622	0.0242475
ENSMUST00000000394	-0.0404531	0.785603	0.921745	0.540568	0.70044	0.736966	0.621488	0.241008	0.628031	0.893085	0.211504	0.436099	0.469485
ENSMUST00000164431	0.10317	0.785615	0.921745	1.54057	1.54057	1.18057	1.08406	0.963474	2.24793	0.652077	1.53605	1.87447	0.514573
ENSMUST00000217779	0.0561913	0.785682	0.921746	0	0.584963	1	0.415037	0.736966	1	0.584963	0.485427	0.36257	0.584963
ENSMUST00000119570	0.118956	0.785822	0.921754	-3.24793	-3.41504	-5	-3.16993	-4.2854	-3.85798	-2.90689	-3.54432	-4.04439	-4.16993
ENSMUST00000113535	0.0723458	0.785765	0.921754	0.807355	0.807355	0.678072	0.36257	0.652077	1.32193	0	0.691878	1.16993	0.485427
ENSMUST00000084525	0.0298088	0.786143	0.921943	0.152003	0.106915	0.321928	0.447459	0.160465	0.192645	0.584963	0.283793	0.0995357	0.176878
ENSMUST00000081497	0.0264428	0.786169	0.921943	0.384664	0.608809	0.467126	0.633218	0.368387	0.540568	0.229482	0.67319	0.552541	0.598637
ENSMUST00000033095	-0.0846516	0.786182	0.921943	0.736966	0.847997	0.485427	1.58496	1.1375	1.16993	0.584963	1.58496	0.222392	0.807355
ENSMUST00000161915	0.0717636	0.786476	0.921993	0.736966	1.16993	1	0.807355	0.289507	0.415037	1.58496	1	0.514573	0.847997
ENSMUST00000005810	0.146037	0.786321	0.921993	-0.584963	-0.321928	-1.80735	-0.807355	-1.11548	-0.584963	-1	-2.32193	0.415037	-0.415037
ENSMUST00000023269	-0.0290613	0.786411	0.921993	1.13124	1.30875	1.39593	1.45943	1.25873	1.61218	1.18903	1.27684	1.12262	1.20811
ENSMUST00000024932	0.0294716	0.78649	0.921993	-1.89885	-1.60015	-1.74322	-1.702	-1.64962	-1.86507	-1.56294	-1.39514	-1.84246	-1.78088
ENSMUST00000019323	0.00592709	0.78673	0.922197	0.523316	0.547626	0.598582	0.529935	0.533432	0.582164	0.51245	0.595016	0.521397	0.5515
ENSMUST00000038775	-0.0232797	0.786935	0.922282	0.415037	0.378512	0.530515	0.584963	0.395929	0.646363	0.387023	0.49304	0.206451	0.455679
ENSMUST00000019283	0.0584362	0.786921	0.922282	1	0.736966	0.584963	0.263034	1.32193	0.847997	1	0.736966	1.09954	0.514573
ENSMUST00000077783	0.107152	0.787309	0.922524	-0.847997	0.137504	0.459432	0.678072	0.241008	1.22239	0.321928	-0.447459	-0.115477	0.222392
ENSMUST00000215474	0.142849	0.787341	0.922524	0.415037	-0.736966	-0.807355	1	1	1.58496	0	0	0	0
ENSMUST00000023353	-0.0643856	0.787297	0.922524	0	-0.584963	0	0	-0.584963	-0.584963	-0.584963	0	-0.584963	0.263034
ENSMUST00000200944	-0.0548827	0.787773	0.922642	0	1	0.263034	0.321928	0.584963	0.321928	0.736966	0.180572	0.241008	0.415037
ENSMUST00000202280	-0.0548827	0.787773	0.922642	0	1	0.263034	0.321928	0.584963	0.321928	0.736966	0.180572	0.241008	0.415037
ENSMUST00000100654	-0.0548827	0.787773	0.922642	0	1	0.263034	0.321928	0.584963	0.321928	0.736966	0.180572	0.241008	0.415037
ENSMUST00000047013	-0.0865919	0.787727	0.922642	0	-0.415037	1	1	0	0	0.415037	0.415037	0	0.321928
ENSMUST00000070630	-0.0511374	0.787705	0.922642	0.347923	1.19265	0.540568	0.398549	0.624491	0.823122	0.222392	0.724366	0.526069	0.552541
ENSMUST00000136549	-0.0347092	0.788129	0.922981	0.906891	0.969626	0.736966	0.59561	1.25526	0.949374	0.719892	1	0.786596	0.834941
ENSMUST00000170580	0.215363	0.788203	0.922989	-1.58496	1.58496	0	-0.584963	-0.321928	1.58496	-1	-1.58496	0.584963	0.584963
ENSMUST00000198183	0.0643856	0.78833	0.923061	0.736966	0.192645	0.807355	0.584963	0.263034	0.584963	1	0	1	0.321928
ENSMUST00000172158	0.0970854	0.788487	0.923166	0	0.584963	1	0.736966	0.584963	0	0	0.807355	1.58496	1
ENSMUST00000157003	-0.0643856	0.788822	0.923481	0	0	0	0.321928	1	0	0	0	0.584963	0.415037
ENSMUST00000129273	-0.0960845	0.789174	0.923815	0.415037	0.584963	1.41504	0.691878	0.857981	0.0995357	0.584963	0.321928	0.652077	1.82597
ENSMUST00000001802	-0.0614563	0.789523	0.924147	0.415037	0.222392	0.736966	0.584963	1	0	1	0.652077	0.263034	0.736966
ENSMUST00000121813	-0.134425	0.789612	0.924172	1.58496	1.41504	1.41504	1.41504	1.45943	3.16993	1	0.932886	0.514573	1
ENSMUST00000102944	0.165004	0.789857	0.92431	0.847997	1.41504	3.70044	1.45943	1.848	3.16993	2	2.24793	1.19265	1.48543
ENSMUST00000020159	0.0830075	0.789863	0.92431	0.584963	0	0	0	0	0.584963	0	0	-0.584963	1
ENSMUST00000037540	-0.116766	0.790181	0.92445	-1.51457	-2	-1.85798	-3.54432	-2.08746	-2.22239	-1.80735	-1.90689	-3.11548	-2.53605
ENSMUST00000098444	0.0631004	0.790381	0.92445	0.415037	0.415037	1.32193	1.16993	1.32193	0.736966	1	1.22239	1	1
ENSMUST00000212430	0.0631004	0.790381	0.92445	0.415037	0.415037	1.32193	1.16993	1.32193	0.736966	1	1.22239	1	1
ENSMUST00000093195	0.0631004	0.790381	0.92445	0.415037	0.415037	1.32193	1.16993	1.32193	0.736966	1	1.22239	1	1
ENSMUST00000160718	0.112582	0.79025	0.92445	-2.66297	-1.08746	-1.87447	-1.45943	-1.9386	-2.80735	-1	-1.85798	-1.51457	-1.28011
ENSMUST00000046869	0.112582	0.79025	0.92445	-2.66297	-1.08746	-1.87447	-1.45943	-1.9386	-2.80735	-1	-1.85798	-1.51457	-1.28011
ENSMUST00000046908	-0.0666726	0.790669	0.924709	-1.67807	-2.11548	-1.37851	-2.05063	-2.75489	-2.11548	-1.926	-2.16993	-2	-2.09954
ENSMUST00000002889	-0.0376839	0.79092	0.924924	0.777608	0.550197	1.15754	0.76184	0.447459	0.768674	0.857981	0.736966	0.514573	0.628031
ENSMUST00000201931	-0.105214	0.791134	0.925097	1	1	0.584963	1	0.263034	0.321928	0	0.415037	0.584963	2
ENSMUST00000100339	0.0860571	0.79157	0.925502	-0.137504	-0.222392	0.584963	1.32193	0.514573	0.584963	0.584963	0.807355	0.514573	0
ENSMUST00000050214	0.116993	0.791613	0.925502	0.584963	1	1.58496	0.736966	1	1	0.736966	2.58496	0.36257	0.807355
ENSMUST00000060212	-0.133315	0.791831	0.925627	-2	-1.16993	-1	-0.584963	-1.22239	-0.736966	-2	-1.58496	-2.32193	0
ENSMUST00000168206	-0.0706067	0.79192	0.925627	-3.64386	-3.12928	-3.52356	-2.90689	-3.10434	-2.9542	-2.87447	-4.08746	-3.2854	-3.45943
ENSMUST00000022469	-0.0706067	0.79192	0.925627	-3.64386	-3.12928	-3.52356	-2.90689	-3.10434	-2.9542	-2.87447	-4.08746	-3.2854	-3.45943
ENSMUST00000039413	-0.0561518	0.792255	0.92594	0.621488	0.424498	0.641546	0.475338	0.212994	0.895663	0	-0.0458037	0.612977	0.632268
ENSMUST00000185419	0.0526069	0.792791	0.925952	0	0	0	0	0.736966	0	0	0.584963	0	0.415037
ENSMUST00000185148	-0.016375	0.792334	0.925952	0.584963	0.519374	0.570316	0.485427	0.408465	0.660514	0.415037	0.495527	0.543622	0.371969
ENSMUST00000181847	0.0209524	0.792498	0.925952	-1.42146	-1.74846	-1.66802	-1.55164	-1.52047	-1.55102	-1.44057	-1.48767	-1.58496	-1.74108
ENSMUST00000140178	-0.0631004	0.792607	0.925952	0.415037	0.415037	0.485427	0.736966	0.807355	0.807355	0	1	0	0.736966
ENSMUST00000092736	-0.0334146	0.792798	0.925952	1.08406	1.20945	1.43812	1.22239	1.24345	1.40718	1.47805	1.2123	1	0.932886
ENSMUST00000107562	-0.0334146	0.792798	0.925952	1.08406	1.20945	1.43812	1.22239	1.24345	1.40718	1.47805	1.2123	1	0.932886
ENSMUST00000164386	-0.0763488	0.792552	0.925952	0.938599	1.62449	0.91427	1.58496	1.28688	2.05889	0.893085	0.70044	1.078	1.23704
ENSMUST00000054178	0.0792844	0.792746	0.925952	-1.32193	-0.289507	0	-0.736966	0	0	-0.736966	-0.514573	-0.115477	-0.584963
ENSMUST00000159683	0.0677258	0.792967	0.926048	-1.16993	-0.807355	-1.44057	-0.956931	-1.43296	-1.09954	-0.830075	-0.530515	-1.80735	-1.20163
ENSMUST00000114036	-0.161471	0.793013	0.926048	1	-1	-1	-0.777608	-0.736966	-2.32193	0	0	0	-1
ENSMUST00000063249	-0.0728707	0.793286	0.926289	0.70044	0.321928	1.37851	1	1.37851	1	1	1.41504	0.415037	0.584963
ENSMUST00000112751	-0.12913	0.793608	0.926354	0	0.874469	0	1	-0.584963	0.321928	0	1.32193	0	-1
ENSMUST00000004389	-0.029385	0.793444	0.926354	1.32193	1.29177	1	1.16993	1.51937	1.33442	1.16993	1.22882	1.40054	1.02237
ENSMUST00000112331	0.167752	0.793585	0.926354	-3.08746	-3.45943	-2.08746	-2.32193	-3.11548	-2.48543	-0.917538	-2.88753	-2.5502	-4.39232
ENSMUST00000145738	0.167752	0.793585	0.926354	-3.08746	-3.45943	-2.08746	-2.32193	-3.11548	-2.48543	-0.917538	-2.88753	-2.5502	-4.39232
ENSMUST00000023085	0.0153165	0.79375	0.926441	1.84235	1.83361	1.93261	1.85641	1.90567	1.88026	1.79998	1.82189	2.09072	1.85439
ENSMUST00000098594	-0.0228489	0.793902	0.926463	1.06097	0.974909	1.19502	1.20053	0.955481	0.876618	1.20645	1.07477	0.929381	1.18545
ENSMUST00000020851	-0.027459	0.793846	0.926463	0	-0.280108	-0.295456	-0.527247	-0.237039	-0.432959	-0.152003	-0.197037	-0.415037	-0.280108
ENSMUST00000105363	-0.0303889	0.794114	0.926545	0.72792	0.882643	0.881356	1.10535	0.878009	0.625604	1.10434	0.659925	0.983512	0.949959
ENSMUST00000150371	-0.0222063	0.794239	0.926545	-0.222392	-0.192645	0	0	0	0	-0.263034	0	-0.263034	0
ENSMUST00000049257	0.2	0.794196	0.926545	-0.736966	-1.58496	2	1.32193	0.321928	-0.321928	0.736966	0	1.58496	0.321928
ENSMUST00000239215	-0.249022	0.794237	0.926545	-1.58496	-1	2	-2.32193	-0.584963	-0.415037	0.736966	-2.32193	-0.736966	-2
ENSMUST00000124334	-0.0887213	0.794341	0.926587	1	1.58496	1.32193	0.765535	0.584963	1.32193	0	1.58496	0.807355	1.09954
ENSMUST00000137550	0.125121	0.794496	0.92669	-2	-1	-1.58496	-1	-0.36257	-1	0	-1	-2.32193	-1
ENSMUST00000019506	0.0106172	0.794763	0.926924	0.365649	0.443607	0.521537	0.342888	0.415037	0.436099	0.4975	0.436099	0.423211	0.348895
ENSMUST00000114818	-0.0437281	0.795064	0.927041	0.241008	-0.263034	-0.378512	-0.584963	-0.152003	-0.485427	-0.415037	-0.263034	-0.192645	0
ENSMUST00000114815	-0.0437281	0.795064	0.927041	0.241008	-0.263034	-0.378512	-0.584963	-0.152003	-0.485427	-0.415037	-0.263034	-0.192645	0
ENSMUST00000161204	0.203584	0.79495	0.927041	0	0	-1.58496	0	2.32193	0.584963	-1	1.58496	0.584963	0
ENSMUST00000142454	-0.153127	0.795241	0.92717	-0.874469	-3.45943	-2.22239	-2	-2.39232	-1.58496	-3.16993	-1.41504	-2.22239	-3.32193
ENSMUST00000224156	-0.0983706	0.795374	0.927247	1.58496	0.321928	0	0	0	0	0	1	0	0.415037
ENSMUST00000097284	0.116993	0.795585	0.927337	0.415037	2	0	0	0	0.415037	1	0.584963	1	0
ENSMUST00000153445	0.116993	0.795585	0.927337	0.415037	2	0	0	0	0.415037	1	0.584963	1	0
ENSMUST00000028780	0.130354	0.795841	0.927445	-4.43741	-2.94486	-3.22239	-3.16993	-3.16993	-2.848	-2.45943	-3.5025	-2.75489	-4.72792
ENSMUST00000087566	0.00283019	0.795877	0.927445	0.555211	0.602618	0.559331	0.567961	0.551194	0.577163	0.553666	0.581398	0.565534	0.572704
ENSMUST00000210987	0.00966916	0.795781	0.927445	0.152003	0.189478	0.156119	0.192645	0.14439	0.111031	0.222392	0.0848889	0.201634	0.263034
ENSMUST00000080149	-0.00431557	0.79601	0.927522	0.061729	-0.02032	0.0565835	0.0524674	0.0430687	0.0430687	0.0350469	0.0357846	0.0166307	0.0414199
ENSMUST00000095114	0.0213982	0.796314	0.927692	-0.370368	-0.74366	-0.514573	-0.520832	-0.452512	-0.403897	-0.678072	-0.498806	-0.514573	-0.399607
ENSMUST00000006774	0.138089	0.796327	0.927692	-0.777608	-0.847997	1	-1.22239	0.0931094	0.447459	0.584963	-0.874469	-1	-0.222392
ENSMUST00000146053	0.142849	0.796356	0.927692	1	-0.736966	-0.485427	0.736966	-0.736966	-0.415037	0	-0.263034	1.58496	-0.415037
ENSMUST00000056965	-0.033631	0.796452	0.927725	0.807355	0.847997	0.716207	0.874469	0.756729	0.716207	0.736966	0.847997	1.1375	0.395929
ENSMUST00000237859	0.0602593	0.796547	0.927759	1	0.807355	0.584963	0.943416	1.05889	0.807355	1	1.70044	0.536053	0.652077
ENSMUST00000029116	0.163006	0.796755	0.927924	-2.5025	-1.90689	-2.5025	-3.70044	-2.58496	-0.415037	-3	-2.70044	-3.45943	-2.80735
ENSMUST00000122859	-0.170489	0.79689	0.927925	-1	-1.58496	-0.584963	0.321928	0	0.584963	0	-1	-2.58496	-0.70044
ENSMUST00000063307	-0.0760489	0.796888	0.927925	0.584963	0.584963	0.807355	1.70044	0.765535	0.70044	0.584963	1.58496	0.678072	0.514573
ENSMUST00000113026	-0.11547	0.797027	0.927946	0	0.530515	1.52356	-0.152003	-0.115477	0.131245	1.22239	0.514573	-0.514573	-0.14439
ENSMUST00000217969	-0.0160763	0.797042	0.927946	0.662965	0.690672	0.70044	0.909235	0.757799	0.610053	0.866733	0.721284	0.698998	0.74366
ENSMUST00000015664	0.148048	0.797617	0.928021	-1.22239	-2.32193	-2.80735	-0.485427	-0.36257	-2.32193	-1	-1	-1.1375	-1
ENSMUST00000030806	-0.0797181	0.79769	0.928021	-1.43063	-0.426815	-0.0210616	-0.685364	-0.655665	-0.0395284	-0.559427	-1.07276	-1.03953	-0.906891
ENSMUST00000186945	-0.116798	0.797242	0.928021	1.48543	2.02106	2.07529	2.34792	2.14202	1.558	3.41504	2.01886	1.13327	1.36257
ENSMUST00000057798	0.0370407	0.797774	0.928021	0.758992	1.03395	0.602665	1	0.782409	1.08746	0.476438	1	0.76184	1.03747
ENSMUST00000002473	-0.0434527	0.797769	0.928021	1.23704	1.44478	1.05063	1.31034	1.53343	1.58496	1	1.58496	0.925999	1.26303
ENSMUST00000107583	0.0347417	0.79771	0.928021	0.678072	0.660514	1.074	0.657894	0.645335	0.839535	1	0.443607	0.662965	0.943416
ENSMUST00000107584	0.0347417	0.79771	0.928021	0.678072	0.660514	1.074	0.657894	0.645335	0.839535	1	0.443607	0.662965	0.943416
ENSMUST00000107585	0.0347417	0.79771	0.928021	0.678072	0.660514	1.074	0.657894	0.645335	0.839535	1	0.443607	0.662965	0.943416
ENSMUST00000108858	0.0252749	0.797592	0.928021	0.972665	0.893436	1.09353	1.17062	0.970047	1.1375	1.29364	0.943052	0.822785	1.0297
ENSMUST00000018737	0.0252749	0.797592	0.928021	0.972665	0.893436	1.09353	1.17062	0.970047	1.1375	1.29364	0.943052	0.822785	1.0297
ENSMUST00000102519	0.0421111	0.79793	0.928126	-0.289507	-0.710493	-0.514573	-0.415037	-0.917538	-0.378512	-0.584963	-0.514573	-0.917538	-0.241008
ENSMUST00000049460	-0.0114496	0.798178	0.928336	-0.0780025	0	0	-0.0901978	0	0.0384741	-0.0995357	-0.164387	0	0
ENSMUST00000051249	0.116993	0.798321	0.928425	0	0	0	1.58496	0	0	0	1.58496	0	0.584963
ENSMUST00000220518	0.0885298	0.798475	0.928449	1.37851	0.415037	1	0.736966	1	1.07039	1.09954	0.206451	1.95936	0.63743
ENSMUST00000043896	0.0885298	0.798475	0.928449	1.37851	0.415037	1	0.736966	1	1.07039	1.09954	0.206451	1.95936	0.63743
ENSMUST00000192369	-0.0562622	0.798926	0.928588	-1	-0.678072	-1.29546	-1.41504	-1.36565	-1.04731	-1.76553	-1.29546	-1.14296	-0.784271
ENSMUST00000041059	-0.083053	0.798831	0.928588	-3.9542	-3.96347	-4.04439	-4.16993	-4.72792	-3.70044	-4.41504	-3.56071	-5.04439	-4.55459
ENSMUST00000029041	-0.0697309	0.799078	0.928588	6.97728	6.70275	7.47168	6.2211	7.04985	7.33985	6.32193	6.92735	6.69697	6.7879
ENSMUST00000115027	0.179438	0.79913	0.928588	-3	-0.874469	-0.192645	-2	-0.415037	-1.41504	0	-0.847997	-2.58496	-0.736966
ENSMUST00000115026	0.179438	0.79913	0.928588	-3	-0.874469	-0.192645	-2	-0.415037	-1.41504	0	-0.847997	-2.58496	-0.736966
ENSMUST00000149009	0.179438	0.79913	0.928588	-3	-0.874469	-0.192645	-2	-0.415037	-1.41504	0	-0.847997	-2.58496	-0.736966
ENSMUST00000109024	-0.131089	0.798905	0.928588	-0.222392	-0.584963	-0.222392	0.736966	0.893085	-0.192645	0.584963	-1.16993	-0.415037	1.1375
ENSMUST00000073691	-0.131089	0.798905	0.928588	-0.222392	-0.584963	-0.222392	0.736966	0.893085	-0.192645	0.584963	-1.16993	-0.415037	1.1375
ENSMUST00000026658	-0.108864	0.799331	0.928745	-2.58496	-2.848	-2.22239	-4	-2.90689	-2.80735	-3.80735	-2.32193	-2.58496	-3.58496
ENSMUST00000062572	-0.0164482	0.799496	0.928854	-0.0824622	0.0641303	0.275634	0.0780025	0.120294	0.0703893	0.137504	0	0.0780025	0.0874628
ENSMUST00000211622	0.0518565	0.799559	0.928854	-0.415037	-0.263034	0	-0.847997	0	0	0	-0.584963	-0.459432	-0.222392
ENSMUST00000013737	-0.00649828	0.800111	0.928924	0.582201	0.500676	0.517432	0.580309	0.588878	0.522953	0.575594	0.596278	0.509629	0.53255
ENSMUST00000111318	-0.00649828	0.800111	0.928924	0.582201	0.500676	0.517432	0.580309	0.588878	0.522953	0.575594	0.596278	0.509629	0.53255
ENSMUST00000056108	0.0708699	0.800178	0.928924	-1.16993	-0.530515	-0.321928	-0.584963	-0.736966	-1.41504	-0.736966	-0.241008	-0.137504	-0.459432
ENSMUST00000045756	0.0106766	0.800221	0.928924	0.321928	0.178337	0.334419	0.316027	0.275634	0.338802	0.321928	0.249978	0.36257	0.206451
ENSMUST00000006611	0.0313908	0.79998	0.928924	0.29956	0.0780025	0	0.211504	0.469485	0.160465	0.485427	0.0671142	0.415037	0.0874628
ENSMUST00000131186	-0.149761	0.799896	0.928924	1	0.222392	1.70044	0.125531	1.37851	2.22239	1.26303	-0.222392	-0.321928	0.736966
ENSMUST00000001092	-0.2	0.799908	0.928924	0.415037	-2	0.584963	-0.321928	-1.58496	-1.58496	1	0	-2	-1.32193
ENSMUST00000136913	0.00238792	0.799849	0.928924	0	0	0.0255351	0	0	0	0	0	0.0374747	0
ENSMUST00000017188	0.0116254	0.80001	0.928924	0.856636	0.833539	0.913123	0.838719	0.881356	0.967579	0.762671	0.971618	0.856508	0.823122
ENSMUST00000100951	0.0970854	0.800466	0.929092	0	1	1	0	1	1.58496	0	0.263034	1	0.63743
ENSMUST00000021726	0.014721	0.800499	0.929092	0.57688	0.542652	0.594744	0.45628	0.455452	0.427862	0.703018	0.463947	0.550197	0.554589
ENSMUST00000103123	0.170916	0.801665	0.929127	-3.80735	-1.11548	-2.11548	-3.80735	-1.37851	-2.32193	-1.80735	-1.48543	-3.16993	-2.58496
ENSMUST00000109518	0.170916	0.801665	0.929127	-3.80735	-1.11548	-2.11548	-3.80735	-1.37851	-2.32193	-1.80735	-1.48543	-3.16993	-2.58496
ENSMUST00000029180	0.170916	0.801665	0.929127	-3.80735	-1.11548	-2.11548	-3.80735	-1.37851	-2.32193	-1.80735	-1.48543	-3.16993	-2.58496
ENSMUST00000102748	-0.193061	0.800886	0.929127	-0.192645	-1.22239	2	-0.874469	-2	-0.347923	-1.32193	-0.736966	0.152003	-1
ENSMUST00000198968	-0.0444785	0.801506	0.929127	0	0	0	-0.736966	0	-0.222392	0	0	-0.415037	-0.321928
ENSMUST00000097774	0.204544	0.801116	0.929127	-2	-1	1.32193	0.807355	1.32193	1.73697	0	0	0.321928	-0.584963
ENSMUST00000140030	0.204544	0.801116	0.929127	-2	-1	1.32193	0.807355	1.32193	1.73697	0	0	0.321928	-0.584963
ENSMUST00000049790	0.204544	0.801116	0.929127	-2	-1	1.32193	0.807355	1.32193	1.73697	0	0	0.321928	-0.584963
ENSMUST00000151535	-0.0640949	0.801592	0.929127	-2.87447	-2.23704	-2.11548	-1.76553	-2.47805	-2.73697	-2.11548	-2.26303	-1.9386	-2.73697
ENSMUST00000201374	0.116993	0.800773	0.929127	1	1.58496	0	0	0	0	1.58496	0.584963	1	0
ENSMUST00000043815	0.116993	0.800773	0.929127	1	1.58496	0	0	0	0	1.58496	0.584963	1	0
ENSMUST00000001712	-0.0584362	0.801027	0.929127	-0.222392	-1	-0.263034	-0.263034	-0.415037	-0.263034	0	-0.652077	-0.540568	-1
ENSMUST00000207817	0.0140779	0.801308	0.929127	0	0	-0.222392	0	0	-0.152003	0	0	0	0
ENSMUST00000167643	0.0719792	0.801223	0.929127	0.415037	0.678072	0.321928	0.777608	0.584963	0	1	0	1.1375	1
ENSMUST00000023116	0.00397744	0.801151	0.929127	-0.138146	-0.110141	-0.174621	-0.186708	-0.174514	-0.149839	-0.137206	-0.153709	-0.160465	-0.163024
ENSMUST00000113265	0.0579013	0.800971	0.929127	0	0.321928	-0.321928	-0.736966	-0.485427	0	0	-0.584963	0	-0.347923
ENSMUST00000237827	-0.171557	0.801405	0.929127	-1.45943	-3.24793	-3.58496	-1.58496	-3.58496	-1.80735	-2.32193	-3.08746	-4.45943	-2.64386
ENSMUST00000060175	-0.0801076	0.802051	0.929497	-0.415037	0.222392	0.415037	-0.807355	0.485427	-0.584963	0.485427	0	-0.137504	-0.263034
ENSMUST00000151296	-0.129187	0.8022	0.929592	-3.90689	-2.45943	-1.22239	-2.70044	-3.24793	-2.58496	-2.32193	-2.63227	-3.32193	-3.32193
ENSMUST00000113144	0.0842928	0.802815	0.929805	-1	0.263034	0.584963	-0.36257	0	-0.415037	0	0.321928	0.415037	-0.415037
ENSMUST00000113147	0.0842928	0.802815	0.929805	-1	0.263034	0.584963	-0.36257	0	-0.415037	0	0.321928	0.415037	-0.415037
ENSMUST00000113145	0.0842928	0.802815	0.929805	-1	0.263034	0.584963	-0.36257	0	-0.415037	0	0.321928	0.415037	-0.415037
ENSMUST00000166554	0.0842928	0.802815	0.929805	-1	0.263034	0.584963	-0.36257	0	-0.415037	0	0.321928	0.415037	-0.415037
ENSMUST00000042146	0.105214	0.802498	0.929805	-0.847997	-1.26303	-1.58496	-1	-1.16993	-1	0	-0.584963	-2.16993	-1.58496
ENSMUST00000207907	0.126201	0.802987	0.929805	-0.807355	-1.41504	-1.22239	-2.58496	-1	-1.16993	-1.58496	-1.32193	-2.32193	0
ENSMUST00000081654	-0.0821138	0.802744	0.929805	0	-0.263034	0.584963	0.222392	0.222392	-0.321928	0.584963	-0.807355	0.222392	0.678072
ENSMUST00000168741	-0.0226886	0.802908	0.929805	0	-0.0473057	0.134301	0.0759489	0.0565835	0.217591	-0.273018	0.0554951	0.0280144	0.0780025
ENSMUST00000164891	0.131439	0.802995	0.929805	-1.90689	-1	-3.52356	-3.16993	-2.72247	-1.70044	-2.80735	-2.08746	-2.26303	-2.80735
ENSMUST00000155639	-0.0865919	0.803053	0.929805	0	0	1.58496	0	0	0.514573	0	0.222392	0.222392	0.192645
ENSMUST00000204714	-0.00551361	0.803183	0.929878	0.70374	0.733197	0.783376	0.697043	0.675143	0.707706	0.690725	0.694935	0.728658	0.742908
ENSMUST00000079791	-0.0962401	0.803364	0.93001	-0.643856	-0.691878	-1.08746	-1.09954	-0.736966	-1.03747	0	-0.520832	-1.06711	-2.11548
ENSMUST00000098048	0.0138609	0.803436	0.930017	0.369234	0.313815	0.311202	0.321928	0.407	0.294447	0.4975	0.281286	0.26096	0.458291
ENSMUST00000159673	-0.116993	0.803629	0.930162	2.32193	0	1	0.584963	0.584963	0	1	1.32193	1	0.584963
ENSMUST00000044507	0.031151	0.803744	0.930217	0.263034	0	0	0.415037	0	0	0	0.222392	0.459432	0.152003
ENSMUST00000027726	0.0539214	0.804476	0.930987	-2.91561	-3.39232	-2.64909	-2.80735	-3.39232	-3.14975	-3.35755	-2.72247	-2.56986	-3.08746
ENSMUST00000176740	0.0133977	0.804544	0.930989	0.882643	0.837943	0.716207	0.92083	0.740241	0.915608	0.777608	0.852774	0.886343	0.73252
ENSMUST00000115870	0.184637	0.804761	0.931085	-0.584963	-1.41504	0	-2.58496	-2	0	-0.584963	-1.32193	-3.16993	-0.584963
ENSMUST00000028100	0.184637	0.804761	0.931085	-0.584963	-1.41504	0	-2.58496	-2	0	-0.584963	-1.32193	-3.16993	-0.584963
ENSMUST00000214409	0.106132	0.80493	0.931133	-2.58496	-0.874469	-2.45943	-1	-0.938599	-1.58496	-1.35364	-1.80735	-1.10692	-1.47393
ENSMUST00000199432	-0.0345664	0.804937	0.931133	1.44252	1.11247	1.07617	1.20992	1.71716	1.28868	1.45317	1.27798	1.28758	1.078
ENSMUST00000191900	-0.0199071	0.806397	0.931173	0	-0.222392	0	0	0	0	0	0	-0.321928	0
ENSMUST00000189409	-0.160457	0.805066	0.931173	-1	0.321928	0.321928	0.321928	1.73697	-0.584963	0	1.80735	0.415037	-0.736966
ENSMUST00000111338	0.0453017	0.806646	0.931173	-0.807355	-0.70044	-0.263034	-1	-0.893085	-0.485427	-1	-0.321928	-0.736966	-0.893085
ENSMUST00000111337	0.0453017	0.806646	0.931173	-0.807355	-0.70044	-0.263034	-1	-0.893085	-0.485427	-1	-0.321928	-0.736966	-0.893085
ENSMUST00000099716	0.0453017	0.806646	0.931173	-0.807355	-0.70044	-0.263034	-1	-0.893085	-0.485427	-1	-0.321928	-0.736966	-0.893085
ENSMUST00000046769	0.0453017	0.806646	0.931173	-0.807355	-0.70044	-0.263034	-1	-0.893085	-0.485427	-1	-0.321928	-0.736966	-0.893085
ENSMUST00000113620	-0.0818648	0.806342	0.931173	-0.485427	-0.289507	-0.736966	-1.75489	-1.20163	-1.58496	-0.485427	-1.07039	-0.736966	-1
ENSMUST00000113621	-0.0818648	0.806342	0.931173	-0.485427	-0.289507	-0.736966	-1.75489	-1.20163	-1.58496	-0.485427	-1.07039	-0.736966	-1
ENSMUST00000163668	-0.0818648	0.806342	0.931173	-0.485427	-0.289507	-0.736966	-1.75489	-1.20163	-1.58496	-0.485427	-1.07039	-0.736966	-1
ENSMUST00000028730	0.108114	0.80627	0.931173	-0.584963	-1	0	-1	-1.58496	-1.73697	-1.32193	-0.263034	-0.169925	-0.137504
ENSMUST00000110089	0.108114	0.80627	0.931173	-0.584963	-1	0	-1	-1.58496	-1.73697	-1.32193	-0.263034	-0.169925	-0.137504
ENSMUST00000029644	0.0179634	0.806504	0.931173	0.584963	0.710493	0.444785	0.72514	0.525091	0.485427	0.63743	0.537657	0.736966	0.68281
ENSMUST00000106756	0.137914	0.805985	0.931173	-0.678072	-0.584963	-0.584963	-0.485427	-2.32193	-1	-0.321928	-2.32193	0	-0.321928
ENSMUST00000097864	0.0484767	0.806309	0.931173	-0.289507	-0.584963	0	0.106915	-0.106915	0.280108	0.169925	-0.263034	-0.378512	-0.440573
ENSMUST00000003290	0.0541556	0.80551	0.931173	0.152003	0.321928	0.459432	0.514573	0.222392	0.678072	0	0	0.263034	1
ENSMUST00000000925	0.00937084	0.80566	0.931173	0.192645	0.160465	0.169925	0.131245	0.29956	0.152003	0.263034	0.192645	0.241008	0.152003
ENSMUST00000003436	-0.0120135	0.805798	0.931173	0.550693	0.696608	0.510195	0.706269	0.597563	0.544321	0.533432	0.63941	0.667425	0.616671
ENSMUST00000034351	0.108864	0.805867	0.931173	-1	-1	-0.321928	0	0	-1.58496	0.584963	-0.584963	-0.192645	0
ENSMUST00000034863	-0.113943	0.806158	0.931173	0	-0.485427	0.847997	-0.874469	0	-0.415037	0	-1.32193	-0.152003	0.807355
ENSMUST00000050646	0.0749905	0.805402	0.931173	2.32193	2.90689	2.5025	2.07039	1.71621	2.32193	2.45943	3	2.45943	1.65208
ENSMUST00000071891	-0.0444785	0.80654	0.931173	0.263034	0.415037	0.584963	0	0.485427	0.263034	0.584963	0.678072	0	0
ENSMUST00000036884	0.0677775	0.805212	0.931173	2.12029	1.79647	1.71802	1.12653	1.06116	2.05504	1.70044	1.81979	1.54862	1.03747
ENSMUST00000237104	0.2	0.80636	0.931173	0	-1.58496	1.58496	-1	0.584963	1	0	-1.58496	1.58496	-0.415037
ENSMUST00000111948	-0.0275169	0.805631	0.931173	0	0.36257	0	0.137504	0.169925	0.241008	0.321928	-0.169925	0.0614005	0.0780025
ENSMUST00000026234	-0.0275169	0.805631	0.931173	0	0.36257	0	0.137504	0.169925	0.241008	0.321928	-0.169925	0.0614005	0.0780025
ENSMUST00000114160	-0.0507038	0.806807	0.931204	0.321928	0.415037	0.584963	1	0.514573	0.530515	0.415037	1	0	0.63743
ENSMUST00000223309	-0.0968357	0.806759	0.931204	0	1.32193	0	0	1.58496	0.152003	0.777608	0.628031	0.5025	0.36257
ENSMUST00000239060	0.00594776	0.806985	0.931332	-0.231136	-0.196203	-0.235359	-0.254331	-0.255542	-0.275875	-0.276654	-0.192061	-0.177643	-0.220599
ENSMUST00000207109	-0.0643856	0.807198	0.9315	0.263034	0.584963	0.321928	1	0	0	0	1	0.263034	0.584963
ENSMUST00000119846	-0.0208372	0.807348	0.931596	0.395929	0.214125	0.547488	0.214125	0.283793	0.447459	0.415037	0.176878	0.289507	0.222392
ENSMUST00000027213	-0.0480629	0.807582	0.931684	0	0.847997	0	0	0	0	0	0	0.192645	0.415037
ENSMUST00000194381	-0.0196456	0.807516	0.931684	0	0.231326	0.321928	0.214125	0.222392	0.280108	0	0.152003	0.321928	0.137504
ENSMUST00000177451	-0.111682	0.807692	0.931684	-0.115477	-0.796467	-0.678072	-0.947533	0.176878	-0.192645	-1.848	-0.485427	0.469485	-0.862496
ENSMUST00000085108	-0.111682	0.807692	0.931684	-0.115477	-0.796467	-0.678072	-0.947533	0.176878	-0.192645	-1.848	-0.485427	0.469485	-0.862496
ENSMUST00000054491	0.0315457	0.807816	0.93175	-0.485427	-0.263034	-0.0995357	-0.115477	-0.131245	-0.530515	-0.106915	0	-0.29956	0
ENSMUST00000232107	-0.0435893	0.808004	0.93189	0	-0.321928	0	0.222392	0	0.415037	0	0	-0.469485	-0.263034
ENSMUST00000107180	0.171075	0.808611	0.932512	-1.58496	-0.584963	-2.58496	-2.80735	-0.415037	-2.32193	0	-1.32193	-0.893085	-2.58496
ENSMUST00000170159	0.0066841	0.808723	0.932564	0.842576	0.768674	0.74152	0.825695	0.742285	0.799147	0.81516	0.726831	0.804276	0.808756
ENSMUST00000027338	0.0172976	0.809153	0.932949	0	0.169925	0.283793	0	0.192645	0.0430687	0.263034	0.140863	0.206451	0.0794345
ENSMUST00000114703	0.0156432	0.809222	0.932949	-0.378512	-0.270089	-0.241008	-0.0874628	-0.40439	-0.280108	-0.180572	-0.263034	-0.245112	-0.334419
ENSMUST00000225710	0.0319743	0.809258	0.932949	0.192645	0.321928	0.125531	0.36257	0.222392	0	0.584963	0.530515	0.0995357	0.169925
ENSMUST00000199033	0.0807626	0.809802	0.932957	1	0.736966	0.736966	0.321928	1	0.584963	0	1	1.80735	0.807355
ENSMUST00000122127	-0.0245713	0.809754	0.932957	0	0	0.415037	0	0.263034	0.192645	0	0	0.192645	0.169925
ENSMUST00000020215	0.0975326	0.809768	0.932957	-0.241008	0.137504	1.152	0.387023	0.836501	0	1.41504	0	0.192645	1.152
ENSMUST00000170690	0.0975326	0.809768	0.932957	-0.241008	0.137504	1.152	0.387023	0.836501	0	1.41504	0	0.192645	1.152
ENSMUST00000172070	0.0975326	0.809768	0.932957	-0.241008	0.137504	1.152	0.387023	0.836501	0	1.41504	0	0.192645	1.152
ENSMUST00000239351	0.0643856	0.809774	0.932957	0	0	0	0	1	0	0	0.584963	0.736966	0
ENSMUST00000096127	0.0643856	0.809774	0.932957	0	0	0	0	1	0	0	0.584963	0.736966	0
ENSMUST00000134108	-0.0644909	0.809521	0.932957	-1.75489	-1.77761	-1.90689	-1.87447	-2.71621	-2.72247	-1.73697	-1.70044	-2.19265	-2
ENSMUST00000005651	0.0243884	0.810354	0.933515	-0.0931094	-0.353637	-0.125531	-0.347923	-0.0588937	-0.415037	0	-0.160465	-0.040642	-0.241008
ENSMUST00000097650	0.106121	0.810798	0.933872	-4.56478	-5.40939	-4.90689	-6.37504	-4.70044	-5.83289	-4.85798	-5.12928	-4.1964	-5.40939
ENSMUST00000162031	0.127486	0.810741	0.933872	1.41504	2.16993	1.58496	2.16993	0.584963	3.16993	1	0.807355	2	1.58496
ENSMUST00000080884	0.0389193	0.811092	0.934056	0.251539	0.383329	0.289507	0.197939	0.134301	0.321928	0	0.321928	0	0.807355
ENSMUST00000112713	0.0389193	0.811092	0.934056	0.251539	0.383329	0.289507	0.197939	0.134301	0.321928	0	0.321928	0	0.807355
ENSMUST00000097747	0.0955567	0.811192	0.934094	-0.736966	-1.32193	0	-1.58496	-2	-0.765535	-1	-1.48543	-1.26303	-0.652077
ENSMUST00000056635	-0.166015	0.811288	0.934094	-2.58496	-1	0	-0.584963	0.415037	-1	-0.415037	0.415037	-2	-1.58496
ENSMUST00000115275	-0.0467776	0.811394	0.934094	0	0	0.485427	0.485427	0	0	0	0	0.736966	0
ENSMUST00000181464	-0.0467776	0.811394	0.934094	0	0	0.485427	0.485427	0	0	0	0	0.736966	0
ENSMUST00000027384	0.0923135	0.811607	0.934263	-1.70044	-0.893085	-2.80735	-1.87447	-2.41504	-2.32193	-2	-1.58496	-2	-1.32193
ENSMUST00000167885	-0.108114	0.811767	0.934369	2.58496	1.32193	1	0.415037	0.321928	0.652077	1	1.32193	0.807355	1.32193
ENSMUST00000106998	0.0669798	0.811917	0.934464	0.906891	1.66297	0.893085	1.37851	1.48543	1.90689	0.584963	1.16993	1.41504	1.58496
ENSMUST00000224568	-0.0520193	0.812209	0.934723	1.28951	0.293731	0.736966	1.19265	0.656046	0.725825	0.823122	1.0614	0.866733	0.431716
ENSMUST00000147204	0.156085	0.812323	0.934777	-2.66297	-2.58496	-1.58496	-2.16993	-3.75489	-2.58496	-1.80735	-4.16993	-2.41504	-1
ENSMUST00000100705	0.115448	0.812793	0.935162	-2.08746	-1	-3.58496	-2.58496	-2.72247	-1.70044	-2.80735	-2.08746	-2.26303	-2.54432
ENSMUST00000018792	0.115448	0.812793	0.935162	-2.08746	-1	-3.58496	-2.58496	-2.72247	-1.70044	-2.80735	-2.08746	-2.26303	-2.54432
ENSMUST00000032934	0.00264386	0.812922	0.935233	0.549719	0.597935	0.552718	0.56321	0.546102	0.571984	0.547719	0.576913	0.560747	0.565542
ENSMUST00000028250	0.135222	0.813131	0.935332	1.58496	2.9386	2	4.16993	3	2.22239	2	3.16993	3.39232	3.58496
ENSMUST00000015994	-0.124467	0.813209	0.935332	-3	-2.08746	-2.32193	-2.70044	-2.22239	-1.58496	-2.16993	-4	-3.39232	-1.80735
ENSMUST00000025546	0.124562	0.813159	0.935332	-1.66297	-3.08746	-1.47393	-2.48543	-2.07039	-1.9386	-1.58496	-3.64386	-1.70044	-1.28951
ENSMUST00000078528	0.0118407	0.813637	0.935747	0.482942	0.321928	0.391425	0.348895	0.560468	0.39776	0.392317	0.469485	0.425306	0.479993
ENSMUST00000179127	0.152908	0.81441	0.935938	-5.37504	-4.92283	-5.08746	-5.04439	-5.12928	-3.67243	-3.32193	-6.26679	-5.70044	-5.83289
ENSMUST00000052712	0.157136	0.813886	0.935938	-0.584963	1.45943	2.45943	0	0.584963	1	1.41504	0.874469	-0.321928	1.73697
ENSMUST00000046983	-0.0111856	0.814166	0.935938	-0.0473057	-0.243926	-0.115477	-0.0246621	-0.14439	-0.152003	-0.0780025	-0.060121	-0.158698	-0.182864
ENSMUST00000020150	-0.106499	0.814298	0.935938	0	2	0.321928	0.807355	1.58496	0.222392	1	0.415037	1.22239	1.32193
ENSMUST00000040560	0.0498336	0.814219	0.935938	1.07039	1	1.39232	1.68806	1.26303	1.22239	1	1.09954	1.41504	1.926
ENSMUST00000174351	-0.109399	0.814127	0.935938	-0.678072	-0.874469	0	-0.736966	-1	-0.514573	0	-2.32193	-0.736966	-0.263034
ENSMUST00000021039	-0.0704079	0.813954	0.935938	-0.807355	-1.41504	-2.32193	-1.32193	-1.87447	-1.58496	-2	-1.22239	-1.70044	-1.58496
ENSMUST00000022791	-0.0579013	0.814381	0.935938	0.263034	0	0.459432	0.485427	1	0.263034	0	1	0.169925	0.485427
ENSMUST00000046497	0.100274	0.814152	0.935938	-0.584963	-1.80735	-1.70044	-1.80735	-1	-1.58496	-1.32193	-2.32193	-0.584963	-0.584963
ENSMUST00000209838	-0.0211719	0.814493	0.935957	1.32193	1.53952	1.29956	1.19855	1.42626	1.54253	1.13327	1.33121	1.31647	1.35649
ENSMUST00000102532	0.0453017	0.814583	0.935983	-0.263034	-0.169925	-0.263034	-0.115477	-0.584963	0	0	-0.847997	0	-0.321928
ENSMUST00000029549	0.101667	0.81482	0.9361	-3.24793	-3.41504	-4.9542	-3.12928	-4.2854	-3.85798	-2.90689	-3.54432	-4.04439	-4.16993
ENSMUST00000006178	0.0585563	0.814777	0.9361	0.263034	0	0.192645	0.736966	0	0.485427	0	1	0	0
ENSMUST00000119002	-0.0173003	0.815	0.93623	0.938599	0.707819	1	0.900464	0.736966	0.784271	0.710493	0.874469	0.868755	0.959358
ENSMUST00000020273	-0.148216	0.815206	0.936317	1.58496	1.58496	1.58496	1	2.70044	1.32193	0	2.22239	3.16993	1
ENSMUST00000223192	-0.0311611	0.815211	0.936317	-0.870717	-1.07276	-0.827163	-1.04947	-1.03953	-1.078	-0.881356	-0.796467	-1.42626	-0.83335
ENSMUST00000111350	-0.0224885	0.81567	0.93643	-0.847997	-0.552541	-0.671377	-0.469485	-0.93587	-0.647698	-0.669851	-0.770518	-0.773724	-0.72792
ENSMUST00000201155	0.00364816	0.815556	0.93643	0.320886	0.325986	0.298523	0.272495	0.292181	0.345354	0.280108	0.299088	0.315305	0.288457
ENSMUST00000110951	-0.0343157	0.815523	0.93643	0.736966	0.917538	1.16046	0.888969	0.691878	0.76184	1.22239	0.770518	0.526069	0.943416
ENSMUST00000032768	-0.14173	0.815579	0.93643	2.07039	2.45943	1.65208	2.90689	2.41504	0.584963	3.16993	1.16993	2.70044	3.16993
ENSMUST00000162984	-0.107579	0.81554	0.93643	0	1.22239	0	0.415037	1.80735	1.32193	0	1	0	0.584963
ENSMUST00000142931	-0.0571509	0.815713	0.93643	0	-0.584963	-0.736966	-0.584963	-0.807355	-1	0	-0.415037	-1	-0.584963
ENSMUST00000163377	0.101629	0.815982	0.936661	-2	-1.58496	-0.415037	-1.87447	-1.58496	-0.584963	-1.58496	-1	-1.32193	-2.45943
ENSMUST00000103234	0.0683179	0.816678	0.936693	-2.05889	-2	-2.58496	-2.26303	-2	-1.26303	-2.45943	-2.43296	-2.63227	-1.77761
ENSMUST00000111819	0.0490225	0.818141	0.936693	0.736966	0.736966	0.485427	0.169925	0	0.321928	1	0.485427	0.152003	0.415037
ENSMUST00000111818	0.0490225	0.818141	0.936693	0.736966	0.736966	0.485427	0.169925	0	0.321928	1	0.485427	0.152003	0.415037
ENSMUST00000033431	0.033985	0.819312	0.936693	0	0	0	-0.584963	0	-0.415037	0	0	0	0
ENSMUST00000134257	0.033985	0.819312	0.936693	0	0	0	-0.584963	0	-0.415037	0	0	0	0
ENSMUST00000114936	0.033985	0.819312	0.936693	0	0	0	-0.584963	0	-0.415037	0	0	0	0
ENSMUST00000177710	0.033985	0.819312	0.936693	0	0	0	-0.584963	0	-0.415037	0	0	0	0
ENSMUST00000113027	-0.102114	0.818056	0.936693	0	0.530515	1.52356	-0.0780025	-0.115477	0.131245	1.22239	0.584963	-0.514573	-0.0740006
ENSMUST00000039537	-0.0509494	0.819142	0.936693	-0.652077	-0.874469	-0.716207	-0.289507	-0.263034	-0.584963	-1	-1	-0.371969	-0.0931094
ENSMUST00000107187	-0.0509494	0.819142	0.936693	-0.652077	-0.874469	-0.716207	-0.289507	-0.263034	-0.584963	-1	-1	-0.371969	-0.0931094
ENSMUST00000168223	-0.0546725	0.818195	0.936693	-0.652077	-0.874469	-0.823122	-0.289507	-0.137504	-0.584963	-1	-1	-0.371969	-0.0931094
ENSMUST00000049822	-0.0975707	0.81853	0.936693	0	0.263034	1.22239	-0.321928	0.917538	1.1375	-0.415037	-0.169925	0.192645	0.847997
ENSMUST00000057043	0.214078	0.818552	0.936693	-0.415037	0.736966	0	0.584963	-0.584963	0.584963	-3	1.80735	1	1
ENSMUST00000079611	-0.033985	0.819312	0.936693	0	0.584963	0	0	0	0	0	0	0.415037	0
ENSMUST00000063116	-0.0526728	0.817889	0.936693	-0.847997	-0.36257	-0.678072	0	-0.485427	-1	0	-0.736966	-0.485427	-0.415037
ENSMUST00000185219	-0.0621725	0.817966	0.936693	-0.584963	-0.63743	0.347923	-0.485427	0.106915	-0.540568	0.222392	-0.180572	-0.29956	-0.765535
ENSMUST00000081840	0.0204032	0.816088	0.936693	0.979439	1.14048	1.27246	1.07146	0.847997	1.13972	0.973365	1.005	1.07973	1.21604
ENSMUST00000200948	-0.049006	0.816502	0.936693	0.106915	1.16993	0.893085	0.341037	0.547488	0.793549	0.440573	0.494765	0.499571	0.584963
ENSMUST00000003044	0.100806	0.816698	0.936693	3.16993	1.26303	2	1.70044	1.09954	1.41504	2	2.41504	2.32193	1.58496
ENSMUST00000175981	0.1369	0.817399	0.936693	1	1	-1.58496	0	-0.584963	0	1	-0.678072	-0.222392	0.415037
ENSMUST00000170953	0.024961	0.818645	0.936693	1.31259	1.25526	1.19931	1.14684	1.43296	1.49304	1.22239	0.9855	1.4634	1.30743
ENSMUST00000215288	0.033985	0.819312	0.936693	0	0	0	0	0.415037	0.584963	0	0	0	0
ENSMUST00000207296	0.0244285	0.816733	0.936693	1.12832	1.08342	1.04439	1.02203	1.18903	1.28011	0.847997	1.17688	0.945552	1.3388
ENSMUST00000106549	0.0865919	0.817981	0.936693	1	0.415037	1	0	0.321928	0	1.58496	0.584963	0	1
ENSMUST00000045810	0.033985	0.819312	0.936693	0	-0.584963	0	0	0	-0.415037	0	0	0	0
ENSMUST00000020270	0.0188155	0.817647	0.936693	0.607683	0.678072	0.415037	0.450661	0.36257	0.685891	0.514573	0.36257	0.536053	0.509014
ENSMUST00000067908	-0.102233	0.81761	0.936693	-0.63743	0.584963	-0.137504	0	-0.874469	0.485427	0.321928	-1.11548	-0.152003	-1.11548
ENSMUST00000219491	-0.033985	0.819312	0.936693	0	0	0	0.584963	0	0	0	0	0.415037	0
ENSMUST00000219921	-0.033985	0.819312	0.936693	0	0	0	0.584963	0	0	0	0	0.415037	0
ENSMUST00000219915	-0.123492	0.819072	0.936693	-2.52356	-2.70044	-2.77259	-2.32193	-3.87447	-2.87447	-4.58496	-2.90689	-1.92057	-2.52356
ENSMUST00000142201	-0.0322236	0.819223	0.936693	0.584963	0.485427	0.530515	0.415037	0.169925	0.862496	0.321928	0.280108	0.280108	0.280108
ENSMUST00000172525	0.033985	0.819312	0.936693	0	0	0	0	-0.584963	-0.415037	0	0	0	0
ENSMUST00000191446	-0.033985	0.819312	0.936693	0	0	0	0.584963	0	0	0	0	0	0.415037
ENSMUST00000065778	-0.033985	0.819312	0.936693	0	0	0.584963	0	0	0	0	0	0.415037	0
ENSMUST00000106344	-0.099403	0.816415	0.936693	-2.58496	-2.848	-2.22239	-4	-2.9542	-2.80735	-3.80735	-2.32193	-2.58496	-3.58496
ENSMUST00000108689	0.051417	0.816997	0.936693	1.58496	0.807355	0.736966	0.777608	0.584963	0.736966	1.1375	0.678072	1.32193	0.874469
ENSMUST00000007301	0.051417	0.816997	0.936693	1.58496	0.807355	0.736966	0.777608	0.584963	0.736966	1.1375	0.678072	1.32193	0.874469
ENSMUST00000165221	0.051417	0.816997	0.936693	1.58496	0.807355	0.736966	0.777608	0.584963	0.736966	1.1375	0.678072	1.32193	0.874469
ENSMUST00000108639	0.0943442	0.818589	0.936693	-0.263034	0.0874628	0.0995357	0.222392	0	-0.552541	-0.807355	1.11548	0	0.862496
ENSMUST00000131942	0.033985	0.819312	0.936693	0	0	0.415037	0	0	0.584963	0	0	0	0
ENSMUST00000109226	0.0510448	0.817659	0.936693	0.169925	0.36257	1	0.353637	0.180572	0.415037	0	0.321928	0.777608	0.807355
ENSMUST00000021347	-0.138854	0.817723	0.936693	-2.80735	-2.36923	-1.43296	-2.32193	-2.73697	-3.75489	-0.807355	-1.87447	-2.67807	-3.24793
ENSMUST00000178462	-0.138854	0.817723	0.936693	-2.80735	-2.36923	-1.43296	-2.32193	-2.73697	-3.75489	-0.807355	-1.87447	-2.67807	-3.24793
ENSMUST00000230676	0.0098996	0.819007	0.936693	0.678072	0.695145	0.774756	0.6746	0.722954	0.788918	0.65355	0.67896	0.826171	0.647427
ENSMUST00000110336	-0.0346695	0.81664	0.936693	-0.830075	-1	-0.63743	-0.263034	-0.736966	-0.847997	-0.678072	-0.459432	-0.807355	-0.847997
ENSMUST00000173516	0.133315	0.818321	0.936693	1.58496	0.584963	1	0.485427	1.58496	1.32193	0	0.847997	0.736966	3
ENSMUST00000176248	0.0884716	0.818689	0.936693	-1.32193	-0.263034	-1	-1.1375	-1.16993	-0.777608	0	-0.765535	-0.906891	-2
ENSMUST00000165408	0.0865919	0.817082	0.936693	0	-1.58496	0	-0.584963	0	-0.415037	0	-1	-0.321928	0
ENSMUST00000228922	0.033985	0.819312	0.936693	0	0.415037	0	0	0	0	0	0	0	0.584963
ENSMUST00000003207	-0.0384857	0.819519	0.936782	0.137504	0.584963	1	0.36257	0.321928	0.540568	0.485427	0.241008	0.584963	0.36257
ENSMUST00000225815	0.0503078	0.819592	0.936782	0	0	0	0.415037	0.807355	0	0	0.736966	0.321928	0.415037
ENSMUST00000224479	0.0503078	0.819592	0.936782	0	0	0	0.415037	0.807355	0	0	0.736966	0.321928	0.415037
ENSMUST00000025095	-0.0637886	0.819672	0.936797	-4.91648	-4.71882	-5.65344	-5.09452	-5.23522	-5.07895	-4.71882	-5.87447	-5.48382	-4.78136
ENSMUST00000037998	0.155522	0.821065	0.936886	-2	1	1	0.847997	-1	0	0.584963	-0.321928	-0.222392	0.584963
ENSMUST00000028694	-0.00739317	0.820698	0.936886	-0.0775366	-0.115477	-0.0655883	-0.175754	-0.130532	-0.112475	-0.0320612	-0.155119	-0.127112	-0.175087
ENSMUST00000110801	-0.0408359	0.821015	0.936886	1	0.378512	0.63743	0.652077	0.0931094	0.321928	0.469485	0.765535	0.36257	0.63743
ENSMUST00000110802	-0.0408359	0.821015	0.936886	1	0.378512	0.63743	0.652077	0.0931094	0.321928	0.469485	0.765535	0.36257	0.63743
ENSMUST00000043867	0.0521739	0.820577	0.936886	1.42033	1.09398	1.02554	1.00888	0.938599	1.25634	0.530515	1.77259	1.21299	0.975752
ENSMUST00000107973	-0.124559	0.821129	0.936886	-1.32193	-0.36257	-2.32193	-2.48543	-1.71621	-2.32193	-2	-0.584963	-1.28011	-2.64386
ENSMUST00000037865	-0.072514	0.820399	0.936886	-0.137504	-0.125531	0.192645	1	0	0.415037	0	0.192645	0.63743	-0.678072
ENSMUST00000058444	0.0621407	0.820349	0.936886	-2.80735	-2.72247	-2.24793	-2.96347	-3.16993	-2.926	-3.39232	-2.09954	-2.53051	-2.65208
ENSMUST00000108238	0.0217351	0.82146	0.936886	0.671377	0.752072	0.544321	0.526069	0.746243	0.906891	0.530515	0.63743	0.788496	0.485427
ENSMUST00000032809	0.0217351	0.82146	0.936886	0.671377	0.752072	0.544321	0.526069	0.746243	0.906891	0.530515	0.63743	0.788496	0.485427
ENSMUST00000043273	-0.0264154	0.821508	0.936886	0.371969	0.643856	0.716207	0.459432	0.823122	0.691878	0.289507	0.716207	0.547488	0.63743
ENSMUST00000132583	-0.0718499	0.820862	0.936886	0.706269	0.621488	0	0.652077	-0.137504	0.251539	-0.584963	0.884523	0.321928	0.610053
ENSMUST00000184973	-0.0200259	0.821248	0.936886	-0.447459	-0.252387	-0.174498	-0.428843	-0.369757	-0.263034	-0.174029	-0.402098	-0.360176	-0.573735
ENSMUST00000185072	-0.0200259	0.821248	0.936886	-0.447459	-0.252387	-0.174498	-0.428843	-0.369757	-0.263034	-0.174029	-0.402098	-0.360176	-0.573735
ENSMUST00000135934	-0.0316859	0.820172	0.936886	-0.222392	0	-0.263034	-0.415037	-0.263034	0	-0.415037	0	-0.321928	-0.584963
ENSMUST00000215172	-0.154987	0.820933	0.936886	-1.58496	-1	-0.584963	-0.584963	-2.32193	-1.16993	0	-3.45943	-1	-1.22239
ENSMUST00000036742	-0.0277986	0.820461	0.936886	0.169925	0.321928	0.263034	0.485427	0.341037	0.263034	0.222392	0.652077	0.304855	0
ENSMUST00000067443	-0.218642	0.821003	0.936886	-3.16993	-2.39232	-1.58496	-2.32193	-4.24793	-2.90689	0	-4.08746	-3.11548	-4.70044
ENSMUST00000108857	-0.0263516	0.820666	0.936886	0.748461	0.77444	0.928447	0.777608	0.415037	0.459432	0.610053	0.862496	0.767339	0.812914
ENSMUST00000069929	0.00492625	0.820589	0.936886	0.338248	0.284881	0.263034	0.311307	0.244183	0.273242	0.307012	0.334131	0.263468	0.288431
ENSMUST00000183146	-0.0472115	0.820883	0.936886	0.514573	1	0.125531	0.621488	0.337035	0.807355	0	0.652077	0.36257	0.540568
ENSMUST00000156187	0.0421134	0.820221	0.936886	0	0.415037	0	-0.584963	0	0	0	0	-0.222392	0.263034
ENSMUST00000069507	0.0701195	0.820443	0.936886	0	1.1375	1	0.807355	0.652077	1.36257	0	1	0.847997	0.736966
ENSMUST00000233357	0.0278673	0.820414	0.936886	0	0.263034	0.415037	0	0.192645	0.447459	0	0	0.29956	0.263034
ENSMUST00000025743	-0.0298875	0.819849	0.936886	0.544321	0.662965	0.887525	0.973033	0.710493	0.881356	0.938599	0.83399	0.544321	0.430634
ENSMUST00000235620	0.0526069	0.821569	0.936886	0	0.321928	0.192645	0.584963	0	1	0	0	0.36257	0
ENSMUST00000223683	0.0526069	0.821569	0.936886	0	0.321928	0.192645	0.584963	0	1	0	0	0.36257	0
ENSMUST00000181950	0.0442878	0.821648	0.936898	-0.321928	-0.514573	0	-0.459432	-0.70044	-0.459432	0	0	-0.678072	-0.63743
ENSMUST00000112999	0.0110349	0.821772	0.936963	0.341037	0.356565	0.464404	0.346325	0.307182	0.494109	0.392317	0.27262	0.404066	0.307573
ENSMUST00000027802	-0.0519668	0.822407	0.937405	-0.514573	-0.70044	0.137504	-0.830075	-0.758992	-0.321928	-1	-0.459432	-0.823122	-0.321928
ENSMUST00000112172	-0.0125691	0.822636	0.937405	-0.608809	-0.40691	-0.601916	-0.614216	-0.571288	-0.510615	-0.610053	-0.606658	-0.464886	-0.673772
ENSMUST00000073881	-0.0261197	0.822699	0.937405	0	-0.201634	0.201634	-0.120294	0.0874628	-0.0874628	-0.169925	-0.152003	0.304855	-0.0588937
ENSMUST00000112642	-0.135614	0.822336	0.937405	-0.736966	-0.584963	1	0	-2.32193	0	-0.736966	-0.584963	-1	-1
ENSMUST00000107912	-0.0269708	0.822686	0.937405	0.0962153	-0.321928	-0.0962153	-0.148099	0	0.0801703	-0.275634	0.109624	-0.343954	-0.175087
ENSMUST00000073488	-0.0269708	0.822686	0.937405	0.0962153	-0.321928	-0.0962153	-0.148099	0	0.0801703	-0.275634	0.109624	-0.343954	-0.175087
ENSMUST00000107911	-0.0269708	0.822686	0.937405	0.0962153	-0.321928	-0.0962153	-0.148099	0	0.0801703	-0.275634	0.109624	-0.343954	-0.175087
ENSMUST00000233974	-0.0434883	0.822409	0.937405	-0.584963	-0.241008	0	-0.440573	-0.5025	-0.152003	-0.206451	-0.347923	-0.280108	-1
ENSMUST00000006973	0.069218	0.822869	0.937444	-0.584963	-1.11548	-2	-1.1375	-1.41504	-1	-0.584963	-1.32193	-1.26303	-1.73697
ENSMUST00000103118	0.069218	0.822869	0.937444	-0.584963	-1.11548	-2	-1.1375	-1.41504	-1	-0.584963	-1.32193	-1.26303	-1.73697
ENSMUST00000197040	0.109243	0.823115	0.937507	3.44057	2.18982	2.72792	2.94486	2.5025	2.87447	4.32193	2.38466	2.96347	1.80735
ENSMUST00000106033	-0.0223754	0.823193	0.937507	0.86507	0.552541	0.819428	0.750022	0.973033	0.976541	0.782409	0.67423	0.584963	0.830075
ENSMUST00000167493	-0.0223754	0.823193	0.937507	0.86507	0.552541	0.819428	0.750022	0.973033	0.976541	0.782409	0.67423	0.584963	0.830075
ENSMUST00000058136	-0.0643856	0.823139	0.937507	0	0.321928	0	1	0	0	1	0	0	0
ENSMUST00000125366	0.121274	0.82343	0.937669	3.05889	3.58496	3.70044	2.89308	2.94486	2.36923	4.90689	4.08746	2.68806	2.73697
ENSMUST00000104954	0.0765347	0.823538	0.937669	-1	-2.45943	-1.45943	-2.11548	-2.64386	-2.20163	-1.76553	-1.90689	-1.58496	-1.8365
ENSMUST00000183108	-0.0340891	0.823519	0.937669	-0.63743	-0.0995357	-0.415037	-0.0740006	-0.556393	-0.621488	-0.547488	-0.137504	-0.415037	-0.231326
ENSMUST00000053426	0.118681	0.823661	0.937732	-4.5025	-4.14975	-3.45943	-3.18982	-3.49643	-3.88753	-2	-4.26679	-4.56478	-3.48543
ENSMUST00000107397	-0.0705737	0.823921	0.937952	0	-1.45943	-0.736966	-1.16993	-1.26303	-1	-0.678072	-0.652077	-1.51457	-1.1375
ENSMUST00000134784	-0.0245713	0.824158	0.938144	0	0	0	0.415037	0.222392	0	0.192645	0	0.321928	0
ENSMUST00000109109	-0.0223419	0.824263	0.938187	0.383329	0.49304	0.234465	0.106915	0.0588937	0.142019	0.206451	0.389042	0.311944	0.115477
ENSMUST00000019917	0.007869	0.824456	0.938244	0.726435	0.67516	0.636493	0.690573	0.657112	0.755581	0.577309	0.678072	0.726624	0.687532
ENSMUST00000168018	-0.0924427	0.824451	0.938244	-1.1375	-2	-2.41504	-1.73697	-2.24793	-1.70044	-1.58496	-1.80735	-3.32193	-1.58496
ENSMUST00000022665	0.0622357	0.824515	0.938244	0.736966	1.08746	0	1.29546	1.20163	1	1.22239	1.12199	0.793549	0.494765
ENSMUST00000021239	0.13884	0.824649	0.93832	-2.43296	-4.90689	-4.12928	-3.64386	-2.75489	-2.1375	-3.90689	-3.32193	-3.22239	-4.58496
ENSMUST00000204293	0.0254693	0.824853	0.938321	1.53051	1.01594	1.22948	1.09576	0.956057	1.18057	1.27009	1.24793	1.04629	1.21022
ENSMUST00000009220	0.0711583	0.824729	0.938321	0.63743	0.152003	1.152	0.70044	0.469485	0.70044	0	1.22239	1.32193	0.222392
ENSMUST00000231036	-0.0642902	0.82483	0.938321	-0.736966	-2	-1.1375	-1.73697	-1.45943	-2	-1	-1.22239	-1.58496	-1.58496
ENSMUST00000211768	-0.0377786	0.824954	0.93836	0	0.584963	0.192645	0.678072	0	0.459432	0	0.222392	0.36257	0.222392
ENSMUST00000037127	-0.029017	0.825048	0.93839	-1	-0.83289	-1.25634	-0.893085	-1.16993	-1.152	-1.04439	-1.28011	-1.12338	-0.697437
ENSMUST00000107960	-0.0158108	0.825226	0.938515	0	0.289507	0	0.0740006	0	0	0	0.206451	0.0780025	0
ENSMUST00000069486	0.0330931	0.825706	0.938984	0	0.289507	-0.152003	-0.152003	-0.137504	0.36257	0	-0.36257	0.0874628	-0.0740006
ENSMUST00000018685	-0.166015	0.825824	0.939041	-0.584963	0	-1.58496	0	1.32193	-2	0	1.32193	-1	0
ENSMUST00000000505	-0.0830075	0.826104	0.939283	1	0	0.584963	1.32193	1.58496	0.736966	1	0.584963	0.169925	1.58496
ENSMUST00000196726	-0.10732	0.826178	0.93929	-1.58496	-1	-1.32193	-1.37851	-1.32193	-0.321928	-2.80735	-0.652077	-1.36257	-2
ENSMUST00000156258	0.0526069	0.826286	0.939336	0.584963	0	0.415037	0	0	0	1	0	0.263034	0
ENSMUST00000236464	-0.0289247	0.826431	0.939424	0.584963	0.678072	0	0.321928	0.36257	0.392317	0.415037	0.263034	0.469485	0.263034
ENSMUST00000127268	-0.033985	0.826537	0.939467	0.321928	0	0	0.584963	0	0	0	0	0.415037	0.321928
ENSMUST00000186202	-0.0113567	0.826926	0.939521	2.22018	2.31129	2.1694	2.28746	2.1415	2.30731	2.23811	2.21537	2.23691	2.07536
ENSMUST00000027151	-0.0113567	0.826926	0.939521	2.22018	2.31129	2.1694	2.28746	2.1415	2.30731	2.23811	2.21537	2.23691	2.07536
ENSMUST00000114210	0.106934	0.82682	0.939521	-1.45943	-2.5025	-2.70044	-3.52356	-4.08746	-2.85798	-2.80735	-2.80735	-2.37851	-2.88753
ENSMUST00000117634	0.0547363	0.827057	0.939521	-0.765535	-1.28951	-2	-0.925999	-1.58496	-1.32193	-1.1375	-1	-1.39232	-1.44057
ENSMUST00000026520	0.100274	0.826921	0.939521	3.75489	2.5025	4.02237	4.48113	4.20945	3.08746	4.45943	4.58496	3.58496	3.75489
ENSMUST00000022964	0.164004	0.827028	0.939521	-3.70044	-0.415037	-2	-1.45943	-1.32193	-3.16993	-1.32193	-1	-0.415037	-2.16993
ENSMUST00000015605	-0.0356291	0.82695	0.939521	0	0	-0.415037	0	-0.321928	-0.652077	0	0	0	-0.263034
ENSMUST00000161428	0.104488	0.827614	0.94	-2.70044	-1.80735	-1.73697	-2.16993	-1.45943	-0.736966	-3.16993	-2.22239	-1.80735	-1.41504
ENSMUST00000109308	-0.12619	0.827562	0.94	-2.16993	-2.45943	0	-1.37851	-1.58496	-1.22239	-0.485427	-1.76553	-2.5025	-2.24793
ENSMUST00000056533	0.0800682	0.827785	0.940117	-3.61471	-2.90689	-3.70044	-3.05311	-2.75489	-3	-2.11548	-3.11548	-3.49185	-3.90689
ENSMUST00000114797	-0.0100037	0.827999	0.940284	-0.267104	-0.200697	-0.23644	-0.059501	-0.142019	-0.139403	-0.241008	-0.152003	-0.259867	-0.163499
ENSMUST00000103205	-0.113342	0.828158	0.940311	-2.32193	-0.736966	0	-1.22239	-0.584963	-1	0	-1.16993	-1.26303	-2
ENSMUST00000035129	0.169599	0.828125	0.940311	-1	1	1	1	-1.58496	0	-1.32193	1.58496	0	1
ENSMUST00000237098	0.155522	0.828315	0.940336	0.222392	1.58496	1	-1	1	1.80735	0	1.19265	1.58496	-1
ENSMUST00000026254	-0.0663852	0.828286	0.940336	-2.41504	-2.11548	-2.5025	-2	-3.24793	-2.16993	-2.32193	-2.26303	-2.58496	-3.27302
ENSMUST00000145963	-0.124671	0.828564	0.940541	1.09954	4	1.58496	2	2.848	2.06413	2.39232	2.76081	2.10692	1.58496
ENSMUST00000109352	0.0671727	0.828761	0.940577	1.58496	2.07039	2.49185	2.70044	2.11548	1.87447	2.66297	2	1.80735	2.9542
ENSMUST00000018311	-0.115707	0.828787	0.940577	-2.58496	-2.32193	-0.514573	-1.28011	-2.70044	-1.26303	-2	-3.05889	-1.76553	-1.89308
ENSMUST00000137579	-0.00393576	0.828799	0.940577	0.228269	0.146078	0.18927	0.172467	0.167727	0.185556	0.198546	0.184918	0.180572	0.134542
ENSMUST00000223984	0.10053	0.829243	0.941005	0.736966	0	1.32193	1.22239	2.58496	1.58496	1.45943	0.874469	1.28011	1.16993
ENSMUST00000235925	0.0398771	0.829355	0.941055	-1.46949	-1.29546	-1.03395	-0.843274	-1.17688	-1.19265	-0.584963	-1.28951	-1.1375	-1.41504
ENSMUST00000108346	0.149638	0.829444	0.94108	-0.736966	0.263034	0.584963	0.485427	-0.415037	-1.80735	2	0.222392	0	0.514573
ENSMUST00000225824	0.0210086	0.829624	0.941206	0.415037	0.63743	0.584963	0.447459	0.321928	0.678072	0.387023	0.392317	0.36257	0.691878
ENSMUST00000136169	-0.0631004	0.829761	0.941286	-1	-0.415037	-0.321928	-1.32193	-0.584963	-1	-1	-0.736966	-1.22239	0
ENSMUST00000021048	0.0296302	0.829902	0.941368	0	0.0995357	0.137504	0.485427	0.447459	0.459432	0	0.378512	0.0931094	0.387023
ENSMUST00000102588	-0.098045	0.829985	0.941385	0.415037	0.415037	0.321928	1.41504	2	1.58496	1.32193	0.584963	0	0.584963
ENSMUST00000033606	-0.0672196	0.830387	0.941458	-0.736966	0	-0.736966	0.736966	0	-0.263034	-0.584963	0.137504	-0.192645	-0.169925
ENSMUST00000012348	-0.0162067	0.830179	0.941458	-0.157541	-0.0824622	-0.214125	-0.121991	-0.0740006	-0.275634	-0.337035	-0.0480943	-0.0703893	0
ENSMUST00000172710	0.0614857	0.83035	0.941458	0.222392	0.415037	0	0.192645	0.736966	0	0.263034	0	0.289507	1.32193
ENSMUST00000142682	-0.0830075	0.830302	0.941458	1	1.58496	0	0	0	0.263034	0	0.321928	1	0.584963
ENSMUST00000140914	-0.0830075	0.830302	0.941458	1	1.58496	0	0	0	0.263034	0	0.321928	1	0.584963
ENSMUST00000179954	0.0193807	0.830851	0.941505	1.14202	1.24793	1.28011	1.05889	1.09115	1.26748	1.20945	1.05585	0.979822	1.40439
ENSMUST00000106348	0.00237128	0.831059	0.941505	0.552817	0.601211	0.557238	0.567237	0.549763	0.57533	0.550826	0.580392	0.564561	0.569014
ENSMUST00000032927	0.0192363	0.831106	0.941505	0.823122	0.678072	0.485427	0.467126	0.478047	0.754888	0.540568	0.469485	0.678072	0.584963
ENSMUST00000210192	0.0192363	0.831106	0.941505	0.823122	0.678072	0.485427	0.467126	0.478047	0.754888	0.540568	0.469485	0.678072	0.584963
ENSMUST00000139782	0.0480629	0.831045	0.941505	0.415037	0	0	0.192645	0.152003	1	0	0	0	0
ENSMUST00000078434	-0.0266775	0.830709	0.941505	0.222392	0.192645	0.289507	0.378512	0.206451	0	0	0.378512	0.584963	0.192645
ENSMUST00000116522	0.118099	0.830893	0.941505	2.70044	2.32193	3.11548	3.52356	3.36923	1.73697	2.32193	3.58496	3.58496	4.39232
ENSMUST00000020962	0.098456	0.830642	0.941505	-2.03562	-2.3388	-2.75489	-2.82685	-3.52026	-3.48113	-1.37851	-2.83007	-2.2303	-3.06413
ENSMUST00000115305	0.0970854	0.830759	0.941505	0	0	0	-1.58496	-0.584963	-0.415037	-1.32193	0.152003	-0.584963	0.485427
ENSMUST00000115308	0.0970854	0.830759	0.941505	0	0	0	-1.58496	-0.584963	-0.415037	-1.32193	0.152003	-0.584963	0.485427
ENSMUST00000036329	-0.129245	0.831265	0.941608	-4.16993	-4.61471	-3.2854	-5.20945	-4.41504	-3.14296	-5.2854	-4.02975	-5.88264	-4
ENSMUST00000170377	-0.0999976	0.831436	0.941649	2.73697	1.5025	3.08746	1.90689	2.52356	3.24793	1.87447	1.9386	2.87447	1.32193
ENSMUST00000203577	0.108935	0.831398	0.941649	-2	-2.16993	-1.41504	-1.16993	-1.41504	-3.16993	-1	-1.16993	-1.70044	-0.584963
ENSMUST00000150557	0.1369	0.83171	0.941882	-3	-2.16993	-2.58496	-1.58496	-1.73697	-2	-0.584963	-2.22239	-1.58496	-4
ENSMUST00000028612	-0.104726	0.831837	0.941949	-1.58496	-3.32193	-1	-0.807355	-1.26303	-1.58496	-2.11548	-1.41504	-1.66297	-1.72247
ENSMUST00000063262	0.0736233	0.83201	0.942069	0.736966	0.584963	1.58496	0.736966	0.321928	0.459432	0.415037	0.459432	1.41504	1.58496
ENSMUST00000091257	-0.0946851	0.83224	0.942148	5.58496	5	3.51096	4.43741	4.70044	4.24793	4.58496	4.08746	4.2854	5.55459
ENSMUST00000071977	0.0377244	0.832184	0.942148	-0.459432	-0.137504	-0.222392	0	-0.415037	-0.192645	-0.321928	0.289507	-0.192645	-0.628031
ENSMUST00000018711	-0.0133186	0.832284	0.942148	-0.517399	-0.696931	-0.649313	-0.708345	-0.597674	-0.521346	-0.690672	-0.692178	-0.546692	-0.785366
ENSMUST00000044681	0.0814445	0.832521	0.942186	-4.8413	-4.89077	-5.24793	-5.23522	-6.74147	-5.20945	-5.10852	-5.60486	-5.08746	-5.53916
ENSMUST00000169310	-0.0638508	0.832502	0.942186	0	0.584963	1.22239	0	0.874469	0.584963	1	0.36257	0.415037	0
ENSMUST00000212626	0.0798215	0.832507	0.942186	0	-0.0995357	0.347923	0.459432	0.206451	1.16993	0.584963	-0.736966	-0.289507	0.584963
ENSMUST00000220110	0.0417173	0.832627	0.942229	0	0.584963	0	0	-0.415037	0	0	0.378512	0.222392	-0.222392
ENSMUST00000010550	0.0440619	0.833197	0.942798	0.584963	0.662965	0.788496	0.628031	1.19265	0.378512	0.652077	0.917538	0.736966	1.39232
ENSMUST00000032994	-0.014373	0.833308	0.942847	0.395929	0.206451	0.514573	0.263034	0.263034	0.36257	0.415037	0.308122	0.263034	0.222392
ENSMUST00000079987	-0.0655273	0.833648	0.94292	0.347923	0.469485	0.807355	0.514573	0.777608	0.584963	1.58496	0.0780025	0.106915	0.234465
ENSMUST00000113864	-0.0655273	0.833648	0.94292	0.347923	0.469485	0.807355	0.514573	0.777608	0.584963	1.58496	0.0780025	0.106915	0.234465
ENSMUST00000088827	-0.0360849	0.8335	0.94292	-2.4975	-2.25154	-2.36257	-2.08246	-2.75489	-2.65344	-2.73697	-2.33065	-2.33985	-2.06848
ENSMUST00000228757	0.0390362	0.833712	0.94292	0.866733	0.925999	0.784271	0.70044	0.707819	0.823122	1.41504	0.392317	0.912537	0.63743
ENSMUST00000115812	-0.0620205	0.833621	0.94292	-0.584963	0	-1.22239	-0.152003	0.321928	-0.584963	-0.321928	-0.263034	-0.192645	-0.584963
ENSMUST00000030206	0.0490225	0.833829	0.942975	0	0.263034	1.16993	0.222392	0.192645	0.263034	0.415037	0.263034	0.736966	0.415037
ENSMUST00000182715	0.0155914	0.833984	0.943075	-0.0280144	0.278301	0	0.125531	0.0715533	0.0972972	0.0801703	0.281771	0.0660892	0
ENSMUST00000199693	0.0100282	0.834276	0.943251	0	0.0931094	0.0874628	0.0874628	0	0.125531	0	0.192645	0	0
ENSMUST00000225962	0.116458	0.834235	0.943251	-1.73697	-1.73697	-0.137504	-1.48543	-2.90689	-1.73697	-2	-2.16993	-0.777608	-0.736966
ENSMUST00000041659	0.0166111	0.834687	0.943255	0	0	0	0	0.321928	0.115477	0	0.0671142	0	0.222392
ENSMUST00000102604	0.125358	0.834639	0.943255	-3.24793	-2.67807	-3.16993	-3	-3.32193	-4.39232	-1.58496	-4	-2.90689	-1.90689
ENSMUST00000196447	0.0490225	0.834353	0.943255	0	0	1	0	0	0.415037	0	0.415037	0.415037	0
ENSMUST00000156963	-0.0830758	0.834512	0.943255	0.70044	0.459432	0.70044	0.447459	2	0.847997	0.807355	1.58496	0	0.652077
ENSMUST00000165023	0.148489	0.834605	0.943255	1.80735	3.70044	2	2.70044	2.90689	4.64386	1	2.90689	2.24793	3.05889
ENSMUST00000160576	0.0643856	0.834469	0.943255	0.263034	0	0.736966	0.321928	0.415037	0	0	1.32193	0	0.736966
ENSMUST00000169826	0.0364809	0.83481	0.943318	1.02466	0.479993	0.86507	1.1635	0.812914	0.807355	0.752072	1.25376	1.1304	0.584963
ENSMUST00000022476	0.0140779	0.834954	0.943403	0.192645	0	0	0	0	0.263034	0	0	0	0
ENSMUST00000159879	0.183022	0.835032	0.943415	0.321928	1.58496	1.22239	3.32193	-0.736966	1	3.16993	0.222392	0.652077	1.58496
ENSMUST00000042601	-0.0244994	0.835158	0.943481	-0.321928	-0.263034	0	-0.137504	-0.415037	-0.222392	-0.514573	0	-0.36257	-0.160465
ENSMUST00000075418	0.128771	0.836062	0.943812	-0.584963	0.415037	0	-1.32193	1.58496	-1	0	0.736966	1	0
ENSMUST00000120007	-0.0390638	0.835713	0.943812	1.19265	0.514573	1	1	0.36257	0.874469	1	0.777608	0.736966	0.485427
ENSMUST00000085351	0.015694	0.835537	0.943812	1.11736	1.06926	1.152	0.910448	1.15124	1.16227	1.27009	1	1.09954	0.946889
ENSMUST00000034146	-0.118892	0.836059	0.943812	3.39232	2.69426	2.85798	2.90689	2	2.66297	2.80735	2.10719	4.35755	1.32193
ENSMUST00000111835	0.0115368	0.836034	0.943812	-0.27711	-0.386183	-0.584963	-0.41792	-0.4236	-0.385654	-0.434403	-0.370838	-0.372809	-0.468387
ENSMUST00000173713	-0.0644004	0.83606	0.943812	0	0.485427	0.584963	1.22239	1.58496	0.514573	0.523562	0.752072	0.765535	1
ENSMUST00000174216	-0.0644004	0.83606	0.943812	0	0.485427	0.584963	1.22239	1.58496	0.514573	0.523562	0.752072	0.765535	1
ENSMUST00000172618	-0.0644004	0.83606	0.943812	0	0.485427	0.584963	1.22239	1.58496	0.514573	0.523562	0.752072	0.765535	1
ENSMUST00000235520	-0.0913623	0.835714	0.943812	0.263034	0.514573	0.321928	1.26303	2.11548	1.07039	0.378512	1.53051	0.807355	0.234465
ENSMUST00000127378	0.0101851	0.836213	0.943844	0.169925	0.125531	0	0	0	0.0874628	0	0.106915	0	0.152003
ENSMUST00000174711	-0.0404372	0.836226	0.943844	1.5025	1.03103	1.848	1.36923	0.945552	1.65208	1.1375	1.19265	1.28951	1.22239
ENSMUST00000002090	-0.0371506	0.836488	0.943959	1.58496	1.18057	1.24101	1.36257	1.28011	1.5025	0.807355	1.32193	1.11548	1.71621
ENSMUST00000077220	-0.0853066	0.8366	0.943959	0.485427	0.584963	0.263034	2	0.321928	1	0	1.32193	0.321928	0.584963
ENSMUST00000093107	-0.0277797	0.836567	0.943959	-1	-0.584963	-0.584963	-0.289507	-0.469485	-0.807355	-0.584963	-0.4975	-0.540568	-0.63743
ENSMUST00000019050	-0.0277797	0.836567	0.943959	-1	-0.584963	-0.584963	-0.289507	-0.469485	-0.807355	-0.584963	-0.4975	-0.540568	-0.63743
ENSMUST00000197145	0.0151026	0.837076	0.94442	0	0.334419	0.157541	0.156119	0.352302	0.245112	0.280108	0.131245	0.222392	0.197037
ENSMUST00000223107	0.0748791	0.837299	0.944595	-1.22239	-0.584963	0	-1.22239	-0.321928	-0.263034	-1.58496	-0.222392	-0.584963	-0.321928
ENSMUST00000234029	0.0273962	0.83738	0.944609	-2.08746	-1.67138	-1.58496	-1.58496	-1.57075	-1.5325	-1.4361	-1.85982	-1.84022	-1.6939
ENSMUST00000210797	-0.0830075	0.837569	0.944746	-1	-0.584963	0	0.415037	-0.321928	-0.321928	0	-1.58496	0	0
ENSMUST00000046522	0.189507	0.837696	0.944812	2.58496	1.80735	-2.32193	0.415037	0.736966	1	1.58496	0.584963	1	0
ENSMUST00000116366	0.105214	0.837836	0.944894	-1.22239	-1	0	-0.36257	-1	-1.32193	-0.415037	-1	1	-1.32193
ENSMUST00000017530	0.0590184	0.837978	0.944977	-1.32193	-0.807355	-1.32193	-0.847997	-1.58496	-1.37851	-1.58496	-1.36257	-1	-0.263034
ENSMUST00000117958	-0.102915	0.838154	0.945098	-1.41504	-1	-1.22239	-1.58496	-2.58496	-1.73697	-1	-1	-3.16993	-1.41504
ENSMUST00000029490	0.105913	0.838293	0.945102	-2.45943	-2.05889	-0.893085	-1.8365	-2.58496	-2.70044	-0.736966	-2.08746	-2.66297	-1.11548
ENSMUST00000004507	-0.0708311	0.838267	0.945102	1.19265	1.22239	0.847997	0.862496	0.536053	1	0	1.87447	0.584963	0.847997
ENSMUST00000027137	0.168944	0.838763	0.945556	-3.45943	-0.415037	-1	-1.22239	-3.32193	-2.32193	-0.485427	-1.22239	-3.32193	-1.22239
ENSMUST00000069360	0.0526069	0.839058	0.945567	0	0.584963	-0.263034	-0.584963	0	0	0	0.584963	-0.263034	-0.321928
ENSMUST00000098754	-0.0348742	0.838903	0.945567	0	0	-0.263034	-0.106915	-0.192645	0	0.263034	-0.415037	0	-0.584963
ENSMUST00000174291	-0.050362	0.839011	0.945567	0	1	0.584963	0.847997	0.485427	0.415037	0	1	0.514573	0.736966
ENSMUST00000163765	-0.0830075	0.839114	0.945567	-0.584963	-0.736966	-1.58496	0.584963	-0.584963	0	-0.584963	-1	-0.736966	-1
ENSMUST00000040284	0.0940032	0.839107	0.945567	-2.58496	-2.43296	-3.52356	-1.8365	-3.22239	-3.58496	-1.80735	-3.03562	-2.75489	-1.94753
ENSMUST00000018637	0.0146557	0.839304	0.945628	1	1.26748	1.02554	1.1375	1.12	1.12029	1.28758	1	1.03622	1.17971
ENSMUST00000005336	-0.0668002	0.839286	0.945628	-0.485427	0.263034	-0.777608	-1.08746	-1	-1	-1.32193	-0.514573	-0.321928	-0.263034
ENSMUST00000212524	-0.0943242	0.839542	0.945743	1.41504	1.58496	1.22239	2.11548	1	1.73697	1.80735	1	0	2.32193
ENSMUST00000237018	-0.0712288	0.839541	0.945743	0	0	0.36257	-0.736966	0.584963	-0.0931094	0.321928	-1	0.263034	0.36257
ENSMUST00000027981	0.0346616	0.840211	0.945818	-1.45943	-1.45943	-1.93289	-1.04182	-1.55254	-1.32193	-1.76553	-1.30933	-1.37851	-1.4975
ENSMUST00000113853	0.072514	0.841221	0.945818	0.736966	0.584963	-0.584963	0	0	0.36257	-0.584963	0	1	0.321928
ENSMUST00000067542	-0.0865919	0.841474	0.945818	0.263034	0.584963	1	1.32193	1	0	0	2	0.736966	1
ENSMUST00000036493	-0.0201955	0.841701	0.945818	0	0.36257	0.152003	0.115477	-0.152003	0.192645	0	0	0.184425	0
ENSMUST00000196264	-0.0570077	0.840058	0.945818	-2.08746	-2.39232	-1.87447	-2	-2.16993	-1.28011	-2.11548	-2.14684	-2.45943	-2.80735
ENSMUST00000107846	0.00971485	0.840801	0.945818	0.185556	0.321928	0.19592	0.38109	0.321928	0.255257	0.381871	0.296617	0.226509	0.294743
ENSMUST00000107847	0.00971485	0.840801	0.945818	0.185556	0.321928	0.19592	0.38109	0.321928	0.255257	0.381871	0.296617	0.226509	0.294743
ENSMUST00000107849	0.00971485	0.840801	0.945818	0.185556	0.321928	0.19592	0.38109	0.321928	0.255257	0.381871	0.296617	0.226509	0.294743
ENSMUST00000107851	0.00971485	0.840801	0.945818	0.185556	0.321928	0.19592	0.38109	0.321928	0.255257	0.381871	0.296617	0.226509	0.294743
ENSMUST00000107845	0.00971485	0.840801	0.945818	0.185556	0.321928	0.19592	0.38109	0.321928	0.255257	0.381871	0.296617	0.226509	0.294743
ENSMUST00000006424	0.106103	0.84144	0.945818	1	-1	0	-1	0.584963	-0.652077	0.893085	-0.206451	0.621488	-0.540568
ENSMUST00000059472	0.0577149	0.841386	0.945818	-0.736966	-0.207805	-0.383329	-0.371969	-0.357157	-0.480805	0.614109	-0.625934	-0.359542	-0.916477
ENSMUST00000112598	-0.0318101	0.841146	0.945818	0.785875	0.874469	0.691878	1.11548	0.695145	0.710493	0.485427	1.27563	0.706269	0.825971
ENSMUST00000026262	-0.0217688	0.841336	0.945818	0.736966	0.234465	0.395929	0.270089	0.50696	0.517848	0.222392	0.415037	0.39486	0.485427
ENSMUST00000020759	0.0526069	0.840146	0.945818	-0.222392	-0.415037	-0.169925	-1	-0.765535	-0.289507	0	-0.5025	-0.347923	-1.16993
ENSMUST00000139713	0.0526069	0.840146	0.945818	-0.222392	-0.415037	-0.169925	-1	-0.765535	-0.289507	0	-0.5025	-0.347923	-1.16993
ENSMUST00000021170	0.13203	0.840761	0.945818	-3	-2	-0.736966	-3	-1	-2.58496	-2.58496	-1.58496	-2	-0.321928
ENSMUST00000176268	0.0432136	0.841645	0.945818	2.09686	2.51937	2.7425	2.71786	2.654	2.39993	3.02554	2.46713	2.11548	2.9386
ENSMUST00000108542	0.0830075	0.841349	0.945818	0	0	0	1.58496	0	0	0	1	1	0
ENSMUST00000108541	0.0830075	0.841349	0.945818	0	0	0	1.58496	0	0	0	1	1	0
ENSMUST00000126114	0.0830075	0.841349	0.945818	0	0	0	1.58496	0	0	0	1	1	0
ENSMUST00000073625	0.0830075	0.841349	0.945818	0	0	0	1.58496	0	0	0	1	1	0
ENSMUST00000165022	0.134838	0.841718	0.945818	-5.08746	-1.95936	-2.16993	-2.54432	-1.85798	-1.73697	-3	-2.80735	-2.67807	-2.72247
ENSMUST00000069511	0.0704079	0.840404	0.945818	1.35364	2.16993	1.87447	2.87447	1.66985	2.39232	2.58496	1.70044	1.41504	2.20163
ENSMUST00000143682	0.0258566	0.839839	0.945818	0.263034	0.222392	0	0.321928	0.192645	0.222392	0	0	0.321928	0.584963
ENSMUST00000115163	0.0258566	0.839839	0.945818	0.263034	0.222392	0	0.321928	0.192645	0.222392	0	0	0.321928	0.584963
ENSMUST00000040151	0.070004	0.840804	0.945818	-0.584963	-0.347923	-0.584963	-0.263034	-0.280108	0.485427	-0.415037	0	-1.45943	-0.321928
ENSMUST00000025057	0.0201955	0.840182	0.945818	-1.37851	-1.28011	-0.874469	-1.19265	-1.16993	-1.28011	-1	-1.19265	-1.152	-1.16993
ENSMUST00000201781	-0.0432464	0.84164	0.945818	1.39855	0.959358	1.2854	1.15754	1.30485	1.16993	0.540568	1.34104	1.11548	1.72247
ENSMUST00000168419	0.103641	0.840879	0.945818	-1.66297	-3.08746	-1.47393	-2.75489	-2.07039	-2.20163	-1.58496	-3.58496	-1.70044	-1.45943
ENSMUST00000097715	-0.0212738	0.841645	0.945818	0.415037	0.472068	0.621488	0.325576	0.602665	0.799087	0.308122	0.436099	0.386058	0.401098
ENSMUST00000198748	-0.038484	0.841965	0.946019	-0.222392	-0.241008	-0.321928	-0.485427	-1.16993	-0.467126	-0.616671	-0.405256	-0.641546	-0.5025
ENSMUST00000027626	-0.100124	0.842724	0.94641	-0.906891	-1.1375	-1.22239	-0.584963	-1.45943	-2.80735	-0.736966	-0.152003	-0.736966	-1.37851
ENSMUST00000176790	0.114693	0.842786	0.94641	-1	-0.736966	-2.32193	0.584963	-1.41504	-2	-0.415037	-0.678072	-0.485427	-0.736966
ENSMUST00000059226	-0.0865919	0.842759	0.94641	1.58496	0.584963	0	0.584963	2	0.736966	0.415037	1.58496	1	0.584963
ENSMUST00000115375	0.0601992	0.842583	0.94641	1.41504	0.514573	0.777608	0.192645	0	0.691878	0.222392	0.830075	1.078	0.378512
ENSMUST00000031055	-0.0258566	0.842789	0.94641	-0.321928	0.222392	0.321928	0.169925	0	0	0	0	0.263034	0
ENSMUST00000210137	-0.00730518	0.842709	0.94641	0	0.106915	0	0	0	0.0780025	0	0.0703893	-0.0780025	0
ENSMUST00000136835	0.083781	0.842687	0.94641	-3.41504	-4.11548	-3.9386	-3.87447	-4.90689	-5.20945	-3.80735	-3.27302	-3.8413	-3.70044
ENSMUST00000031347	-0.0830075	0.843094	0.946594	-2.58496	-1	-0.807355	-1	-0.321928	-1.22239	-1.58496	-1	-1	-1.32193
ENSMUST00000122996	-0.0860571	0.843081	0.946594	-0.584963	-0.736966	-1	-0.584963	-1	-0.874469	-1.58496	0.415037	-1.80735	-0.485427
ENSMUST00000026154	0.0438157	0.843157	0.946594	-0.36257	-0.70044	-0.347923	-0.415037	-0.387023	-0.530515	0	-0.125531	-0.222392	-1.11548
ENSMUST00000010698	-0.0643856	0.843232	0.946602	0.584963	0.584963	0.321928	1	0.584963	0.584963	0	0	0.584963	1.58496
ENSMUST00000151288	0.0700627	0.843301	0.946603	2.5025	2.87447	2.58496	1.70044	2.52356	1.58496	2.32193	2.45943	3	3.16993
ENSMUST00000138024	0.127486	0.843506	0.946757	-0.584963	1	0	-0.415037	-0.736966	-1.58496	1	1	0.485427	-1
ENSMUST00000171225	0.033985	0.843622	0.946806	0	-0.584963	-0.263034	-0.321928	0	0	0	-0.584963	0	-0.415037
ENSMUST00000024909	-0.0133646	0.843686	0.946806	1.03684	1.06111	1.0346	1.03103	1.25526	1.16993	1.09761	0.916744	1.16773	1
ENSMUST00000186764	-0.103536	0.844275	0.947012	0	-1.09954	0	-1.32193	-1.9386	-1.22239	0.321928	-1.39232	-1	-1.58496
ENSMUST00000069792	-0.103536	0.844275	0.947012	0	-1.09954	0	-1.32193	-1.9386	-1.22239	0.321928	-1.39232	-1	-1.58496
ENSMUST00000068167	0.0954186	0.845167	0.947012	-4.79008	-5.05889	-5.08746	-6.71425	-4.85798	-5.9542	-5.04439	-5.30378	-4.12928	-5.59991
ENSMUST00000023856	-0.0883236	0.844665	0.947012	-1.87447	-2.22239	-3.16993	-2.87447	-4.24793	-2.66297	-2.80735	-3.08746	-3	-3.27302
ENSMUST00000090569	0.0146536	0.845209	0.947012	0.616671	0.664397	0.854802	0.559427	0.692818	0.853611	0.526069	0.732896	0.665999	0.68281
ENSMUST00000103176	0.0222722	0.845809	0.947012	0.847997	0.584963	0.678072	1	0.847997	0.584963	1	0.807355	1	0.678072
ENSMUST00000031198	0.110578	0.845188	0.947012	4.32193	2.52356	2.80735	2.24793	3	4	4	2.9542	2.66297	1.8365
ENSMUST00000101558	0.072514	0.844849	0.947012	0	0	0	-1	-1.58496	0	-0.584963	-0.415037	-0.736966	-0.485427
ENSMUST00000034953	-0.0643856	0.845249	0.947012	0	-0.263034	-0.263034	-1.32193	-0.415037	-1	-0.584963	-1	0	0
ENSMUST00000111035	-0.0326997	0.844313	0.947012	0.347923	0.152003	0.678072	0.874469	0.70044	0.70044	0.415037	0.5025	0.234465	0.736966
ENSMUST00000031728	-0.0326997	0.844313	0.947012	0.347923	0.152003	0.678072	0.874469	0.70044	0.70044	0.415037	0.5025	0.234465	0.736966
ENSMUST00000055022	0.0275303	0.845749	0.947012	0.137504	0.584963	0	0.106915	0.137504	0.152003	0	0.36257	0.0874628	0.5025
ENSMUST00000204765	0.0275303	0.845749	0.947012	0.137504	0.584963	0	0.106915	0.137504	0.152003	0	0.36257	0.0874628	0.5025
ENSMUST00000203185	0.0275303	0.845749	0.947012	0.137504	0.584963	0	0.106915	0.137504	0.152003	0	0.36257	0.0874628	0.5025
ENSMUST00000069994	0.100188	0.845208	0.947012	-3.7866	-3.72247	-2.39689	-2.66838	-3.5502	-4.32193	-1.96347	-3.62449	-2.67807	-3.03562
ENSMUST00000114112	0.100188	0.845208	0.947012	-3.7866	-3.72247	-2.39689	-2.66838	-3.5502	-4.32193	-1.96347	-3.62449	-2.67807	-3.03562
ENSMUST00000090243	-0.166015	0.844836	0.947012	-0.321928	2	-1	1	1.32193	0.584963	2.58496	0.415037	-0.415037	-1
ENSMUST00000059983	0.0110739	0.844271	0.947012	0.304855	0.321928	0.0848889	0.106915	0.247928	0.192645	0.243271	0.242361	0.163499	0.280108
ENSMUST00000073868	-0.0147008	0.844466	0.947012	0.934905	1.0665	0.869939	1.04439	0.91427	0.950418	0.969626	0.80487	1.16534	0.866249
ENSMUST00000076715	0.0284556	0.844523	0.947012	1.09954	0.83289	0.893085	1.40988	1.11289	0.75336	1.22239	1.33121	1.09954	1.08406
ENSMUST00000167711	-0.0362299	0.844693	0.947012	0.321928	0	0	0.415037	0	0.485427	0	0.222392	0.263034	-0.415037
ENSMUST00000228462	0.113408	0.844532	0.947012	-0.415037	1	0	0	-0.736966	0	1	1	-1.58496	0
ENSMUST00000167868	0.039518	0.84597	0.947012	0.584963	0.494765	0.678072	0.378512	0.540568	0.137504	1	0.736966	0.125531	0.874469
ENSMUST00000042227	-0.0607353	0.845798	0.947012	0.584963	1	0	0.263034	1.58496	0.736966	0.584963	0.736966	0.263034	0.807355
ENSMUST00000106621	-0.0607353	0.845798	0.947012	0.584963	1	0	0.263034	1.58496	0.736966	0.584963	0.736966	0.263034	0.807355
ENSMUST00000224300	-0.0689296	0.844875	0.947012	-1.80735	-1.80735	-2	-2.90689	-1.22239	-1.80735	-2	-2.80735	-1.73697	-1.73697
ENSMUST00000223551	-0.0830075	0.845898	0.947012	-1	-0.415037	-1.32193	-1	0	-1	0	-0.415037	-0.736966	-2
ENSMUST00000171340	-0.0442195	0.845123	0.947012	0.584963	1.09954	1.58496	1.45943	0.847997	0.847997	1	1.11548	0.906891	1.48543
ENSMUST00000099498	-0.107772	0.845982	0.947012	4.45943	3	2.37851	1.76553	3.45943	2	3.32193	3.36923	2.58496	3.24793
ENSMUST00000007171	-0.0421134	0.845641	0.947012	0	-0.415037	0	-0.736966	-1	-0.36257	-0.415037	-0.415037	-0.584963	-0.584963
ENSMUST00000002344	0.0835423	0.845696	0.947012	0.485427	1.22239	0.736966	1.87447	0.584963	1	2	0.321928	1.58496	0.415037
ENSMUST00000154779	0.0291696	0.846431	0.947308	-0.710493	-0.49304	-0.798366	-0.656046	-0.862496	-0.550197	-0.222392	-0.910733	-0.843274	-0.847997
ENSMUST00000112460	-0.0933707	0.846451	0.947308	1.67807	2.19265	1.58496	1.35364	1.58496	0.777608	2.70044	0.530515	1.45943	2.45943
ENSMUST00000238065	-0.0933707	0.846451	0.947308	1.67807	2.19265	1.58496	1.35364	1.58496	0.777608	2.70044	0.530515	1.45943	2.45943
ENSMUST00000046049	0.0272356	0.847685	0.948275	-0.530515	-0.584963	-1	-0.628031	-0.36257	-0.321928	-0.514573	-0.584963	-0.847997	-0.70044
ENSMUST00000097547	-0.106758	0.847618	0.948275	-1.1375	-0.514573	-0.192645	-0.652077	-1.22239	-0.485427	-0.736966	-2.58496	0.447459	-0.893085
ENSMUST00000097546	-0.106758	0.847618	0.948275	-1.1375	-0.514573	-0.192645	-0.652077	-1.22239	-0.485427	-0.736966	-2.58496	0.447459	-0.893085
ENSMUST00000151838	-0.0308261	0.848122	0.948275	0.241008	0.710493	0.206451	0.321928	0.273018	0.691878	0	0.447459	0.0874628	0.371969
ENSMUST00000030257	-0.147393	0.848392	0.948275	2.32193	1	-1.58496	0	0	-0.584963	1.58496	0	0	0
ENSMUST00000113121	-0.0910654	0.8479	0.948275	-2	-2.16993	-1.41504	-1.16993	-1.41504	-3.16993	-1	-1.16993	-2.11548	-1.16993
ENSMUST00000211000	0.104747	0.848462	0.948275	-3.45943	-2.66297	-5.20945	-3.39232	-2.48543	-2.70044	-3.32193	-3.5025	-3.22239	-3.9386
ENSMUST00000211206	0.104747	0.848462	0.948275	-3.45943	-2.66297	-5.20945	-3.39232	-2.48543	-2.70044	-3.32193	-3.5025	-3.22239	-3.9386
ENSMUST00000160864	-0.0152256	0.847973	0.948275	1.08406	0.940294	0.820676	1.17218	0.951637	0.930098	1.06012	0.990477	0.827636	1.08439
ENSMUST00000023062	-0.0275735	0.848474	0.948275	0.652077	0.378512	0.280108	0.29956	0.847997	0.459432	0.514573	0.736966	0.222392	0.387023
ENSMUST00000099991	-0.0399345	0.848318	0.948275	0.584963	0.485427	0	0.584963	0.152003	0.192645	0	0	0.736966	0.678072
ENSMUST00000078804	-0.0349151	0.848208	0.948275	2.70044	3.05445	2.37504	2.92811	2.67611	2.64046	2.88264	2.70044	2.27302	3.06301
ENSMUST00000174576	0.0650158	0.848363	0.948275	0.263034	0.807355	1.58496	0.485427	0.263034	0.584963	0.321928	1.58496	0.652077	0.584963
ENSMUST00000062161	0.0282741	0.847553	0.948275	-0.584963	0	-0.169925	-0.125531	-0.115477	-0.0671142	0.169925	-0.234465	-0.353637	-0.369234
ENSMUST00000174779	0.017484	0.848116	0.948275	0.985203	0.80408	0.956057	0.869939	1.11757	0.851477	1.23879	0.939627	0.906891	0.883486
ENSMUST00000025246	0.017484	0.848116	0.948275	0.985203	0.80408	0.956057	0.869939	1.11757	0.851477	1.23879	0.939627	0.906891	0.883486
ENSMUST00000023829	0.0552228	0.848423	0.948275	1.15754	0.251539	1.71621	0.559427	0.499571	1	0.961526	0.812373	1	0.686501
ENSMUST00000095739	0.0882065	0.848742	0.948498	-0.415037	-2.32193	-1.58496	-1.41504	-2.22239	-1.58496	-1	-2.32193	-1.87447	-0.736966
ENSMUST00000000896	0.0668073	0.849342	0.948786	1.5025	1	1.41504	1.09954	0.415037	2.1375	1.1375	1.1375	0.415037	0.938599
ENSMUST00000106318	0.0444785	0.849305	0.948786	1	0	0.263034	0.514573	1	0.485427	1	0.584963	0.514573	0.415037
ENSMUST00000031420	0.100996	0.849327	0.948786	-2	-1.73697	-1.26303	-2.70044	-1.90689	-2.16993	-1.58496	-3.32193	-1.44057	-0.584963
ENSMUST00000032748	0.0220393	0.849151	0.948786	-0.263034	0	-0.415037	0	0.152003	-0.115477	0	0	-0.0780025	-0.222392
ENSMUST00000066804	0.0442428	0.849314	0.948786	0	-0.137504	0	-0.628031	0.263034	-0.321928	0.584963	-0.321928	0	-0.222392
ENSMUST00000093923	0.127486	0.849473	0.948857	-1	-3.16993	-1	-1	-1.32193	-0.36257	-1.32193	-3.16993	-0.584963	-1.41504
ENSMUST00000099131	0.182129	0.849788	0.949033	-1.87447	-0.736966	-0.222392	-2.16993	-2.58496	-2	1.80735	-2.80735	-1.67807	-2
ENSMUST00000022698	-0.0830075	0.849836	0.949033	0	-1.58496	-0.584963	0	0	0	0	-0.584963	-1.58496	-0.415037
ENSMUST00000038539	-0.0894918	0.849798	0.949033	-1	-1.1375	-2	-2.32193	-1.70044	-1.73697	-0.415037	-2.16993	-2.70044	-1.58496
ENSMUST00000031524	0.0537317	0.850123	0.94916	-1.30666	-1.75899	-1.54749	-2.28293	-2.51785	-1.73697	-1.90689	-1.40054	-2.35364	-1.74723
ENSMUST00000047760	-0.0672196	0.850154	0.94916	1.58496	0.415037	0	0	1	0.415037	0.736966	0.289507	1	0.222392
ENSMUST00000052727	-0.0672196	0.850154	0.94916	1.58496	0.415037	0	0	1	0.415037	0.736966	0.289507	1	0.222392
ENSMUST00000110937	-0.0393522	0.850853	0.949425	1.67807	1.16993	1.11548	1	1.16993	1.32193	0.584963	1.58496	1.22239	1.22239
ENSMUST00000118626	-0.0408427	0.850817	0.949425	0.184425	1.22239	0.337035	0.465664	0.5025	0.280108	0.469485	0.415037	0.430634	0.912537
ENSMUST00000227037	-0.0830075	0.850713	0.949425	1	-1	0	0	-1	-0.415037	0	0	0	-1
ENSMUST00000069902	-0.0719648	0.850938	0.949425	-3	-3.54432	-4	-3.54432	-4.39232	-3.72792	-2.85798	-3.67243	-4.64386	-3.9386
ENSMUST00000099149	-0.0719648	0.850938	0.949425	-3	-3.54432	-4	-3.54432	-4.39232	-3.72792	-2.85798	-3.67243	-4.64386	-3.9386
ENSMUST00000038422	-0.0401579	0.850634	0.949425	1.05063	0.367732	1.30666	1.27563	0.78136	0.799701	0.893085	1.05445	0.602665	1.23133
ENSMUST00000234859	-0.10578	0.850856	0.949425	-0.893085	-2.66297	-1.24793	-0.736966	-2.70044	-2.9386	-1.87447	-1.70044	-1.06413	-1.19265
ENSMUST00000046839	-0.10578	0.850856	0.949425	-0.893085	-2.66297	-1.24793	-0.736966	-2.70044	-2.9386	-1.87447	-1.70044	-1.06413	-1.19265
ENSMUST00000161859	0.0360146	0.851289	0.949732	-0.347923	0.459432	0	-0.247928	-0.152003	0.0740006	-0.192645	-0.29956	0.392317	-0.0824622
ENSMUST00000065067	0.125871	0.85135	0.949732	-1.58496	-0.485427	-1	-1.58496	-2.45943	-3	0	-0.263034	-1.22239	-2
ENSMUST00000039064	0.0983706	0.851639	0.949903	0	-0.584963	-0.321928	0	-0.584963	0	0	-0.736966	1.32193	-1.58496
ENSMUST00000002350	-0.137193	0.851632	0.949903	2.63227	3.16993	3.04439	3.20945	3.08746	3.08746	0.874469	2.90689	5.12928	2.45943
ENSMUST00000051915	-0.108576	0.851789	0.949993	-1.58496	-1	-0.807355	-1.37851	-1.1375	-0.321928	-0.584963	-1	-1.22239	-3.32193
ENSMUST00000113532	0.0217761	0.85238	0.950311	0.36257	0	-0.0565835	-0.0641303	-0.120294	-0.0641303	0.263034	-0.0995357	-0.0458037	0.176878
ENSMUST00000104999	-0.118468	0.852497	0.950311	-1.32193	-2	-1	-1.58496	-2.70044	-1.58496	-1	-0.485427	-2.80735	-3.32193
ENSMUST00000101581	0.0129325	0.852758	0.950311	-0.251539	-0.141661	-0.374396	-0.172181	-0.259867	-0.31034	-0.0365259	-0.335603	-0.189478	-0.263034
ENSMUST00000167549	0.122822	0.852728	0.950311	0	-1	-0.584963	0	-2.32193	0	-2	0.736966	-0.807355	-1.22239
ENSMUST00000103018	0.0623103	0.852746	0.950311	2.28951	2.22239	2.02748	2.05889	2.12338	1.77761	3.22239	2.49476	1.40599	2.13245
ENSMUST00000045402	0.0623103	0.852746	0.950311	2.28951	2.22239	2.02748	2.05889	2.12338	1.77761	3.22239	2.49476	1.40599	2.13245
ENSMUST00000185052	0.0262083	0.852546	0.950311	1.40599	1.11247	1.00827	1.1587	1.67409	1.28868	1.48794	1.27798	1.33643	1.09954
ENSMUST00000180140	0.00781738	0.852344	0.950311	0.470891	0.379287	0.423808	0.455679	0.58111	0.516454	0.419714	0.518467	0.415037	0.48019
ENSMUST00000024697	0.00781738	0.852344	0.950311	0.470891	0.379287	0.423808	0.455679	0.58111	0.516454	0.419714	0.518467	0.415037	0.48019
ENSMUST00000166115	0.021383	0.852706	0.950311	0	0.192645	0	0	0.125531	0.125531	-0.263034	0.263034	0.29956	0
ENSMUST00000033769	0.0559377	0.853083	0.950348	-1.11548	-0.70044	-1.1375	-1.58496	-0.621488	-0.652077	-1.87447	-0.616671	-0.736966	-1
ENSMUST00000005077	0.0100987	0.853069	0.950348	0.779091	0.850424	0.938599	0.991779	0.814133	0.911773	0.831729	0.963704	0.940411	0.776904
ENSMUST00000021217	0.00650917	0.85294	0.950348	0.819242	0.876048	0.860794	0.822213	0.904422	0.886044	0.805427	0.924781	0.918089	0.780925
ENSMUST00000228491	-0.0430026	0.853133	0.950348	0	0.584963	0.415037	0.70044	0.192645	0.415037	1	0.263034	0	0
ENSMUST00000004574	0.0667059	0.853103	0.950348	-0.436099	-0.50696	-0.222392	0.0740006	-0.152003	0.0995357	0.192645	-0.765535	0.662965	-1.09954
ENSMUST00000027217	-0.0526069	0.853292	0.950374	0.584963	1	0.378512	1.22239	1.41504	0.530515	1	1	1.45943	0.347923
ENSMUST00000082094	0.0574941	0.853237	0.950374	-1.34395	-2.2854	-1.32193	-2.16993	-1.70044	-1.95936	-0.906891	-1.94342	-2.16993	-1.55459
ENSMUST00000064204	0.00568711	0.853442	0.950388	1.16406	1.11464	1.078	1.1565	1.09142	1.19893	1.04663	1.1375	1.12248	1.12752
ENSMUST00000024709	-0.127486	0.853415	0.950388	-1.58496	-2.16993	-0.736966	-0.263034	0	-1.58496	0	0	-1	-2.80735
ENSMUST00000164304	0.0206281	0.853568	0.950452	0.485427	0.584963	0	0.415037	0.36257	0.473931	0.321928	0.321928	0.485427	0.347923
ENSMUST00000030792	0.0526069	0.853797	0.950631	1	0	0	1	0	0	0.584963	0.584963	0.678072	0.415037
ENSMUST00000006209	0.033985	0.854155	0.950954	0.415037	0.415037	0	0	0.584963	0	0.584963	0.584963	0.415037	0
ENSMUST00000197713	0.135614	0.854295	0.951034	0	0.584963	-1	0	-2.32193	-2.32193	0	-0.321928	0.584963	0
ENSMUST00000156290	-0.0717997	0.855026	0.951633	-0.736966	0.722466	1.09954	-0.478047	0	0.31034	0.120294	0.311944	-0.40439	-0.0901978
ENSMUST00000040111	-0.0717997	0.855026	0.951633	-0.736966	0.722466	1.09954	-0.478047	0	0.31034	0.120294	0.311944	-0.40439	-0.0901978
ENSMUST00000052505	-0.109619	0.855039	0.951633	-1.32193	-2.11548	-1.16993	-3.16993	-1.32193	-0.847997	-1	-3.16993	-2.45943	-2.16993
ENSMUST00000111429	0.0526069	0.856823	0.951713	0	0	0	1	0.321928	1	0	0	0.584963	0
ENSMUST00000160908	0.0526069	0.856823	0.951713	0	0	0	1	0.321928	1	0	0	0.584963	0
ENSMUST00000111426	0.0526069	0.856823	0.951713	0	0	0	1	0.321928	1	0	0	0.584963	0
ENSMUST00000110262	0.033985	0.855871	0.951713	0	-0.584963	-0.321928	0	-0.263034	0	0	-0.263034	0	-0.736966
ENSMUST00000091137	0.0902422	0.855891	0.951713	0.584963	0	0	-1.80735	0	0	-1	-0.415037	0.321928	0.321928
ENSMUST00000176251	-0.0845811	0.855754	0.951713	-1.58496	-1.58496	0	-2.32193	-2	-1.45943	-1.37851	-2.32193	-1.58496	-1.16993
ENSMUST00000204267	0.0297475	0.856319	0.951713	0.473931	0.4975	1.1375	1.12928	0.706269	0.610053	0.906891	0.854149	0.902703	0.819428
ENSMUST00000204930	0.0297475	0.856319	0.951713	0.473931	0.4975	1.1375	1.12928	0.706269	0.610053	0.906891	0.854149	0.902703	0.819428
ENSMUST00000031637	-0.0038194	0.856326	0.951713	0.716538	0.748661	0.786797	0.706472	0.684349	0.721192	0.704544	0.70943	0.73055	0.758004
ENSMUST00000207775	0.0404482	0.856733	0.951713	-0.777608	-0.36257	-0.263034	-0.847997	-0.392317	-0.353637	-1.19265	-0.36257	-0.371969	-0.160465
ENSMUST00000107900	0.0404482	0.856733	0.951713	-0.777608	-0.36257	-0.263034	-0.847997	-0.392317	-0.353637	-1.19265	-0.36257	-0.371969	-0.160465
ENSMUST00000107179	0.126597	0.85613	0.951713	-1.58496	-0.584963	-2.58496	-2.80735	-0.415037	-2.32193	0	-1.32193	-1.11548	-2.58496
ENSMUST00000005041	0.0789394	0.856697	0.951713	-2.5025	-3.80735	-3.45943	-3.16993	-2.53605	-3.16993	-3.90689	-2.80735	-3.32193	-1.87447
ENSMUST00000107059	0.0377058	0.856473	0.951713	0.321928	0.584963	0	0	1	0.415037	0.415037	0.321928	0.621488	0.321928
ENSMUST00000131271	0.0295148	0.855322	0.951713	0.91427	1.58496	1.51457	1.60881	1.18763	1.28951	1.45943	1.18442	1.38702	1.63743
ENSMUST00000159597	-0.105214	0.855513	0.951713	-1	0	0	-1	-1.58496	-0.847997	-0.415037	-0.263034	-2.58496	0
ENSMUST00000042235	0.00418683	0.856754	0.951713	0.251539	0.29956	0.345497	0.286563	0.284657	0.325638	0.254997	0.345415	0.285859	0.27684
ENSMUST00000161796	0.0643856	0.855748	0.951713	0	-1.58496	-1	-1	-0.321928	-1	-0.584963	-1	-1	0
ENSMUST00000035201	-0.072514	0.855299	0.951713	0.584963	1.80735	1.58496	1	1	1.80735	0	1.22239	1.58496	1
ENSMUST00000074792	-0.181378	0.856338	0.951713	-1	2	1	1.32193	-1	0	-1.58496	0	3	0
ENSMUST00000023217	0.0223482	0.855747	0.951713	0.765535	0.691878	0.514573	0.5025	0.63743	0.954196	0.584963	0.777608	0.321928	0.584963
ENSMUST00000238305	0.03771	0.856759	0.951713	0.807355	0.63743	0.736966	0.438121	0.736966	1.39232	0.736966	0.469485	0.657112	0.289507
ENSMUST00000087399	0.03771	0.856759	0.951713	0.807355	0.63743	0.736966	0.438121	0.736966	1.39232	0.736966	0.469485	0.657112	0.289507
ENSMUST00000233612	0.0417915	0.855971	0.951713	0.584963	0.584963	0.241008	0.584963	0.131245	0.36257	1	0.125531	0	0.847997
ENSMUST00000025430	-0.128771	0.856583	0.951713	1.32193	-0.415037	1.32193	0.807355	0	0	0	2.80735	0	-0.415037
ENSMUST00000224188	0.0776388	0.857073	0.951916	-3.45943	-2.32193	-4.08746	-3.64386	-2.45943	-2.75489	-2.80735	-2.72247	-3.90689	-3.39232
ENSMUST00000029840	0.0712288	0.857577	0.952093	0.415037	1.32193	0.584963	0.584963	1.32193	2	0	1	1	0.584963
ENSMUST00000169407	-0.034391	0.857644	0.952093	-0.241008	0.552541	0	-0.169925	-0.0780025	0.0740006	-0.192645	-0.29956	0.392317	-0.0824622
ENSMUST00000090359	0.108864	0.857442	0.952093	0	1	0	1.32193	-0.415037	1.32193	1.58496	0.736966	-0.192645	-1
ENSMUST00000112330	0.108864	0.857442	0.952093	0	1	0	1.32193	-0.415037	1.32193	1.58496	0.736966	-0.192645	-1
ENSMUST00000173722	0.0643856	0.857572	0.952093	-0.584963	-1.41504	-2.32193	-1.16993	-1.73697	-1	-2	-1	-1.58496	-1.32193
ENSMUST00000132304	-0.0993708	0.857359	0.952093	-2.32193	-2	-2.37851	-3.58496	-1.67807	-2.5025	-2.11548	-4.08746	-1.58496	-2.16993
ENSMUST00000092163	0.0758853	0.857762	0.952148	-5.45943	-5	-4.29068	-3.44478	-4.24793	-4.70044	-4.18982	-4.53605	-4.93664	-3.70044
ENSMUST00000195636	0.0258566	0.858108	0.952153	0.263034	0.584963	0	0	0.415037	0.485427	0.321928	0.263034	0.321928	0
ENSMUST00000005218	-0.0799688	0.858074	0.952153	-2	-0.736966	-0.152003	0.137504	-0.378512	-0.222392	-0.415037	-0.847997	-0.584963	-1.45943
ENSMUST00000111194	-0.0799688	0.858074	0.952153	-2	-0.736966	-0.152003	0.137504	-0.378512	-0.222392	-0.415037	-0.847997	-0.584963	-1.45943
ENSMUST00000176683	-0.00135225	0.858177	0.952153	0.160056	0.173275	0.16809	0.177977	0.16601	0.173078	0.142294	0.17777	0.176665	0.168839
ENSMUST00000105397	-0.127486	0.858107	0.952153	1	0.485427	2.32193	-1	-1	1	0	0	0.584963	-0.415037
ENSMUST00000172767	-0.0218202	0.858174	0.952153	-1.32193	-1.22239	-1.08746	-1.05772	-1.15381	-0.943416	-1.32193	-1.1635	-1	-1.52356
ENSMUST00000220680	-0.0526069	0.858382	0.952304	0	-0.736966	0	1	0	0	0	0	0	0
ENSMUST00000020608	-0.073323	0.858473	0.952329	5.45943	5.9542	5.47573	5.55459	4.55459	6.24793	5.58496	4.68182	5.61471	4.5025
ENSMUST00000071704	-0.0509604	0.858552	0.95234	-5.43741	-4.71882	-6.14975	-5.56986	-5.33628	-4.94486	-5.84549	-5.42626	-5.58496	-5.66534
ENSMUST00000076541	0.150978	0.858735	0.952468	0	0.736966	-0.321928	0.415037	-1.58496	1.58496	-1.58496	0	1.58496	-1.58496
ENSMUST00000161651	-0.0830075	0.858917	0.952594	0	0	1	0	1.58496	0	0	0.584963	0	1.58496
ENSMUST00000056890	-0.0784635	0.859015	0.952626	1.73697	0.584963	0.485427	1.80735	1.32193	2	0	1.32193	1.22239	1
ENSMUST00000073161	-0.0312215	0.859156	0.952707	0	0.807355	0.415037	0.514573	0.415037	0.736966	0.584963	0.169925	0.241008	0.263034
ENSMUST00000139979	0.0186219	0.859309	0.952724	0	0	0	0	0	0.263034	-0.321928	0	0	0.152003
ENSMUST00000203545	0.0186219	0.859309	0.952724	0	0	0	0	0	0.263034	-0.321928	0	0	0.152003
ENSMUST00000111668	0.0865919	0.859573	0.952865	0	0	0.736966	1.41504	1.58496	-0.321928	0.584963	1	1.58496	1.32193
ENSMUST00000226740	-0.107925	0.859554	0.952865	-2.73697	-2.16993	-2.80735	-2.53605	-3.80735	-2.32193	-1.58496	-3.11548	-4.70044	-2.87447
ENSMUST00000110891	-0.0721179	0.85979	0.953009	-1.58496	-0.847997	-1.16993	-0.584963	0	-1	-0.584963	-0.584963	-2	-0.378512
ENSMUST00000055071	0.0264655	0.859909	0.953009	0.356144	0.584963	0.909802	0.571906	1.06711	0.807355	0.584963	0.878694	0.80023	0.551015
ENSMUST00000184863	0.0643856	0.859847	0.953009	0	1	0	-1	0	0	-0.415037	0.321928	0	0.415037
ENSMUST00000223163	0.135614	0.860127	0.953175	0.736966	1.58496	-1	-0.415037	0.584963	-1.58496	1.58496	0	1.58496	0.584963
ENSMUST00000228850	-0.106289	0.860293	0.953241	-1.41504	-2.80735	-2.87447	-1.58496	-0.758992	-3.02975	-0.584963	-1.89812	-1.87447	-2.58496
ENSMUST00000156082	-0.0348877	0.860323	0.953241	-0.932886	-1.23133	-0.82103	-1.72935	-1.62619	-1.19931	-1.25634	-1.22239	-1.38466	-1.45251
ENSMUST00000066529	-0.147393	0.860457	0.953312	1	-1.58496	-1.58496	-0.584963	0.584963	-2.58496	1	-0.584963	-1	0.263034
ENSMUST00000231531	-0.0689296	0.86087	0.953694	1.32193	1.16993	0.678072	1.87447	1.58496	1.80735	0.584963	0.584963	2.16993	1.1375
ENSMUST00000107459	-0.0296502	0.861144	0.95371	0	0.192645	0.347923	0.584963	0.169925	0	0.736966	0.169925	0.169925	0.0703893
ENSMUST00000048150	-0.0666847	0.861159	0.95371	1.80735	1	0	0.584963	0.263034	0.736966	0	0.584963	1	1
ENSMUST00000114878	-0.0482016	0.861062	0.95371	0	0	-0.321928	-0.415037	-1	-0.347923	-1	-0.321928	0.206451	-0.514573
ENSMUST00000023622	-0.0482016	0.861062	0.95371	0	0	-0.321928	-0.415037	-1	-0.347923	-1	-0.321928	0.206451	-0.514573
ENSMUST00000182241	-0.0984411	0.861414	0.953841	-0.736966	-1.32193	-1.11548	-1.80735	-1.58496	-0.321928	-3	-0.415037	-2	-1.32193
ENSMUST00000236161	0.055627	0.861374	0.953841	1	1	1	0.652077	0.321928	1.22239	1.58496	0.222392	1	0.222392
ENSMUST00000123006	0.0537398	0.8618	0.953891	0.469485	1.45943	0.206451	0.938599	1.70044	0.961526	0.912537	1.25526	0.870717	1.04307
ENSMUST00000004379	-0.0143962	0.861802	0.953891	0.746243	0.584963	0.813587	0.654225	0.770518	0.813587	0.447459	0.756729	0.807355	0.672425
ENSMUST00000209927	-0.0140156	0.861715	0.953891	1.01792	1.03171	1.08153	0.750641	0.774119	0.853611	0.959358	0.916168	0.842899	1.01381
ENSMUST00000034046	-0.0649003	0.861609	0.953891	-2.27302	-2.18442	-1.70044	-1.61891	-2.19878	-1.65605	-1.078	-2.28758	-2.26053	-3.01792
ENSMUST00000171737	-0.00509653	0.861659	0.953891	-0.143735	-0.168271	-0.0843922	-0.151008	-0.113211	-0.10497	-0.0721498	-0.125531	-0.186413	-0.197037
ENSMUST00000072910	0.033985	0.862103	0.954148	0	0	0	0.736966	0	0	0	0.584963	0.321928	0
ENSMUST00000050813	0.0402933	0.862295	0.954284	1.16993	0.736966	0.736966	0.777608	0	0.459432	1	0.485427	0.678072	1
ENSMUST00000051484	0.0627415	0.862606	0.954324	-1	-1.58496	-2.16993	-1.32193	-1.80735	-1.848	-2.32193	-0.874469	-0.847997	-1.67807
ENSMUST00000199864	0.0247852	0.862579	0.954324	0.387023	0.494765	0.275634	0.415037	0.295456	0.152003	0.847997	0.192645	0.523562	0.275634
ENSMUST00000216702	-0.0947862	0.862465	0.954324	-1.58496	-1	-1	0	0	-2.32193	0	-1	0	-0.736966
ENSMUST00000056601	-0.0730288	0.862568	0.954324	1.87447	1.16993	2.80735	2	1.28011	1.41504	2	2.22239	0.807355	2.32193
ENSMUST00000197912	-0.0409797	0.862863	0.954381	1.76553	1.87447	1.90689	1.74723	1.55943	1.39593	1.58496	2.56294	1.70044	1.40439
ENSMUST00000032127	-0.033985	0.862851	0.954381	0.584963	0	0	0.584963	0	0.584963	0	0.415037	0	0
ENSMUST00000141206	-0.0137873	0.862825	0.954381	-0.447459	-0.23816	-0.547488	-0.365284	-0.635236	-0.438121	-0.347923	-0.508147	-0.528379	-0.479993
ENSMUST00000063380	-0.116993	0.863879	0.954393	0.321928	1.58496	1.58496	2.80735	-0.584963	0.321928	1	1.41504	0.485427	1.90689
ENSMUST00000111386	-0.0296719	0.863485	0.954393	0.222392	1	0.807355	1	0.70044	0.469485	0.643856	0.887525	0.658963	0.921997
ENSMUST00000042610	-0.0186219	0.863973	0.954393	0	0	0	0	0.415037	0	0	0.321928	0	0
ENSMUST00000033713	0.0690377	0.863953	0.954393	-2.5025	-2	-0.777608	-1.22239	-1.49476	-1.67807	-2.32193	-1.41504	-1.45943	-0.777608
ENSMUST00000114550	0.0690377	0.863953	0.954393	-2.5025	-2	-0.777608	-1.22239	-1.49476	-1.67807	-2.32193	-1.41504	-1.45943	-0.777608
ENSMUST00000112338	-0.0304006	0.863706	0.954393	0	0.137504	-0.652077	-0.485427	0	0	-0.415037	-0.206451	-0.289507	-0.241008
ENSMUST00000013773	-0.0186219	0.863973	0.954393	0	0	0	0.415037	0	0	0	0	0	0.321928
ENSMUST00000209206	0.116993	0.863748	0.954393	1	-1.58496	-1	-0.584963	-0.736966	0	0.584963	0	-2.32193	-0.584963
ENSMUST00000177546	0.0668235	0.863937	0.954393	0.736966	0.874469	0.192645	1	0.584963	0.415037	0	0.893085	2	0.415037
ENSMUST00000206048	-0.0186219	0.863973	0.954393	0	0	0	0.415037	0	0	0.321928	0	0	0
ENSMUST00000039662	-0.0186219	0.863973	0.954393	0.415037	0	0	0	0	0.321928	0	0	0	0
ENSMUST00000026659	0.0186219	0.863973	0.954393	0	0	0.321928	0	0	0.415037	0	0	0	0
ENSMUST00000064762	-0.101541	0.863808	0.954393	-3.32193	-1.67807	-1.41504	-2.58496	-4.16993	-2.88753	-2.62449	-2.52356	-3.55459	-2.08746
ENSMUST00000021535	-0.0799861	0.863691	0.954393	-3.16993	-1.67807	-1.28011	-1.80735	-1.32193	-1.66297	-1.73697	-1.58496	-1.58496	-3.08746
ENSMUST00000046283	0.125121	0.86371	0.954393	0	-0.263034	-1.22239	0	-1	-0.807355	0.584963	1.58496	-2	-1.22239
ENSMUST00000236801	0.0198093	0.862985	0.954393	1.30485	1.07736	1.50434	1.40911	1.01639	1.27922	1.47491	1.32478	1.13955	1.19265
ENSMUST00000189265	0.0305208	0.864053	0.954407	-0.485427	-0.736966	0	-0.36257	-0.222392	-0.514573	0	-0.125531	-0.652077	-0.36257
ENSMUST00000168112	-0.0643856	0.864153	0.954432	1	-0.584963	0	-1	0	-0.584963	-0.321928	0	0	0
ENSMUST00000236006	0.0191522	0.864214	0.954432	0.485427	0.584963	0	0.29956	0.36257	0.321928	0.321928	0.321928	0.514573	0.347923
ENSMUST00000163898	-0.0056636	0.864561	0.954542	0.241008	0.324673	0.240398	0.28751	0.214125	0.320333	0.168271	0.242134	0.282143	0.266515
ENSMUST00000049430	-0.0186219	0.864686	0.954542	0.415037	0	0	0	0.192645	0	0	0.321928	0.192645	0
ENSMUST00000106663	-0.0186219	0.864686	0.954542	0.415037	0	0	0	0.192645	0	0	0.321928	0.192645	0
ENSMUST00000211554	0.116993	0.864725	0.954542	1	-1.58496	-1.32193	-0.584963	-0.736966	0	0.584963	-0.321928	-2.32193	-0.584963
ENSMUST00000209559	0.116993	0.864725	0.954542	1	-1.58496	-1.32193	-0.584963	-0.736966	0	0.584963	-0.321928	-2.32193	-0.584963
ENSMUST00000182256	0.0124338	0.864423	0.954542	0.263034	0.0671142	0	0	0	0	0.222392	0	0.169925	0
ENSMUST00000058981	-0.038529	0.865102	0.954731	0.584963	0	0	0.584963	0.415037	0.807355	0	0	0.584963	0
ENSMUST00000213488	-0.0234062	0.865013	0.954731	-0.29956	-0.415037	-0.459432	-0.823122	-0.415037	-0.36257	-0.222392	-0.777608	-0.514573	-0.652077
ENSMUST00000034326	0.0243324	0.865102	0.954731	0.378512	0	0.584963	0.530515	0.0874628	0.241008	0.263034	0.514573	0.169925	0.514573
ENSMUST00000114783	0.0204122	0.865207	0.954744	-1.35683	-1.31288	-1.7087	-1.57061	-1.34556	-1.18587	-1.71149	-1.38488	-1.52484	-1.38543
ENSMUST00000045247	0.120523	0.865252	0.954744	2.76553	2.11548	3	5.35755	4.12928	3.45943	4.52356	4.04439	3.66297	2.28011
ENSMUST00000042658	-0.0526069	0.86568	0.955008	0	0.584963	1	0	1	1	0	0	0.736966	0.584963
ENSMUST00000028350	-0.0627337	0.8659	0.955008	2.70044	1	2	1.87447	2.45943	1.58496	2.32193	2.16993	1.32193	2.32193
ENSMUST00000109931	0.181378	0.865596	0.955008	-0.321928	-1.32193	0.415037	1.32193	1	2.58496	2	0	-2.58496	0
ENSMUST00000061514	-0.0318765	0.865748	0.955008	0	0.137504	-0.652077	-0.584963	0	0	-0.415037	-0.206451	-0.289507	-0.347923
ENSMUST00000238911	0.0372438	0.865993	0.955008	1	0	0	0.321928	0	0.415037	0.415037	0.263034	0.415037	0
ENSMUST00000032844	0.0377352	0.866009	0.955008	1	0.893085	1.41504	1.34792	0.847997	1.37851	1.67807	1.09954	0.652077	0.884523
ENSMUST00000095806	-0.0526069	0.865937	0.955008	0	0	0	0.321928	0	0	0.736966	0.321928	0	-1
ENSMUST00000026148	0.0179015	0.866068	0.955008	0.514573	0.222392	0.398549	0.209453	0.432959	0.405256	0.667425	0.327575	0.30117	0.16601
ENSMUST00000093955	0.00783488	0.866178	0.955008	0	0.0588937	0.0874628	0.211504	0.192645	0.160465	0.137504	0.0931094	0.142019	0.0565835
ENSMUST00000054650	-0.0144283	0.866144	0.955008	0.917538	0.567041	0.784271	0.969626	0.906891	0.819428	0.954196	0.752072	0.817136	0.730393
ENSMUST00000046332	-0.0215564	0.866267	0.955031	0.415037	0.308122	0.184425	0.440573	0.277534	0.658963	0	0.387023	0.334419	0.137504
ENSMUST00000033282	-0.012257	0.866376	0.955075	0.255257	0.280108	0.121991	0.376148	0.258734	0.142019	0.0780025	0.328623	0.371969	0.31034
ENSMUST00000019302	-0.0356529	0.866536	0.955133	1.38702	0.683526	0.887525	1.28379	1.76553	1.26303	1	1.078	1.12553	1.36257
ENSMUST00000104959	-0.0584767	0.866587	0.955133	-1.66985	-1.35755	-1.19265	-1.70044	-2.67807	-1.93074	-0.947533	-1.88982	-1.90046	-2.22239
ENSMUST00000090287	-0.067315	0.866635	0.955133	-1	-1.22239	-1.80735	-1	-1.80735	-0.807355	-0.584963	-1.73697	-2.45943	-1.58496
ENSMUST00000046901	-0.0728801	0.867236	0.955719	2.67243	2.558	1.96347	2	3.30117	1.61471	1.76553	2.77761	2.49476	3.47805
ENSMUST00000098780	-0.0304006	0.867525	0.955811	0.321928	0.584963	0.415037	0.415037	0.321928	0.321928	0.321928	0	1	0.263034
ENSMUST00000042576	0.0668235	0.867469	0.955811	0.736966	0.652077	0.192645	1	0.584963	0.415037	0	0.893085	2	0.192645
ENSMUST00000171297	0.0818455	0.86743	0.955811	-1.05445	-1.46566	-0.394279	-1.80735	-1.65208	-1.18442	0.321928	-1.67807	-1.48543	-1.9386
ENSMUST00000121231	0.0834036	0.867663	0.955812	-2.58496	-2.58496	-3.80735	-2.16993	-3.16993	-3.58496	-2	-1.80735	-3.70044	-2.80735
ENSMUST00000039153	0.0834036	0.867663	0.955812	-2.58496	-2.58496	-3.80735	-2.16993	-3.16993	-3.58496	-2	-1.80735	-3.70044	-2.80735
ENSMUST00000064099	-0.0764243	0.868054	0.956111	-3.90689	-2.63227	-2.52356	-2.72247	-4.12928	-2.88753	-4.32193	-2.8365	-2.89308	-3.35755
ENSMUST00000219019	0.00676147	0.868073	0.956111	-0.29268	-0.313713	-0.157829	-0.251539	-0.275007	-0.319229	-0.291463	-0.268252	-0.156402	-0.221614
ENSMUST00000033280	0.0223721	0.868265	0.956248	0.378512	0.736966	0.847997	0.584963	0.321928	0.678072	0.289507	0.777608	0.584963	0.652077
ENSMUST00000038295	-0.0865919	0.868845	0.956375	-1	-0.736966	1	0	-1.22239	0.415037	0	-0.584963	-1.22239	-1
ENSMUST00000105082	-0.0865919	0.868845	0.956375	-1	-0.736966	1	0	-1.22239	0.415037	0	-0.584963	-1.22239	-1
ENSMUST00000058183	-0.0637554	0.869069	0.956375	2	0.485427	2	0.485427	1.48543	1	1	1.1375	1.73697	1.26303
ENSMUST00000030795	-0.0271138	0.86905	0.956375	-1.53051	-1.66985	-2.16993	-1.43857	-1.5025	-1.66742	-1.66297	-1.45943	-1.65711	-2
ENSMUST00000019354	-0.0145076	0.869028	0.956375	-1.0458	-1.04064	-0.774933	-1.08746	-1.2076	-0.955606	-1.078	-1.19033	-1.07215	-0.932886
ENSMUST00000109832	0.083719	0.868826	0.956375	-1.848	-2.2854	-0.584963	-1.27009	-3.1375	-1.37197	-1.08746	-2.16993	-2.078	-2
ENSMUST00000061882	0.0391295	0.868556	0.956375	-3.85798	-2.88753	-3.70044	-3.58496	-4.04439	-3.58496	-3.45943	-3.22239	-3.85798	-3.75489
ENSMUST00000014438	-0.0196516	0.86869	0.956375	3.79385	3.89202	3.77419	4.03076	4.05063	4.06609	3.68182	4.12928	3.92427	3.64172
ENSMUST00000079754	0.0750819	0.868941	0.956375	-3.16993	-1.34395	-2.20945	-2	-2.04439	-2	-1.58496	-1.48543	-2	-3.32193
ENSMUST00000124158	0.0750819	0.868941	0.956375	-3.16993	-1.34395	-2.20945	-2	-2.04439	-2	-1.58496	-1.48543	-2	-3.32193
ENSMUST00000066701	-0.035038	0.869382	0.956567	1.22239	0.906891	1.12553	1.65208	0.884523	1.30256	1.58496	1.05063	0.678072	1
ENSMUST00000085065	-0.035038	0.869382	0.956567	1.22239	0.906891	1.12553	1.65208	0.884523	1.30256	1.58496	1.05063	0.678072	1
ENSMUST00000092433	-0.0606932	0.869568	0.956697	-0.321928	-1.34792	-2.16993	-2	-1.42884	-1.77761	-1.39855	-1.48543	-1.074	-1.8365
ENSMUST00000032924	0.0882065	0.86979	0.956865	-2.80735	-0.415037	-0.415037	-0.584963	-1	-1.32193	0	-1.1375	-1.32193	-1
ENSMUST00000162308	0.0160099	0.87013	0.956991	0.192645	0.395929	0.63743	0.485427	0.520832	0.520832	0.341037	0.643856	0.476438	0.330149
ENSMUST00000159018	0.0160099	0.87013	0.956991	0.192645	0.395929	0.63743	0.485427	0.520832	0.520832	0.341037	0.643856	0.476438	0.330149
ENSMUST00000161803	0.0196971	0.870147	0.956991	-1.08746	-1.08746	-1.16993	-1.20645	-0.893085	-0.963474	-1.32193	-1.03562	-0.76184	-1.26303
ENSMUST00000235932	0.0427684	0.870179	0.956991	-0.847997	-1.08746	-1.58496	-1.90689	-0.807355	-1.1375	-0.736966	-1.5025	-1.32193	-1.32193
ENSMUST00000022013	0.0997712	0.870421	0.957181	-3	-2.22239	-2.90689	-2.08746	-3.70044	-4.24793	-3.45943	-1.51457	-2.32193	-1.87447
ENSMUST00000212790	-0.0348082	0.870674	0.957232	-0.415037	-0.192645	-0.206451	0.263034	0.36257	-0.321928	0	-0.485427	0.222392	0.222392
ENSMUST00000015160	-0.0348082	0.870674	0.957232	-0.415037	-0.192645	-0.206451	0.263034	0.36257	-0.321928	0	-0.485427	0.222392	0.222392
ENSMUST00000041859	0.0304006	0.870624	0.957232	0	0	0	0	0	-0.584963	0	0	0.415037	0.321928
ENSMUST00000098042	0.00819429	0.871094	0.957466	0	0.206451	0.160465	0.0995357	0.14439	0.140178	0	0.161589	0.200299	0.149747
ENSMUST00000110713	0.062091	0.870994	0.957466	1.80735	0.70044	1.41504	0.906891	0.459432	0.777608	2.16993	1.19265	0.652077	0.807355
ENSMUST00000025196	0.0546836	0.871063	0.957466	0	0.263034	1.26303	0.652077	0.70044	1	0	1.32193	0.63743	0.192645
ENSMUST00000040828	-0.00936253	0.871391	0.957717	0.0874628	0.0506261	0.0588937	0.169925	0.206451	0	0.152003	0	0.137504	0.237039
ENSMUST00000092627	0.0998933	0.871718	0.957793	0.847997	1.26303	-0.137504	1.58496	1.76553	1.848	-0.485427	2.24793	1.58496	0.628031
ENSMUST00000018918	-0.039184	0.871603	0.957793	0.459432	0.652077	0.584963	1	0.807355	1.45943	0.321928	0.584963	0.652077	0.289507
ENSMUST00000233738	0.0236574	0.871736	0.957793	-0.584963	0	-0.169925	-0.125531	-0.115477	-0.0671142	0.169925	-0.304855	-0.353637	-0.321928
ENSMUST00000086722	0.0236574	0.871736	0.957793	-0.584963	0	-0.169925	-0.125531	-0.115477	-0.0671142	0.169925	-0.304855	-0.353637	-0.321928
ENSMUST00000172689	0.0843632	0.87191	0.957833	0.736966	1.70044	1.80735	2.16993	2.07039	1.32193	1	2.41504	3.16993	1
ENSMUST00000023538	0.0830075	0.871876	0.957833	-1.32193	-0.263034	-1.58496	-0.678072	-2.32193	-0.584963	-0.584963	-0.584963	-2	-2
ENSMUST00000027687	-0.0444785	0.872841	0.958101	0.321928	0.321928	0.584963	0.415037	0.263034	1.32193	0	0.36257	0	0
ENSMUST00000188177	-0.0444785	0.872841	0.958101	0.321928	0.321928	0.584963	0.415037	0.263034	1.32193	0	0.36257	0	0
ENSMUST00000193330	-0.0408281	0.872831	0.958101	1	0	0	0	0.584963	0	0.321928	0	0.736966	0.321928
ENSMUST00000030677	0.0526069	0.872681	0.958101	0	0.584963	0.736966	1	0.584963	0.263034	0.584963	1.58496	0.736966	0
ENSMUST00000026557	0.133315	0.872292	0.958101	-0.415037	0	-3.45943	1	0	-0.485427	-0.584963	0.321928	-0.874469	-0.584963
ENSMUST00000216351	-0.0690722	0.872843	0.958101	-1.87447	-1.1375	-1.67807	-2.9386	-1.29546	-2	-2.58496	-1.77761	-0.906891	-2
ENSMUST00000153425	0.0408281	0.872831	0.958101	0	0	0.321928	0.321928	0.736966	0	0	0.584963	1	0
ENSMUST00000140846	0.0408281	0.872831	0.958101	0	0	0.321928	0.321928	0.736966	0	0	0.584963	1	0
ENSMUST00000165838	-0.124382	0.872632	0.958101	4.14296	6.16993	5	3.14048	5.32193	4	2.80735	5.08746	5.61471	5.64386
ENSMUST00000025093	-0.038529	0.872358	0.958101	0	0	1	0	0	0.584963	0	0	0	0.222392
ENSMUST00000111024	-0.0915979	0.87293	0.958121	2	0.584963	2.32193	2.32193	1.32193	1.80735	0.263034	3	1.70044	1.32193
ENSMUST00000089059	-0.0275753	0.873693	0.958732	-1.5502	-1.03562	-1.41504	-1	-1.1375	-1.12553	-1.75489	-1.2115	-1.03747	-1.14684
ENSMUST00000206801	0.103665	0.873644	0.958732	-1.32193	-1.16993	0.263034	-0.584963	0.36257	0	-2.32193	0.137504	-0.485427	0.736966
ENSMUST00000145463	0.0658165	0.873627	0.958732	-1.41504	-1.87447	-2.80735	-0.628031	-1.67807	-1.09954	-1.32193	-1.8365	-2.11548	-1.70044
ENSMUST00000098367	-0.0305051	0.873774	0.958744	-2.17834	-2.34314	-2.17932	-1.84327	-2.36457	-1.9386	-1.77444	-2.53051	-2.23266	-2.58496
ENSMUST00000016678	0.0238459	0.874099	0.958964	-0.70044	-0.152003	-0.584963	-0.152003	-0.584963	-0.584963	-0.514573	-0.540568	-0.152003	-0.263034
ENSMUST00000119945	0.0167498	0.874112	0.958964	-0.814444	-1.05063	-0.697437	-0.941897	-0.802963	-0.839535	-0.632268	-1.10962	-0.91427	-0.72792
ENSMUST00000119694	0.0666847	0.874381	0.959183	0	-0.584963	-2	-0.222392	-1.22239	-1	-0.222392	-1.22239	-0.514573	-0.736966
ENSMUST00000176957	0.0242816	0.874798	0.959532	0.89812	0.656046	1.09516	1.10309	0.813587	1.03395	1.08746	0.452512	1.08246	1.03103
ENSMUST00000076891	0.0444202	0.874837	0.959532	-0.893085	-1.36257	-1.51457	-1.45943	-1.22239	-0.70044	-2.16993	-1.16993	-1.12553	-1.06413
ENSMUST00000129024	-0.0182238	0.875098	0.959604	-0.0995357	-0.275634	-0.514573	-0.0430687	-0.476438	-0.398549	-0.137504	-0.192645	-0.430634	-0.341037
ENSMUST00000125975	-0.0161995	0.87511	0.959604	0.530515	0.839535	0.549339	0.678072	0.527629	0.455679	0.893085	0.665581	0.5025	0.527247
ENSMUST00000149248	-0.0161995	0.87511	0.959604	0.530515	0.839535	0.549339	0.678072	0.527629	0.455679	0.893085	0.665581	0.5025	0.527247
ENSMUST00000080300	-0.0849289	0.875359	0.959726	6.24159	7.87036	6.18322	8.26209	6.81164	6.89482	6.2384	8.09803	6.97154	6.74147
ENSMUST00000025762	0.00916811	0.875336	0.959726	-0.388271	-0.242361	-0.100694	-0.282035	-0.247928	-0.289507	-0.246161	-0.156969	-0.187627	-0.335184
ENSMUST00000046675	-0.0526069	0.875433	0.959731	0.263034	-0.415037	0.415037	0	-1	0	0	0	0	-1
ENSMUST00000038945	0.0668754	0.875708	0.959822	-4.70044	-3.82782	-4.75489	-4.9542	-5.97728	-4.71882	-5.1565	-3.92811	-5.16993	-4.90689
ENSMUST00000210781	-0.114693	0.875629	0.959822	-1.32193	0.736966	-0.485427	-2.58496	-1	0	0	-2.32193	-1.58496	-1.32193
ENSMUST00000107425	-0.11414	0.875723	0.959822	3.36923	3.2854	2.12928	5.52356	4.55459	2.848	3.80735	4.9542	2.80735	3.87447
ENSMUST00000081649	0.066223	0.876195	0.960264	2.80735	2.64386	2.87447	1.4021	1.68806	2.152	1.73697	1.85798	3	3
ENSMUST00000159414	0.0222711	0.876484	0.960453	0	-0.347923	0	0.137504	-0.0740006	0.263034	0	0	-0.436099	0
ENSMUST00000023150	-0.0818637	0.876506	0.960453	-2.41504	-1.12553	-1.64386	-2.04439	-2.67807	-2.9386	-0.678072	-2.96347	-2.03562	-1.70044
ENSMUST00000120041	-0.0146104	0.876897	0.960731	0.514573	0.222392	0.584963	0.152003	0.36257	0.459432	0.321928	0.36257	0.378512	0.241008
ENSMUST00000122358	-0.0146104	0.876897	0.960731	0.514573	0.222392	0.584963	0.152003	0.36257	0.459432	0.321928	0.36257	0.378512	0.241008
ENSMUST00000105139	-0.0107455	0.876971	0.960734	0.289507	0.378512	0.36257	0.160465	0.0506261	0.222392	0.222392	0.29956	0.180572	0.263034
ENSMUST00000142161	-0.0911359	0.877038	0.960734	-2.32193	-0.321928	-1.22239	-1.58496	-2	-1.58496	0	-2.32193	-2.58496	-1.41504
ENSMUST00000068407	-0.022345	0.877163	0.960795	0	0.678072	0.347923	0.36257	0.530515	0.222392	0.321928	0.321928	0.678072	0.263034
ENSMUST00000225920	0.0527168	0.877325	0.960896	2.44057	2.18763	3.58496	3.64386	2.80735	3.12928	2.66297	2.64386	3.16993	3.32193
ENSMUST00000033770	-0.022807	0.877533	0.960974	0.321928	0.807355	0.415037	0.447459	0.36257	0	0.584963	0.584963	0.584963	0.485427
ENSMUST00000176652	0.0177528	0.877534	0.960974	0.321928	0.415037	0.222392	0.115477	0.160465	0.115477	0	0.415037	0.530515	0.263034
ENSMUST00000202781	-0.0546053	0.877781	0.961169	-0.584963	-1.16993	-2	-1.32193	-1	-1.80735	-1	-1.87447	-1.1375	-0.530515
ENSMUST00000069747	-0.0658116	0.877957	0.9612	5.93074	4	4.75489	5	5.35755	4.58496	5.35755	4.11548	5.10154	5.55459
ENSMUST00000117529	-0.0561913	0.878152	0.9612	0	0.263034	-0.415037	0.263034	0	0.263034	-0.847997	-0.584963	0	1
ENSMUST00000115259	0.0201429	0.878387	0.9612	0.473931	0.222392	0.263034	0.186413	0.469485	0.206451	0.716207	0.469485	0.203533	0.120294
ENSMUST00000204084	-0.00319808	0.87911	0.9612	0.715547	0.746123	0.785829	0.705257	0.683084	0.721192	0.704544	0.707576	0.729642	0.756895
ENSMUST00000120087	0.0526069	0.879137	0.9612	0	1	0	1	0	0	1	1	0.263034	0
ENSMUST00000119962	0.0438483	0.879193	0.9612	0.514573	0.321928	0.652077	1.32193	0	0.485427	0	0.807355	1	0.736966
ENSMUST00000099934	0.0438483	0.879193	0.9612	0.514573	0.321928	0.652077	1.32193	0	0.485427	0	0.807355	1	0.736966
ENSMUST00000019967	0.0438483	0.879193	0.9612	0.514573	0.321928	0.652077	1.32193	0	0.485427	0	0.807355	1	0.736966
ENSMUST00000000299	-0.0444785	0.878657	0.9612	0	0	-0.584963	-1	-0.584963	0	0	-1	-0.584963	-0.807355
ENSMUST00000105323	-0.0292131	0.879068	0.9612	-0.5025	-0.691878	-1.19265	-0.584963	-0.652077	-0.263034	-0.874469	-0.893085	-1.08746	-0.652077
ENSMUST00000212291	-0.0085523	0.878357	0.9612	0.0703893	0.249978	0.237039	0.197939	0.222392	0.0931094	0.0978473	0.321928	0.187627	0.234465
ENSMUST00000022826	0.0267913	0.878483	0.9612	1.73118	2.14296	1.2578	1.58496	1.45943	1.39486	1.71621	1.66297	1.65711	1.87915
ENSMUST00000026267	0.0238554	0.878519	0.9612	0.321928	0.616671	0.0874628	0.0588937	0.494765	0.304855	0.125531	0.251539	0.736966	0.280108
ENSMUST00000101270	0.0655122	0.878475	0.9612	1.58496	2.80735	1.848	1.848	2.43296	3.39232	1.41504	1.926	2.41504	1.70044
ENSMUST00000075012	0.0258566	0.878834	0.9612	0.192645	0.584963	0	0	0	0	0.321928	0	0	0.584963
ENSMUST00000093362	0.101737	0.879096	0.9612	5	2.43296	2.63227	3.96963	2.03953	3.80735	2.08746	3.90689	3.1964	3.58496
ENSMUST00000170116	0.101737	0.879096	0.9612	5	2.43296	2.63227	3.96963	2.03953	3.80735	2.08746	3.90689	3.1964	3.58496
ENSMUST00000053427	0.101737	0.879096	0.9612	5	2.43296	2.63227	3.96963	2.03953	3.80735	2.08746	3.90689	3.1964	3.58496
ENSMUST00000021078	0.0200025	0.87907	0.9612	0.415037	0	0	0.263034	0.485427	0.321928	0.192645	0	0.459432	0.289507
ENSMUST00000036423	-0.0689296	0.878974	0.9612	-1	-0.222392	-1	-0.847997	-0.736966	-0.415037	0	-1	-0.415037	-2.32193
ENSMUST00000023171	0.0365183	0.879285	0.961225	0	-0.192645	-0.321928	-0.137504	-0.514573	0	-1	0	-0.206451	0.222392
ENSMUST00000032335	0.101629	0.879847	0.961462	0	-0.678072	-0.415037	-2	-2.16993	-1	-2.58496	0.415037	-1	-0.584963
ENSMUST00000207031	0.0151476	0.879692	0.961462	0.485427	0.29956	0.514573	0.4975	0.440573	0.36257	0.514573	0.280108	0.378512	0.777608
ENSMUST00000038791	-0.0272114	0.879836	0.961462	-0.881356	-0.773724	-0.859822	-1	-1.37851	-1.22239	-0.823122	-0.754888	-0.788496	-1.44057
ENSMUST00000020564	-0.0902422	0.87958	0.961462	-1	-1	0	0	-1	0.263034	-0.584963	0.192645	-0.736966	-2.58496
ENSMUST00000080217	0.113716	0.879835	0.961462	-3.32193	-4.32193	-2.32193	-5	-3.27302	-2.77259	-2.75489	-3.66297	-5.67243	-2.80735
ENSMUST00000089207	0.162756	0.880315	0.961851	-0.321928	-1.32193	0.415037	1.32193	1.22239	2.58496	2	0.321928	-2.58496	-0.192645
ENSMUST00000200284	-0.0305904	0.880411	0.961851	0.485427	1.16993	1	0.807355	0.736966	0.807355	0.584963	0.547488	0.691878	1.41504
ENSMUST00000024698	-0.0340078	0.880343	0.961851	-1.80735	-1.58496	-1.22239	-2.1375	-2.32193	-1.85798	-1.54432	-1.926	-1.80735	-2.10852
ENSMUST00000002127	0.0414706	0.880626	0.961934	-1	-1.58496	-1.32193	-2.32193	-1.76553	-1.39232	-1.96347	-1.76553	-1.11548	-1.5502
ENSMUST00000108295	0.0414706	0.880626	0.961934	-1	-1.58496	-1.32193	-2.32193	-1.76553	-1.39232	-1.96347	-1.76553	-1.11548	-1.5502
ENSMUST00000111155	0.00819466	0.880798	0.962047	-1.06254	-0.978938	-0.967334	-0.95109	-1.0614	-0.994353	-1.07298	-0.900718	-0.887525	-1.12476
ENSMUST00000032882	0.0129166	0.881363	0.962231	0.938599	0.976349	0.977516	0.978141	0.95725	0.938599	0.754888	0.87591	1.19265	1.1304
ENSMUST00000034644	0.0968047	0.881221	0.962231	1.926	3.08746	2.58496	2.80735	3.16993	4.80735	1.41504	3.11548	2.66297	2.05889
ENSMUST00000108656	0.0186219	0.881343	0.962231	0.321928	0	0	0	0.321928	0	0.415037	0.321928	0	0
ENSMUST00000092969	0.0186219	0.881343	0.962231	0.321928	0	0	0	0.321928	0	0.415037	0.321928	0	0
ENSMUST00000225240	-0.0251062	0.881382	0.962231	0	-0.36257	-0.289507	0	-0.222392	-0.485427	0.263034	-0.36257	-0.415037	0
ENSMUST00000021957	-0.0251062	0.881382	0.962231	0	-0.36257	-0.289507	0	-0.222392	-0.485427	0.263034	-0.36257	-0.415037	0
ENSMUST00000139853	0.00881083	0.881705	0.962433	-1.04152	-1.1657	-0.858247	-0.914646	-0.95335	-0.958777	-0.988027	-0.925999	-1.00293	-1.01367
ENSMUST00000163799	-0.0860105	0.881646	0.962433	4.64386	1.44057	2.36923	2.66297	2.61471	2.63227	2.52356	2.35755	3.2854	2.5025
ENSMUST00000075452	-0.0953	0.881824	0.962466	2.52356	3	4.16993	2.87447	2.87447	3.64386	1.80735	2.45943	4.80735	2.24793
ENSMUST00000179118	0.039861	0.881944	0.962466	0.932886	1.64386	2.08746	1.12199	1.18057	1.67807	1.1375	1.58496	1.76553	1
ENSMUST00000025915	0.039861	0.881944	0.962466	0.932886	1.64386	2.08746	1.12199	1.18057	1.67807	1.1375	1.58496	1.76553	1
ENSMUST00000037287	0.0236865	0.882134	0.962471	-0.315502	0.14439	0.338802	-0.234465	0.196397	0.255839	0.188445	0.0692627	-0.0310269	-0.234465
ENSMUST00000037912	-0.0496775	0.882156	0.962471	0.201634	0.222392	0	0.125531	-0.584963	0.736966	0	-0.222392	-1	0.201634
ENSMUST00000210512	0.033985	0.882098	0.962471	1	0.415037	0.415037	0.584963	0.415037	1	0.584963	0	0.415037	1
ENSMUST00000045604	-0.0343034	0.882482	0.962587	1.08746	1.51457	0.415037	0.559427	0.621488	0.758992	1	1	0.530515	0.736966
ENSMUST00000047873	0.023655	0.882539	0.962587	-0.0874628	0.137504	-0.415037	0	-0.0614005	0.222392	0	-0.530515	0	0
ENSMUST00000098683	0.023655	0.882539	0.962587	-0.0874628	0.137504	-0.415037	0	-0.0614005	0.222392	0	-0.530515	0	0
ENSMUST00000021443	-0.0169732	0.882368	0.962587	0.652077	0.273018	0.36257	0.341037	0.169925	0.289507	0.36257	0.241008	0.628031	0.192645
ENSMUST00000081165	-0.0302852	0.88288	0.962813	-0.736966	-0.807355	0	-0.321928	-0.415037	-0.807355	-0.485427	-0.5025	-0.63743	0
ENSMUST00000021329	0.0478565	0.882885	0.962813	-1.58496	-1.80735	-1.51457	-1.58496	-2.19265	-1.28011	-0.847997	-2.37851	-2.20163	-1.73697
ENSMUST00000230836	-0.00996487	0.882998	0.962862	0.206451	0	0	0.247928	0.263034	0.0641303	0.206451	0.0874628	0.152003	0.157541
ENSMUST00000072503	-0.0183861	0.88321	0.963017	0.779874	0.908852	1.09686	1.32193	1.31647	0.928917	1.21299	1.12653	1.08746	0.976153
ENSMUST00000038356	-0.0718806	0.883403	0.963054	1.58496	1.58496	1.32193	2.70044	0.874469	0.584963	2	1.45943	2.66297	1
ENSMUST00000102741	-0.0655149	0.883442	0.963054	1.58496	0	2	1	0	1	1	1.08746	0.459432	0.710493
ENSMUST00000106373	-0.0132497	0.883452	0.963054	0.0995357	0.125531	0.241008	0.103093	0.295456	0.131245	0.387023	0.280108	0	0
ENSMUST00000001713	0.020728	0.883702	0.963175	0.584963	0.378512	0.263034	0	0	0.415037	0.485427	0.137504	0.192645	0.0995357
ENSMUST00000167025	-0.0268866	0.883684	0.963175	-0.662965	-0.415037	-1	-0.947533	-1	-1.15754	-0.341037	-0.839535	-0.959358	-0.862496
ENSMUST00000144795	0.0417173	0.883885	0.963299	0	0.192645	1.32193	0.222392	0.137504	0.137504	0.485427	0.115477	0.514573	0.830075
ENSMUST00000170857	0.0938971	0.883954	0.963299	1.58496	0.584963	2.80735	2.11548	3.32193	2.16993	2.32193	2.90689	0.678072	2.80735
ENSMUST00000027989	-0.072514	0.884569	0.96364	1	-1	1	0	0	0.485427	0.736966	0	0.415037	-1
ENSMUST00000028178	0.116993	0.884485	0.96364	0	-1.58496	2	-1	0	1	-1.58496	-0.415037	1	0
ENSMUST00000045720	-0.033985	0.884614	0.96364	1	0	0	0	0	0.415037	0	0	0	0.415037
ENSMUST00000043814	-0.0363501	0.884474	0.96364	0	-0.584963	-0.192645	-0.263034	0.222392	0	0	-1	0	0
ENSMUST00000070872	-0.0267503	0.884468	0.96364	-0.222392	0	-0.584963	-0.222392	0.415037	-0.263034	0	-0.263034	0	-0.222392
ENSMUST00000027357	0.0830075	0.885018	0.963848	1	2.32193	0.736966	1.58496	0	2	0.415037	0.736966	2.32193	0.584963
ENSMUST00000003828	0.0754139	0.884973	0.963848	-1.58496	-1.58496	-1	-2.32193	-1	-0.584963	-2.58496	-1.1375	-0.485427	-2.32193
ENSMUST00000112536	-0.0538921	0.884905	0.963848	-1	-0.415037	-1	-0.485427	0	-1	-1.58496	0	-0.584963	0
ENSMUST00000183929	0.0140779	0.885081	0.963848	0.152003	0	0	0.192645	0	0	0	0.415037	0	0
ENSMUST00000110893	0.0260248	0.885391	0.963874	0.125531	0.169925	0.152003	0.485427	0.584963	0	0.584963	0.36257	0	0.70044
ENSMUST00000197988	0.0303052	0.885532	0.963874	0	1	0.459432	0.584963	0.652077	1	0.263034	0.584963	0.584963	0.415037
ENSMUST00000208385	-0.0259565	0.885591	0.963874	-0.621488	-1.07039	-0.736966	-1.06413	-1.152	-0.823122	-1.41504	-0.758992	-0.652077	-1.12553
ENSMUST00000109641	-0.0295492	0.885366	0.963874	1.35548	1.86994	1.77761	1.72991	1.84212	1.30743	1.58496	1.90689	1.38702	2.24101
ENSMUST00000059662	0.0240473	0.885244	0.963874	0	0	0	0	-0.0874628	0	-0.584963	0.29956	0.125531	0.192645
ENSMUST00000172403	0.0710413	0.885259	0.963874	-1.26303	-1.36257	-2.43296	-2.22239	-1.44057	-3.16993	-1	-1	-1.32193	-1.87447
ENSMUST00000152804	-0.0557952	0.885507	0.963874	0	1.37851	1.22239	1.07039	1	1.58496	0	1.32193	1	0.485427
ENSMUST00000096494	0.0655245	0.88573	0.96395	-0.115477	-1.58496	-0.628031	-0.0874628	-1.41504	-0.807355	0.321928	-1.36257	-1.26303	-0.392317
ENSMUST00000205573	-0.0377564	0.885971	0.964136	0.70044	0.321928	1.11548	1.08746	1.37851	1	1	1.41504	0.415037	0.584963
ENSMUST00000110849	0.0632534	0.886418	0.964282	1.44057	1.71621	1.07039	2.51457	1.7885	1.53051	3.16993	1.53051	1.37851	1.23704
ENSMUST00000006915	-0.0917661	0.886367	0.964282	1.58496	0.652077	0.777608	2.58496	0.807355	2.80735	0	0.485427	1.80735	0.847997
ENSMUST00000163085	0.0274906	0.886451	0.964282	0.115477	0.222392	0	0	-0.137504	0.387023	-0.584963	0.106915	0.106915	0.321928
ENSMUST00000235295	0.0164724	0.886312	0.964282	0.222392	0	0.36257	0.192645	0	0.263034	0	0.459432	0	0.137504
ENSMUST00000235837	0.0164724	0.886312	0.964282	0.222392	0	0.36257	0.192645	0	0.263034	0	0.459432	0	0.137504
ENSMUST00000050467	0.0304154	0.886737	0.964517	-0.695145	-0.0931094	-0.524662	-0.117039	0.233672	0.101283	-0.228819	-0.321928	0	-0.594744
ENSMUST00000001724	0.033985	0.886985	0.964659	0.415037	0.736966	0	0.652077	0.830075	0	0.415037	0.874469	1	0.514573
ENSMUST00000101280	0.0381429	0.887142	0.964659	-0.321928	-1.19265	-0.530515	-0.938599	-1.5025	-1.15754	-0.485427	-1.22239	-0.612977	-0.817136
ENSMUST00000114204	0.0381429	0.887142	0.964659	-0.321928	-1.19265	-0.530515	-0.938599	-1.5025	-1.15754	-0.485427	-1.22239	-0.612977	-0.817136
ENSMUST00000041477	-0.0846998	0.887145	0.964659	-4.32193	-3.24793	-4.16993	-2.87447	-2.5025	-2.66297	-3.16993	-3	-3.45943	-5.24793
ENSMUST00000167525	0.0521693	0.887311	0.964764	-0.485427	-0.49304	-0.469485	0.275634	-0.704544	0.0801703	0.652077	-0.50696	-1.10434	-0.736966
ENSMUST00000044260	-0.135614	0.887579	0.964813	0	1	-0.321928	0	-2.58496	-2	-1	0	-1.58496	2
ENSMUST00000107462	0.0237976	0.887634	0.964813	1.11548	0.807355	1	1.08746	1.39232	1.22239	0.584963	1.32193	1.22239	1.16993
ENSMUST00000040824	0.0237976	0.887634	0.964813	1.11548	0.807355	1	1.08746	1.39232	1.22239	0.584963	1.32193	1.22239	1.16993
ENSMUST00000214174	0.0242786	0.88756	0.964813	-0.469485	-0.392317	-0.788496	-0.662965	-0.716207	-1.078	-0.584963	-0.192645	-0.63743	-0.415037
ENSMUST00000212276	-0.0488351	0.887861	0.964833	-1.90689	-2.80735	-1	-1.80735	-1.65208	-2.16993	-2	-2.22239	-1.36257	-1.66297
ENSMUST00000050125	-0.0488351	0.887861	0.964833	-1.90689	-2.80735	-1	-1.80735	-1.65208	-2.16993	-2	-2.22239	-1.36257	-1.66297
ENSMUST00000211733	-0.0488351	0.887861	0.964833	-1.90689	-2.80735	-1	-1.80735	-1.65208	-2.16993	-2	-2.22239	-1.36257	-1.66297
ENSMUST00000020457	0.0830075	0.888227	0.965156	-0.415037	0.415037	1	0.584963	0	1	-1	0	0	2
ENSMUST00000178627	0.0316083	0.888368	0.965234	0.400538	-0.556393	-0.647698	-0.238787	-0.236067	0	-0.0901978	-0.202817	-0.164387	-0.662965
ENSMUST00000102972	-0.0445685	0.888513	0.965316	1.80735	1.32193	0.938599	0.415037	1.53605	1.58496	0.485427	1.26303	1.07039	1.39232
ENSMUST00000057373	0.0909779	0.888711	0.965455	5.67243	5.85798	4.03562	7.03342	5.12928	5.62936	4.54432	5.85798	6.94251	5.20945
ENSMUST00000179418	0.0354609	0.888781	0.965456	0.777608	0.514573	1.80735	0.830075	0.70044	0.736966	1	1.22239	0.847997	1
ENSMUST00000033664	0.0372438	0.888931	0.965544	-0.415037	-0.263034	0	-1	-0.678072	-0.584963	0	-0.584963	-1	0
ENSMUST00000028633	0.0424021	0.889374	0.965577	-2.09954	-2.32193	-2.70044	-2.23704	-1.77761	-1.37851	-2.58496	-2.72247	-2.4021	-1.8365
ENSMUST00000094814	-0.0296435	0.889149	0.965577	-1.24101	-1	-1.67807	-1.22239	-1.11548	-0.788496	-1.58496	-1	-1.67807	-1.35364
ENSMUST00000003569	-0.0117787	0.889241	0.965577	0	0	0.321928	0	0.222392	0	0.163499	0.222392	0.0995357	0
ENSMUST00000146003	-0.0543511	0.88914	0.965577	3.04439	4	3.54432	4.55459	3.64386	3.54432	4.08746	4.58496	3.03562	3.26303
ENSMUST00000065630	-0.0643856	0.889213	0.965577	0	-1	-1.58496	-1.58496	-0.263034	-1.58496	-1	-0.584963	-1.58496	0
ENSMUST00000021991	-0.0748791	0.889378	0.965577	0.584963	2.32193	1.22239	0.807355	0.321928	1.16993	2.32193	0.807355	0.584963	0
ENSMUST00000025197	-0.02551	0.889467	0.965597	0	0.584963	0.378512	0	0.736966	0.222392	0	0.5025	0.485427	0.36257
ENSMUST00000078589	0.00693314	0.889815	0.9659	0.0703893	0.263034	0.160465	0.237039	0.271302	0.192645	0.263034	0.131245	0.160465	0.289507
ENSMUST00000176772	0.0526069	0.889985	0.966009	-1.32193	-0.321928	-1	0	0	-0.321928	0	-1.32193	-0.736966	0
ENSMUST00000207932	0.0518367	0.890056	0.966011	-3.65535	-2.8365	-2.93074	-3.74416	-2.52356	-3.36923	-2.2854	-3.88753	-3.152	-2.73697
ENSMUST00000121148	-0.0526069	0.89021	0.966028	0.415037	1.58496	0	0.584963	0	1	1	0.321928	0	0
ENSMUST00000056931	-0.0392919	0.890202	0.966028	-1.45943	-1.73697	-1.41504	-0.652077	-0.954196	-1.58496	-1.28011	-0.584963	-1.71621	-1.24793
ENSMUST00000239009	0.00286962	0.890539	0.966158	-0.226904	-0.194349	-0.242061	-0.218701	-0.260076	-0.287058	-0.227177	-0.223042	-0.193851	-0.196614
ENSMUST00000109854	0.0585563	0.890534	0.966158	-0.485427	-1	-1	-0.807355	-1.58496	-1	-1	0	-0.415037	-2.16993
ENSMUST00000172409	0.0585563	0.890534	0.966158	-0.485427	-1	-1	-0.807355	-1.58496	-1	-1	0	-0.415037	-2.16993
ENSMUST00000040555	0.00285676	0.890736	0.966296	0.243926	0.29486	0.351927	0.305065	0.256541	0.307761	0.286621	0.298792	0.283922	0.289507
ENSMUST00000145310	0.0117787	0.890983	0.966488	0	-0.321928	0	0	0	0	0	0	0	-0.263034
ENSMUST00000122290	0.00414345	0.891364	0.966504	0.996009	1.0493	1.14799	1.06188	1.00524	1.05063	1.08069	1.05311	1.07341	1.0233
ENSMUST00000112479	-0.0165527	0.891222	0.966504	0.263034	0.552541	0.415037	0.906891	0.561879	0.523562	0.540568	0.387023	0.662965	0.5025
ENSMUST00000085044	-0.00909042	0.891341	0.966504	-0.192645	-0.253757	-0.131245	-0.106915	-0.16601	-0.152003	-0.152003	-0.115477	-0.40439	-0.0721498
ENSMUST00000193678	-0.00909042	0.891341	0.966504	-0.192645	-0.253757	-0.131245	-0.106915	-0.16601	-0.152003	-0.152003	-0.115477	-0.40439	-0.0721498
ENSMUST00000178075	-0.00909042	0.891341	0.966504	-0.192645	-0.253757	-0.131245	-0.106915	-0.16601	-0.152003	-0.152003	-0.115477	-0.40439	-0.0721498
ENSMUST00000097590	0.0342911	0.891414	0.966504	0.169925	0.652077	0.893085	0.917538	1.48543	1.152	0.485427	0.874469	0.777608	1
ENSMUST00000169017	0.043073	0.891597	0.966627	-1	-1.73697	-1.26303	-1	-1.87447	-0.459432	-1.58496	-1.48543	-1.90689	-1.22239
ENSMUST00000144480	0.018333	0.8918	0.966762	0.584963	0.485427	0.847997	0.736966	0.415037	0.712718	0.536053	0.461904	1	0.451379
ENSMUST00000211712	-0.0548938	0.892147	0.966762	1.32193	1	1.20163	2.52356	1.1375	0.893085	1.09954	2.41504	1.5025	1
ENSMUST00000105744	0.0172773	0.892329	0.966762	-0.777608	-0.540568	-0.347923	-0.874469	-0.63743	-0.398549	-0.4975	-0.652077	-0.658963	-0.884523
ENSMUST00000112748	-0.033985	0.892027	0.966762	0	0	-0.736966	-0.415037	-0.584963	-1	0	0	-0.584963	-0.321928
ENSMUST00000112747	-0.033985	0.892027	0.966762	0	0	-0.736966	-0.415037	-0.584963	-1	0	0	-0.584963	-0.321928
ENSMUST00000112272	-0.105353	0.891909	0.966762	0.415037	0.263034	2.70044	2.41504	3	2	0	2	2.80735	1.45943
ENSMUST00000102505	0.068889	0.892364	0.966762	-3.64386	-3.27302	-2.41504	-4.32193	-3.80735	-3.32193	-4.32193	-4.24793	-2.72247	-2.5025
ENSMUST00000069057	0.068889	0.892364	0.966762	-3.64386	-3.27302	-2.41504	-4.32193	-3.80735	-3.32193	-4.32193	-4.24793	-2.72247	-2.5025
ENSMUST00000102504	0.068889	0.892364	0.966762	-3.64386	-3.27302	-2.41504	-4.32193	-3.80735	-3.32193	-4.32193	-4.24793	-2.72247	-2.5025
ENSMUST00000110619	-0.0104486	0.892463	0.966762	1.14048	0.985203	1.08927	0.84212	0.88016	1.12102	0.949374	0.866733	1.05063	0.89724
ENSMUST00000233392	0.0444785	0.892556	0.966762	-1	-1	-1.32193	-0.321928	-0.485427	0	-1	-1.58496	-0.736966	-0.584963
ENSMUST00000024866	0.0444785	0.892556	0.966762	-1	-1	-1.32193	-0.321928	-0.485427	0	-1	-1.58496	-0.736966	-0.584963
ENSMUST00000171001	0.0188722	0.892847	0.966806	-0.836501	-0.584963	-0.347923	-0.874469	-0.50696	-0.398549	-0.415037	-0.652077	-0.706269	-0.884523
ENSMUST00000204774	0.0444785	0.892691	0.966806	0	1	1	0	0	0.415037	1	0.807355	0	0
ENSMUST00000221173	0.0571509	0.892875	0.966806	-2	0	-0.415037	-0.736966	-1.58496	-0.736966	-1	-1.16993	-1.22239	-0.321928
ENSMUST00000161598	-0.0320447	0.892859	0.966806	0	0	0	0	-0.347923	0	0.584963	-0.415037	-0.678072	0
ENSMUST00000093234	0.0063523	0.893097	0.966971	0.155278	0.297681	0.295456	0.315502	0.273018	0.234465	0.157541	0.356935	0.292181	0.327575
ENSMUST00000104998	0.0220366	0.893394	0.967012	0.530515	0.36257	0.192645	0.807355	0.392317	0.652077	0	0.628031	0.584963	0.530515
ENSMUST00000107460	-0.0196715	0.893552	0.967012	0.584963	0.321928	0	0.584963	0.180572	0.321928	0.169925	0.222392	0.222392	0.63743
ENSMUST00000029565	-0.0196715	0.893552	0.967012	0.584963	0.321928	0	0.584963	0.180572	0.321928	0.169925	0.222392	0.222392	0.63743
ENSMUST00000107010	0.0772736	0.893215	0.967012	-1.87447	-1.22239	-1.58496	-2.45943	-2.45943	-2.16993	-0.415037	-1.58496	-3.45943	-1.58496
ENSMUST00000003906	-0.0163255	0.89345	0.967012	0	0.378512	0.192645	0.50696	0.415037	0.280108	0.115477	0.115477	0.415037	0.485427
ENSMUST00000109754	-0.0163255	0.89345	0.967012	0	0.378512	0.192645	0.50696	0.415037	0.280108	0.115477	0.115477	0.415037	0.485427
ENSMUST00000162367	0.0369569	0.893937	0.967127	0.584963	1.58496	1.51457	0.584963	1.44057	1.58496	1.26303	1.08746	1.22239	0.736966
ENSMUST00000199273	0.0490225	0.893741	0.967127	0	0.584963	0.169925	0.321928	1.32193	1.32193	0	0	1	0.321928
ENSMUST00000206400	-0.141564	0.893822	0.967127	-2	-0.736966	2	-2	-3.16993	-1	0	-3	-1.80735	-0.807355
ENSMUST00000143900	-0.033985	0.893894	0.967127	0	0	0	-1	0	0	0	0	-0.584963	-0.584963
ENSMUST00000213603	0.0444785	0.894098	0.967157	-1.41504	-1.80735	-0.807355	-2	-1.32193	-1	-2.32193	-1.22239	-1.58496	-1
ENSMUST00000109690	0.0547845	0.894104	0.967157	-4.16993	-3.45943	-3.52356	-3.39232	-4.24793	-3	-3.52356	-3.45943	-3.49185	-5.04439
ENSMUST00000056427	0.0187388	0.894358	0.967207	0.552541	0.447459	0.793549	0.5025	1	0.710493	0.485427	0.556393	1	0.63743
ENSMUST00000236888	0.00352441	0.894303	0.967207	0.210218	0.101283	0.119299	0.176157	0.169925	0.178337	0.115477	0.199309	0.125531	0.17585
ENSMUST00000235599	-0.0148916	0.894268	0.967207	-0.560715	-0.259387	-0.706269	-0.378512	-0.465664	-0.270089	-0.652077	-0.632268	-0.345135	-0.545434
ENSMUST00000175934	-0.0250861	0.894585	0.967302	-1.22239	-0.777608	-0.736966	-1.19265	-1.06413	-0.5025	-1	-1	-1.20163	-1.41504
ENSMUST00000176630	-0.0250861	0.894585	0.967302	-1.22239	-0.777608	-0.736966	-1.19265	-1.06413	-0.5025	-1	-1	-1.20163	-1.41504
ENSMUST00000067081	0.0247977	0.895098	0.967555	1	0.807355	0.584963	0.415037	0.36257	0.473931	1.16993	0.678072	0.584963	0.387023
ENSMUST00000105600	0.0247977	0.895098	0.967555	1	0.807355	0.584963	0.415037	0.36257	0.473931	1.16993	0.678072	0.584963	0.387023
ENSMUST00000105598	0.0247977	0.895098	0.967555	1	0.807355	0.584963	0.415037	0.36257	0.473931	1.16993	0.678072	0.584963	0.387023
ENSMUST00000027554	0.116993	0.894916	0.967555	1	-0.584963	-1	0	-0.415037	-3	1.58496	0.415037	0.584963	0
ENSMUST00000167091	0.0566495	0.895346	0.967748	-2.05889	-1.20163	-2.08746	-3.05889	-1.58496	-2.07039	-2.58496	-2.05889	-0.906891	-2.08746
ENSMUST00000053862	-0.0457637	0.895487	0.96775	0	-1	-1	0.321928	0	0	-0.584963	-0.321928	-1	0
ENSMUST00000172747	-0.0457637	0.895487	0.96775	0	-1	-1	0.321928	0	0	-0.584963	-0.321928	-1	0
ENSMUST00000054254	0.0304006	0.895602	0.967799	1	0	0	0	0	0	0.415037	0	0.415037	0.321928
ENSMUST00000239164	0.00699903	0.895707	0.967837	-0.580375	-0.4962	-0.538934	-0.532874	-0.543298	-0.471621	-0.678072	-0.401617	-0.600904	-0.504473
ENSMUST00000047615	0.0571509	0.896704	0.968082	1.80735	1.58496	0.321928	0	1.58496	1.58496	0.736966	1.58496	0.678072	1
ENSMUST00000152225	0.0571509	0.896704	0.968082	1.80735	1.58496	0.321928	0	1.58496	1.58496	0.736966	1.58496	0.678072	1
ENSMUST00000067582	-0.054972	0.896591	0.968082	-1	-1.58496	0	-1.32193	-1	-0.807355	-0.415037	-0.415037	-1.73697	-1.80735
ENSMUST00000168723	0.0444785	0.896352	0.968082	0.485427	0.36257	0.192645	0.584963	1.41504	0.584963	0	0.263034	1	1.41504
ENSMUST00000059849	0.0490502	0.89668	0.968082	-2.45943	-2.70044	-2.39232	-2.45943	-2.16993	-2.96347	-1.22239	-2	-3.08746	-2.66297
ENSMUST00000155901	-0.0371733	0.896769	0.968082	0.263034	0.321928	1.32193	1.11548	1.48543	1	0.736966	1.16993	0.678072	0.736966
ENSMUST00000032111	0.0135732	0.896591	0.968082	0.29956	0.313158	0.463947	0.415037	0.358454	0.710493	0.247928	0.157541	0.387023	0.415037
ENSMUST00000113936	0.0135732	0.896591	0.968082	0.29956	0.313158	0.463947	0.415037	0.358454	0.710493	0.247928	0.157541	0.387023	0.415037
ENSMUST00000133601	-0.0340836	0.896539	0.968082	-2	-1.90689	-1.24101	-1.41504	-1.23704	-2.16993	-1.926	-1.41504	-1.28951	-1.16993
ENSMUST00000220035	-0.0695847	0.896116	0.968082	-3	-2.58496	-1.87447	-2	-1.16993	-2.80735	-3.32193	-1.67807	-2.16993	-1
ENSMUST00000232594	0.00732078	0.896733	0.968082	-0.146841	-0.308122	-0.0740006	-0.253757	-0.146841	-0.192645	-0.192645	-0.267104	-0.0515303	-0.189034
ENSMUST00000024761	-0.092873	0.89671	0.968082	1.41504	4.24793	1.87447	4.08746	2	2.9386	3.24793	3.32193	2	1.65208
ENSMUST00000176419	0.00941365	0.896847	0.96809	0	0	0.125531	0	0.289507	0.192645	0.169925	0	0.0995357	0
ENSMUST00000063669	-0.0295797	0.89709	0.968278	1.32193	0.736966	0.36257	0.241008	0.222392	0.415037	0.584963	0.415037	0.736966	0.584963
ENSMUST00000168372	-0.0095232	0.899005	0.968459	0	0.180572	0.36257	0.0780025	0.0931094	0.192645	0	0.211504	0.131245	0.131245
ENSMUST00000097648	-0.0252859	0.897693	0.968459	3.82782	3.58496	3.45943	3.06413	3.96963	3.77259	3.54432	3.16993	3.56478	3.72792
ENSMUST00000114159	-0.0683948	0.897631	0.968459	2.07039	0.29956	0.662965	1.22239	2.11548	1.63743	-0.152003	1.7885	1.05445	1.70044
ENSMUST00000028300	-0.0683948	0.897631	0.968459	2.07039	0.29956	0.662965	1.22239	2.11548	1.63743	-0.152003	1.7885	1.05445	1.70044
ENSMUST00000005647	0.0176121	0.898954	0.968459	1.17532	1.28011	1.54124	1.2363	1.11864	0.922463	1.62678	1.25939	1.31845	1.31259
ENSMUST00000166687	-0.0512983	0.898851	0.968459	-0.807355	-1	-0.321928	-1.37851	-1.28011	-0.584963	0	-2	-1.1375	-1.32193
ENSMUST00000090929	-0.0512983	0.898851	0.968459	-0.807355	-1	-0.321928	-1.37851	-1.28011	-0.584963	0	-2	-1.1375	-1.32193
ENSMUST00000052539	-0.0512983	0.898851	0.968459	-0.807355	-1	-0.321928	-1.37851	-1.28011	-0.584963	0	-2	-1.1375	-1.32193
ENSMUST00000084219	0.0452073	0.899087	0.968459	-0.874469	-1.58496	-1.65208	-2	-0.925999	-1.70044	-1.26303	-1.67807	-0.36257	-1.80735
ENSMUST00000029968	-0.0444785	0.898202	0.968459	0.321928	1.58496	1.22239	1	1	0.584963	1	0.736966	0.584963	2
ENSMUST00000116514	0.0542121	0.899139	0.968459	-1.41504	-2.67807	-2.54432	-2.53605	-1.41504	-1.80735	-1.22239	-2.16993	-3.05889	-2.05889
ENSMUST00000210350	0.0122545	0.89889	0.968459	0.137504	0.280108	0.192645	0.0874628	0.241008	0.321928	0.263034	0	0	0.415037
ENSMUST00000085851	0.0398143	0.898652	0.968459	0.70044	1.22239	0	1.67807	1	1.32193	0.736966	0.893085	0.847997	1
ENSMUST00000206068	0.0128755	0.897529	0.968459	0.518467	0.472488	0.59136	0.509861	0.584963	0.584963	0.887525	0.367209	0.452512	0.449307
ENSMUST00000160337	0.0199071	0.898928	0.968459	0	0	-0.584963	0	-0.263034	-0.263034	0	-0.485427	0	0
ENSMUST00000184415	0.00233042	0.898405	0.968459	0	0	-0.0430687	0	0	-0.0291463	-0.0524674	0.0246621	0.0255351	0
ENSMUST00000108431	0.0650673	0.899047	0.968459	-3.64386	-3.27302	-2.32193	-4.32193	-3.80735	-3.32193	-4.24793	-4.24793	-2.72247	-2.5025
ENSMUST00000026151	-0.0152378	0.899082	0.968459	0.0824622	0.255257	0.415037	0.229482	0.612977	0.304855	0.222392	0.184425	0.584963	0.222392
ENSMUST00000167023	-0.0152378	0.899082	0.968459	0.0824622	0.255257	0.415037	0.229482	0.612977	0.304855	0.222392	0.184425	0.584963	0.222392
ENSMUST00000022163	0.0037726	0.898637	0.968459	0.194087	0.304855	0.305503	0.256775	0.312384	0.295456	0.250962	0.297386	0.224966	0.323697
ENSMUST00000152704	0.00379084	0.898171	0.968459	0.194087	0.304855	0.305503	0.258312	0.312384	0.295456	0.250962	0.299014	0.224966	0.323697
ENSMUST00000021614	0.018263	0.898869	0.968459	0.263034	0.36257	0.415037	0.222392	0	0.584963	0	0.447459	0	0.321928
ENSMUST00000021425	0.0084065	0.898056	0.968459	0.376148	0.359081	0.573735	0.415037	0.343302	0.459432	0.304855	0.447459	0.568284	0.329308
ENSMUST00000048642	-0.0240213	0.898022	0.968459	0.523562	1	1.11548	0.830075	0.85561	1	0.289507	0.874469	0.847997	1.19265
ENSMUST00000232036	-0.0240213	0.898022	0.968459	0.523562	1	1.11548	0.830075	0.85561	1	0.289507	0.874469	0.847997	1.19265
ENSMUST00000002452	-0.011051	0.899046	0.968459	1.39079	1.0458	0.950247	1.16773	1.16506	1.14439	1.25376	1.078	1.02425	1.16398
ENSMUST00000140332	-0.0748791	0.897425	0.968459	1.32193	0	2	1.80735	0.222392	-0.415037	1.58496	1	1	1.80735
ENSMUST00000202991	0.025294	0.899409	0.968675	1.16993	0.866733	0.616671	1.24101	1.53605	1.34792	0.874469	1.36923	1.10962	0.85561
ENSMUST00000108205	-0.093501	0.899499	0.968697	-1	0.415037	-1.58496	0	1.58496	0.263034	-1.58496	1.16993	-0.415037	-0.485427
ENSMUST00000227299	0.0653453	0.899818	0.968965	0.485427	0.584963	1.58496	1.16993	-0.415037	0	2	1	0	0.736966
ENSMUST00000070375	0.0114386	0.900235	0.969189	0.206451	0	0.321928	0.251539	0.0995357	0.0524674	0	0.341037	0.280108	0.263034
ENSMUST00000182912	0.00781996	0.900114	0.969189	0.29956	0.241008	0.211504	0.447459	0.275634	0.337035	0.387023	0.201634	0.395929	0.192645
ENSMUST00000126432	0.0166533	0.900203	0.969189	0	-0.0443941	-0.544321	-0.178337	-0.222392	-0.201634	0.152003	-0.289507	-0.321928	-0.245112
ENSMUST00000030848	-0.0156014	0.900435	0.969329	0.604071	0.807355	0.343954	0.584963	0.788496	0.530515	0.341037	0.866733	0.624491	0.688056
ENSMUST00000020643	-0.0392528	0.900643	0.969478	-1.41504	-1.44057	-1.5025	-1.44057	-1.32193	-1.5025	-0.736966	-1.45943	-1.11548	-2.5025
ENSMUST00000022842	0.0341425	0.900725	0.969491	1.8365	2.41504	3.12928	2.5502	2.16993	2.05063	2.45943	2.96347	2.5502	2.24793
ENSMUST00000114821	-0.0186219	0.901014	0.969652	0.115477	-0.263034	-0.378512	-0.584963	-0.152003	-0.485427	-0.415037	-0.263034	-0.192645	0
ENSMUST00000019071	0.0606648	0.900945	0.969652	3	1.41504	2.66297	1	3	1.848	2.80735	2.09954	2.70044	1.926
ENSMUST00000226872	0.0242665	0.901147	0.96972	-0.719892	-0.695145	-1.05063	-0.874469	-1.23266	-0.788496	-0.415037	-1.36257	-0.807355	-1.078
ENSMUST00000114472	-0.0222722	0.901636	0.970083	-0.263034	-0.169925	-0.415037	-0.584963	-0.847997	-0.584963	0	-0.485427	-0.736966	-0.584963
ENSMUST00000020681	0.0629129	0.9018	0.970083	3	2.80735	1.94753	4.04439	3.70044	2.43296	4.24793	2.848	3.58496	2.70044
ENSMUST00000178622	0.0629129	0.9018	0.970083	3	2.80735	1.94753	4.04439	3.70044	2.43296	4.24793	2.848	3.58496	2.70044
ENSMUST00000221422	-0.00571584	0.901833	0.970083	1.19566	1.17996	1.22492	1.12553	1.07996	1.1657	1.18876	1.17922	1.01573	1.22803
ENSMUST00000236859	0.0186219	0.901565	0.970083	0	0	0.584963	0	0	0	0.415037	0	0.263034	0
ENSMUST00000210106	-0.00615462	0.902102	0.970222	-1.14985	-1.08921	-1.05469	-1.06496	-1.06922	-0.980975	-1.24576	-1.10112	-1.03276	-1.09808
ENSMUST00000047226	0.0208083	0.902044	0.970222	1.29768	1.63227	1.35908	1.4245	1.48543	1.09516	1.28011	1.30812	1.71272	1.90689
ENSMUST00000030404	0.0288293	0.902187	0.970239	0	0.459432	0.222392	0.289507	-0.115477	0	1	0	0	0
ENSMUST00000080975	0.0723782	0.902384	0.970375	-2.37851	-3.90689	-4	-2.32193	-2.37851	-2.05889	-1.80735	-3.75489	-3.24793	-3.75489
ENSMUST00000119413	0.00860727	0.902554	0.970471	0	0	0.222392	0.251539	0.286304	0.246161	0.121991	0.154723	0.122857	0.157541
ENSMUST00000207107	-0.0254605	0.902613	0.970471	0	-0.459432	0.321928	0.415037	-0.192645	-0.152003	-0.222392	0.447459	-0.115477	0
ENSMUST00000109824	0.033985	0.902911	0.970655	0	0	-0.584963	-0.584963	-1	-0.584963	-1	0	-0.415037	0
ENSMUST00000097822	-0.0140779	0.902923	0.970655	0.180572	0.387023	0.169925	0.415037	0.197939	0.321928	0.584963	0	0.180572	0.192645
ENSMUST00000020550	0.00337131	0.90306	0.970726	0.195751	0.0781716	0.182783	0.199082	0.125734	0.173767	0.151278	0.170343	0.116576	0.186413
ENSMUST00000054607	-0.0134929	0.90321	0.970752	-0.0544478	0.0780025	-0.152003	0.280108	0	0.106915	0	0.169925	0.0874628	-0.280108
ENSMUST00000238882	0.0453017	0.903293	0.970752	1.73697	0.584963	2	1	2.32193	1.37851	1.41504	2.16993	1.32193	1.58496
ENSMUST00000063278	0.0453017	0.903293	0.970752	1.73697	0.584963	2	1	2.32193	1.37851	1.41504	2.16993	1.32193	1.58496
ENSMUST00000223949	-0.0213126	0.903515	0.970916	0.485427	0.736966	0.485427	0.169925	0.736966	0.415037	0.415037	0.192645	0.485427	1
ENSMUST00000029545	-0.0402933	0.904035	0.970955	-0.807355	-0.321928	-0.321928	-0.736966	-0.736966	-0.874469	-0.222392	-1.48543	0.263034	-0.807355
ENSMUST00000088922	0.0790937	0.90432	0.970955	-0.321928	-1.16993	0	-0.514573	-0.584963	-0.847997	-2.58496	0.652077	0.415037	0.169925
ENSMUST00000119905	-0.00425228	0.904263	0.970955	0	0	0.115477	0.10188	0.10188	0.128324	0	0.0794345	0.0627358	0.0274807
ENSMUST00000021089	-0.0541016	0.904315	0.970955	4.45943	3.03562	3.75489	3.55459	3.35755	4.43741	2.58496	2.85798	3.90689	4.10434
ENSMUST00000178003	-0.0541016	0.904315	0.970955	4.45943	3.03562	3.75489	3.55459	3.35755	4.43741	2.58496	2.85798	3.90689	4.10434
ENSMUST00000092425	0.0093989	0.904209	0.970955	1.41785	1.23947	1.0863	1.38333	1.25594	1.29834	1.15528	1.33985	1.4245	1.21192
ENSMUST00000017548	0.0093989	0.904209	0.970955	1.41785	1.23947	1.0863	1.38333	1.25594	1.29834	1.15528	1.33985	1.4245	1.21192
ENSMUST00000106135	-0.0145815	0.904253	0.970955	0.0780025	0.255257	0.415037	0.222392	0.612977	0.304855	0.222392	0.184425	0.584963	0.214125
ENSMUST00000179869	0.0510467	0.903891	0.970955	-3.32193	-2.22239	-4.08746	-3.52356	-2.45943	-2.70044	-2.80735	-2.72247	-3.80735	-3.32193
ENSMUST00000040766	-0.0528071	0.903698	0.970955	-1.97575	-1.86673	-0.79518	-1.91561	-0.854802	-0.489385	-1.08746	-2.0614	-2.22651	-1.80735
ENSMUST00000115140	-0.0499296	0.904023	0.970955	-0.447459	-1.32193	-1.32193	-1.80735	-1.29546	-1.28011	-2.32193	-1.06413	-1.51457	-0.263034
ENSMUST00000063332	0.0719792	0.904576	0.971024	0	0	0	1.58496	0	0	-1	2	0.459432	0.485427
ENSMUST00000030834	-0.0245713	0.904504	0.971024	0	0.415037	0	0.222392	0.222392	0.321928	0	0	-0.321928	0.736966
ENSMUST00000209693	-0.0151586	0.904597	0.971024	0.837729	0.93587	1.18982	1.36815	1.40372	1.03171	1.25154	1.15843	1.16439	1.05344
ENSMUST00000105590	-0.0439862	0.904663	0.971024	-2.07039	-1.44746	-1.45066	-1.90689	-1.47393	-1.45943	-2.32193	-1.58496	-0.70044	-2.5025
ENSMUST00000054301	0.0163266	0.904877	0.971103	0	0.152003	0.584963	0.192645	-0.169925	0.241008	0.222392	0.125531	0.0824622	0.169925
ENSMUST00000114666	-0.0450066	0.904809	0.971103	-0.347923	0.823122	0.169925	-0.308122	-0.900464	0.584963	-0.125531	-0.788496	-0.137504	-0.321928
ENSMUST00000111349	-0.00404172	0.905815	0.971285	-0.0775366	-0.115477	-0.0655883	-0.186059	-0.140481	-0.112475	-0.0320612	-0.158617	-0.127112	-0.175087
ENSMUST00000059566	-0.00404172	0.905815	0.971285	-0.0775366	-0.115477	-0.0655883	-0.186059	-0.140481	-0.112475	-0.0320612	-0.158617	-0.127112	-0.175087
ENSMUST00000168916	-0.00404172	0.905815	0.971285	-0.0775366	-0.115477	-0.0655883	-0.186059	-0.140481	-0.112475	-0.0320612	-0.158617	-0.127112	-0.175087
ENSMUST00000199222	0.038529	0.905485	0.971285	0	0	0.222392	0	0.584963	0	0	-0.321928	0	1.32193
ENSMUST00000177192	0.0368649	0.905367	0.971285	-0.584963	0.263034	1	0	-0.415037	0.392317	0	-0.125531	0	0.180572
ENSMUST00000121651	0.0316859	0.905541	0.971285	0.678072	1.41504	0.584963	1.58496	0.874469	0.514573	1	1	1.45943	1.32193
ENSMUST00000108292	-0.033985	0.905427	0.971285	0.415037	1	1	0.321928	0.584963	0.415037	1	1.32193	0	0.415037
ENSMUST00000078845	-0.033985	0.905427	0.971285	0.415037	1	1	0.321928	0.584963	0.415037	1	1.32193	0	0.415037
ENSMUST00000067272	0.00440526	0.905485	0.971285	0	0	0	0	0.115477	0	0.137504	0	0	0
ENSMUST00000039408	0.0490225	0.905741	0.971285	0.584963	-1	0	0.584963	-0.415037	0	0.584963	-0.584963	0.584963	-0.584963
ENSMUST00000159693	-0.01935	0.905673	0.971285	-0.295456	-0.678072	-0.440573	-0.356144	-0.61891	-0.415037	-0.459432	-1	-0.459432	-0.152003
ENSMUST00000075829	-0.00745166	0.905946	0.971287	0.8547	0.874469	0.942725	0.877794	0.869692	0.791413	0.823122	0.78099	1.09351	0.893085
ENSMUST00000214962	-0.00302132	0.906093	0.971287	0.989353	0.998022	0.991387	0.915702	1.03242	0.948941	0.944336	0.992466	1.02825	0.997786
ENSMUST00000167466	0.0916212	0.906109	0.971287	-1	-1.76553	-0.530515	-2.22239	-1.58496	-3.70044	0.415037	-0.63743	-1.1375	-1.58496
ENSMUST00000136579	-0.00608745	0.906012	0.971287	0.887525	1.03395	1.05166	1.10985	1.11984	1.10745	0.970456	0.989274	1.08866	1.01655
ENSMUST00000235232	-0.033985	0.906167	0.971287	-0.415037	-0.584963	-0.584963	-1.58496	0	-0.584963	-0.584963	-0.584963	-1	-0.584963
ENSMUST00000020877	0.0748791	0.906239	0.971289	2.16993	1.58496	3	1.58496	3.45943	2.45943	1.32193	3.80735	3.16993	1.41504
ENSMUST00000023365	-0.0310731	0.906626	0.97163	0.970854	0.97728	0.70044	1.08489	2.06413	1.03653	0.921997	1.03037	1.20163	1.4517
ENSMUST00000016081	-0.0265406	0.906703	0.971638	-0.536053	-1.19265	-1.05445	-1.65896	-0.856636	-1.15754	-1.09954	-0.736966	-1	-1.43741
ENSMUST00000115667	-0.067315	0.907073	0.971734	-1.80735	1	-1	-1.22239	-0.415037	-1	-0.584963	0.263034	-1.1375	-1.32193
ENSMUST00000115668	-0.067315	0.907073	0.971734	-1.80735	1	-1	-1.22239	-0.415037	-1	-0.584963	0.263034	-1.1375	-1.32193
ENSMUST00000054684	0.00899749	0.907037	0.971734	0.152003	0.0703893	0	0.241008	0.14439	0	0.241008	0	0.304855	0.106915
ENSMUST00000038281	0.05168	0.906969	0.971734	-3.58496	-5.88264	-4.49185	-4.70044	-4.80735	-4.14975	-5.08746	-4.79008	-4.11548	-5.06609
ENSMUST00000102593	-0.021508	0.907307	0.97176	1.09686	1.63387	1.32193	1.74543	1.58496	1.17971	1.63227	1.47294	1.14018	1.85042
ENSMUST00000217314	-0.0495573	0.907278	0.97176	0	-0.485427	0.847997	-0.874469	0	-0.415037	0	-1	-0.152003	0.807355
ENSMUST00000025773	0.0127856	0.907252	0.97176	-0.169925	-0.530515	-0.485427	-0.584963	-0.192645	-0.347923	-0.192645	-0.398549	-0.398549	-0.561879
ENSMUST00000060864	-0.0320215	0.907527	0.971921	0.201634	-0.5025	-0.736966	-0.921997	-0.777608	-0.192645	-1.11548	-0.50696	-0.847997	-0.234465
ENSMUST00000098066	0.0485172	0.907929	0.972101	0.289507	0.652077	1.16993	-0.283793	0.706269	0.765535	1.26303	0.925999	-0.63743	0.459432
ENSMUST00000129523	0.0193723	0.907975	0.972101	0.152003	0.584963	0.584963	0.415037	0.169925	0.459432	0	0.736966	0.584963	0.222392
ENSMUST00000040735	0.0193723	0.907975	0.972101	0.152003	0.584963	0.584963	0.415037	0.169925	0.459432	0	0.736966	0.584963	0.222392
ENSMUST00000131899	-0.0408281	0.907902	0.972101	-0.736966	0	-0.321928	-1	-0.321928	0	-0.584963	-0.415037	-1.58496	0
ENSMUST00000008537	0.0832039	0.908112	0.972172	-2.16993	-0.440573	-1.1375	-1.58496	-0.70044	-3.58496	-0.584963	-0.540568	-0.584963	-0.321928
ENSMUST00000200941	-0.0186219	0.908387	0.972283	0	0.263034	0	0.415037	0.415037	0	0	0.584963	0.415037	0
ENSMUST00000170303	0.00359392	0.908425	0.972283	0.810623	0.839535	0.812185	0.805519	0.896022	0.842979	0.781105	0.911066	0.864883	0.78182
ENSMUST00000052499	-0.0244994	0.908368	0.972283	-0.530515	-0.241008	0.115477	0.125531	-0.14439	-0.530515	0.289507	0	0	-0.556393
ENSMUST00000109785	-0.0643856	0.908513	0.972303	-0.415037	-1.58496	0	-1	-1.32193	-1.58496	-2.32193	0	-0.736966	0
ENSMUST00000114583	-0.0674785	0.90866	0.972366	0	2.80735	0.485427	0.222392	0.241008	0.584963	0.222392	1	0.289507	1.32193
ENSMUST00000025581	-0.0584362	0.908713	0.972366	-1.58496	-0.485427	-0.485427	-0.321928	-1	-1.32193	-1.58496	-1.58496	0.584963	-0.263034
ENSMUST00000096251	-0.0475362	0.908792	0.972377	1.35364	1.45943	2.66297	1.51457	2.20163	2.22239	0.807355	2.43296	1.32193	2.16993
ENSMUST00000032723	0.0195226	0.909013	0.972539	-0.584963	-0.192645	-1.078	-0.836501	-0.691878	-0.4975	-0.530515	-0.902703	-0.63743	-0.718229
ENSMUST00000210314	-0.0119501	0.909137	0.972596	0.86507	0.537657	0.784271	0.736966	0.973033	1	0.758992	0.652077	0.596103	0.830075
ENSMUST00000074416	0.038529	0.909406	0.972809	0	-1	0	1	0	0	0.192645	0	0	0
ENSMUST00000037210	0.0298658	0.909877	0.973147	0.584963	0.447459	0.321928	0.36257	0.263034	0	1.32193	0.485427	0	0.321928
ENSMUST00000002837	0.0562043	0.909947	0.973147	3.37851	2.34239	2.61891	1.93074	1.83289	3.43296	1.48543	3.35755	2.16993	1.9386
ENSMUST00000032060	0.0250647	0.909805	0.973147	1.09954	0.665581	1.074	0.874469	1.39593	1.46949	1.16993	1.25634	0.884523	0.454566
ENSMUST00000077577	-0.00895393	0.910002	0.973147	0.730393	0.765535	0.574694	0.92785	0.750022	0.725825	0.866733	0.845025	0.584963	0.681178
ENSMUST00000068508	-0.067159	0.910148	0.973229	-2.08746	-1.80735	-2.32193	-2.90689	-3.39232	-2.41504	-1.45943	-2.58496	-2	-4.39232
ENSMUST00000182675	0.0435893	0.910373	0.973319	0.415037	1.32193	-0.106915	0	-0.263034	0.584963	0	0.415037	1	-0.415037
ENSMUST00000212183	0.0303773	0.910354	0.973319	0.584963	0.222392	0.180572	-0.222392	0.378512	0.321928	1	0	0.321928	-0.347923
ENSMUST00000112493	0.0780674	0.910551	0.973341	0	1	-0.415037	1	2.58496	0.222392	2	1.37851	1.32193	-0.36257
ENSMUST00000117583	0.0239518	0.910598	0.973341	1.14684	0.768674	1	0.854149	1.3356	1.46949	1.16993	1.24393	0.91427	0.427421
ENSMUST00000167912	0.017826	0.910673	0.973341	-0.309328	0.14439	0.338802	-0.234465	0.196397	0.255839	0.188445	0.0458037	-0.0306968	-0.234465
ENSMUST00000164884	-0.0110745	0.910619	0.973341	0.584963	0.869939	0.571157	0.746243	0.788496	0.725825	0.807355	0.878009	0.438884	0.655352
ENSMUST00000031421	-0.00953396	0.910838	0.973442	0.29956	0.0931094	0.530515	0.341037	0.447459	0.273018	0.347923	0.241008	0.415037	0.387023
ENSMUST00000044475	0.0573865	0.911129	0.973678	-1.80735	-1.41504	-1.90689	-1.5025	-3.58496	-1.58496	-1.58496	-1.5025	-3.08746	-2.16993
ENSMUST00000149441	0.0429498	0.911245	0.973727	1.94753	3.22239	4.08746	3.1375	3.43296	2.90689	3.16993	3.05889	3.32193	3.58496
ENSMUST00000059844	-0.0538427	0.911557	0.973986	-3	-1.58496	-2	-1.26303	-2.80735	-2.80735	-1.80735	-1.22239	-2.08746	-3
ENSMUST00000027867	0.03333	0.911904	0.974281	1	0.485427	0.736966	0.169925	0	0.263034	0	1.32193	0.321928	0.652077
ENSMUST00000142061	0.0613171	0.912092	0.974408	8.62845	7.88671	10.4959	10.0403	9.03205	8.48382	9.62571	9.17991	9.16239	9.93811
ENSMUST00000226303	-0.00361603	0.912263	0.974516	0.187279	0.179909	0.172467	0.247438	0.233591	0.188072	0.108934	0.197939	0.276331	0.231326
ENSMUST00000074231	-0.0211528	0.912498	0.974653	0.847997	0.540568	0.485427	0.917538	0	0.823122	0.447459	0.36257	0.400538	0.652077
ENSMUST00000010506	-0.00642375	0.912532	0.974653	0.115477	0.29956	0.387023	0.308122	0.347923	0.280108	0.222392	0.229482	0.398549	0.295456
ENSMUST00000168099	-0.0193818	0.913007	0.974737	0.415037	0.667425	0.295456	0.199309	0.229482	0.847997	0	0.247928	0.14439	0.469485
ENSMUST00000131316	0.0281557	0.913118	0.974737	-0.321928	-0.584963	-0.584963	-0.485427	-1.22239	0	-0.736966	-1	-0.321928	-1
ENSMUST00000108365	-0.0352005	0.913423	0.974737	1.16993	1.19265	2.45943	0.893085	1.20163	1.32193	1	1.32193	1.22239	1.87447
ENSMUST00000055575	0.0190739	0.913557	0.974737	-0.378512	0	0	0.485427	0	-0.280108	0.321928	0	0.160465	0
ENSMUST00000102936	0.0222722	0.912908	0.974737	0	0	0.584963	0.584963	0	0.736966	0	0.222392	0	0.321928
ENSMUST00000037056	0.00252014	0.91291	0.974737	0.800391	0.799613	0.827496	0.862644	0.784173	0.812914	0.799406	0.859187	0.851477	0.763933
ENSMUST00000112392	0.0251989	0.913576	0.974737	-1.22239	-1.12928	-1.70044	-0.959358	-1.26849	-0.671377	-1.26303	-1.20163	-1.848	-1.16993
ENSMUST00000115417	0.0205916	0.913205	0.974737	0.540568	0.222392	0.485427	0.152003	0.152003	0.807355	0	0.584963	0	0.263034
ENSMUST00000074575	-0.0251877	0.913428	0.974737	0.847997	0.628031	0.917538	0.152003	1.07039	1	1	0.70044	0.137504	0.652077
ENSMUST00000034279	0.0911508	0.913592	0.974737	-1.76553	-1.90689	-4.39232	-2.80735	-3.52356	-3.70044	-0.415037	-4	-2.5025	-3.32193
ENSMUST00000090499	-0.0640972	0.913304	0.974737	-1.80735	-1	-0.807355	-1.37851	-1.1375	-0.321928	-0.584963	-1	-1.22239	-3.32193
ENSMUST00000090503	-0.0640972	0.913304	0.974737	-1.80735	-1	-0.807355	-1.37851	-1.1375	-0.321928	-0.584963	-1	-1.22239	-3.32193
ENSMUST00000229213	-0.0267503	0.913096	0.974737	-0.415037	-0.321928	0	0	-0.321928	0	0	-1	0.222392	-0.415037
ENSMUST00000131252	0.0124509	0.912936	0.974737	-0.273018	-0.14439	-0.0780025	-0.247928	-0.371969	-0.398549	0	-0.332575	-0.369234	0.0473057
ENSMUST00000209735	0.0178076	0.913841	0.974928	-1.19994	-1.23704	-1.11548	-1.22651	-1.39079	-1.52607	-0.725825	-1.18641	-1.53051	-1.11189
ENSMUST00000040607	0.00608282	0.914172	0.975131	0.115477	0.241008	0	0.106915	0.106915	0	0.192645	0.137504	0.206451	0.0641303
ENSMUST00000206947	0.00608282	0.914172	0.975131	0.115477	0.241008	0	0.106915	0.106915	0	0.192645	0.137504	0.206451	0.0641303
ENSMUST00000073076	-0.0237649	0.914296	0.975188	-1.32193	-0.722466	-0.793549	-0.788496	-0.815575	-1	-0.530515	-0.943416	-0.556393	-1.53051
ENSMUST00000210818	-0.0304006	0.914453	0.975206	0	-1	-0.415037	0	-0.584963	-1	0	-0.736966	0	-0.415037
ENSMUST00000051995	-0.0304006	0.914453	0.975206	-1	0	-0.415037	-0.584963	0	-0.736966	0	-0.415037	-1	0
ENSMUST00000025319	-0.0371733	0.914601	0.975289	0.830075	1	0.485427	0.906891	1.37851	0.415037	1	2	0.584963	0.415037
ENSMUST00000167360	-0.0304006	0.914723	0.975345	0	0.415037	0	0.321928	1	0	0	0.584963	1	0
ENSMUST00000019679	-0.0348742	0.914873	0.97543	-0.584963	-1.26303	-1	-0.874469	-0.678072	-0.530515	0	-1.32193	-1.1375	-1.58496
ENSMUST00000105707	-0.0129595	0.914997	0.975487	-0.206451	-0.241008	-0.584963	-0.0824622	-0.211504	-0.304855	-0.222392	-0.378512	0	-0.485427
ENSMUST00000106908	0.0427783	0.915283	0.975568	0.192645	0.0995357	0.584963	0.520832	0.537657	1.44057	0.584963	0.736966	-0.793549	0.180572
ENSMUST00000030882	-0.0201506	0.91526	0.975568	0.76184	1.15528	0.652077	1.02046	0.530515	1.10692	0.436099	1.14439	0.77259	0.559427
ENSMUST00000185641	0.00709892	0.915242	0.975568	0.687758	0.808519	0.862009	0.830562	0.853829	0.919658	0.676303	0.963208	0.803509	0.715494
ENSMUST00000028552	-0.0304006	0.915727	0.975592	0	-0.584963	0	-1	-0.584963	0	-1	-0.584963	-0.736966	0
ENSMUST00000166920	-0.00472252	0.915651	0.975592	0.314873	0.208587	0.304855	0.234465	0.189478	0.277534	0.247928	0.165059	0.357552	0.180572
ENSMUST00000046223	-0.0444785	0.91568	0.975592	-3.45943	-3.16993	-2.73697	-4.39232	-2.70044	-2.87447	-2.80735	-3.39232	-4.2854	-3.32193
ENSMUST00000106664	-0.0444785	0.91568	0.975592	-3.45943	-3.16993	-2.73697	-4.39232	-2.70044	-2.87447	-2.80735	-3.39232	-4.2854	-3.32193
ENSMUST00000233136	-0.0304006	0.915499	0.975592	-1	0	-0.736966	-0.584963	-1.58496	-1	-0.584963	-0.736966	-1	-0.736966
ENSMUST00000024766	-0.0304006	0.915499	0.975592	-1	0	-0.736966	-0.584963	-1.58496	-1	-0.584963	-0.736966	-1	-0.736966
ENSMUST00000102549	-0.0457637	0.915991	0.975723	0.584963	0.321928	0	-1	0	-0.321928	-1	0	1	0
ENSMUST00000022925	0.00503764	0.915976	0.975723	0.613645	0.856091	0.672114	0.722466	0.649503	0.705817	0.715271	0.767023	0.666099	0.684798
ENSMUST00000029214	-0.0125042	0.916339	0.97602	0	-0.115477	-0.36257	0.263034	-0.137504	-0.192645	0	0	-0.222392	0
ENSMUST00000033643	0.116993	0.916497	0.976038	-1	-0.584963	1	0.584963	-2.32193	-2.32193	2.58496	0.584963	-0.584963	-2
ENSMUST00000089677	0.0421134	0.916432	0.976038	-0.584963	-1	-0.415037	-0.263034	-0.584963	-0.807355	0.584963	-1	-1.41504	0
ENSMUST00000052290	-0.0186219	0.916744	0.976226	0	0.584963	0	0.415037	0	0	0	0.584963	0	0.321928
ENSMUST00000008995	0.0475481	0.917229	0.97624	-2.58496	-2.58496	-0.736966	-1.80735	-2.11548	-1.28011	-1.73697	-2.70044	-2.45943	-1.41504
ENSMUST00000191108	-0.0246069	0.918033	0.97624	-1.19265	-1.44057	-2.08746	-1.73697	-2.26303	-1.8365	-1.37851	-1.65208	-2.05063	-1.926
ENSMUST00000106502	0.0352703	0.917745	0.97624	-0.584963	-0.584963	-1.32193	-0.584963	-1.32193	-0.192645	-0.736966	-1.80735	-1	-0.485427
ENSMUST00000105706	-0.0230691	0.917735	0.97624	1.58496	1.96963	1.22239	1.97575	1.76553	1.71621	1.58496	1.25376	2.26303	1.58496
ENSMUST00000168503	-0.0230691	0.917735	0.97624	1.58496	1.96963	1.22239	1.97575	1.76553	1.71621	1.58496	1.25376	2.26303	1.58496
ENSMUST00000150204	0.00415452	0.917713	0.97624	0.160465	0.173648	0.179324	0.146841	0.179549	0.164631	0.127756	0.313815	0.157101	0.0972972
ENSMUST00000038564	-0.00383639	0.917257	0.97624	0.670432	0.716207	0.66015	0.671674	0.640212	0.640458	0.624491	0.596935	0.694708	0.782902
ENSMUST00000102917	0.0943631	0.918442	0.97624	-4.45943	-1.41504	-1.32193	-1.70044	-2.39232	-2.41504	0.263034	-3.80735	-2	-2.85798
ENSMUST00000107731	0.0943631	0.918442	0.97624	-4.45943	-1.41504	-1.32193	-1.70044	-2.39232	-2.41504	0.263034	-3.80735	-2	-2.85798
ENSMUST00000031080	0.0830075	0.917382	0.97624	-1	0.584963	1.58496	-0.584963	0	-1	1	1	-1.58496	1.58496
ENSMUST00000035635	0.0771782	0.918374	0.97624	-1.58496	-1.22239	-2.80735	-1.80735	0	-2.80735	-1.73697	-1.58496	-1.58496	0.678072
ENSMUST00000031024	-0.00426221	0.917087	0.97624	0.532668	0.438884	0.473931	0.350497	0.513829	0.449131	0.540568	0.462526	0.40439	0.431883
ENSMUST00000041582	-0.0631004	0.91762	0.97624	-1.58496	-1.58496	-0.584963	-0.321928	-0.415037	0	0	-1	-2.80735	-1
ENSMUST00000047899	0.0276395	0.917901	0.97624	0.321928	0.485427	0.36257	1.26303	0.222392	0.893085	0	1	0.485427	0.415037
ENSMUST00000017759	-0.0238032	0.917123	0.97624	0.63743	0.630766	0.0339473	0.316027	0.431716	1.0614	0.353637	-0.112475	0.289507	0.338802
ENSMUST00000108277	-0.0238032	0.917123	0.97624	0.63743	0.630766	0.0339473	0.316027	0.431716	1.0614	0.353637	-0.112475	0.289507	0.338802
ENSMUST00000094077	0.0448812	0.917564	0.97624	-1.24101	-0.93587	-1	-1	-0.777608	-0.289507	-2	0	-1.7885	-0.652077
ENSMUST00000106746	-0.0549123	0.918147	0.97624	1.67807	0.917538	1.70044	0.447459	1.18442	1.41504	1.22239	1.48543	-0.584963	2.11548
ENSMUST00000058845	0.0643856	0.917885	0.97624	-1.58496	-1	0	1.58496	0	-1	0.584963	0	0	-0.263034
ENSMUST00000023615	0.0555068	0.918374	0.97624	-1	-1.32193	0	-2.58496	-1.73697	-2.45943	-0.736966	-1	-1.16993	-1
ENSMUST00000231392	-0.0230954	0.917324	0.97624	0.678072	1	0	0.321928	0.115477	0.192645	0.321928	0.807355	0.415037	0.263034
ENSMUST00000168044	0.0204641	0.918315	0.97624	-1.22239	-0.222392	-0.289507	-0.556393	-0.432959	-0.402098	-0.736966	-0.559427	-0.530515	-0.392317
ENSMUST00000075092	-0.0123449	0.918235	0.97624	1.32805	1.04933	1.45519	1.43857	0.936806	1.2375	1.33985	1.30728	1.08472	1.17688
ENSMUST00000237341	-0.0123449	0.918235	0.97624	1.32805	1.04933	1.45519	1.43857	0.936806	1.2375	1.33985	1.30728	1.08472	1.17688
ENSMUST00000131771	0.0316859	0.918564	0.976294	-1.58496	-0.321928	-1	-0.263034	0	-0.678072	-0.584963	-0.584963	-0.485427	-0.678072
ENSMUST00000159290	0.0199071	0.918805	0.976417	0.485427	0	0	0	0.584963	0.263034	0	0.736966	0.169925	0
ENSMUST00000085992	-0.0241296	0.91889	0.976417	-0.95109	-0.752072	-1.29546	-1.50696	-1.40054	-1.09954	-1.87447	-1.12553	-1.14296	-0.784271
ENSMUST00000056355	0.06797	0.918887	0.976417	-1	0.415037	0.584963	2	0	0.584963	1.58496	1.16993	-0.415037	-0.584963
ENSMUST00000026519	-0.0258566	0.919288	0.976541	1.32193	0.415037	0.321928	0.169925	0	0.584963	0.321928	0.584963	0.192645	0.415037
ENSMUST00000225186	-0.0258566	0.919288	0.976541	1.32193	0.415037	0.321928	0.169925	0	0.584963	0.321928	0.584963	0.192645	0.415037
ENSMUST00000224312	-0.0258566	0.919288	0.976541	1.32193	0.415037	0.321928	0.169925	0	0.584963	0.321928	0.584963	0.192645	0.415037
ENSMUST00000114193	0.00378879	0.919158	0.976541	1.22038	1.30553	1.40396	1.27109	1.21786	1.30517	1.2854	1.2556	1.29278	1.29881
ENSMUST00000023143	0.0436576	0.919376	0.97656	-2.32193	-1.70044	-1.58496	-1.58496	-2.80735	-1	-1.58496	-2.32193	-1.87447	-3
ENSMUST00000038252	-0.0785339	0.91956	0.976682	0	-0.584963	1.58496	2	1.58496	0.321928	-1	1.70044	1	2.16993
ENSMUST00000073279	0.0452139	0.919794	0.976706	1.44057	1.71621	1.07039	2.51457	1.7885	1.53051	3.16993	1.53051	1.37851	1.14684
ENSMUST00000206861	0.0122208	0.919765	0.976706	0.192645	0.152003	0.678072	0.415037	0.192645	0.530515	0.222392	0.201634	0.415037	0.321928
ENSMUST00000149349	0.0122208	0.919765	0.976706	0.192645	0.152003	0.678072	0.415037	0.192645	0.530515	0.222392	0.201634	0.415037	0.321928
ENSMUST00000120240	0.0211796	0.919991	0.976765	1.09311	0.768674	1	0.854149	1.3356	1.46949	1.16993	1.20163	0.888969	0.427421
ENSMUST00000210390	0.017149	0.919945	0.976765	-0.847997	-0.137504	-0.263034	-0.152003	-0.447459	-0.710493	-0.353637	-0.36257	-0.175087	-0.160465
ENSMUST00000108279	-0.0400732	0.920087	0.976793	-0.736966	-0.584963	0	-1	-1.1375	-1.80735	0.169925	-0.807355	-0.893085	-0.321928
ENSMUST00000100225	0.0126634	0.920256	0.976838	-0.321928	-0.29956	-0.485427	-0.125531	-0.0874628	-0.447459	-0.137504	-0.0740006	-0.0671142	-0.530515
ENSMUST00000008004	0.0689296	0.92027	0.976838	-0.415037	0	2.80735	0.584963	-0.415037	1.32193	1	0	0.584963	0
ENSMUST00000033825	-0.0113162	0.920467	0.976898	0.505235	0.847997	0.641546	0.838249	1.02748	0.767827	0.837729	0.661415	0.595851	0.941106
ENSMUST00000159315	-0.0687909	0.92041	0.976898	0.584963	2.80735	4.16993	2	1.45943	1.58496	2.80735	1.70044	2	2.58496
ENSMUST00000032887	-0.00997674	0.920552	0.976914	0.495957	0.485427	0.768674	0.644905	0.36257	0.542527	0.793549	0.508147	0.425306	0.438121
ENSMUST00000072954	0.0140779	0.920799	0.977101	0	-0.485427	0	-0.321928	0	-0.321928	0	0	0	-0.415037
ENSMUST00000003843	0.0702149	0.921069	0.977313	-2	1.22239	-1.41504	-0.584963	-0.321928	0	-2	0.321928	-0.222392	-0.847997
ENSMUST00000033486	-0.0195963	0.921546	0.977446	-1.94753	-2.25634	-1.77259	-2.37851	-1.848	-1.98793	-2.63743	-1.93129	-2.00734	-1.73697
ENSMUST00000114822	0.0411971	0.921697	0.977446	0.415037	0.584963	1	2.11548	0	1.19265	0.678072	0.436099	1.36257	0.652077
ENSMUST00000139129	-0.0527271	0.921567	0.977446	0	0.485427	-0.736966	-0.514573	1.80735	0	0	0	1.09954	-0.321928
ENSMUST00000223194	-0.0277363	0.921756	0.977446	0	-0.263034	0	-0.628031	0.263034	-0.807355	0.584963	-0.321928	0	-0.222392
ENSMUST00000119368	-0.033985	0.921522	0.977446	-0.415037	-1	-1	-0.584963	-1	-1	0	-0.263034	-1.32193	-1.58496
ENSMUST00000080824	0.0105618	0.921659	0.977446	0.485427	0.584963	0	0.29956	0.36257	0.321928	0.321928	0.347923	0.415037	0.378512
ENSMUST00000071857	0.0105618	0.921659	0.977446	0.485427	0.584963	0	0.29956	0.36257	0.321928	0.321928	0.347923	0.415037	0.378512
ENSMUST00000235306	0.00977428	0.921529	0.977446	-0.280108	-0.530515	-0.485427	-0.584963	-0.201634	-0.415037	-0.192645	-0.398549	-0.465664	-0.561879
ENSMUST00000154469	0.0131402	0.921943	0.977569	0.862496	0.823122	0.63743	0.442518	0.63743	0.485427	0.584963	1.09311	0.695145	0.610053
ENSMUST00000032440	0.00562625	0.922094	0.977654	0.173332	0.249359	0.192645	0.19592	0.0931094	0.274175	0	0.185556	0.253757	0.21901
ENSMUST00000204433	0.00244064	0.92252	0.97796	0.149378	0.0592972	0.0473057	0.132638	0.0680184	0.114333	0.121991	0.0897967	0.0918389	0.0508812
ENSMUST00000184046	0.0329936	0.922523	0.97796	-1.848	-2.18763	-2.16993	-2.75489	-3.20945	-1.68806	-2.80735	-2.85798	-2.11548	-2.53605
ENSMUST00000145614	0.0555571	0.922629	0.977988	3.87447	4.34577	3.8413	5.18982	4.85798	3.16993	3.45943	5.18982	5.45943	5.10852
ENSMUST00000186602	-0.0199071	0.92269	0.977988	-1	-1	-0.807355	-1	-0.415037	-0.584963	-1	-1.32193	-1	-0.415037
ENSMUST00000218304	-0.0275735	0.922839	0.977997	1.72247	1.93289	1.32193	1.77259	0.961526	1.58496	1	1.33703	2.27302	1.37851
ENSMUST00000099582	0.0225807	0.922772	0.977997	0.777608	0.459432	1.1375	0.485427	0.628031	0.447459	1.37851	0.678072	0.807355	0.289507
ENSMUST00000012262	-0.0784635	0.923139	0.978029	0.584963	-1	1.58496	1.80735	-2	0.584963	0	0.584963	-0.584963	0
ENSMUST00000212086	-0.0457637	0.923078	0.978029	-2	-1	-0.415037	-1.26303	-1.67807	-1	-1	-2.58496	-0.415037	-1.58496
ENSMUST00000100528	-0.0573178	0.923221	0.978029	-2	-1.58496	-1.32193	-3.16993	-3.16993	-1.70044	-3.32193	-2.07039	-1.19265	-3.24793
ENSMUST00000023211	0.0146854	0.922953	0.978029	0.473931	0.830075	0.552541	0.443607	1.04731	0.691878	0.874469	0.847997	0.378512	0.628031
ENSMUST00000224707	-0.0304006	0.923202	0.978029	-0.584963	0	0	-0.263034	-0.807355	0	0	-0.485427	-1.32193	0
ENSMUST00000009530	-0.0375694	0.923453	0.978051	0.584963	0	0.263034	1.58496	0.584963	1.58496	0.415037	0.415037	0	0.415037
ENSMUST00000044579	-0.0195621	0.92343	0.978051	0.485427	1.16993	1	0.807355	0.736966	0.862496	0.584963	0.547488	0.691878	1.41504
ENSMUST00000218885	-0.0166219	0.923314	0.978051	0.514573	0.192645	0.36257	0.514573	0.280108	0.459432	0	0	0.736966	0.584963
ENSMUST00000155266	0.0243209	0.923595	0.978127	-0.443607	-0.823122	-0.584963	-0.67319	-0.462972	-0.321928	-1	-1.22239	0	-0.321928
ENSMUST00000031101	0.0342608	0.924679	0.978232	3.85798	3.9542	3.90689	5.32193	5.02237	4.75489	4.80735	4.16993	4.41504	4.08746
ENSMUST00000200680	-0.0153631	0.923797	0.978232	0.321928	0	0.584963	0.807355	0.584963	0.584963	0.415037	0.415037	0.222392	0.584963
ENSMUST00000107899	-0.022214	0.924116	0.978232	-0.906891	-0.36257	-0.222392	-0.710493	-0.321928	-0.452512	-1.24793	-0.392317	-0.308122	-0.234465
ENSMUST00000048102	-0.022214	0.924116	0.978232	-0.906891	-0.36257	-0.222392	-0.710493	-0.321928	-0.452512	-1.24793	-0.392317	-0.308122	-0.234465
ENSMUST00000057293	-0.0570804	0.92457	0.978232	-1.58496	-3.45943	-1	-2.16993	-1	-3.16993	-1.58496	-1.11548	-2.16993	-1.45943
ENSMUST00000046807	0.0865919	0.923907	0.978232	-1	-2	1.32193	0.415037	0.415037	0	1.58496	-2	1	-1
ENSMUST00000047629	-0.0239163	0.924278	0.978232	0.874469	0.192645	0.584963	1.22239	0.807355	0.485427	0.584963	0.847997	0.321928	1.32193
ENSMUST00000048050	0.0645244	0.924507	0.978232	-1.32193	-2.80735	-2.11548	-0.415037	-2	-2.80735	0	-2.72247	-1.58496	-1.22239
ENSMUST00000048578	-0.0351369	0.924269	0.978232	-2.11548	-0.584963	-2.09516	-0.725825	-0.824913	-1.08746	-1.35364	-1.36257	-1.28951	-1.42884
ENSMUST00000018755	0.0266798	0.924098	0.978232	1.32193	0.678072	1	0.736966	1.41504	1.73697	0.584963	1.37851	0.584963	1
ENSMUST00000045788	-0.020837	0.923842	0.978232	-0.536053	-1.16227	-0.971986	-1.65896	-0.896164	-1.08092	-1.09954	-0.777608	-0.979241	-1.39232
ENSMUST00000023593	-0.0170072	0.924524	0.978232	2.58496	1.848	2	2.16993	1.87447	2.41504	2	1.80735	2.23704	1.93289
ENSMUST00000174426	-0.0335934	0.924427	0.978232	1.41504	0.192645	1.80735	1.26303	0.678072	0.321928	1.32193	1.32193	1.22239	1
ENSMUST00000051301	0.0326019	0.924617	0.978232	3.44057	3.47805	4.35755	3.62936	4.94251	3.56294	4	4.23704	4.40372	3.80735
ENSMUST00000032480	0.0223217	0.924965	0.978326	-1.22239	-0.777608	-0.584963	-0.836501	-0.777608	-0.765535	-0.736966	-1.58496	-0.415037	-0.584963
ENSMUST00000106507	-0.0145169	0.924979	0.978326	-1.41504	-0.782409	-1.34792	-1.03103	-1.35364	-1.02748	-1.52356	-1.15612	-1.21057	-1.08489
ENSMUST00000021087	-0.0145169	0.924979	0.978326	-1.41504	-0.782409	-1.34792	-1.03103	-1.35364	-1.02748	-1.52356	-1.15612	-1.21057	-1.08489
ENSMUST00000114313	-0.033919	0.925519	0.978376	-0.415037	0.263034	1.16993	0.847997	1	0	0.807355	1	0.152003	0.736966
ENSMUST00000110210	-0.00572434	0.925517	0.978376	0.263034	0	0	0.137504	0.0995357	0.0995357	0	0.0874628	0.0780025	0.206451
ENSMUST00000043898	0.00874354	0.925099	0.978376	0.667425	0.843881	0.893085	1.0156	0.662965	0.621488	0.969626	0.788496	0.843274	0.903785
ENSMUST00000063465	-0.0616245	0.925337	0.978376	-0.584963	-0.415037	2.11548	1	1.19265	0	0	2	0.222392	0.777608
ENSMUST00000166335	0.0243807	0.925295	0.978376	-0.584963	-0.321928	-0.321928	-0.378512	0	0	-1	-0.222392	0.321928	-0.584963
ENSMUST00000069968	0.00194746	0.925326	0.978376	0.34076	0.285597	0.268243	0.318048	0.250016	0.276891	0.303112	0.33461	0.270407	0.287379
ENSMUST00000163333	-0.0643856	0.925381	0.978376	0	0.736966	0	-1	1	1	1.58496	0	-1.58496	-0.584963
ENSMUST00000020238	0.00518383	0.925677	0.978394	0.311944	0.206451	0.217591	0.267933	0.415037	0.378512	0.36257	0.192645	0.302563	0.208587
ENSMUST00000001566	0.0273472	0.925661	0.978394	1.85798	0.719892	0.652077	0.36257	0.561879	0.584963	0.847997	1.04439	0.754888	1.05889
ENSMUST00000050970	0.00617585	0.9265	0.979115	0.658211	0.777608	0.533824	0.560088	0.748461	0.57836	0.792195	0.557057	0.688641	0.692818
ENSMUST00000167850	0.0099484	0.926494	0.979115	0.432959	0.526069	0.415037	0.61471	0.550197	0.807355	0.289507	0.321928	0.584963	0.584963
ENSMUST00000192847	0.0222063	0.926987	0.979146	1	0	0	0.736966	0.321928	0.347923	0	0.584963	0.584963	0.652077
ENSMUST00000006462	-0.00407213	0.926699	0.979146	-0.359896	-0.291049	-0.291463	-0.236606	-0.17897	-0.304855	-0.331844	-0.188662	-0.218001	-0.334984
ENSMUST00000219143	-0.0221768	0.926745	0.979146	1	0.514573	0.347923	0.415037	0.485427	1	0	0.289507	0.36257	1
ENSMUST00000217550	0.0456201	0.927006	0.979146	1	-0.192645	-1	-0.628031	-0.678072	0.206451	0.807355	-0.547488	-0.736966	-1
ENSMUST00000180086	0.0578988	0.927023	0.979146	-2.72792	-3.29768	-3.82782	-2.51937	-3.63559	-4.20163	-1.03747	-3.75489	-3.41504	-3.30986
ENSMUST00000015611	0.0304006	0.926699	0.979146	0	0.263034	1	0	1	1	1	0.415037	0	0
ENSMUST00000185355	-0.042312	0.926894	0.979146	-1.45943	-2.58496	-1.80735	-1	-1.05063	-2.41504	-1.22239	-0.514573	-1.87447	-2.08746
ENSMUST00000034881	-0.00578993	0.927228	0.979214	1.37273	1.26187	1.13338	1.2661	1.33008	1.24793	1.32971	1.29609	1.36257	1.09892
ENSMUST00000129635	0.0490225	0.927209	0.979214	-1	0.736966	1.58496	0.584963	0	1	0.321928	-0.584963	0.415037	1
ENSMUST00000130986	0.0571509	0.927673	0.979394	-1	-2	-1	-1	0	-2.58496	-1	-0.807355	-1	0.678072
ENSMUST00000238443	0.0607353	0.928032	0.979394	1.22239	2	1	0.736966	0	2	2.58496	1	0	-0.321928
ENSMUST00000238331	0.0607353	0.928032	0.979394	1.22239	2	1	0.736966	0	2	2.58496	1	0	-0.321928
ENSMUST00000238222	0.0607353	0.928032	0.979394	1.22239	2	1	0.736966	0	2	2.58496	1	0	-0.321928
ENSMUST00000238545	0.0607353	0.928032	0.979394	1.22239	2	1	0.736966	0	2	2.58496	1	0	-0.321928
ENSMUST00000182666	0.0607353	0.928032	0.979394	1.22239	2	1	0.736966	0	2	2.58496	1	0	-0.321928
ENSMUST00000102518	0.0465769	0.92768	0.979394	-2.58496	-0.917538	-0.584963	-2.16993	-0.906891	-2.11548	-1	-2.11548	-0.893085	-0.807355
ENSMUST00000105321	0.0110533	0.927844	0.979394	1.97728	1.72367	2.07039	1.66297	1.72146	2.15236	1.68164	1.80735	1.88357	1.68611
ENSMUST00000033961	0.0173659	0.927549	0.979394	-1.35364	-1.70782	-1.14439	-1.62803	-1.42742	-1.09311	-1.20163	-1.37346	-1.97575	-1.53051
ENSMUST00000225357	-0.0304006	0.928108	0.9794	0	1.41504	0.584963	0.736966	0.321928	0.584963	1.32193	0.263034	0.736966	0
ENSMUST00000100287	-0.0371733	0.928203	0.979426	-3.45943	-3.16993	-2.73697	-4.39232	-2.80735	-2.87447	-2.80735	-3.39232	-4.2854	-3.39232
ENSMUST00000205091	-0.0315872	0.928452	0.979614	-3.70044	-3.83794	-2.70044	-3.42626	-2.99247	-2.5639	-3.76553	-2.9027	-3.89885	-3.6845
ENSMUST00000107730	0.0829155	0.928536	0.979628	-4.45943	-1.41504	-1.32193	-1.58496	-2.24793	-2.41504	0.263034	-3.80735	-1.848	-2.80735
ENSMUST00000026121	0.00389799	0.928609	0.979631	0.356935	0.5115	0.469485	0.328949	0.349746	0.413277	0.407	0.449307	0.435006	0.331514
ENSMUST00000072452	0.0286437	0.928975	0.979646	1.58496	2.07039	2.49185	2.70044	2.11548	1.87447	2.66297	1.80735	1.80735	2.9542
ENSMUST00000204343	-0.0461905	0.928942	0.979646	-4.64386	-5.47573	-5.12928	-5.08746	-5.72792	-4.9542	-4.34577	-6.52356	-4.32193	-6.14975
ENSMUST00000107032	0.0626099	0.928781	0.979646	2.80735	2.58496	4.32193	1.44057	1.45943	3.36923	1.11548	3.45943	2.43296	2.5502
ENSMUST00000033877	-0.0526069	0.928886	0.979646	0	1	0	0.584963	1	1	-1	0.584963	-0.263034	2
ENSMUST00000075280	-0.0257136	0.928951	0.979646	-0.137504	-0.211504	0.115477	0.263034	-0.280108	0.222392	0.678072	-0.616671	-0.662965	0
ENSMUST00000201433	0.033985	0.929785	0.979679	-2.16993	-1.58496	-1	-1	-1	-0.678072	-1	-1	-1.58496	-2.32193
ENSMUST00000094853	-0.021383	0.929402	0.979679	0	0	-1	0	0	-0.106915	0	-0.152003	-0.169925	-0.678072
ENSMUST00000196111	0.00976932	0.929309	0.979679	0.530515	0.782409	0.366782	0.353637	0.249978	0.584963	0.280108	0.476438	0.498806	0.491853
ENSMUST00000077338	0.0374724	0.929271	0.979679	-3.16993	-5.04439	-3.70044	-3.22239	-4.2854	-3.80735	-4	-4.49185	-3.66297	-3.27302
ENSMUST00000173511	-0.020728	0.929687	0.979679	1	0	0.263034	0.152003	0	0.263034	0	0	0.347923	0.70044
ENSMUST00000166603	0.00216897	0.929395	0.979679	0.147754	0.0635651	0.149941	0.178501	0.114914	0.149665	0.1105	0.161463	0.0935568	0.150334
ENSMUST00000210005	0.0192521	0.929853	0.979679	1	0.736966	0.584963	0.263034	1.32193	0.736966	1	0.652077	1.09954	0.514573
ENSMUST00000224741	0.0499245	0.929472	0.979679	-4.12928	-3.80735	-4.02975	-4.45943	-3.16993	-3.45943	-2.90689	-3.29768	-3.9542	-5.72792
ENSMUST00000219706	0.038529	0.929837	0.979679	-1.58496	-0.736966	0	-1	-1.80735	0	-1.58496	-1.32193	-0.807355	-1.22239
ENSMUST00000085245	0.038529	0.929837	0.979679	-1.58496	-0.736966	0	-1	-1.80735	0	-1.58496	-1.32193	-0.807355	-1.22239
ENSMUST00000096114	-0.0421134	0.929839	0.979679	0.321928	0.584963	-0.415037	-0.321928	-0.222392	-0.415037	-1	0.415037	1.32193	-0.584963
ENSMUST00000163093	-0.0421134	0.929839	0.979679	0.321928	0.584963	-0.415037	-0.321928	-0.222392	-0.415037	-1	0.415037	1.32193	-0.584963
ENSMUST00000044766	0.0695847	0.930379	0.979956	0.415037	1.45943	0.584963	0.415037	0.584963	-0.584963	1.58496	0.807355	-1	3
ENSMUST00000113113	0.0159484	0.930468	0.979956	0	0	0.321928	0	0.807355	0	0.321928	0.387023	0.137504	0.36257
ENSMUST00000113913	0.00222458	0.93041	0.979956	0	0.0259952	-0.0365259	0.0264722	0.0183785	0.0339473	0	-0.0588937	0	0.0703893
ENSMUST00000113907	0.00222458	0.93041	0.979956	0	0.0259952	-0.0365259	0.0264722	0.0183785	0.0339473	0	-0.0588937	0	0.0703893
ENSMUST00000141360	-0.0186219	0.930244	0.979956	0	0	0.415037	-0.321928	-0.584963	0	0	-0.584963	0	0
ENSMUST00000164556	-0.0197684	0.930566	0.979985	0.584963	0.807355	0.415037	0.169925	0.137504	0	0	0.485427	0.612977	0.917538
ENSMUST00000020112	-0.0599121	0.930781	0.980063	0.584963	0.222392	2.58496	-0.169925	2.16993	1.22239	2.32193	0.169925	1	0.378512
ENSMUST00000026433	0.059561	0.930737	0.980063	-2.11548	-1.73697	-0.736966	-2.64386	-3	-2.5025	0	-3.16993	-2	-2.26303
ENSMUST00000025890	0.014625	0.931156	0.980384	0.557995	1.08489	0.560715	1.1745	0.785261	0.85561	0.713696	0.63743	1.22239	0.807355
ENSMUST00000028584	0.0265424	0.931667	0.980513	-2.41504	-2.09954	-2.5025	-1.73697	-2.11548	-1.8365	-1.76553	-3.08746	-1.67807	-2.36923
ENSMUST00000000187	-0.0561913	0.931451	0.980513	1.58496	0	0	1	0.263034	-0.584963	-0.584963	0.415037	1	2.32193
ENSMUST00000084731	-0.0419459	0.931773	0.980513	-2.45943	-2	-2.28011	-2.77259	-3.32193	-3	-1.90689	-2.078	-4.05889	-2
ENSMUST00000106553	0.0114121	0.931481	0.980513	0.378512	0.736966	0.847997	0.584963	0.29956	0.678072	0.289507	0.70044	0.584963	0.652077
ENSMUST00000220027	0.0126493	0.931728	0.980513	-1.73697	-1.72206	-1.68741	-1.77444	-2.04707	-2.11221	-1.67516	-1.37474	-1.95641	-1.78617
ENSMUST00000043211	0.0126493	0.931728	0.980513	-1.73697	-1.72206	-1.68741	-1.77444	-2.04707	-2.11221	-1.67516	-1.37474	-1.95641	-1.78617
ENSMUST00000220227	0.0126493	0.931728	0.980513	-1.73697	-1.72206	-1.68741	-1.77444	-2.04707	-2.11221	-1.67516	-1.37474	-1.95641	-1.78617
ENSMUST00000000348	-0.00465436	0.932163	0.980754	0.0687128	0.172837	0.345135	0.16273	0.190103	0.137504	0.137504	0.253757	0.249978	0.137504
ENSMUST00000072695	0.0503078	0.932214	0.980754	-0.415037	-1.32193	-0.263034	-1.32193	0.485427	-1.58496	1	-1	-1	0
ENSMUST00000026585	0.0206693	0.932163	0.980754	-0.765535	-1.35364	-1.926	-0.847997	-1.41504	-1.32193	-1.1375	-0.912537	-1.39232	-1.44057
ENSMUST00000114004	0.0430713	0.93236	0.980833	-2.32193	0	-1.58496	-1.32193	0	-1.24793	-0.584963	-0.678072	-1.22239	-1.28011
ENSMUST00000111265	-0.0526069	0.932584	0.980921	0	-0.321928	-1	1.58496	0.584963	0.415037	0.584963	-1.41504	1	0
ENSMUST00000105235	-0.0222063	0.932522	0.980921	0	0.584963	-0.736966	0	0	0	-0.263034	0	-0.415037	0.415037
ENSMUST00000148575	-0.0102819	0.932934	0.980944	-1.18057	-1.3388	-1.49643	-1.38286	-1.41504	-1.26514	-1.71187	-1.27486	-1.49957	-1.11366
ENSMUST00000029698	-0.00652787	0.932809	0.980944	0.910733	0.672425	1	0.900464	0.719892	0.784271	0.710493	0.847997	0.868755	0.959358
ENSMUST00000090686	-0.0304006	0.932702	0.980944	1.32193	0	1	0	0	0.584963	0	1	0.584963	0
ENSMUST00000093115	-0.038529	0.932848	0.980944	0.192645	0	0	0	1.58496	0	0	1.58496	0	0
ENSMUST00000178271	-0.0310556	0.933241	0.980944	-0.584963	0	-0.514573	0.485427	-0.485427	-0.415037	-1.32193	0	0.289507	0.192645
ENSMUST00000223722	-0.0310556	0.933241	0.980944	-0.584963	0	-0.514573	0.485427	-0.485427	-0.415037	-1.32193	0	0.289507	0.192645
ENSMUST00000177916	-0.0310556	0.933241	0.980944	-0.584963	0	-0.514573	0.485427	-0.485427	-0.415037	-1.32193	0	0.289507	0.192645
ENSMUST00000073466	0.0295069	0.933143	0.980944	-0.321928	0	1	0.678072	0.192645	-0.36257	0.321928	0	1	0.736966
ENSMUST00000112391	-0.0281015	0.93324	0.980944	0.736966	0.736966	1.58496	0.321928	0.321928	0.584963	1.58496	0.584963	0.584963	0.222392
ENSMUST00000029938	-0.00480909	0.933365	0.981	0.137504	0.152003	0.192645	0	0	0	0	0.125531	0.180572	0.152003
ENSMUST00000170828	-0.00455913	0.93348	0.981047	0.540568	0.750022	0.686501	0.745954	0.775127	0.724893	0.718229	0.707819	0.752072	0.572362
ENSMUST00000194649	0.018413	0.933569	0.981066	1.42531	1.07529	1.01197	1.14439	0.902703	1.32193	0.485427	1.65208	1.16993	1.02237
ENSMUST00000098192	-0.00742783	0.933855	0.981293	1.04594	1.05002	0.867896	1.25239	0.85726	1	1.1481	1.05387	0.969748	0.864648
ENSMUST00000098371	-0.0304006	0.933967	0.981336	-1.80735	-2.22239	-2.16993	-1.926	-3.45943	-2.22239	-1.80735	-2.24793	-3	-2.45943
ENSMUST00000025659	-0.0255937	0.934138	0.981442	-2.64386	-1.68382	-1.8679	-2.13191	-2.49099	-2.65076	-1.29834	-2.12262	-2.39993	-2.47478
ENSMUST00000105230	-0.00647227	0.934222	0.981455	0.378512	0.383329	0.378512	0.371969	0.331206	0.247928	0.169925	0.334419	0.544321	0.514573
ENSMUST00000113235	-0.0571509	0.935685	0.98148	-0.321928	-2.90689	-1	-1	-2.80735	-3	-0.584963	-2.32193	-1.41504	-1
ENSMUST00000097862	0.00861374	0.935467	0.98148	-0.152003	-0.169925	-0.192645	0.106915	-0.106915	0.180572	0	-0.289507	-0.263034	-0.0995357
ENSMUST00000098163	-0.0444785	0.935728	0.98148	1	-1	1	0	0.584963	0	0.584963	-0.584963	-0.222392	1.58496
ENSMUST00000047950	-0.0444785	0.935728	0.98148	1	-1	1	0	0.584963	0	0.584963	-0.584963	-0.222392	1.58496
ENSMUST00000206915	0.0205622	0.93483	0.98148	0.736966	0.847997	0.485427	1	0.874469	0.847997	0.584963	1.58496	0.222392	0.807355
ENSMUST00000166510	-0.00720019	0.935428	0.98148	0.392317	0.552541	0.652077	0.514573	0.758992	0.662965	0.36257	0.523562	0.584963	0.70044
ENSMUST00000177126	0.00698676	0.935718	0.98148	0	0	0.263034	0.192645	0.222392	0.263034	0.289507	0	0.160465	0
ENSMUST00000022650	-0.0199071	0.934828	0.98148	0	1	0	0.169925	0	0.584963	0	0	0.485427	0
ENSMUST00000169169	-0.00351411	0.935374	0.98148	0.517848	0.584963	0.378512	0.514573	0.584963	0.561879	0.479168	0.490326	0.485427	0.546488
ENSMUST00000213763	-0.0117787	0.935799	0.98148	0	0.321928	0	0	0.321928	0	0	0	0	0.584963
ENSMUST00000172380	0.0199071	0.934953	0.98148	0	0	0	0.584963	0	0	0	0.584963	0.584963	-0.485427
ENSMUST00000178410	0.0199071	0.934953	0.98148	0	0	0	0.584963	0	0	0	0.584963	0.584963	-0.485427
ENSMUST00000102692	0.0117787	0.935799	0.98148	0	0.584963	0	0	0	0	0	0.321928	0.321928	0
ENSMUST00000000310	0.0117787	0.935799	0.98148	0	0.584963	0	0	0	0	0	0.321928	0.321928	0
ENSMUST00000102693	0.0117787	0.935799	0.98148	0	0.584963	0	0	0	0	0	0.321928	0.321928	0
ENSMUST00000026134	0.0048907	0.934814	0.98148	-0.0544478	0.148099	-0.0655883	-0.0204641	0.159199	-0.060121	0.0995357	0.0379679	0.0931094	0.0207586
ENSMUST00000053768	0.0631004	0.935544	0.98148	1	0	0	0	-1.22239	1	1	-0.584963	-2.32193	1
ENSMUST00000042702	-0.0156925	0.935651	0.98148	-0.169925	-1	-0.652077	-0.459432	-0.514573	-0.415037	-0.736966	-0.263034	-1	-0.459432
ENSMUST00000072838	-0.01096	0.934937	0.98148	0.0544478	0.237039	0.169925	0.0356239	-0.10188	0.247928	0.192645	-0.0931094	0.295456	-0.302563
ENSMUST00000227478	-0.01096	0.934937	0.98148	0.0544478	0.237039	0.169925	0.0356239	-0.10188	0.247928	0.192645	-0.0931094	0.295456	-0.302563
ENSMUST00000228371	-0.01096	0.934937	0.98148	0.0544478	0.237039	0.169925	0.0356239	-0.10188	0.247928	0.192645	-0.0931094	0.295456	-0.302563
ENSMUST00000232293	0.0215218	0.934379	0.98148	-0.736966	0.222392	0.321928	-0.736966	-0.540568	-0.36257	0	-0.485427	-0.321928	-0.192645
ENSMUST00000028348	-0.0251062	0.936828	0.981642	0	1	0.678072	0.321928	0.125531	0	0	1	1	0
ENSMUST00000030451	-0.0199071	0.936674	0.981642	-0.584963	0	0.584963	0.584963	0	0	0	0.485427	0	0
ENSMUST00000051870	0.038529	0.936882	0.981642	-1	-0.415037	-1.58496	-1.32193	-1.58496	-2	0.415037	-1.32193	-1.58496	-1.22239
ENSMUST00000128557	0.038529	0.936882	0.981642	-1	-0.415037	-1.58496	-1.32193	-1.58496	-2	0.415037	-1.32193	-1.58496	-1.22239
ENSMUST00000099070	-0.0114197	0.936942	0.981642	1.19555	0.896907	0.932886	1.4361	1.2115	0.788496	1.22239	1.38995	1.09954	1.11548
ENSMUST00000018491	-0.033985	0.936467	0.981642	1	-0.415037	1	0	-1	0	0	0.415037	0	0
ENSMUST00000071465	-0.033985	0.936467	0.981642	1	-0.415037	1	0	-1	0	0	0.415037	0	0
ENSMUST00000108030	-0.033985	0.936882	0.981642	0	1.58496	0	0.584963	0	1.41504	0	0	0.584963	0
ENSMUST00000020821	-0.033985	0.936882	0.981642	0	1.58496	0	0.584963	0	1.41504	0	0	0.584963	0
ENSMUST00000069503	-0.033985	0.936882	0.981642	0	1.58496	0	0.584963	0	1.41504	0	0	0.584963	0
ENSMUST00000164931	-0.033985	0.936882	0.981642	0	1.58496	0	0.584963	0	1.41504	0	0	0.584963	0
ENSMUST00000167178	-0.033985	0.936882	0.981642	0	1.58496	0	0.584963	0	1.41504	0	0	0.584963	0
ENSMUST00000120232	-0.0224665	0.936352	0.981642	0.523562	1.16993	0.963474	0.5025	0.784271	1.45943	0	0.956931	0.607683	0.807355
ENSMUST00000236561	-0.0186219	0.936886	0.981642	-0.415037	-0.584963	0	0	-0.584963	0	-1	0	-0.263034	-0.415037
ENSMUST00000109670	0.0326997	0.937636	0.981754	-1.22239	-2.32193	-0.415037	-0.263034	-1	-1.41504	-0.584963	-1	-1.32193	-0.736966
ENSMUST00000043126	0.0326997	0.937636	0.981754	-1.22239	-2.32193	-0.415037	-0.263034	-1	-1.41504	-0.584963	-1	-1.32193	-0.736966
ENSMUST00000037854	-0.0186219	0.93739	0.981754	0	0.415037	0	0	1	0	0.584963	0	0.321928	0.415037
ENSMUST00000094300	-0.0186219	0.937459	0.981754	0	-0.584963	0	0	-1	-0.263034	-0.584963	-0.415037	0	-0.415037
ENSMUST00000049357	-0.0326157	0.937536	0.981754	-2	-3.94486	-2.50901	-3.38247	-2.89308	-3.05063	-2.80735	-2.58496	-3.7866	-2.66297
ENSMUST00000032967	0.0251062	0.937685	0.981754	1.80735	2.32193	2.41504	1.45943	1	2	1.58496	2.32193	1.41504	1.80735
ENSMUST00000106139	-0.0133676	0.937652	0.981754	1	0.584963	0.584963	0.523562	0.321928	0.415037	0.36257	0.550197	0.561879	1.05889
ENSMUST00000014990	0.0040671	0.937145	0.981754	-0.0554951	-0.14543	0.0749621	-0.0865877	0.0374747	0	0.0168738	-0.0703893	0.025091	-0.126316
ENSMUST00000151189	0.0186219	0.93739	0.981754	0	-1	-0.415037	0	0	-0.321928	-0.584963	-0.415037	0	0
ENSMUST00000114924	0.0188517	0.938353	0.981801	1.95693	1.58496	2.03103	2.44057	2.08989	2.40939	1.32193	2.074	2.07039	2.32193
ENSMUST00000111718	-0.0186219	0.938577	0.981801	0	1	0	0	0	0	0	0.321928	0.584963	0
ENSMUST00000111722	-0.0186219	0.938577	0.981801	0	1	0	0	0	0	0	0.321928	0.584963	0
ENSMUST00000030311	0.0222063	0.938217	0.981801	0	1	0	0.736966	0.321928	0	0	0.584963	0.584963	1
ENSMUST00000159813	-0.0167866	0.938439	0.981801	-1.52356	-2.11548	-1.39232	-1.5025	-2.03953	-1.24793	-1.58496	-1.76553	-2.05889	-2
ENSMUST00000031477	-0.0314113	0.937836	0.981801	0.584963	2.11548	1.70044	0.736966	1.45943	1.39232	0.906891	2.24793	1.11548	0.777608
ENSMUST00000090413	-0.038529	0.937983	0.981801	2.32193	1	1	1.73697	2.58496	0.807355	2.32193	2.58496	1.73697	1
ENSMUST00000117796	-0.0117205	0.938268	0.981801	-0.0874628	0.137504	-0.415037	0	0	0.106915	0	-0.530515	0	0
ENSMUST00000117419	-0.0117205	0.938268	0.981801	-0.0874628	0.137504	-0.415037	0	0	0.106915	0	-0.530515	0	0
ENSMUST00000137878	-0.0133757	0.938043	0.981801	0.485427	0.893085	0.106915	0.584963	0.263034	0.469485	0.263034	0.234465	0.758992	0.540568
ENSMUST00000072566	-0.00247323	0.938069	0.981801	0.811359	0.867493	0.834322	0.807355	0.916697	0.840059	0.807355	0.91663	0.873623	0.787194
ENSMUST00000109748	0.0211736	0.938498	0.981801	-1.926	-2.23704	-2.20163	-1.97199	-1.70526	-2.47805	-1.66297	-2.61143	-1.848	-1.3356
ENSMUST00000080813	0.00744996	0.938671	0.981825	1.32736	1.38628	1.07241	1.08406	1.0812	1.3388	1	1.10962	1.22239	1.31774
ENSMUST00000115655	-0.0140779	0.9388	0.981887	0.415037	0.415037	0.807355	0.321928	0.263034	0.415037	0.222392	0	0.777608	0.736966
ENSMUST00000199317	-0.0099605	0.939766	0.981937	-0.478047	-0.450661	-0.271302	-0.308122	-0.387023	-0.447459	-0.111031	-0.514573	-0.736966	-0.13493
ENSMUST00000203816	0.00703168	0.939536	0.981937	1.14568	1.1375	1.40988	1.09868	0.906178	1.1745	1.03059	1.15265	1.11548	1.25987
ENSMUST00000136652	0.00385942	0.939371	0.981937	-0.124179	-0.0139392	-0.0437214	-0.0422282	-0.109229	0.0220263	0	-0.0703893	-0.0400774	-0.22556
ENSMUST00000035742	0.0748131	0.939463	0.981937	0.415037	0.736966	1.58496	0	2	2	-2.32193	1.26303	2.58496	1.58496
ENSMUST00000135242	0.015722	0.939276	0.981937	-0.222392	-0.263034	0	-0.137504	0	-0.222392	0	0.415037	-0.736966	0
ENSMUST00000146287	0.015722	0.939276	0.981937	-0.222392	-0.263034	0	-0.137504	0	-0.222392	0	0.415037	-0.736966	0
ENSMUST00000069009	0.0582232	0.939424	0.981937	-2.41504	-1.87447	-1.16993	-1.70044	-4.52356	-1	-2	-2	-2.58496	-3.80735
ENSMUST00000172557	0.0277363	0.939557	0.981937	0.710493	1.19265	0.765535	1	1.32193	0.847997	0	1.73697	0.807355	1.73697
ENSMUST00000153684	-0.0169522	0.939837	0.981937	-1	-0.280108	-0.0874628	-0.678072	-0.0671142	-0.106915	-0.321928	-0.530515	-0.415037	-0.823122
ENSMUST00000224685	0.00815106	0.939231	0.981937	0.917538	0.750022	0.893085	0.791413	0.621488	0.807355	0.736966	0.887525	1.05889	0.523562
ENSMUST00000018851	0.00373507	0.938952	0.981937	0.5025	0.415037	0.387023	0.378512	0.427421	0.459432	0.476438	0.534336	0.337035	0.321928
ENSMUST00000235196	-0.00144458	0.939626	0.981937	0.867324	0.839576	0.797764	0.860339	0.846793	0.881278	0.851705	0.835184	0.841147	0.795258
ENSMUST00000237893	-0.0077627	0.939055	0.981937	0.860142	1.18004	1.27563	1.2109	1.10362	1.36388	0.975338	1.11818	1.02308	1.11103
ENSMUST00000025767	0.0112164	0.939808	0.981937	1.16993	1	1	0.567041	0.713696	0.881356	0.688056	0.825971	0.859822	1.25154
ENSMUST00000219260	0.0117787	0.940279	0.982325	0	-0.415037	-0.415037	-0.222392	-0.36257	-0.678072	0	-0.415037	-0.263034	0
ENSMUST00000117662	0.00775882	0.940534	0.982518	0	0.263034	0.137504	-0.146841	-0.146841	0.123382	-0.118644	0.103623	0.154328	-0.117039
ENSMUST00000033602	-0.0177768	0.940868	0.982792	0.798366	0.61891	0.427421	0.479168	0.602665	0.537657	0	1.34792	0.454566	0.4975
ENSMUST00000112122	0.0330416	0.941175	0.982818	1.16993	1.48543	1.37851	1	2.58496	0.777608	1.58496	1.09954	1.58496	2.73697
ENSMUST00000028408	0.0330416	0.941175	0.982818	1.16993	1.48543	1.37851	1	2.58496	0.777608	1.58496	1.09954	1.58496	2.73697
ENSMUST00000108345	0.0456861	0.941065	0.982818	-1.73697	-1	-0.917538	-1.09954	-2.41504	-3.16993	0	-1.19265	-1.65208	-0.925999
ENSMUST00000024849	-0.0322108	0.941126	0.982818	-2.80735	-2.39232	-1.80735	-1.87447	-2.53605	-2.41504	-1	-3.08746	-2.9386	-2.1375
ENSMUST00000111474	0.046238	0.941402	0.982981	-2.45943	-3	-4	-2.22239	-1.32193	-4.16993	-2.22239	-2.07039	-2.5025	-1.80735
ENSMUST00000062202	-0.0571509	0.942761	0.983131	-0.584963	0.415037	-1.22239	-0.584963	0	-2	2	-0.678072	-1.58496	0
ENSMUST00000107094	0.0133361	0.941898	0.983131	0.685891	0.956931	0.710493	0.799701	0.490326	0.658963	1.32193	0.752072	0.374396	0.602665
ENSMUST00000030191	0.00562006	0.941718	0.983131	0.263034	0.125531	0.152003	0.0931094	0	0.169925	0.321928	0	0.169925	0
ENSMUST00000128549	0.00562006	0.941718	0.983131	0.263034	0.125531	0.152003	0.0931094	0	0.169925	0.321928	0	0.169925	0
ENSMUST00000113726	-0.0526069	0.942831	0.983131	-1	0	1.58496	-1	0	-2	0.736966	-0.415037	0	1
ENSMUST00000201544	-0.0526069	0.942831	0.983131	-1	0	1.58496	-1	0	-2	0.736966	-0.415037	0	1
ENSMUST00000094757	-0.0526069	0.942831	0.983131	-1	0	1.58496	-1	0	-2	0.736966	-0.415037	0	1
ENSMUST00000167950	-0.0526069	0.942831	0.983131	-1	0	1.58496	-1	0	-2	0.736966	-0.415037	0	1
ENSMUST00000170837	0.0014356	0.942289	0.983131	0.0384741	0	0.0297473	0.0681715	0	0.0727563	0	0.0210616	0	0.049753
ENSMUST00000020153	-0.0353063	0.94201	0.983131	-2	-2.39232	-2.42626	-2.25873	-3.96963	-2.41504	-3.70044	-2.77761	-1.74543	-2.58496
ENSMUST00000093169	-0.0296502	0.942405	0.983131	-0.289507	-0.847997	-1.22239	-0.169925	-2.22239	-1.22239	-1	-0.736966	-0.678072	-1.26303
ENSMUST00000128788	0.0183845	0.942706	0.983131	0	0.247928	0.263034	0.415037	1.152	1	0.321928	0.263034	0.125531	0.459432
ENSMUST00000080202	-0.0326997	0.942654	0.983131	-0.415037	-0.736966	-2.16993	-0.321928	-1.58496	-0.847997	-2	-0.736966	-1.22239	-0.584963
ENSMUST00000018716	-0.0159048	0.942189	0.983131	-1	-0.280108	-0.0874628	-0.678072	-0.131245	-0.106915	-0.321928	-0.530515	-0.473931	-0.823122
ENSMUST00000101526	-0.0159048	0.942189	0.983131	-1	-0.280108	-0.0874628	-0.678072	-0.131245	-0.106915	-0.321928	-0.530515	-0.473931	-0.823122
ENSMUST00000183407	0.0344824	0.942507	0.983131	-5.12928	-4.11548	-4.22239	-3.39232	-3.48543	-3.35755	-4	-4.24793	-3.35755	-5.20945
ENSMUST00000020958	-0.0304006	0.942923	0.983131	0	-1.58496	0	-0.584963	-1	-1	0	0	-1	-1.32193
ENSMUST00000154196	-0.0244512	0.942729	0.983131	0	0.415037	0	1.32193	0.415037	0.321928	0	0	1.22239	0.485427
ENSMUST00000230931	-0.0338896	0.94296	0.983131	-1.87447	-1.87447	-2.32193	-2.58496	-3.90689	-2.80735	-1.58496	-2.58496	-3.16993	-2.58496
ENSMUST00000140405	-0.00776043	0.94243	0.983131	-1.3953	-1.48767	-1.20645	-1.60602	-1.40881	-1.18903	-1.40808	-1.35614	-1.67377	-1.51602
ENSMUST00000047734	-0.0368382	0.943987	0.983167	2.80735	1.48543	1.58496	1.58496	0.830075	2	3	1.1375	1.078	0.893085
ENSMUST00000112046	-0.0368382	0.943987	0.983167	2.80735	1.48543	1.58496	1.58496	0.830075	2	3	1.1375	1.078	0.893085
ENSMUST00000186583	-0.0330958	0.944126	0.983167	-2.58496	-2.22239	-1.70044	-1.152	-3.32193	-2.90689	-2	-1.848	-2.80735	-1.58496
ENSMUST00000090933	-0.0330958	0.944126	0.983167	-2.58496	-2.22239	-1.70044	-1.152	-3.32193	-2.90689	-2	-1.848	-2.80735	-1.58496
ENSMUST00000141889	0.038529	0.9432	0.983167	-1.58496	0	-1	-1	0.807355	0.415037	0	-1	-1	-1
ENSMUST00000107178	0.038529	0.9432	0.983167	-1.58496	0	-1	-1	0.807355	0.415037	0	-1	-1	-1
ENSMUST00000106243	-0.00465914	0.943772	0.983167	0.483322	0.730393	0.532668	0.544996	0.472589	0.556393	0.555215	0.490051	0.70044	0.438573
ENSMUST00000111729	-0.020904	0.943354	0.983167	-1.19265	-1.37851	-0.137504	-1.12553	-0.485427	-0.447459	-0.777608	-0.736966	-1.36257	-1.09954
ENSMUST00000066650	0.0280355	0.943888	0.983167	0.807355	0	0.807355	0.321928	0	0.584963	0.321928	1.58496	0	-0.415037
ENSMUST00000174021	-0.0344825	0.943873	0.983167	-1	-1.36257	-1.94753	-2.36923	-1.51457	-3.16993	-1	-1	-1.32193	-1.87447
ENSMUST00000166977	-0.0344825	0.943873	0.983167	-1	-1.36257	-1.94753	-2.36923	-1.51457	-3.16993	-1	-1	-1.32193	-1.87447
ENSMUST00000173163	-0.0344825	0.943873	0.983167	-1	-1.36257	-1.94753	-2.36923	-1.51457	-3.16993	-1	-1	-1.32193	-1.87447
ENSMUST00000047816	-0.0344825	0.943873	0.983167	-1	-1.36257	-1.94753	-2.36923	-1.51457	-3.16993	-1	-1	-1.32193	-1.87447
ENSMUST00000156400	-0.0329587	0.943609	0.983167	-4.58496	-2.926	-4	-3.77259	-3.24793	-4.45943	-3.45943	-2.52356	-4.04439	-4.20945
ENSMUST00000127234	-0.0329587	0.943609	0.983167	-4.58496	-2.926	-4	-3.77259	-3.24793	-4.45943	-3.45943	-2.52356	-4.04439	-4.20945
ENSMUST00000153363	-0.0329587	0.943609	0.983167	-4.58496	-2.926	-4	-3.77259	-3.24793	-4.45943	-3.45943	-2.52356	-4.04439	-4.20945
ENSMUST00000105693	-0.0173701	0.944277	0.983177	0.777608	1.36257	1.80735	1.71621	1.80735	1.90689	1.45943	1.58496	1.07039	1.36257
ENSMUST00000081506	0.0288216	0.94424	0.983177	-0.616671	-0.63743	-0.584963	0.16601	-0.917538	0.0395284	0.552541	-0.610053	-1.3505	-1.078
ENSMUST00000064771	-0.0326997	0.9458	0.983329	0	0	-1	-0.736966	-0.736966	0	-1	-1.80735	0.584963	-0.415037
ENSMUST00000207843	-0.0342934	0.945206	0.983329	0.807355	0.192645	0	0.530515	1.67807	0.736966	-0.584963	1.76553	0.289507	0.830075
ENSMUST00000001172	-0.026165	0.946227	0.983329	1.80735	1	1.58496	2.70044	2.41504	1.73697	2	2.5025	1.1375	2
ENSMUST00000108754	-0.0429691	0.946545	0.983329	-2.32193	-1.90689	-2.41504	-3.52356	-2.32193	-0.415037	-2.80735	-2.70044	-3.45943	-3.32193
ENSMUST00000028148	-0.0199071	0.946593	0.983329	-1	-0.485427	-1	-1.41504	-0.321928	-0.678072	-1.58496	-0.736966	-0.321928	-1
ENSMUST00000028829	-0.0362841	0.945417	0.983329	-1.41504	-1	-1.41504	-1.32193	-0.736966	0.321928	-1	-1	-2.58496	-1.80735
ENSMUST00000036470	-0.033985	0.945794	0.983329	-2	0	0.321928	-1	-1	-1.58496	-1	-0.263034	-0.263034	-0.736966
ENSMUST00000015433	-0.0091012	0.946758	0.983329	0.308122	0.485427	0.334419	0.440573	0.5025	0.662965	0	0.415037	0.652077	0.295456
ENSMUST00000029610	0.0183925	0.944521	0.983329	-5.17792	-4.7761	-4.64386	-4.49719	-5.1062	-4.90689	-4.45943	-4.8635	-4.3147	-5.56478
ENSMUST00000160934	-0.0526069	0.946179	0.983329	-1	0.321928	-0.584963	0.263034	-3	0.321928	-0.415037	-1.58496	-2.16993	-0.415037
ENSMUST00000106540	-0.0171809	0.944774	0.983329	0.321928	0.736966	1	0.584963	1.32193	0.63743	0.378512	0.63743	0.847997	1.37851
ENSMUST00000167926	-0.00735053	0.946092	0.983329	0.447459	0.263034	0.263034	0.302563	0.156119	0.415037	0.152003	0	0.304855	0.523562
ENSMUST00000031029	-0.0095439	0.946676	0.983329	-0.823122	-0.415037	-0.341037	-0.50696	-0.807355	-0.321928	-0.584963	-0.70044	-0.459432	-0.874469
ENSMUST00000148286	-0.0117787	0.946725	0.983329	0.321928	-0.584963	0	0.321928	0	0	0	0	0	0
ENSMUST00000111097	-0.00419597	0.946569	0.983329	0.485427	0.201634	0.217591	0.36257	0.278716	0.274175	0.338802	0.210218	0.316474	0.38529
ENSMUST00000043333	-0.00759357	0.946382	0.983329	0.192645	-0.241008	0.222392	-0.180572	0	0.0995357	0.106915	0	-0.180572	-0.0703893
ENSMUST00000099118	-0.00759357	0.946382	0.983329	0.192645	-0.241008	0.222392	-0.180572	0	0.0995357	0.106915	0	-0.180572	-0.0703893
ENSMUST00000170942	-0.000776316	0.945765	0.983329	0.965406	0.924427	0.952959	0.964181	0.940556	0.952249	0.931131	0.962614	0.968093	0.92956
ENSMUST00000122067	-0.00529444	0.946041	0.983329	0	0.289507	0	0.0780025	0	0	0	0.263034	0.0780025	0
ENSMUST00000147632	0.0282217	0.944814	0.983329	1	0.584963	0.263034	0.36257	0.415037	0.321928	2	0	0.222392	0.222392
ENSMUST00000123657	0.0258566	0.94643	0.983329	0	-1.58496	-0.736966	-1	-0.807355	-1	0	-0.415037	-1.58496	-1
ENSMUST00000221559	-0.00442858	0.945613	0.983329	0.263034	0	0	0.192645	0	0.0995357	0.152003	0	0.0824622	0.0995357
ENSMUST00000004072	0.00774598	0.946737	0.983329	1.10962	1.3599	1.25376	1.27417	1.38529	0.981384	1.5025	1.50524	1.24793	1.18442
ENSMUST00000229183	0.00774598	0.946737	0.983329	1.10962	1.3599	1.25376	1.27417	1.38529	0.981384	1.5025	1.50524	1.24793	1.18442
ENSMUST00000236593	0.0304711	0.944914	0.983329	0	1.70044	1	1.39232	0.906891	1.73697	0.192645	1.73697	1	0.485427
ENSMUST00000001415	0.0108896	0.945386	0.983329	0	0.415037	0.241008	0	0.137504	0.169925	0	0	0.678072	0
ENSMUST00000202772	-0.0121305	0.946614	0.983329	0.710493	0.347923	0.440573	0.540568	0.540568	1	0	0.547488	0.584963	0.387023
ENSMUST00000202354	-0.0121305	0.946614	0.983329	0.710493	0.347923	0.440573	0.540568	0.540568	1	0	0.547488	0.584963	0.387023
ENSMUST00000202610	-0.0121305	0.946614	0.983329	0.710493	0.347923	0.440573	0.540568	0.540568	1	0	0.547488	0.584963	0.387023
ENSMUST00000201410	-0.0121305	0.946614	0.983329	0.710493	0.347923	0.440573	0.540568	0.540568	1	0	0.547488	0.584963	0.387023
ENSMUST00000202474	-0.0121305	0.946614	0.983329	0.710493	0.347923	0.440573	0.540568	0.540568	1	0	0.547488	0.584963	0.387023
ENSMUST00000025707	0.0120052	0.945825	0.983329	0.263034	0.137504	0.415037	0.289507	0.120294	0.115477	0	0.321928	0	0.847997
ENSMUST00000237738	0.0120052	0.945825	0.983329	0.263034	0.137504	0.415037	0.289507	0.120294	0.115477	0	0.321928	0	0.847997
ENSMUST00000068805	-0.0264196	0.946868	0.983371	0.906891	0.906891	1.078	0.552541	1.16993	0.415037	2.32193	0.652077	0.678072	0.415037
ENSMUST00000152766	-0.00886199	0.946982	0.983415	-0.777608	-0.263034	-0.584963	-0.777608	-1	-0.632268	-0.70044	-0.70044	-0.643856	-0.770518
ENSMUST00000029266	-0.00707589	0.947106	0.983471	-0.610053	-0.454566	-0.604071	-0.713696	-0.78136	-0.459432	-0.63743	-0.736966	-0.910733	-0.454566
ENSMUST00000050067	0.0419653	0.947357	0.983658	3.32193	1	2.22239	3.45943	1.926	3.32193	1.22239	3.39232	2.11548	2.08746
ENSMUST00000206474	-0.0280982	0.947505	0.983707	3.54432	3	3.07039	3.40599	4.02237	2.73697	4.52356	2.76553	3.96963	2.90689
ENSMUST00000153735	-0.0146127	0.947546	0.983707	-1	0	0	0	-0.289507	-0.36257	-0.485427	-0.152003	-0.36257	0
ENSMUST00000119161	0.0171609	0.947803	0.983879	0.485427	1.37851	1.28011	0.884523	0.415037	0.584963	0.807355	1.08746	1.43296	0.616671
ENSMUST00000033418	0.0421794	0.947921	0.983879	0.584963	-1.32193	-1.32193	-2.58496	-1.58496	-1.58496	-1.58496	0	-0.847997	-2
ENSMUST00000119707	-0.0314517	0.947924	0.983879	-3	-1.22239	-0.874469	-0.893085	-2.22239	-1.48543	-2.32193	-1.58496	-1.16993	-1.80735
ENSMUST00000236330	0.00586828	0.94833	0.984227	0.568284	0.685891	0.415037	0.708537	0.703607	0.777608	0.719892	0.68281	0.505891	0.424498
ENSMUST00000028475	-0.0186219	0.948482	0.984238	-0.584963	0	-1	-0.584963	-0.321928	-1	0	0	-0.584963	-1
ENSMUST00000024987	-0.0186219	0.948482	0.984238	-1	-0.584963	-0.584963	0	-0.321928	-1	-1	0	-0.584963	0
ENSMUST00000044660	-0.00634406	0.948562	0.984247	0.321928	0.0874628	0	0	0.192645	0.347923	0	0.222392	0	0
ENSMUST00000109539	0.03333	0.948683	0.984299	2.22239	3.16993	2	2.22239	2.41504	2	1	3.45943	2.41504	3.32193
ENSMUST00000037504	0.0341238	0.948827	0.984375	-3	-1.73697	-2.16993	-0.893085	-1.22239	-1.22239	-1.32193	-2.16993	-1.1375	-3
ENSMUST00000026841	0.00701276	0.948976	0.984383	-1.19427	-1.2402	-1.49712	-1.4892	-1.31946	-1.0751	-1.59561	-1.31808	-1.4269	-1.28951
ENSMUST00000168787	-0.0414289	0.948938	0.984383	-1	1.73697	0	-0.584963	-0.459432	0	0.584963	0.678072	-0.192645	-1.58496
ENSMUST00000032761	-0.0316176	0.949805	0.984527	-1	0.584963	0.36257	-0.378512	-0.893085	-1	0.584963	-0.652077	0.584963	-1
ENSMUST00000210640	-0.00772228	0.949496	0.984527	0.736966	0.857042	1.07595	1.2854	1.21205	0.879146	1.17688	1.07682	1.06413	0.931828
ENSMUST00000106923	-0.0419452	0.949617	0.984527	-3.70044	-0.874469	-3.32193	-1.77761	-2	-2.90689	-3.58496	-1.58496	-1.80735	-2
ENSMUST00000098230	-0.0419452	0.949617	0.984527	-3.70044	-0.874469	-3.32193	-1.77761	-2	-2.90689	-3.58496	-1.58496	-1.80735	-2
ENSMUST00000133861	0.00516713	0.949737	0.984527	-0.459432	-0.302563	-0.157541	-0.192645	-0.215729	-0.271302	-0.241008	-0.469485	-0.118644	-0.201634
ENSMUST00000220046	-0.00745169	0.949894	0.984527	0.652077	0.273018	0.36257	0.36257	0.180572	0.289507	0.36257	0.241008	0.678072	0.222392
ENSMUST00000023231	0.0106538	0.949825	0.984527	0.304855	0.125531	0.273018	0.563901	0.341037	0.106915	0.874469	0.231326	0.0703893	0.378512
ENSMUST00000152887	-0.0117412	0.949538	0.984527	0.523562	0.938599	1.11548	0.830075	0.85561	1	0.289507	0.874469	0.847997	1.19265
ENSMUST00000126869	-0.0140779	0.949448	0.984527	0.584963	0.485427	0	0.584963	0.152003	0.192645	0	0	0.736966	0.807355
ENSMUST00000231836	-0.0140779	0.949448	0.984527	0.584963	0.485427	0	0.584963	0.152003	0.192645	0	0	0.736966	0.807355
ENSMUST00000115165	-0.0140779	0.949448	0.984527	0.584963	0.485427	0	0.584963	0.152003	0.192645	0	0	0.736966	0.807355
ENSMUST00000126854	-0.0140779	0.949974	0.984537	0	-0.321928	-0.415037	-0.415037	-0.584963	-1	-0.584963	0	0	-0.222392
ENSMUST00000146375	-0.024334	0.950572	0.984573	0	-1.41504	-1	-0.514573	-1.078	-1.32193	-0.807355	-1.58496	-0.415037	0
ENSMUST00000215396	-0.0140779	0.950128	0.984573	0	-0.584963	0	-0.584963	0.485427	0	-0.321928	0	-0.169925	-0.263034
ENSMUST00000168366	0.00445601	0.950543	0.984573	0	0.29956	0.106915	0.0506261	0.275634	0.176878	0.0995357	0.273018	0.112475	0.0931094
ENSMUST00000222083	0.00859043	0.950647	0.984573	0	0	0.0931094	0.584963	0.106915	0	0	0.415037	0.206451	0.206451
ENSMUST00000022148	0.00859043	0.950647	0.984573	0	0	0.0931094	0.584963	0.106915	0	0	0.415037	0.206451	0.206451
ENSMUST00000222800	-0.0526069	0.950537	0.984573	0	2.58496	0.736966	-0.807355	2.80735	1.32193	0	2.32193	0.415037	1
ENSMUST00000118193	0.0323409	0.950468	0.984573	-2.22239	-3.32193	-2.90689	-2.16993	-2.80735	-2.45943	-1.22239	-4	-2.58496	-3
ENSMUST00000022751	0.0323409	0.950468	0.984573	-2.22239	-3.32193	-2.90689	-2.16993	-2.80735	-2.45943	-1.22239	-4	-2.58496	-3
ENSMUST00000165418	0.0275007	0.950219	0.984573	1	0	0.678072	1.11548	0.584963	1.37851	1.58496	0	0.874469	-0.321928
ENSMUST00000060050	0.0117787	0.950929	0.984792	0	0	0	0.807355	0.263034	0.321928	0	0.485427	0	0.321928
ENSMUST00000065398	0.0222063	0.951103	0.984826	0	0.736966	0.415037	0	0.321928	0	1.58496	0	0	0
ENSMUST00000159096	0.0157903	0.951104	0.984826	0.584963	1	1	1.58496	1	1.22239	0.584963	0.847997	0.893085	1.70044
ENSMUST00000186255	-0.0148811	0.951267	0.984849	-1.22239	-1.1635	-1.09311	-1.15528	-1.43494	-1.08246	-0.823122	-0.76184	-1.926	-1.5502
ENSMUST00000031354	0.0442411	0.951267	0.984849	-2.80735	-0.807355	-2.80735	-0.36257	0.222392	-1.67807	-0.415037	-1.58496	-1.87447	-0.788496
ENSMUST00000052761	0.00613921	0.951378	0.98489	1.11839	1.32567	1.26961	1.14505	1.28575	1.51457	1.078	1.02748	1.31411	1.24101
ENSMUST00000169401	0.0126724	0.951556	0.984927	0	0	0.584963	0.584963	0	0.192645	0	0.777608	0.263034	0
ENSMUST00000025294	0.0126724	0.951556	0.984927	0	0	0.584963	0.584963	0	0.192645	0	0.777608	0.263034	0
ENSMUST00000128402	0.0199071	0.95184	0.985149	0.321928	0	0	0.485427	0	0	-0.415037	0	0	1.32193
ENSMUST00000050029	-0.0187807	0.952031	0.985273	-2.14684	-1	-1.18057	-1.53605	-1.20163	-2	-0.621488	-1.48543	-1.58496	-1.46713
ENSMUST00000109269	0.0199071	0.95219	0.985364	0	1.22239	0	0	0.415037	1	0	0	0.736966	0
ENSMUST00000030886	0.0170072	0.952455	0.985424	0.222392	0.415037	0	0.415037	0.736966	0	0.263034	0	0.289507	1.32193
ENSMUST00000030030	-0.0222063	0.952532	0.985424	1.58496	0	0	1	0.807355	1.22239	1	0.321928	0.415037	0.321928
ENSMUST00000057669	-0.0346627	0.952482	0.985424	-2.80735	-2.9386	-2.16993	-2.07039	-2.58496	-1.80735	-1.1375	-3.52356	-3.9542	-2.32193
ENSMUST00000091328	-0.0346627	0.952482	0.985424	-2.80735	-2.9386	-2.16993	-2.07039	-2.58496	-1.80735	-1.1375	-3.52356	-3.9542	-2.32193
ENSMUST00000192650	-0.0267503	0.952604	0.985425	-0.584963	0.415037	-1	0	-0.222392	-1.58496	0.321928	0.321928	-0.584963	0
ENSMUST00000112925	-0.0106012	0.952864	0.985622	1	0.736966	0	0.584963	0.584963	0.530515	0.485427	0.652077	0.485427	0.70044
ENSMUST00000105673	0.00443386	0.953021	0.985664	0.393342	0.631355	0.696608	0.499571	0.670936	0.547488	0.571906	0.625152	0.44859	0.720846
ENSMUST00000000175	-0.0196407	0.953047	0.985664	-5.34873	-5.92679	-5.41363	-6.51096	-5.20344	-5.2854	-5.64962	-6.03067	-5.20387	-6.3322
ENSMUST00000108180	0.038529	0.953616	0.985819	-1	-1	0	0.736966	1.58496	1	-1	1	-0.485427	0
ENSMUST00000171600	0.038529	0.953616	0.985819	-1	-1	0	0.736966	1.58496	1	-1	1	-0.485427	0
ENSMUST00000068054	-0.0631004	0.953293	0.985819	-1.58496	-0.736966	2	-2	-3.16993	-1	0	-3	-1.80735	0
ENSMUST00000162567	-0.0186219	0.953622	0.985819	0	-1	-0.584963	-0.321928	0	-1	0	0	0	-1
ENSMUST00000202645	-0.0258566	0.953595	0.985819	-2	0	-0.415037	-0.321928	-1.58496	-0.736966	-1	-1.16993	-1.22239	-0.321928
ENSMUST00000152946	-0.0159564	0.953382	0.985819	-1.45943	-1.73697	-1.26303	-0.552541	-0.866733	-1.32193	-1.28011	-0.584963	-1.52356	-1.24793
ENSMUST00000173114	-0.00520153	0.953798	0.985927	1.04532	0.80408	1.04532	0.934112	1.14505	0.883186	1.23879	0.987722	0.929611	0.908577
ENSMUST00000148879	0.0140779	0.953896	0.985955	1	0	0.584963	0.736966	1	1	1	0.584963	0.222392	0.584963
ENSMUST00000203661	0.0186219	0.954049	0.986031	0	1	1	0	0	0.415037	1	0.678072	0	0
ENSMUST00000026917	0.0197901	0.954112	0.986031	-2.05889	-2.70044	-1.54749	-2.07039	-2.49185	-2.37851	-1.37851	-3	-1.9542	-2.05889
ENSMUST00000197653	0.0490225	0.954625	0.986122	0	0	-0.415037	-1.58496	1	-0.584963	-1.58496	1	-1.58496	2
ENSMUST00000165956	0.0490225	0.954625	0.986122	0	0	-0.415037	-1.58496	1	-0.584963	-1.58496	1	-1.58496	2
ENSMUST00000082303	0.0525149	0.954601	0.986122	-4.45943	-1.41504	-1.32193	-1.58496	-2.24793	-2.41504	0.263034	-3.80735	-2	-2.80735
ENSMUST00000020372	0.00185759	0.954571	0.986122	0.464098	0.534264	0.406214	0.442677	0.501144	0.478523	0.387926	0.505611	0.514264	0.471361
ENSMUST00000022296	-0.0145183	0.954536	0.986122	-3.28951	-3.87447	-3.03953	-3.08746	-2.7866	-3.03242	-3.83289	-3.08746	-3.30986	-2.88753
ENSMUST00000156440	0.0240106	0.954546	0.986122	3	3.80735	2.16993	2.52356	3.24793	3.32193	1.87447	3.08746	3	3.58496
ENSMUST00000105470	-0.0199071	0.954797	0.986153	0	-0.485427	-0.584963	-0.415037	-0.415037	-0.263034	0	-0.415037	0.263034	-1.58496
ENSMUST00000015003	-0.0297704	0.954787	0.986153	-3.45943	-3.16993	-1.90689	-1.65208	-3.32193	-2.22239	-2.16993	-4	-2.45943	-2.80735
ENSMUST00000015017	0.00572835	0.955564	0.986375	-0.115477	-0.378512	-0.29956	-0.275634	0.0874628	-0.263034	0	-0.289507	-0.137504	-0.263034
ENSMUST00000098586	-0.0169978	0.95541	0.986375	-1.848	-2.58496	-1.90689	-2.32193	-2.03242	-1.62803	-3.08746	-2.28951	-1.96683	-1.80735
ENSMUST00000092584	0.0235322	0.955104	0.986375	1.28951	1.58496	2.64386	1.22239	1.05889	0.63743	2.16993	1.48543	2.20945	1.41504
ENSMUST00000009791	0.0222063	0.955429	0.986375	0	1	0	1	0	1.58496	0	0.263034	0	0.263034
ENSMUST00000034866	0.00375248	0.95558	0.986375	0.584963	0.313366	0.417853	0.432632	0.472753	0.311202	0.475338	0.517848	0.571666	0.364274
ENSMUST00000152594	-0.0337144	0.955407	0.986375	-4.24793	-2.32193	-3.75489	-5.04439	-2.72247	-2.64386	-3.70044	-4.52356	-3.80735	-3.58496
ENSMUST00000107821	0.0105229	0.9555	0.986375	-1	-0.459432	-0.152003	-0.29956	-0.459432	-0.222392	-0.736966	-0.736966	-0.321928	-0.29956
ENSMUST00000125127	-0.0266435	0.955381	0.986375	-4.58496	-2.88753	-3.9542	-3.77259	-3.12928	-4.45943	-3.45943	-2.45943	-3.9542	-4.12928
ENSMUST00000115374	0.0166126	0.955797	0.986433	1.41504	0.736966	0.777608	0.280108	0	0.691878	0.222392	1	1	0.378512
ENSMUST00000084383	0.0166126	0.955797	0.986433	1.41504	0.736966	0.777608	0.280108	0	0.691878	0.222392	1	1	0.378512
ENSMUST00000219890	0.0371733	0.956132	0.986433	-2.80735	-1.37851	-2.70044	-4.16993	-1.37851	-3.70044	-2.16993	-1.70044	-1.67807	-3
ENSMUST00000217887	0.0371733	0.956132	0.986433	-2.80735	-1.37851	-2.70044	-4.16993	-1.37851	-3.70044	-2.16993	-1.70044	-1.67807	-3
ENSMUST00000092170	0.0371733	0.956132	0.986433	-2.80735	-1.37851	-2.70044	-4.16993	-1.37851	-3.70044	-2.16993	-1.70044	-1.67807	-3
ENSMUST00000217884	0.0371733	0.956132	0.986433	-2.80735	-1.37851	-2.70044	-4.16993	-1.37851	-3.70044	-2.16993	-1.70044	-1.67807	-3
ENSMUST00000212990	0.00376916	0.956087	0.986433	0.974005	0.92555	1.08975	1.09099	0.965784	1.11686	1.09849	1.08913	0.927179	0.833275
ENSMUST00000110054	0.0205622	0.956274	0.986433	0	1	1	1.45943	0.415037	0.584963	1.58496	0	1	0.807355
ENSMUST00000019169	0.0205622	0.956274	0.986433	0	1	1	1.45943	0.415037	0.584963	1.58496	0	1	0.807355
ENSMUST00000034051	0.0201418	0.956471	0.986563	1.90689	2.5025	2.08746	1.926	2.24793	2.58496	1	2.32193	1.926	2.9386
ENSMUST00000057843	-0.00257209	0.95663	0.986653	0.329308	0.249978	0.476438	0.397335	0.295456	0.31034	0.341037	0.293731	0.415037	0.375509
ENSMUST00000013966	0.0138872	0.956776	0.98673	-0.584963	-0.169925	-0.321928	-0.378512	0	0	-1	-0.222392	0.321928	-0.485427
ENSMUST00000208200	-0.0117892	0.956866	0.98675	-0.906891	-0.36257	-0.222392	-0.628031	-0.321928	-0.395929	-1.16993	-0.392317	-0.308122	-0.234465
ENSMUST00000217475	-0.00134409	0.957121	0.986867	0.958034	0.97569	0.981935	0.929297	0.990313	0.906467	0.925999	0.97728	1.01668	1.00212
ENSMUST00000216755	-0.00134409	0.957121	0.986867	0.958034	0.97569	0.981935	0.929297	0.990313	0.906467	0.925999	0.97728	1.01668	1.00212
ENSMUST00000033699	-0.00941365	0.95743	0.986989	0.0874628	0.0824622	0	0	0.710493	0.347923	0	0	0.485427	0
ENSMUST00000040202	-0.0267503	0.957627	0.986989	-2.58496	-1.32193	-0.415037	-1	-1.32193	-1.41504	-0.736966	-1.26303	-0.777608	-2.58496
ENSMUST00000216076	0.00411705	0.957536	0.986989	1.35588	1.152	1.2935	1.12959	1.09433	1.29605	1.05445	1.22239	1.35435	1.11864
ENSMUST00000041005	0.0117787	0.957358	0.986989	0	0.192645	0	0	0.807355	0	0	0	0.321928	0.736966
ENSMUST00000023807	0.0041426	0.957666	0.986989	0.295456	0.459432	0.49304	0.601451	0.550693	0.584963	0.485427	0.622633	0.334419	0.393342
ENSMUST00000180283	-0.0139915	0.957531	0.986989	-1.64386	-1.65208	-2.66297	-1.49476	-1.43296	-1.926	-1.94753	-1.39855	-1.6845	-2
ENSMUST00000071207	0.00519904	0.958042	0.987219	0.36257	0	0	0	0.137504	0	0	0.263034	0.263034	0
ENSMUST00000234197	-0.0160871	0.958101	0.987219	-0.106915	-1.44057	-0.788496	-0.395929	-1.37851	-1.06413	-1.1375	-0.857981	-0.716207	-0.415037
ENSMUST00000006626	-0.00116556	0.958017	0.987219	0.770308	0.785852	0.776361	0.854546	0.772282	0.79421	0.734156	0.807137	0.809767	0.808251
ENSMUST00000119047	0.017801	0.958551	0.987535	0	1	1.32193	0.415037	0.584963	1.58496	0.584963	0.321928	0.241008	0.678072
ENSMUST00000049344	-0.0320447	0.958531	0.987535	-2.32193	-3.39232	-2.41504	-4.39232	-2.58496	-2.22239	-3.58496	-3	-4.45943	-2
ENSMUST00000183363	-0.0104935	0.95876	0.987678	0	0.736966	0	0.263034	0.222392	0	0.584963	0.584963	0	0
ENSMUST00000217794	0.00896404	0.958857	0.987704	-1	-0.514573	-0.925999	-0.719892	-1.22239	-0.862496	-0.70044	-0.716207	-1.32193	-0.736966
ENSMUST00000205871	-0.00262576	0.959009	0.987715	0.832649	0.692571	0.645569	0.646984	0.624242	0.704176	0.740613	0.601451	0.76184	0.620808
ENSMUST00000172611	-0.0170755	0.958967	0.987715	0.736966	1.32193	0.584963	0.893085	1.70044	1.41504	1	1.58496	1	0.152003
ENSMUST00000031243	0.0104935	0.959303	0.987944	0	0	-0.321928	-0.415037	-0.807355	-0.584963	0	0	-0.584963	-0.321928
ENSMUST00000164259	-0.028979	0.959494	0.988068	-2.32193	-3.90689	-3.90689	-2.32193	-2.32193	-2.32193	-1.80735	-3.75489	-3.2854	-3.75489
ENSMUST00000189503	-0.00222009	0.959766	0.988274	-1.22891	-1.22479	-1.05001	-1.08122	-1.08772	-1.10225	-1.13245	-1.12234	-1.2045	-1.12221
ENSMUST00000232484	-0.033985	0.959941	0.988308	-2	-3.32193	-1.73697	-0.830075	-3.58496	-3	-1	-3.32193	-2.32193	-2
ENSMUST00000170075	0.0134888	0.959895	0.988308	0.847997	1.26303	1.80735	0.847997	1.16993	0.736966	1	1.80735	1	1.45943
ENSMUST00000111962	-0.0209568	0.960096	0.988322	2	1.63743	2.53605	1.16046	2.36923	1.53051	2.80735	2.48543	1.71621	1.05889
ENSMUST00000024123	-0.0219256	0.960056	0.988322	-0.485427	-0.36257	-2.16993	-0.387023	-0.584963	-1.41504	-1	0	-1.09954	-0.584963
ENSMUST00000239082	-0.0280355	0.960529	0.988611	1.32193	1.32193	-0.736966	-0.321928	0.847997	0	0.263034	0.222392	0	1.80735
ENSMUST00000071949	-0.0214086	0.960591	0.988611	0.485427	0.169925	1.19265	-0.289507	0.152003	1.06413	1	-0.765535	0.304855	0
ENSMUST00000183336	0.00668774	0.960541	0.988611	-0.584963	-0.211504	-0.415037	-0.283793	0	0	-0.222392	-0.321928	-0.415037	-0.5025
ENSMUST00000191064	-0.0117787	0.961736	0.989291	0.807355	0.584963	1.58496	1.32193	0.807355	1	0.847997	1.58496	0.807355	0.807355
ENSMUST00000111351	-0.00793713	0.961662	0.989291	-1.45943	-1.37197	-1.80735	-1.04182	-1.45943	-1.16993	-1.76553	-1.30933	-1.37851	-1.55639
ENSMUST00000092123	-0.0304006	0.961338	0.989291	-0.321928	-0.263034	0	0	-1.58496	0.584963	-1	1	-1.58496	-1.32193
ENSMUST00000049074	-0.0222063	0.961636	0.989291	-0.678072	0.263034	-1.58496	-1	0.584963	-0.263034	-1	0	-0.415037	-0.847997
ENSMUST00000226072	0.00247544	0.96149	0.989291	-0.344335	-0.31719	-0.270452	-0.365953	-0.29134	-0.177396	-0.356935	-0.26096	-0.448358	-0.333243
ENSMUST00000102514	-0.0304006	0.961417	0.989291	0	0.736966	0.584963	-1.58496	0.415037	1.58496	0	-0.584963	-1	0
ENSMUST00000226671	0.0109611	0.961749	0.989291	1	0.514573	1	0.652077	0.514573	0.192645	1	0.847997	1.24793	0.447459
ENSMUST00000144668	0.038529	0.961901	0.9893	0	-1	1.58496	1.80735	-2	0.584963	0	0.584963	-0.584963	0
ENSMUST00000113523	-0.0201905	0.961873	0.9893	-2.22239	-1.34395	-1.62449	-1	-1.23266	-1.37851	-0.378512	-2.5502	-1.72247	-1.49476
ENSMUST00000152270	0.00645631	0.962176	0.98951	0.893085	1.09115	0.722466	1.1822	0.691878	0.775294	1.27009	0.869939	0.815575	0.882164
ENSMUST00000076991	0.0217156	0.962291	0.989555	2.70044	2.23704	2.70044	3.73697	3.88264	2.72247	4	3.02975	2.18763	3.42626
ENSMUST00000019882	-0.0149578	0.962366	0.989559	1.09954	1.76553	0.777608	1.5025	0.736966	2	0.807355	0.710493	1.28951	1
ENSMUST00000107119	-0.0353407	0.962529	0.989653	-1.80735	-4.39232	-3.32193	-3.70044	-4.12928	-2.58496	-2.58496	-4.64386	-2.58496	-5.12928
ENSMUST00000206887	-0.00327823	0.962609	0.989663	0.241008	0.184425	0.273018	0.148863	0.289507	0	0.263034	0.222392	0.371969	0.263034
ENSMUST00000149884	-0.0209566	0.963027	0.989945	-3.52356	-5.16993	-4.35755	-5.07682	-5.91886	-4.48113	-4.55459	-4.87036	-5.26053	-4.98489
ENSMUST00000102707	-0.0081284	0.962967	0.989945	0	0.36257	0.415037	0.263034	0	0	0	0.736966	0	0.263034
ENSMUST00000089140	-0.00438316	0.963287	0.990066	0.672425	0.36257	0.571157	0.373043	0.498806	0.584963	0.607683	0.350497	0.623437	0.289507
ENSMUST00000053744	-0.0304006	0.963239	0.990066	1	0	-2.58496	-1	-0.263034	-0.415037	0	-1	-1	-0.584963
ENSMUST00000170308	-0.0265821	0.963454	0.990165	1.41504	2.32193	0.263034	1	1.22239	2.58496	0.321928	0.530515	2	0.652077
ENSMUST00000109349	-0.0230433	0.963568	0.990209	5.58496	4.49185	3.5025	5.97728	5.08746	4.39232	4.55459	5.50779	4.80735	5.26679
ENSMUST00000136481	0.0140779	0.964422	0.990373	1	1.32193	0.736966	0.514573	0.321928	0	0.584963	1.32193	1.32193	0.736966
ENSMUST00000037872	0.0224882	0.964022	0.990373	-1.80735	0.321928	-2	-1.54057	-1	-0.736966	-2	-0.736966	-1.07039	-1.36923
ENSMUST00000098112	0.0224882	0.964022	0.990373	-1.80735	0.321928	-2	-1.54057	-1	-0.736966	-2	-0.736966	-1.07039	-1.36923
ENSMUST00000084662	0.0224882	0.964022	0.990373	-1.80735	0.321928	-2	-1.54057	-1	-0.736966	-2	-0.736966	-1.07039	-1.36923
ENSMUST00000004097	0.0217869	0.964153	0.990373	0.736966	1.76553	-0.807355	0	-0.289507	0.321928	0.415037	0	0.192645	0.584963
ENSMUST00000085941	-0.017801	0.964407	0.990373	0.777608	0.584963	0.70044	0.485427	2	1.22239	1	1.58496	0	0.652077
ENSMUST00000018641	-0.00131554	0.964439	0.990373	0.87564	0.791413	0.770105	0.859938	0.763668	0.814968	0.831246	0.747393	0.821197	0.839384
ENSMUST00000007257	0.00573287	0.963917	0.990373	0.912537	0.295456	0.395929	0.351472	0.536053	0.469485	0.584963	0.63743	0.36257	0.465664
ENSMUST00000237059	0.0140779	0.964227	0.990373	-0.584963	0	0	-0.263034	-0.807355	0	0	-0.263034	-1.32193	0
ENSMUST00000025823	0.0140779	0.964227	0.990373	-0.584963	0	0	-0.263034	-0.807355	0	0	-0.263034	-1.32193	0
ENSMUST00000028308	-0.00710029	0.96493	0.99046	0.125531	-0.584963	-0.137504	-0.321928	-0.540568	-0.253757	-0.160465	-0.602665	-0.146841	-0.331206
ENSMUST00000142087	-0.00710029	0.96493	0.99046	0.125531	-0.584963	-0.137504	-0.321928	-0.540568	-0.253757	-0.160465	-0.602665	-0.146841	-0.331206
ENSMUST00000102781	-0.0121127	0.964923	0.99046	0.22741	0.149378	-0.289507	0.695145	0.86507	0.467126	0.251539	0.469485	0.698344	-0.29956
ENSMUST00000160075	-0.00430326	0.964938	0.99046	0.192645	0.337035	0.667425	0.485427	0.540568	0.459432	0.341037	0.556393	0.514573	0.330149
ENSMUST00000237189	-0.00582927	0.965023	0.99046	0	0.321928	0.321928	0	0.415037	0.222392	0	0.485427	0	0.321928
ENSMUST00000237412	-0.00582927	0.965023	0.99046	0	0.321928	0.321928	0	0.415037	0.222392	0	0.485427	0	0.321928
ENSMUST00000235243	-0.0181932	0.964652	0.99046	-2	-2.70044	-2.39232	-1.58496	-2.39232	-1.20645	-1.87447	-2.28011	-3.2854	-2.51457
ENSMUST00000079625	-0.0291154	0.966062	0.990598	-3	-2.16993	-2.58496	-1.16993	-1.32193	-2	-0.584963	-2.22239	-1.58496	-4
ENSMUST00000082320	0.00723472	0.965985	0.990598	0	0	0.192645	0.584963	-0.321928	0.169925	0	0.321928	0	0
ENSMUST00000089403	0.00723472	0.965985	0.990598	0	0	0.192645	0.584963	-0.321928	0.169925	0	0.321928	0	0
ENSMUST00000077595	0.00723472	0.965985	0.990598	0	0	0.192645	0.584963	-0.321928	0.169925	0	0.321928	0	0
ENSMUST00000089402	0.00723472	0.965985	0.990598	0	0	0.192645	0.584963	-0.321928	0.169925	0	0.321928	0	0
ENSMUST00000102617	0.0203343	0.966048	0.990598	-2	-3	-0.736966	-1.70044	-1.70044	-1.32193	-1.80735	-2.90689	-1.58496	-1.41504
ENSMUST00000114786	-0.00494205	0.965329	0.990598	-1.28255	-1.23897	-1.60459	-1.52416	-1.40174	-1.15433	-1.67377	-1.36535	-1.5008	-1.38247
ENSMUST00000076052	0.00723472	0.965856	0.990598	0	0.263034	0	0	0.415037	0	0	0.584963	-0.192645	0.321928
ENSMUST00000200138	0.00290942	0.966155	0.990598	0	0.283793	0.163499	0.160465	0.366128	0.245112	0.192645	0.131245	0.222392	0.197037
ENSMUST00000146088	-0.0190839	0.965835	0.990598	1.58496	0.584963	0.514573	0.321928	-0.36257	0.70044	1.58496	0.263034	0	0
ENSMUST00000232777	-0.018788	0.965772	0.990598	-2.80735	-2.39232	-1.80735	-1.87447	-2.53605	-2.41504	-1	-3.08746	-2.9386	-2.07039
ENSMUST00000233245	-0.018788	0.965772	0.990598	-2.80735	-2.39232	-1.80735	-1.87447	-2.53605	-2.41504	-1	-3.08746	-2.9386	-2.07039
ENSMUST00000025106	0.025058	0.966101	0.990598	-2	-2.58496	-2	-0.893085	-1.76553	-1.58496	0	-2.70044	-2.58496	-2.24793
ENSMUST00000079618	0.0103854	0.965859	0.990598	-0.465664	-0.0931094	-0.847997	-0.823122	-0.383329	-1.16993	-0.222392	-0.106915	-0.621488	-0.440573
ENSMUST00000077303	0.0215512	0.966748	0.991038	1	2	2.80735	1.22239	1	1.41504	0.415037	1.87447	1.848	2.58496
ENSMUST00000028224	-0.0263379	0.967057	0.991038	-1.73697	-2.58496	-2	-2.90689	-2.9386	-1.1375	-1.80735	-3.45943	-1.80735	-4.08746
ENSMUST00000113099	-0.0263379	0.967057	0.991038	-1.73697	-2.58496	-2	-2.90689	-2.9386	-1.1375	-1.80735	-3.45943	-1.80735	-4.08746
ENSMUST00000070748	0.0408281	0.967132	0.991038	-1	-0.584963	0.321928	1.32193	2.32193	-1	0	3	-0.736966	1.32193
ENSMUST00000079634	0.00463981	0.966924	0.991038	0.5025	0.584963	0.341037	0.0780025	0.436099	0.263034	0.485427	0.547488	0.222392	0.447459
ENSMUST00000153470	0.0181305	0.967155	0.991038	5.61471	5.49185	3.90689	3.9542	4.79008	4.22239	4.45943	5.14975	5.39232	4.62449
ENSMUST00000155123	-0.0157879	0.966863	0.991038	-1.37851	-0.263034	-0.447459	-0.652077	-0.584963	0	-0.874469	-1.41504	-1.22239	0.106915
ENSMUST00000167271	0.0169778	0.966679	0.991038	1	0	1	2.32193	1.45943	1.32193	1	1	1.22239	1.32193
ENSMUST00000171447	0.00887882	0.967644	0.991466	0	0	0.736966	0	0	0	0.736966	0	0.169925	-0.125531
ENSMUST00000038161	-0.0186219	0.967875	0.99163	0	0	2	0	0	1	0	0.321928	0.584963	0
ENSMUST00000053661	-0.0194518	0.968409	0.992103	-3.24793	-2.75489	-2.9386	-3.36923	-1.9542	-2.66297	-1.73697	-4.24793	-2.80735	-2.90689
ENSMUST00000074679	0.0191567	0.968539	0.992164	-2.16993	-2.32193	-0.192645	-0.807355	-0.678072	-1.80735	-1	-1	-0.807355	-1.45943
ENSMUST00000089622	-0.0272123	0.968904	0.992392	-1	-1.16993	-0.222392	-0.415037	-1.11548	-1.32193	1.58496	-0.736966	-2	-1.58496
ENSMUST00000036759	-0.00542544	0.968884	0.992392	0.777608	0.628031	0.540568	0.0995357	0.222392	0.415037	0.584963	0.447459	0.378512	0.415037
ENSMUST00000194134	0.0304006	0.970012	0.993453	0	-1	-1	0	0	1	-1.58496	0.321928	-2.58496	1
ENSMUST00000130541	0.0081284	0.97018	0.99355	0	0	0	0.584963	0.736966	0	0.584963	0.192645	0.584963	0
ENSMUST00000140053	-0.00623761	0.97025	0.99355	0.610053	1.34395	0.565597	1	0.602665	0.658963	0.788496	0.847997	0.91427	0.881356
ENSMUST00000073909	-0.0117787	0.970322	0.993551	0.415037	0.584963	0.321928	0.321928	0.736966	0	1	1.32193	0	0
ENSMUST00000033494	0.0148987	0.970619	0.99357	2	2.16993	2.80735	2.32193	1.70044	2.22239	3.45943	1.58496	2.22239	1.58496
ENSMUST00000115665	0.0148987	0.970619	0.99357	2	2.16993	2.80735	2.32193	1.70044	2.22239	3.45943	1.58496	2.22239	1.58496
ENSMUST00000088295	-0.0239163	0.970692	0.99357	0.415037	3.45943	1.80735	2.58496	2.58496	3.16993	1.58496	1.48543	2.90689	1.58496
ENSMUST00000079419	0.00348549	0.970698	0.99357	1.15579	0.879146	1.14018	1.02495	1.06711	1.03171	1.17509	1.15325	0.767023	1.15754
ENSMUST00000100799	0.00348549	0.970698	0.99357	1.15579	0.879146	1.14018	1.02495	1.06711	1.03171	1.17509	1.15325	0.767023	1.15754
ENSMUST00000028592	0.00425481	0.971016	0.993676	1.37197	1.32193	1.58496	1.26303	1.81943	1.6477	1.38466	1.47393	1.44746	1.42884
ENSMUST00000029569	0.038529	0.971	0.993676	2	-0.584963	1.80735	-0.415037	1.58496	2	-2	2	0	2.58496
ENSMUST00000045864	-0.00622534	0.970965	0.993676	0.321928	-0.485427	-0.222392	0.169925	0	0	0	-0.36257	0	0.115477
ENSMUST00000032457	-0.0112439	0.971149	0.993739	0	0.584963	1.22239	0	0.874469	0.847997	1	0.36257	0.415037	0
ENSMUST00000084319	0.00404634	0.971341	0.993789	-0.0671142	-0.131245	0.131245	-0.0588937	0.0874628	-0.0874628	-0.169925	-0.0740006	0.371969	-0.0588937
ENSMUST00000019229	0.00404634	0.971341	0.993789	-0.0671142	-0.131245	0.131245	-0.0588937	0.0874628	-0.0874628	-0.169925	-0.0740006	0.371969	-0.0588937
ENSMUST00000027438	-0.0288648	0.97149	0.993868	2.88753	4.08746	3.58496	3.93074	5.32193	3.62449	2.08746	5.88264	4.93074	3.14296
ENSMUST00000064447	0.0104935	0.971694	0.99399	0	-0.415037	0.584963	-1	0	-0.514573	0	-0.263034	0	0
ENSMUST00000212968	0.015722	0.971752	0.99399	-0.485427	-0.847997	-1.41504	-1.87447	-2	-1.58496	-2.32193	-1	-1.22239	-0.415037
ENSMUST00000229680	-0.00249608	0.972006	0.994177	0.180572	0.192645	0	0	0.29956	0.137504	0.192645	0.137504	0	0.192645
ENSMUST00000232217	0.00594947	0.972115	0.994215	0.415037	0	0.584963	0	0	0.222392	0	0	0.222392	0.584963
ENSMUST00000237072	-0.021383	0.972463	0.994498	-0.807355	-1.70044	-3.16993	-2.32193	-2.45943	-3.16993	-1.32193	-2.80735	-2.45943	-0.807355
ENSMUST00000002603	0.00452632	0.972891	0.994716	0.234465	0.469485	0.321928	0.251539	0.347923	0.584963	0	0.584963	0.115477	0.36257
ENSMUST00000063747	0.00452632	0.972891	0.994716	0.234465	0.469485	0.321928	0.251539	0.347923	0.584963	0	0.584963	0.115477	0.36257
ENSMUST00000109946	0.00452632	0.972891	0.994716	0.234465	0.469485	0.321928	0.251539	0.347923	0.584963	0	0.584963	0.115477	0.36257
ENSMUST00000085206	0.0258566	0.973008	0.994762	-2.58496	-0.807355	-2.32193	-3	-1.58496	-2.58496	0.321928	-2	-2.58496	-3.32193
ENSMUST00000092618	-0.0117002	0.973183	0.994774	3.21501	3.30378	3.08746	4.53916	2.94342	3.32193	3.40599	3.77259	2.80735	3.72247
ENSMUST00000057927	0.00243554	0.973306	0.994774	0.584963	0.347923	0.36257	0.378512	0.584963	0.485427	0.415037	0.540568	0.530515	0.29956
ENSMUST00000106133	-0.00319303	0.97319	0.994774	0.0874628	0.263034	0.337035	0.229482	0.530515	0.304855	0.222392	0.184425	0.4975	0.222392
ENSMUST00000113993	-0.00239453	0.97328	0.994774	0	0	0	0	0	0.241008	0	0	-0.137504	-0.115477
ENSMUST00000107675	-0.0129351	0.973458	0.994822	0.584963	-0.0995357	1.12553	1.22239	1.80735	0.710493	1.22239	1	0.289507	1.35364
ENSMUST00000050542	-0.0117787	0.973496	0.994822	0	1.58496	0.584963	0	0.807355	0.485427	0	1	0.847997	0.584963
ENSMUST00000161737	0.00720655	0.973584	0.994829	0.874469	0	0.63743	0	0	0.152003	0.485427	0.321928	0.0740006	0.514573
ENSMUST00000148769	-0.0150375	0.973688	0.994829	-0.584963	-0.584963	0	-0.321928	1	0	0.584963	0.584963	-0.736966	-1
ENSMUST00000029682	-0.00684314	0.97386	0.994829	0.263034	0.678072	0	0.678072	0	0.584963	0	0	0.415037	0.584963
ENSMUST00000036225	-0.0163251	0.973773	0.994829	2.70044	1.73697	1.45943	1.36257	2.70044	1.45943	1.41504	1.80735	3.45943	1.73697
ENSMUST00000205439	-0.00311596	0.973816	0.994829	0.514573	0.514573	0.415037	0.665581	0.788496	0.658963	0.371969	0.643856	0.485427	0.722466
ENSMUST00000085953	0.0134038	0.97401	0.994909	-3.16993	-5	-3.70044	-3.22239	-4.20945	-3.80735	-4	-4.49185	-3.66297	-3.27302
ENSMUST00000150029	-0.00522614	0.974304	0.994989	0.415037	0.485427	0.415037	0.192645	0.137504	0	0	0.378512	0.612977	0.628031
ENSMUST00000053251	-0.0186219	0.97424	0.994989	-0.736966	0.485427	1	-1.58496	-1.22239	-1.32193	0	-0.415037	0	-0.415037
ENSMUST00000169415	0.0192955	0.974273	0.994989	1.22239	-0.415037	-0.893085	-0.447459	-0.415037	0	-1.32193	1.41504	-0.485427	-0.459432
ENSMUST00000209986	0.0186219	0.974578	0.99505	0.584963	0	2.32193	0.584963	0	0	0	2	0.584963	1
ENSMUST00000225653	-0.0217049	0.974555	0.99505	-4.70044	-2.41504	-2.11548	-2	-2.80735	-2.58496	-2.11548	-2.70044	-2.22239	-4.52356
ENSMUST00000112689	-0.0217049	0.974555	0.99505	-4.70044	-2.41504	-2.11548	-2	-2.80735	-2.58496	-2.11548	-2.70044	-2.22239	-4.52356
ENSMUST00000119429	0.00188483	0.974855	0.995187	2.48618	2.60119	2.39476	2.57587	2.4103	2.60433	2.46529	2.49773	2.54481	2.36557
ENSMUST00000010007	0.0014444	0.974816	0.995187	1.05387	1.00782	1.06634	1.09257	1.19704	1.18793	1.05364	1.06201	1.00511	1.11617
ENSMUST00000191689	0.0124793	0.975441	0.995202	-3.39232	-4.85798	-4.80735	-3.70044	-4.52356	-5.16993	-4.16993	-3.74416	-3.82782	-4.30743
ENSMUST00000120784	-0.0110158	0.975828	0.995202	-4.85798	-3.05889	-3.32193	-3.90689	-3.67243	-4.04439	-3.80735	-4.08746	-3.18982	-3.74416
ENSMUST00000202064	-0.0110158	0.975828	0.995202	-4.85798	-3.05889	-3.32193	-3.90689	-3.67243	-4.04439	-3.80735	-4.08746	-3.18982	-3.74416
ENSMUST00000121532	0.00541464	0.975618	0.995202	1.19265	0.514573	0.736966	0.847997	0.36257	0.874469	1	0.584963	0.736966	0.485427
ENSMUST00000032926	0.00541464	0.975618	0.995202	1.19265	0.514573	0.736966	0.847997	0.36257	0.874469	1	0.584963	0.736966	0.485427
ENSMUST00000119781	0.00541464	0.975618	0.995202	1.19265	0.514573	0.736966	0.847997	0.36257	0.874469	1	0.584963	0.736966	0.485427
ENSMUST00000219236	-0.00197405	0.975259	0.995202	0.152003	0	0	0.169925	0.0614005	0.125531	0	0	0	0.247928
ENSMUST00000111635	0.0208869	0.975162	0.995202	-5.90689	-3.70044	-4.88264	-5.90689	-5.39232	-4.22239	-3.97728	-5.39232	-6.80735	-5.2854
ENSMUST00000142495	-0.00373544	0.975857	0.995202	-0.777608	-1	-0.678072	-0.724366	-1.04731	-0.736966	-0.847997	-0.584963	-0.938599	-1.1375
ENSMUST00000106757	-0.0108896	0.975183	0.995202	-0.584963	-0.530515	-0.736966	-1	0	-0.736966	-0.321928	-1	-1.26303	0.415037
ENSMUST00000018577	-0.0108896	0.975183	0.995202	-0.584963	-0.530515	-0.736966	-1	0	-0.736966	-0.321928	-1	-1.26303	0.415037
ENSMUST00000022060	-0.00426675	0.975872	0.995202	-0.485427	-0.584963	-1.11548	-0.716207	-0.847997	-0.616671	-0.736966	-0.716207	-1.06413	-0.63743
ENSMUST00000042167	0.00270296	0.975079	0.995202	0.616671	0.415037	0.584963	0.5025	0.383329	0.678072	0.263034	0.584963	0.530515	0.459432
ENSMUST00000025649	0.0071879	0.975674	0.995202	-3.51096	-4.24793	-4.22239	-4.24793	-3.58496	-4.20163	-4.18982	-4.18133	-3.7625	-3.44294
ENSMUST00000048824	0.00594947	0.976143	0.995348	0.584963	1.22239	0.36257	1	0.415037	1	0.485427	0.736966	0.584963	0.807355
ENSMUST00000103120	0.0170732	0.976159	0.995348	-1.32193	-3.32193	-2.70044	-1.45943	-1.58496	-2.70044	-1.58496	-2.16993	-0.847997	-3
ENSMUST00000211783	-0.00529444	0.976351	0.995472	0	0.736966	0.678072	0.652077	0.584963	0.584963	0.584963	0.192645	0.415037	0.847997
ENSMUST00000113146	0.00510364	0.976425	0.995473	0.321928	0.106915	0.652077	0.241008	0.289507	0.807355	0.125531	0.125531	0.485427	0.0931094
ENSMUST00000111857	-0.0081284	0.979454	0.995534	1	1	1	0.415037	1.58496	0.415037	1.58496	0.415037	1.32193	1.22239
ENSMUST00000112905	0.0119104	0.977342	0.995534	-2.37851	-4.20945	-2.32193	-2.77259	-3.05889	-2.58496	-2.41504	-3.45943	-2.80735	-3.41504
ENSMUST00000099475	0.00110846	0.980196	0.995534	0.902214	0.996702	1.02815	1.13235	0.992251	1.08974	1.01233	0.966743	0.974252	1.01414
ENSMUST00000089506	-0.00617586	0.980996	0.995534	-0.415037	-0.678072	-0.514573	-0.459432	-0.447459	-0.736966	-1.32193	-0.387023	0	-0.0995357
ENSMUST00000033755	-0.00308661	0.97944	0.995534	-0.286304	-0.311202	-0.537028	-0.277534	-0.514573	-0.341037	-0.176878	-0.197037	-0.696608	-0.530515
ENSMUST00000107679	0.0101603	0.978983	0.995534	0.584963	-0.0995357	1	1.10692	1.80735	0.584963	1.22239	1	0.289507	1.35364
ENSMUST00000107678	0.0101603	0.978983	0.995534	0.584963	-0.0995357	1	1.10692	1.80735	0.584963	1.22239	1	0.289507	1.35364
ENSMUST00000175751	0.00870629	0.980574	0.995534	-1.94342	-1.67991	-1.52154	-2.58496	-1.7022	-1.22239	-2.77761	-2.11548	-1.27302	-2
ENSMUST00000044565	0.00819436	0.977438	0.995534	0.584963	1.16993	0	1	1	0.736966	1	1.32193	0.415037	0.321928
ENSMUST00000143577	0.00819436	0.977438	0.995534	0.584963	1.16993	0	1	1	0.736966	1	1.32193	0.415037	0.321928
ENSMUST00000030284	-0.00262156	0.98008	0.995534	0.706804	1.2718	1.10764	1.1389	1.16439	1.08466	1.152	1.01886	1.0614	1.0595
ENSMUST00000176047	0.00266935	0.980308	0.995534	0.148099	0.140863	0.0443941	0.13245	0.241008	0	0.485427	-0.0874628	0.163499	0.158698
ENSMUST00000239030	0.00266935	0.980308	0.995534	0.148099	0.140863	0.0443941	0.13245	0.241008	0	0.485427	-0.0874628	0.163499	0.158698
ENSMUST00000105778	-0.0126724	0.979946	0.995534	2.32193	1.58496	0.678072	0	1	0.584963	1.22239	1.80735	1.58496	0.321928
ENSMUST00000102525	-0.000617373	0.978052	0.995534	0.455679	0.485427	0.40439	0.453718	0.459432	0.489038	0.459432	0.485427	0.415037	0.406625
ENSMUST00000200645	0.0031988	0.978105	0.995534	1.34289	1.1062	1.16993	1.05166	1.28951	1.22239	1	1.08246	1.55943	1.11189
ENSMUST00000136312	0.00147174	0.977488	0.995534	1.12029	0.883186	1.15433	1.08246	1.04532	1.04462	1.11692	1.04775	1.05445	1.02921
ENSMUST00000112096	0.000863232	0.97797	0.995534	0.40073	0.432363	0.50217	0.501722	0.404198	0.492793	0.486559	0.450461	0.381283	0.434403
ENSMUST00000201002	0.00646884	0.980073	0.995534	-1.18442	-1.27563	-1.68806	-1.44746	-1.43494	-1.19265	-0.893085	-1.1375	-2.22239	-1.55254
ENSMUST00000122113	0.011257	0.978818	0.995534	-1.28011	-2.05889	-1.11548	-3.22239	-2.05889	-1.58496	-2.41504	-2.18763	-1.73697	-1.75489
ENSMUST00000032165	0.00718605	0.980018	0.995534	0.70044	0.29956	1.1375	0.452512	0.691878	0.241008	1.58496	0.447459	0.459432	0.584963
ENSMUST00000032399	0.0166111	0.978557	0.995534	1.73697	2.11548	1.90689	1.58496	4.16993	3	3.32193	2.11548	1.70044	1.45943
ENSMUST00000202726	-0.00594947	0.980768	0.995534	1	0	0.807355	0.485427	0.321928	0.415037	1	0	0.584963	0.584963
ENSMUST00000096084	-0.00594947	0.980768	0.995534	1	0	0.807355	0.485427	0.321928	0.415037	1	0	0.584963	0.584963
ENSMUST00000039881	-0.0064843	0.980931	0.995534	0.584963	0.584963	1.22239	1	0.584963	0.459432	0.584963	0.263034	1.22239	1.41504
ENSMUST00000179489	-0.0064843	0.980931	0.995534	0.584963	0.584963	1.22239	1	0.584963	0.459432	0.584963	0.263034	1.22239	1.41504
ENSMUST00000107880	0.0121888	0.977916	0.995534	-3.47805	-3.22707	-3.77761	-4.79442	-4.4021	-3.2303	-4.12928	-4.75489	-4.3339	-3.16993
ENSMUST00000054343	0.0121888	0.977916	0.995534	-3.47805	-3.22707	-3.77761	-4.79442	-4.4021	-3.2303	-4.12928	-4.75489	-4.3339	-3.16993
ENSMUST00000182328	-0.00651142	0.980047	0.995534	1.30485	1.87447	1.32193	1.55639	0.968291	1.6845	1.94753	1.47999	0.881356	1
ENSMUST00000059642	-0.00651142	0.980047	0.995534	1.30485	1.87447	1.32193	1.55639	0.968291	1.6845	1.94753	1.47999	0.881356	1
ENSMUST00000186182	-0.00651142	0.980047	0.995534	1.30485	1.87447	1.32193	1.55639	0.968291	1.6845	1.94753	1.47999	0.881356	1
ENSMUST00000046687	0.0081284	0.980441	0.995534	1.32193	2	2.58496	1.87447	1.22239	2	2.32193	1.58496	1.1375	2
ENSMUST00000107752	-0.0117787	0.980834	0.995534	-0.584963	-1	-2	-1.41504	0	0	-1	-0.736966	-2	-1.32193
ENSMUST00000106552	0.00375023	0.977452	0.995534	0.378512	0.736966	0.847997	0.584963	0.347923	0.678072	0.321928	0.777608	0.678072	0.459432
ENSMUST00000043944	0.00905142	0.979479	0.995534	-2.85798	-2.89308	-3.29278	-3.62449	-2.66985	-3.16993	-3.54432	-2	-2.9542	-3.62449
ENSMUST00000038537	0.0140779	0.977741	0.995534	-1.32193	-1	-2.16993	-0.807355	-2.58496	-2.32193	-0.584963	-1	-2.32193	-1.58496
ENSMUST00000079693	0.00372314	0.978692	0.995534	0.415037	0.222392	0.321928	0.263034	0	0.241008	0.584963	0	0.415037	0
ENSMUST00000000033	-0.0162849	0.977856	0.995534	-1.67807	-2.80735	-2.87447	-1.73697	-0.823122	-3.05889	-0.584963	-1.89812	-1.87447	-2.58496
ENSMUST00000146863	0.00289991	0.980375	0.995534	-0.152003	0	0	0	-0.415037	-0.137504	0	0	0	-0.415037
ENSMUST00000145919	-0.021383	0.980963	0.995534	-2.32193	2.32193	0.584963	1.58496	1	0.893085	1	-0.584963	0.584963	1.16993
ENSMUST00000022268	-0.000828727	0.979942	0.995534	0.0836579	-0.00545443	0.0059006	0.0852023	-0.0221107	-0.00682127	-0.0294438	0.0574855	0.0263513	0.0954803
ENSMUST00000120381	0.0108896	0.977095	0.995534	2	1.32193	2.80735	1.58496	1.37851	1.58496	1.58496	1.58496	2.80735	1.58496
ENSMUST00000182659	-0.00291995	0.977441	0.995534	0.106915	-0.0703893	-0.321928	-0.0874628	-0.106915	0	0.137504	-0.184425	-0.263034	-0.184425
ENSMUST00000034698	-0.0145115	0.976847	0.995534	-2.73697	-3.10434	-4.45943	-2.85798	-3.3505	-3.36923	-2.22239	-3.96963	-2.77259	-4.24793
ENSMUST00000217317	-0.0029013	0.977929	0.995534	1.1307	1.14608	1.3112	1.41831	1.21378	1.26748	1.04891	1.49304	1.05445	1.34169
ENSMUST00000133967	-0.00185493	0.979622	0.995534	0.9855	0.941106	0.924449	1.06413	0.909802	0.821663	0.857981	1	1.18286	0.953206
ENSMUST00000172035	-0.0169778	0.979101	0.995534	1.58496	1	2.32193	1.80735	1	2.58496	1	1.87447	2.58496	-0.415037
ENSMUST00000221871	-0.00215759	0.978922	0.995534	1.42321	1.1635	1.30485	1.18442	1.22239	1.03242	1.22239	1.38333	1.36257	1.28688
ENSMUST00000120531	0.0186219	0.980579	0.995534	1	0	0	0	-1	1	1	-0.584963	-2.32193	1
ENSMUST00000229679	-0.00342405	0.978031	0.995534	0.584963	0.621488	0.584963	0.862496	0.485427	0.534336	0.758992	0.584963	0.321928	0.921997
ENSMUST00000172281	0.00420218	0.978611	0.995534	0.906891	1.32193	0.884523	1.18442	1.04439	1.22239	0.807355	0.847997	1	1.48543
ENSMUST00000023352	-0.00358438	0.980592	0.995534	0.584963	0	0	0	0	0	0.415037	0	0.152003	0
ENSMUST00000063641	-0.00239182	0.976819	0.995534	0.234465	0.584963	0.376148	0.575502	0.469485	0.479993	0.293731	0.555215	0.49304	0.406625
ENSMUST00000069345	-0.00239053	0.978091	0.995534	0.304855	0.0614005	0.0703893	-0.192645	0	0.111031	0.0703893	0.0506261	0	0
ENSMUST00000080492	0.00239207	0.979826	0.995534	1.37037	1.3744	1.27563	1.70782	1.46713	1.35107	1.38247	1.64268	1.46609	1.365
ENSMUST00000148482	-0.00177339	0.980286	0.995534	0.642843	0.632268	0.919382	0.703607	0.610726	0.655352	0.632268	0.852443	0.652077	0.707819
ENSMUST00000148721	-0.00177339	0.980286	0.995534	0.642843	0.632268	0.919382	0.703607	0.610726	0.655352	0.632268	0.852443	0.652077	0.707819
ENSMUST00000138759	-0.00486964	0.978042	0.995534	0.847997	0.415037	0.584963	0.321928	0.321928	0.415037	1	0.152003	0.415037	0.485427
ENSMUST00000054450	-0.0126724	0.978722	0.995534	2	2	1.41504	0.584963	0.584963	0.807355	1	0.807355	2.58496	1.32193
ENSMUST00000173015	-0.0057991	0.978982	0.995534	-2.73697	-2.24286	-2.08746	-2.53051	-2.77529	-2.05889	-2.73697	-2.48543	-2.1822	-2.9386
ENSMUST00000008445	-0.0102779	0.977104	0.995534	1.73697	1.41504	0.678072	1.22239	0.36257	1.1375	0.321928	1.22239	1.80735	0.874469
ENSMUST00000025241	0.00594947	0.979173	0.995534	0	0	0.584963	0	0.736966	0	0.321928	0	0.807355	0.222392
ENSMUST00000041331	0.0178724	0.979062	0.995534	-4.1964	-4.48543	-3.58496	-3.57568	-4.15381	-4.27798	-1.58496	-4.66676	-4.24793	-5.12928
ENSMUST00000026595	0.00303523	0.981198	0.995536	0.70044	0.289507	0.893085	0.50696	0.50696	0.36257	0.807355	0.616671	0.540568	0.584963
ENSMUST00000034775	-0.0222063	0.981227	0.995536	-1.32193	-1.58496	-0.736966	0.584963	-3.32193	-2.32193	0.584963	0	-2.16993	-2.58496
ENSMUST00000235114	-0.007748	0.981284	0.995536	-3.16993	-2.75002	-4.02237	-2.78136	-3.37504	-3.10434	-2.77259	-3	-3.20163	-4.05889
ENSMUST00000025463	0.0115673	0.981275	0.995536	-4.52356	-2.848	-3.9542	-3.70044	-3.12928	-4.45943	-3.32193	-2.32193	-3.90689	-4.08746
ENSMUST00000072581	0.00559277	0.981488	0.99567	0.893085	1.37851	1	0.530515	0.584963	0.415037	1	0.584963	1.41504	1
ENSMUST00000176343	-0.00469369	0.981771	0.99581	0.662965	0.628031	0.652077	0.641546	0.601451	1.08746	0	0.938599	0.436099	0.70044
ENSMUST00000223813	-0.00798964	0.981781	0.99581	-1	-1.73697	-1.22239	-2.11548	-1.73697	-2.58496	-1	-1.58496	-1.45943	-1.22239
ENSMUST00000234520	0.00746097	0.981841	0.99581	0	-1.44057	-0.662965	-0.395929	-1.37851	-1.06413	-1.1375	-0.70044	-0.523562	-0.415037
ENSMUST00000218948	-0.00544408	0.981949	0.995847	-1	-1.28011	-0.415037	-0.736966	-0.777608	-1	-0.874469	-0.137504	-1.1375	-1.08746
ENSMUST00000102591	0.00757626	0.982054	0.99588	-0.514573	0.608809	1.3112	0.932886	0.697971	0.415037	0.861024	0.794886	0.411314	0.591915
ENSMUST00000139074	0.0068231	0.98216	0.995916	-0.807355	-1.87447	-1.76553	-0.830075	-0.874469	-0.736966	-1.32193	-1.32193	-1.73697	-1
ENSMUST00000030765	-0.0120741	0.982393	0.995929	-3.08746	-1.09954	-0.777608	-2.62449	-3.08746	-2.35755	-2.58496	-1.97728	-1.77761	-2.03953
ENSMUST00000197513	0.00699908	0.982814	0.995929	-0.584963	-0.847997	-1.80735	-0.5025	-0.777608	-1.41504	-1	-0.263034	-1.22239	-0.584963
ENSMUST00000173739	0.00142369	0.983033	0.995929	1.2084	0.975547	1.00558	1.00631	1.1954	1.13865	0.923038	1.12063	1.13006	1.08597
ENSMUST00000174355	0.00142369	0.983033	0.995929	1.2084	0.975547	1.00558	1.00631	1.1954	1.13865	0.923038	1.12063	1.13006	1.08597
ENSMUST00000003066	0.00142369	0.983033	0.995929	1.2084	0.975547	1.00558	1.00631	1.1954	1.13865	0.923038	1.12063	1.13006	1.08597
ENSMUST00000036682	-0.0145399	0.982985	0.995929	-4.70044	-2.41504	-2.11548	-2.16993	-3	-2.58496	-2.11548	-2.80735	-2.32193	-4.64386
ENSMUST00000058488	0.00411853	0.982811	0.995929	-2	-2.32193	-2.45943	-2.32193	-2.07039	-2.32193	-1.65208	-2.16993	-2.38466	-2.62449
ENSMUST00000035033	0.00205684	0.982406	0.995929	0.5025	0.392317	0.234465	0.514573	0.454566	0.561879	0.192645	0.304855	0.485427	0.563901
ENSMUST00000048544	0.0127693	0.982998	0.995929	-3.16993	-3.32193	-1.87447	-1.90689	-1.80735	-1.90689	-1.41504	-2.70044	-4.08746	-1.90689
ENSMUST00000040077	0.00431991	0.982759	0.995929	0.447459	0.938599	0.678072	1.45943	1.05445	0.893085	0.652077	0.884523	1	1.16993
ENSMUST00000100167	0.00845568	0.98272	0.995929	-0.247928	1	0.192645	0.0824622	0.313158	0	1.41504	0.263034	-0.50696	0.211504
ENSMUST00000225210	-0.0131344	0.982352	0.995929	-0.415037	-0.807355	-0.807355	-2.70044	-1.58496	0	-2.32193	-1.58496	-0.736966	-1.73697
ENSMUST00000029105	-0.00594947	0.983119	0.995944	0.584963	0	1	0.222392	0	1	0.584963	0	0.192645	0
ENSMUST00000113643	-0.00325876	0.983682	0.996364	-0.169925	0.169925	0.29956	0.169925	-0.0544478	-0.0931094	0	0	-0.0931094	0.584963
ENSMUST00000142277	0.00878342	0.983628	0.996364	0	1	1.32193	0.415037	0.584963	2	0.584963	0.169925	0.125531	0.485427
ENSMUST00000077955	0.00454402	0.983749	0.996364	0	0	-0.807355	-0.192645	-0.678072	-0.807355	0	-0.263034	-0.263034	-0.321928
ENSMUST00000037023	0.000635072	0.983912	0.996456	1.06795	1.01413	0.93449	1.04941	0.947385	0.967108	1.04963	1	1.01577	0.984033
ENSMUST00000121503	0.00176409	0.984118	0.996592	0.561116	0.541301	0.646363	0.67423	0.517163	0.5025	0.584963	0.874469	0.584963	0.402098
ENSMUST00000111124	0.00594947	0.984323	0.996607	1	0.584963	0	1.58496	1	0.584963	1	0.584963	0.807355	1.22239
ENSMUST00000165117	0.0117787	0.984281	0.996607	-0.584963	-0.736966	-1	0.584963	0.415037	-0.263034	-1	-0.584963	-1	1.58496
ENSMUST00000167084	0.00372314	0.984419	0.996607	0	0.807355	0.415037	0.321928	0.584963	0.736966	0.736966	0.169925	0.241008	0.263034
ENSMUST00000235326	-0.00938421	0.984398	0.996607	-1.58496	-1.22239	-1.1375	0.321928	-1.87447	-1.32193	-0.415037	-0.807355	-1	-2
ENSMUST00000065678	-0.000876663	0.984706	0.996825	0.658963	0.604071	0.519374	0.459432	0.596644	0.652077	0.584963	0.491853	0.530515	0.574694
ENSMUST00000152126	0.00532993	0.985071	0.996898	-0.425306	0.459432	0.912537	0.915608	0.542527	0.16665	0.824428	0.675998	0.295985	0.468387
ENSMUST00000170241	0.000920519	0.984887	0.996898	0.192645	0.321928	0.19592	0.389042	0.321928	0.259087	0.381871	0.296617	0.228624	0.259867
ENSMUST00000106640	0.0064843	0.98534	0.996898	0	0	0.321928	0	1	0	0	-0.289507	0.321928	1.32193
ENSMUST00000032800	0.00182204	0.985354	0.996898	0.415037	0.584963	0.652077	0.652077	0.678072	0.847997	0.584963	0.669851	0.547488	0.341037
ENSMUST00000041042	-0.00454402	0.985359	0.996898	0	-0.321928	-1	0	0	0	-0.415037	-0.192645	0	-0.736966
ENSMUST00000180088	-0.00454402	0.985359	0.996898	0	-0.321928	-1	0	0	0	-0.415037	-0.192645	0	-0.736966
ENSMUST00000021332	0.000531685	0.985435	0.996898	0.33039	0.269348	0.336283	0.347504	0.229631	0.331206	0.31797	0.305808	0.321928	0.238903
ENSMUST00000036161	-0.00340919	0.985496	0.996898	0.678072	0.275634	0.152003	0.807355	0.115477	0.263034	0.678072	0.222392	0.678072	0.169925
ENSMUST00000232232	-0.00340919	0.985496	0.996898	0.678072	0.275634	0.152003	0.807355	0.115477	0.263034	0.678072	0.222392	0.678072	0.169925
ENSMUST00000113674	-0.00108664	0.985209	0.996898	0.807355	0.913195	1	1.06282	1.00445	1.01187	0.909026	0.867785	1.06123	0.932467
ENSMUST00000047429	0.00056523	0.985672	0.997004	0.0801703	0.214125	0.180572	0.148863	0.197037	0.180572	0.206451	0.14439	0.0995357	0.192645
ENSMUST00000049863	0.0127926	0.985773	0.997034	-1.22239	0.321928	0	-1.80735	-1	0	1	-1.32193	-1	-2.32193
ENSMUST00000108901	-0.00398822	0.98635	0.997076	1.32193	1.16993	1.16993	0.584963	0.70044	0.906891	1.11548	0.628031	1.58496	0.691878
ENSMUST00000087563	-0.00398822	0.98635	0.997076	1.32193	1.16993	1.16993	0.584963	0.70044	0.906891	1.11548	0.628031	1.58496	0.691878
ENSMUST00000000844	-0.00808132	0.986155	0.997076	3.62449	3.12338	3.72792	3.65535	3.4021	3.75489	2.27302	3.48543	3.09686	4.88264
ENSMUST00000102484	0.00495138	0.986541	0.997076	-0.881356	-1	-1.22239	-1.77761	-1.30666	-1.14684	-2.152	-1.11548	-0.874469	-0.874469
ENSMUST00000052113	0.00190305	0.987123	0.997076	0.321928	0.321928	0.263034	0.206451	0.192645	0.485427	0	0.415037	0	0.415037
ENSMUST00000081635	0.00190305	0.987123	0.997076	0.321928	0.321928	0.263034	0.206451	0.192645	0.485427	0	0.415037	0	0.415037
ENSMUST00000000674	0.00190305	0.987123	0.997076	0.321928	0.321928	0.263034	0.206451	0.192645	0.485427	0	0.415037	0	0.415037
ENSMUST00000077080	0.00190305	0.987123	0.997076	0.321928	0.321928	0.263034	0.206451	0.192645	0.485427	0	0.415037	0	0.415037
ENSMUST00000063204	-0.00594947	0.986619	0.997076	0	0.485427	0.807355	1	1	0.415037	0	1	0.263034	1.58496
ENSMUST00000123605	0.00489061	0.986563	0.997076	-1	-1.76553	-1	-2	-1.1375	-1.67807	-1.58496	-0.652077	-1.58496	-1.37851
ENSMUST00000079764	-0.00404816	0.985904	0.997076	0.547488	0.5025	0.415037	0.459432	1	1.22239	0.807355	0.289507	0.415037	0.169925
ENSMUST00000213380	-0.00572159	0.987302	0.997076	-2.16993	-2.26303	-2.58496	-1.18442	-3	-2.58496	-2	-2.11548	-2.70044	-1.83007
ENSMUST00000021790	0.00122251	0.987321	0.997076	-0.574236	-0.584963	-0.426815	-0.729039	-0.795859	-0.600393	-0.643856	-0.501546	-0.72316	-0.635844
ENSMUST00000178289	-0.00684314	0.986506	0.997076	0.263034	1.41504	0.415037	0	1.58496	0.321928	1.58496	0.485427	0.514573	0.736966
ENSMUST00000042365	-0.0140779	0.987123	0.997076	0	2.58496	0.736966	-1	2.80735	1.32193	0	2.32193	0.415037	1
ENSMUST00000016897	-0.00454402	0.986687	0.997076	0	0	0	0	-1.16993	-0.415037	0	-0.584963	-0.192645	0
ENSMUST00000076942	-0.00365034	0.986901	0.997076	-0.584963	-0.321928	0.321928	-0.584963	-0.192645	-0.321928	0	-0.736966	0	-0.321928
ENSMUST00000023564	0.00560288	0.987304	0.997076	0	0.584963	-1	-0.584963	-0.415037	0	-1	-0.222392	0.222392	-0.387023
ENSMUST00000232762	0.00440526	0.986692	0.997076	0.678072	0.736966	0.736966	0.321928	0.241008	0.736966	1	0	0	1
ENSMUST00000139727	0.00730518	0.986833	0.997076	0	1.70044	1	1.39232	1	1.73697	0.169925	1.73697	1	0.485427
ENSMUST00000173482	0.0103675	0.98642	0.997076	-5.45943	-3.10434	-2.80735	-5.06609	-4.9542	-3.66297	-4.80735	-4.43741	-4.20945	-4.22239
ENSMUST00000219512	-0.00119224	0.987552	0.997165	0.321928	0.332575	0.334419	0.308122	0.331206	0.201634	0.137504	0.31034	0.478047	0.494765
ENSMUST00000046835	0.00611766	0.987483	0.997165	-0.584963	0.152003	0.263034	-0.70044	-0.847997	0.36257	-1.16993	-0.125531	0.152003	-0.906891
ENSMUST00000027945	0.00253328	0.989115	0.997259	0.125531	0.169925	0.169925	0.584963	0.584963	0	0.584963	0.36257	0	0.70044
ENSMUST00000040357	-0.00650668	0.990617	0.997259	-3.66297	-4.55459	-3.16993	-3.36457	-2.98185	-4.75489	-2.75489	-4.56478	-2.69188	-3
ENSMUST00000070112	0.000433368	0.988321	0.997259	0.639531	0.565817	0.590745	0.707298	0.660794	0.634716	0.627088	0.631461	0.678072	0.595016
ENSMUST00000102907	0.000484821	0.990949	0.997259	0.314873	0.212994	0.270089	0.238787	0.189478	0.277534	0.247928	0.165059	0.357552	0.180572
ENSMUST00000239075	0.000484821	0.990949	0.997259	0.314873	0.212994	0.270089	0.238787	0.189478	0.277534	0.247928	0.165059	0.357552	0.180572
ENSMUST00000152988	0.000484821	0.990949	0.997259	0.314873	0.212994	0.270089	0.238787	0.189478	0.277534	0.247928	0.165059	0.357552	0.180572
ENSMUST00000238951	0.000484821	0.990949	0.997259	0.314873	0.212994	0.270089	0.238787	0.189478	0.277534	0.247928	0.165059	0.357552	0.180572
ENSMUST00000238983	0.000484821	0.990949	0.997259	0.314873	0.212994	0.270089	0.238787	0.189478	0.277534	0.247928	0.165059	0.357552	0.180572
ENSMUST00000174211	0.000484821	0.990949	0.997259	0.314873	0.212994	0.270089	0.238787	0.189478	0.277534	0.247928	0.165059	0.357552	0.180572
ENSMUST00000081593	-0.000420631	0.989778	0.997259	-0.552782	-0.581315	-0.600455	-0.608588	-0.576017	-0.517306	-0.68338	-0.53077	-0.60353	-0.586272
ENSMUST00000113193	0.00157131	0.990049	0.997259	-0.321928	0	0	0	0	0.137504	0	0.152003	-0.241008	-0.36257
ENSMUST00000035559	0.00157131	0.990049	0.997259	-0.321928	0	0	0	0	0.137504	0	0.152003	-0.241008	-0.36257
ENSMUST00000168264	0.00157131	0.990049	0.997259	-0.321928	0	0	0	0	0.137504	0	0.152003	-0.241008	-0.36257
ENSMUST00000141438	0.00330569	0.990003	0.997259	1.32193	1	0.321928	1.45943	0.884523	1.52356	1	1.06413	0.523562	0.893085
ENSMUST00000091064	-0.00268953	0.990122	0.997259	-0.347923	-0.630766	-0.652077	-0.944858	-0.836501	-0.392317	-1.2854	-0.374396	-0.932886	-0.440573
ENSMUST00000024338	0.00611766	0.989084	0.997259	1.80735	0.678072	1.58496	2.58496	1.58496	1.1375	2.58496	2	0.847997	1.70044
ENSMUST00000179323	0.0025815	0.988389	0.997259	-0.378512	0	0	0.485427	0	-0.280108	0.321928	-0.0824622	0.160465	0
ENSMUST00000035799	0.00582927	0.989352	0.997259	-1.58496	-0.584963	-0.736966	-2.32193	-1.58496	-0.807355	-2	-0.584963	-1.58496	-1.80735
ENSMUST00000111023	0.000470305	0.989233	0.997259	-0.169925	-0.177538	-0.201634	-0.0288549	-0.175572	-0.124328	-0.146841	-0.157101	-0.130256	-0.192645
ENSMUST00000031670	0.00094476	0.989272	0.997259	0.353637	0.459432	0.40439	0.561879	0.423808	0.517399	0.280108	0.399607	0.392317	0.618437
ENSMUST00000206084	0.00266428	0.988867	0.997259	0.584963	0.662965	0.321928	0.211504	0	0.415037	0	0.0995357	0.765535	0.514573
ENSMUST00000071457	0.00266428	0.988867	0.997259	0.584963	0.662965	0.321928	0.211504	0	0.415037	0	0.0995357	0.765535	0.514573
ENSMUST00000147786	0.0065797	0.989904	0.997259	-2.32193	-2	-0.169925	-0.652077	-0.736966	-0.415037	-1	-2	-0.847997	-1.58496
ENSMUST00000098548	0.00160045	0.987768	0.997259	-1.97353	-2.01655	-2.40296	-2.03171	-2.17668	-2.07039	-2.32193	-2.1375	-1.92715	-2.13646
ENSMUST00000121128	-0.00678925	0.990993	0.997259	-1.67807	-2.80735	-2.87447	-1.73697	-0.758992	-3.02975	-0.5025	-1.89812	-1.87447	-2.58496
ENSMUST00000105936	-0.00678925	0.990993	0.997259	-1.67807	-2.80735	-2.87447	-1.73697	-0.758992	-3.02975	-0.5025	-1.89812	-1.87447	-2.58496
ENSMUST00000020023	-0.00807892	0.987855	0.997259	1.41504	1	0.925999	-1.32193	0.0874628	0.847997	0.459432	0.440573	0.192645	0.125531
ENSMUST00000218654	0.000823222	0.990829	0.997259	0	0.152003	0.106915	0	0.192645	0.192645	0.263034	0	0	0
ENSMUST00000212205	0.00236509	0.989463	0.997259	0.263034	0.584963	0	0.321928	0.584963	0.222392	0.736966	0.222392	0.584963	0
ENSMUST00000212543	0.00236509	0.989463	0.997259	0.263034	0.584963	0	0.321928	0.584963	0.222392	0.736966	0.222392	0.584963	0
ENSMUST00000079896	0.00151259	0.991017	0.997259	0.777608	0.289507	0.893085	0.50696	0.530515	0.36257	0.807355	0.616671	0.540568	0.678072
ENSMUST00000109950	-0.00344853	0.990968	0.997259	1.76553	1.37851	1.32193	0.847997	0.530515	0.5025	1.58496	1.39232	0.906891	1.44057
ENSMUST00000045726	0.00358438	0.989526	0.997259	0	-0.584963	0	-0.584963	0	-1	0	-0.415037	0.263034	0
ENSMUST00000179422	0.000899633	0.990241	0.997259	0.703607	0.736966	1.02237	0.949959	0.807355	0.847997	0.857981	0.841302	0.948775	0.728698
ENSMUST00000180180	0.000899633	0.990241	0.997259	0.703607	0.736966	1.02237	0.949959	0.807355	0.847997	0.857981	0.841302	0.948775	0.728698
ENSMUST00000098937	0.000899633	0.990241	0.997259	0.703607	0.736966	1.02237	0.949959	0.807355	0.847997	0.857981	0.841302	0.948775	0.728698
ENSMUST00000048762	-0.00146376	0.988885	0.997259	0.29956	0.321928	0.63743	0.459432	0.447459	0.465664	0.584963	0.584963	0.378512	0.14439
ENSMUST00000127638	-0.00497131	0.987965	0.997259	0.241008	-0.485427	0	0.275634	-0.584963	-0.616671	0.415037	0.234465	0.263034	-0.874469
ENSMUST00000021832	-0.00302011	0.988454	0.997259	-0.415037	-1	0	-0.584963	-0.584963	-0.347923	-0.415037	-0.807355	-0.222392	-0.807355
ENSMUST00000142246	0.00358438	0.989534	0.997259	0	0	-0.263034	-1	-0.584963	-0.415037	0	0	-0.415037	-1
ENSMUST00000221608	-0.000130738	0.989902	0.997259	0.0627358	0.0223678	0.0527874	0.0287973	0.0199684	0.0225426	0.0389941	0.0295443	0.0489096	0.0460124
ENSMUST00000021595	-0.00125678	0.990909	0.997259	0.842459	0.906891	0.476438	1.10188	0.856265	0.902703	0.777608	0.847997	0.779401	0.869939
ENSMUST00000021405	-0.00239453	0.990726	0.997259	0.678072	0.874469	0	0.321928	0.115477	0.192645	0.321928	0.807355	0.415037	0.241008
ENSMUST00000003191	-0.00711452	0.990258	0.997259	0.514573	1	-0.485427	-0.584963	-1.41504	-0.192645	-1.32193	-0.169925	1	-0.321928
ENSMUST00000168887	-0.00711452	0.990258	0.997259	0.514573	1	-0.485427	-0.584963	-1.41504	-0.192645	-1.32193	-0.169925	1	-0.321928
ENSMUST00000073430	-0.00560288	0.989928	0.997259	-0.736966	-1.70044	-2.16993	-2.5025	-2.32193	-2.32193	-1	-1.70044	-2.70044	-1.73697
ENSMUST00000025563	-0.000268089	0.988314	0.997259	0.850906	0.832606	0.794044	0.842852	0.83536	0.867068	0.840395	0.826267	0.842361	0.778336
ENSMUST00000058801	0.000655026	0.991192	0.997362	0	0	-0.125531	-0.222392	-0.106915	0	-0.192645	0	-0.106915	-0.152003
ENSMUST00000046094	-0.000237942	0.992472	0.998578	-0.0110552	0.0554951	0	0.0486348	0	0.0775829	-0.0384741	0.0466501	0	0.0061261
ENSMUST00000113365	0.00358438	0.992715	0.998678	-2.16993	-1.58496	-1	-1	-1	-0.678072	-1	-1	-1.73697	-2.32193
ENSMUST00000115342	-0.00358438	0.992647	0.998678	0.584963	0	0.263034	1.58496	0.584963	1.58496	0.584963	0.415037	0	0.415037
ENSMUST00000144850	0.00130857	0.993027	0.998687	-0.241008	0	0.152003	0	0.289507	-0.234465	0	0.321928	0.289507	-0.169925
ENSMUST00000021036	0.00358438	0.993069	0.998687	-1	0	-0.584963	-0.584963	-1	-0.321928	-0.415037	-2	-0.415037	0
ENSMUST00000108592	-0.000325924	0.992918	0.998687	-0.11456	-0.154328	-0.175087	-0.271913	-0.0995357	-0.0931094	-0.187627	-0.168316	-0.176157	-0.191843
ENSMUST00000023157	-0.00118985	0.992861	0.998687	0	-0.415037	-0.137504	-0.152003	-0.289507	-0.192645	0	-0.222392	-0.584963	0
ENSMUST00000025506	0.00528668	0.993084	0.998687	-2.16993	-3.45943	-2	-4.16993	-2.08746	-3.45943	-2	-1.70044	-3	-3.70044
ENSMUST00000170438	0.00216414	0.993282	0.998742	1.95693	1.56884	2	2.44057	2.08989	2.40939	1.24793	2.074	2.01381	2.32193
ENSMUST00000105973	0.000123694	0.993234	0.998742	1.22503	1.27296	1.25814	1.2475	1.22589	1.23864	1.23024	1.274	1.21938	1.26787
ENSMUST00000195995	0.00128525	0.993632	0.998878	-0.321928	0	-0.169925	-0.36257	0	0.263034	0	-0.36257	-0.263034	-0.485427
ENSMUST00000199834	0.00128525	0.993632	0.998878	-0.321928	0	-0.169925	-0.36257	0	0.263034	0	-0.36257	-0.263034	-0.485427
ENSMUST00000022115	0.00358438	0.993515	0.998878	0	-1	-1.58496	-0.584963	-0.584963	-0.415037	-0.584963	-0.736966	-2	0
ENSMUST00000103055	0.00454402	0.993889	0.998919	-1	-2	-1	-1	0	-2.58496	-1	-0.807355	-1	0.415037
ENSMUST00000204778	0.00454402	0.993782	0.998919	0	1.32193	0.584963	2.80735	0.584963	1.58496	1	1.32193	1.41504	0
ENSMUST00000135814	0.0016697	0.993878	0.998919	-1	-0.280108	-0.180572	-0.678072	-0.0671142	-0.106915	-0.321928	-0.530515	-0.415037	-0.823122
ENSMUST00000066760	-0.00241457	0.99414	0.999099	-0.807355	0.263034	-0.777608	-1.08746	-1	-1	-1.32193	-0.514573	-0.321928	-0.263034
ENSMUST00000085633	0.00276116	0.994627	0.999212	-1.58496	-0.847997	-1.32193	-0.807355	0	-1	-0.584963	-0.584963	-2	-0.378512
ENSMUST00000036333	0.00306959	0.994991	0.999212	-1.58496	-0.584963	-1	-2.58496	-2.58496	-2.08746	-1.1375	-2.32193	-1.19265	-1.58496
ENSMUST00000058030	0.00454402	0.994583	0.999212	-0.415037	0.807355	0.807355	1	-1	-1.41504	0	1.22239	0	1.41504
ENSMUST00000036380	-0.000236896	0.995043	0.999212	0.169925	0.19878	0.200697	0.143195	0.168123	0.161281	0.146841	0.303616	0.172639	0.0951572
ENSMUST00000101617	-0.00302496	0.994915	0.999212	-4.06609	-3.70044	-3.36923	-4.33628	-5.64386	-3.89077	-5.04439	-4.24793	-3.65025	-4.29768
ENSMUST00000065090	-0.00302496	0.994915	0.999212	-4.06609	-3.70044	-3.36923	-4.33628	-5.64386	-3.89077	-5.04439	-4.24793	-3.65025	-4.29768
ENSMUST00000045114	-0.00365483	0.994756	0.999212	0.584963	1	1.58496	3	0.263034	0.584963	1	1.80735	1.70044	1.32193
ENSMUST00000228767	0.000425911	0.994445	0.999212	-0.635003	-0.77596	-0.843274	-0.83757	-0.862496	-0.953607	-0.750641	-0.748815	-0.714379	-0.784732
ENSMUST00000138587	-0.000660912	0.995023	0.999212	1.20163	1.43686	1.48278	1.52001	1.61298	1.61775	1.56071	1.24576	1.28758	1.53916
ENSMUST00000238536	-0.000660912	0.995023	0.999212	1.20163	1.43686	1.48278	1.52001	1.61298	1.61775	1.56071	1.24576	1.28758	1.53916
ENSMUST00000047441	-0.000660912	0.995023	0.999212	1.20163	1.43686	1.48278	1.52001	1.61298	1.61775	1.56071	1.24576	1.28758	1.53916
ENSMUST00000111332	-0.0011633	0.995335	0.999327	0.552541	0.63743	0.678072	0.0824622	0.695145	0.557995	1.11548	0.357552	0.345775	0.263034
ENSMUST00000040308	-0.00229913	0.995781	0.999327	0	-0.321928	-1.22239	-0.415037	-1.58496	-1.22239	-1.58496	-0.485427	-0.263034	0
ENSMUST00000205338	-0.00257429	0.995543	0.999327	-0.807355	-0.459432	-1.16993	-0.847997	-2.58496	-1.41504	-0.415037	-1.41504	-0.830075	-1.80735
ENSMUST00000145114	0.000106513	0.99551	0.999327	0	0.0780025	0	0.0588937	0.0374747	0.0515303	0.0458037	0	0.0310269	0.0465426
ENSMUST00000118737	-0.00313297	0.995949	0.999327	-2.5025	-1.80735	-1.87447	-3	-2.70044	-2.08746	-1.70044	-1.66297	-4.52356	-1.926
ENSMUST00000212709	0.000790673	0.995474	0.999327	0.720846	0.885829	0.661831	1.18345	0.886343	0.925999	0.472068	0.954196	0.975338	1.01465
ENSMUST00000229951	0.000722251	0.995947	0.999327	0.289507	0.169925	0.273018	0.526069	0.389947	0.206451	0.777608	0.222392	0.0671142	0.378512
ENSMUST00000230736	0.000722251	0.995947	0.999327	0.289507	0.169925	0.273018	0.526069	0.389947	0.206451	0.777608	0.222392	0.0671142	0.378512
ENSMUST00000229289	0.000722251	0.995947	0.999327	0.289507	0.169925	0.273018	0.526069	0.389947	0.206451	0.777608	0.222392	0.0671142	0.378512
ENSMUST00000229641	0.000722251	0.995947	0.999327	0.289507	0.169925	0.273018	0.526069	0.389947	0.206451	0.777608	0.222392	0.0671142	0.378512
ENSMUST00000210490	0.00214949	0.995468	0.999327	2.32193	1.22239	0.485427	0.459432	1.1375	1.41504	1	1	0.807355	1.41504
ENSMUST00000194632	-0.0024513	0.996404	0.999656	-1.58496	-2.41504	-3.80735	-4	-2.90689	-2.5025	-2.70044	-4	-2.9386	-2.58496
ENSMUST00000067543	0.00283505	0.996437	0.999656	-3.24793	-2	-2.20163	-2.45943	-2.32193	-3.32193	-2	-3.08746	-0.415037	-3.39232
ENSMUST00000114496	-0.000289776	0.996492	0.999656	0.206451	0	0	0.247928	0.251539	0.0614005	0.192645	0.121991	0.142019	0.186413
ENSMUST00000043378	-0.000491473	0.99697	0.999929	0.192645	0.459432	0	0.321928	0.459432	0.222392	0	0.415037	0.530515	0.263034
ENSMUST00000162087	-0.000750427	0.996979	0.999929	0.736966	0	0	0	0.459432	0.584963	0	0	0.192645	0.415037
ENSMUST00000231437	0.00128525	0.996905	0.999929	0	0.678072	1	0.415037	0.807355	0.321928	0.415037	0	1.58496	0.584963
ENSMUST00000111764	-0.000321851	0.999525	1	-1.58496	-2.41504	-3.80735	-4	-3	-2.58496	-2.70044	-4	-2.9386	-2.58496
ENSMUST00000185780	0	1	1	0	1	0.584963	1	1.41504	0.415037	1	0.415037	0.584963	1.58496
ENSMUST00000114753	-0.000319847	0.997275	1	1.16382	1.078	1.36257	1.46395	1.16323	1.04307	1.28011	1.37551	1.23983	1.29146
ENSMUST00000108807	0	1	1	0.584963	0	1	0.222392	0	1	0.584963	0	0.222392	0
ENSMUST00000014290	0	1	1	-1	0	0.415037	0	0	0.321928	0	-0.321928	0	-0.584963
ENSMUST00000070353	0	1	1	0	0	0	0	-0.584963	0	-0.584963	0	0	0
ENSMUST00000075087	0	1	1	0	0	0	0.192645	0	0	0	0	0	0.192645
ENSMUST00000048400	0	1	1	0	0	0	0.263034	0	0	0	0	0.263034	0
ENSMUST00000111605	0	1	1	0	0	0	0.263034	0	0	0	0	0.263034	0
ENSMUST00000192095	0	1	1	1.32193	0.678072	0.584963	0.584963	0.584963	1	1	0.584963	0.169925	1
ENSMUST00000052342	0	1	1	1.32193	0.678072	0.584963	0.584963	0.584963	1	1	0.584963	0.169925	1
ENSMUST00000188488	0	1	1	1	0	0	0	0	0	0	0	0	1
ENSMUST00000159342	0	1	1	0	0.321928	0	0	0	0	0	0	0.321928	0
ENSMUST00000030080	-5.55112e-17	1	1	-0.415037	-1	0	1	2	1.58496	0	1.58496	-1.58496	0
ENSMUST00000164833	-2.77556e-17	1	1	0	0	0	0	1	0.415037	0	0	0	0.584963
ENSMUST00000019878	0.00128525	0.997644	1	1.22239	0	0.415037	0.192645	1.48543	0	1.58496	0.736966	1	0
ENSMUST00000217706	-2.77556e-17	1	1	0	0	0	1	0	0.584963	0	0	0.415037	0
ENSMUST00000220182	-2.77556e-17	1	1	0	0	0	1	0	0.584963	0	0	0.415037	0
ENSMUST00000153285	0.000301135	0.997174	1	0.540568	0.796467	0.465664	0.577309	0.496676	0.447459	0.793549	0.569366	0.527247	0.540568
ENSMUST00000191018	0	1	1	0	0	0	0.584963	0	0	0	0	0	0.584963
ENSMUST00000206528	0	1	1	0	0	0	0.415037	0	0	0.415037	0	0	0
ENSMUST00000035106	-6.83013e-05	0.999756	1	-0.678072	-0.710493	-0.514573	-0.415037	-0.63743	-0.415037	-0.241008	-1.32193	-0.241008	-0.736966
ENSMUST00000102483	-5.37887e-05	0.999426	1	1.12496	1.36075	1.34008	1.34276	1.46915	1.33342	1.38529	1.33673	1.1565	1.42548
ENSMUST00000108850	-0.000306773	0.997367	1	0.473931	0.827163	0.625604	0.572579	0.632268	0.599462	0.610053	0.573185	0.882643	0.464668
ENSMUST00000037923	-0.000446824	0.998752	1	-1.16993	0	0	0	-0.247928	-0.489385	0.226771	-0.311944	-0.147557	-0.697971
ENSMUST00000022122	7.30949e-05	0.998168	1	0.811766	0.841076	0.847349	0.866218	0.825351	0.912924	0.786596	0.904365	0.798112	0.79013
ENSMUST00000109691	1.11239e-17	1	1	-1.58496	0.321928	1	0.584963	-0.321928	0	0	0	0	0
ENSMUST00000222185	1.11239e-17	1	1	-1.58496	0.321928	1	0.584963	-0.321928	0	0	0	0	0
ENSMUST00000101637	0	1	1	0	0	0.584963	0	0	0.584963	0	0	0	0
ENSMUST00000230411	0	1	1	0.415037	0	0	1.32193	0.584963	1	0	0.321928	0	1
ENSMUST00000023348	0	1	1	0	0	0	0.321928	0	0	0	0.321928	0	0
ENSMUST00000023453	-1.10936e-17	1	1	0	0	0	0	0	0	-1	0.415037	0.584963	0
ENSMUST00000114011	9.54006e-05	0.999713	1	1	0.222392	0.584963	0.29956	0.347923	0.321928	1.32193	0.415037	0.289507	0.106915
ENSMUST00000007266	9.54006e-05	0.999713	1	1	0.222392	0.584963	0.29956	0.347923	0.321928	1.32193	0.415037	0.289507	0.106915
ENSMUST00000088787	5.55112e-17	1	1	0	0	0	1.58496	0.321928	1	0	0.321928	0.584963	0
ENSMUST00000047970	0	1	1	0	0.584963	0	0	1	0	0	0.584963	1	0
ENSMUST00000046288	1.19286e-05	0.999732	1	1.30339	1.36088	1.22045	1.22718	1.18866	1.21988	1.24793	1.29177	1.28118	1.25987
ENSMUST00000091920	0	1	1	-3.32193	1	-0.415037	-1.80735	-0.584963	-2	1	-2.32193	-1	-0.807355
ENSMUST00000046972	0	1	1	-3.32193	1	-0.415037	-1.80735	-0.584963	-2	1	-2.32193	-1	-0.807355
ENSMUST00000095947	-0.000193148	0.99793	1	0.86507	0.544321	0.634351	0.753644	0.836501	0.714598	0.656046	0.685489	0.702319	0.874469
ENSMUST00000053068	2.77556e-17	1	1	0	0	0.584963	0.415037	0	0	0	0	0	1
ENSMUST00000189388	0	NA	NA	0	0	0	0	0	0	0	0	0	0
ENSMUST00000186651	0	NA	NA	0	0	0	0	0	0	0	0	0	0
ENSMUST00000188533	0	NA	NA	0	0	0	0	0	0	0	0	0	0
ENSMUST00000195824	0	NA	NA	0	0	0	0	0	0	0	0	0	0
ENSMUST00000150040	0	NA	NA	0	0	0	0	0	0	0	0	0	0
ENSMUST00000170092	0	NA	NA	0	0	0	0	0	0	0	0	0	0
ENSMUST00000142062	0	NA	NA	0	0	0	0	0	0	0	0	0	0
ENSMUST00000207088	0	NA	NA	0	0	0	0	0	0	0	0	0	0
ENSMUST00000195567	0	NA	NA	0	0	0	0	0	0	0	0	0	0
ENSMUST00000119612	0	NA	NA	0	0	0	0	0	0	0	0	0	0
ENSMUST00000111243	0	NA	NA	0	0	0	0	0	0	0	0	0	0
ENSMUST00000099200	0	NA	NA	0	0	0	0	0	0	0	0	0	0
ENSMUST00000108779	0	NA	NA	0	0	0	0	0	0	0	0	0	0
ENSMUST00000028672	0	NA	NA	0	0	0	0	0	0	0	0	0	0
ENSMUST00000069423	0	NA	NA	0	0	0	0	0	0	0	0	0	0
ENSMUST00000130578	0	NA	NA	0	0	0	0	0	0	0	0	0	0
ENSMUST00000017451	0	NA	NA	0	0	0	0	0	0	0	0	0	0
ENSMUST00000131192	0	NA	NA	0	0	0	0	0	0	0	0	0	0
ENSMUST00000114043	0	NA	NA	0	0	0	0	0	0	0	0	0	0
ENSMUST00000183520	0	NA	NA	0	0	0	0	0	0	0	0	0	0
ENSMUST00000068286	0	NA	NA	0	0	0	0	0	0	0	0	0	0
ENSMUST00000182135	0	NA	NA	0	0	0	0	0	0	0	0	0	0
ENSMUST00000182137	0	NA	NA	0	0	0	0	0	0	0	0	0	0
ENSMUST00000156174	0	NA	NA	0	0	0	0	0	0	0	0	0	0
ENSMUST00000134174	0	NA	NA	0	0	0	0	0	0	0	0	0	0
ENSMUST00000200441	0	NA	NA	0	0	0	0	0	0	0	0	0	0
ENSMUST00000029315	0	NA	NA	0	0	0	0	0	0	0	0	0	0
ENSMUST00000196817	0	NA	NA	0	0	0	0	0	0	0	0	0	0
ENSMUST00000199311	0	NA	NA	0	0	0	0	0	0	0	0	0	0
ENSMUST00000107410	0	NA	NA	0	0	0	0	0	0	0	0	0	0
ENSMUST00000129708	0	NA	NA	0	0	0	0	0	0	0	0	0	0
ENSMUST00000193789	0	NA	NA	0	0	0	0	0	0	0	0	0	0
ENSMUST00000107330	0	NA	NA	0	0	0	0	0	0	0	0	0	0
ENSMUST00000119480	0	NA	NA	0	0	0	0	0	0	0	0	0	0
ENSMUST00000098047	0	NA	NA	0	0	0	0	0	0	0	0	0	0
ENSMUST00000211875	0	NA	NA	0	0	0	0	0	0	0	0	0	0
ENSMUST00000072678	0	NA	NA	0	0	0	0	0	0	0	0	0	0
ENSMUST00000125461	0	NA	NA	0	0	0	0	0	0	0	0	0	0
ENSMUST00000075206	0	NA	NA	0	0	0	0	0	0	0	0	0	0
ENSMUST00000095049	0	NA	NA	0	0	0	0	0	0	0	0	0	0
ENSMUST00000191378	0	NA	NA	0	0	0	0	0	0	0	0	0	0
ENSMUST00000190287	0	NA	NA	0	0	0	0	0	0	0	0	0	0
ENSMUST00000187939	0	NA	NA	0	0	0	0	0	0	0	0	0	0
ENSMUST00000134254	0	NA	NA	0	0	0	0	0	0	0	0	0	0
ENSMUST00000148596	0	NA	NA	0	0	0	0	0	0	0	0	0	0
ENSMUST00000105665	0	NA	NA	0	0	0	0	0	0	0	0	0	0
ENSMUST00000157012	0	NA	NA	0	0	0	0	0	0	0	0	0	0
ENSMUST00000131746	0	NA	NA	0	0	0	0	0	0	0	0	0	0
ENSMUST00000079697	0	NA	NA	0	0	0	0	0	0	0	0	0	0
ENSMUST00000074700	0	NA	NA	0	0	0	0	0	0	0	0	0	0
ENSMUST00000140546	0	NA	NA	0	0	0	0	0	0	0	0	0	0
ENSMUST00000107807	0	NA	NA	0	0	0	0	0	0	0	0	0	0
ENSMUST00000113507	0	NA	NA	0	0	0	0	0	0	0	0	0	0
ENSMUST00000113506	0	NA	NA	0	0	0	0	0	0	0	0	0	0
ENSMUST00000056124	0	NA	NA	0	0	0	0	0	0	0	0	0	0
ENSMUST00000141022	0	NA	NA	0	0	0	0	0	0	0	0	0	0
ENSMUST00000122204	0	NA	NA	0	0	0	0	0	0	0	0	0	0
ENSMUST00000149510	0	NA	NA	0	0	0	0	0	0	0	0	0	0
ENSMUST00000120193	0	NA	NA	0	0	0	0	0	0	0	0	0	0
ENSMUST00000118106	0	NA	NA	0	0	0	0	0	0	0	0	0	0
ENSMUST00000150815	0	NA	NA	0	0	0	0	0	0	0	0	0	0
ENSMUST00000114515	0	NA	NA	0	0	0	0	0	0	0	0	0	0
ENSMUST00000132639	0	NA	NA	0	0	0	0	0	0	0	0	0	0
ENSMUST00000197187	0	NA	NA	0	0	0	0	0	0	0	0	0	0
ENSMUST00000202104	0	NA	NA	0	0	0	0	0	0	0	0	0	0
ENSMUST00000142951	0	NA	NA	0	0	0	0	0	0	0	0	0	0
ENSMUST00000205878	0	NA	NA	0	0	0	0	0	0	0	0	0	0
ENSMUST00000113888	0	NA	NA	0	0	0	0	0	0	0	0	0	0
ENSMUST00000203984	0	NA	NA	0	0	0	0	0	0	0	0	0	0
ENSMUST00000177144	0	NA	NA	0	0	0	0	0	0	0	0	0	0
ENSMUST00000145685	0	NA	NA	0	0	0	0	0	0	0	0	0	0
ENSMUST00000126805	0	NA	NA	0	0	0	0	0	0	0	0	0	0
ENSMUST00000154619	0	NA	NA	0	0	0	0	0	0	0	0	0	0
ENSMUST00000064330	0	NA	NA	0	0	0	0	0	0	0	0	0	0
ENSMUST00000038406	0	NA	NA	0	0	0	0	0	0	0	0	0	0
ENSMUST00000032237	0	NA	NA	0	0	0	0	0	0	0	0	0	0
ENSMUST00000133306	0	NA	NA	0	0	0	0	0	0	0	0	0	0
ENSMUST00000101677	0	NA	NA	0	0	0	0	0	0	0	0	0	0
ENSMUST00000151793	0	NA	NA	0	0	0	0	0	0	0	0	0	0
ENSMUST00000108624	0	NA	NA	0	0	0	0	0	0	0	0	0	0
ENSMUST00000108455	0	NA	NA	0	0	0	0	0	0	0	0	0	0
ENSMUST00000207129	0	NA	NA	0	0	0	0	0	0	0	0	0	0
ENSMUST00000209243	0	NA	NA	0	0	0	0	0	0	0	0	0	0
ENSMUST00000206363	0	NA	NA	0	0	0	0	0	0	0	0	0	0
ENSMUST00000206735	0	NA	NA	0	0	0	0	0	0	0	0	0	0
ENSMUST00000206315	0	NA	NA	0	0	0	0	0	0	0	0	0	0
ENSMUST00000210514	0	NA	NA	0	0	0	0	0	0	0	0	0	0
ENSMUST00000211211	0	NA	NA	0	0	0	0	0	0	0	0	0	0
ENSMUST00000209993	0	NA	NA	0	0	0	0	0	0	0	0	0	0
ENSMUST00000117383	0	NA	NA	0	0	0	0	0	0	0	0	0	0
ENSMUST00000208125	0	NA	NA	0	0	0	0	0	0	0	0	0	0
ENSMUST00000209556	0	NA	NA	0	0	0	0	0	0	0	0	0	0
ENSMUST00000209432	0	NA	NA	0	0	0	0	0	0	0	0	0	0
ENSMUST00000164820	0	NA	NA	0	0	0	0	0	0	0	0	0	0
ENSMUST00000172662	0	NA	NA	0	0	0	0	0	0	0	0	0	0
ENSMUST00000148453	0	NA	NA	0	0	0	0	0	0	0	0	0	0
ENSMUST00000105920	0	NA	NA	0	0	0	0	0	0	0	0	0	0
ENSMUST00000208779	0	NA	NA	0	0	0	0	0	0	0	0	0	0
ENSMUST00000153190	0	NA	NA	0	0	0	0	0	0	0	0	0	0
ENSMUST00000211677	0	NA	NA	0	0	0	0	0	0	0	0	0	0
ENSMUST00000211369	0	NA	NA	0	0	0	0	0	0	0	0	0	0
ENSMUST00000219121	0	NA	NA	0	0	0	0	0	0	0	0	0	0
ENSMUST00000218880	0	NA	NA	0	0	0	0	0	0	0	0	0	0
ENSMUST00000057649	0	NA	NA	0	0	0	0	0	0	0	0	0	0
ENSMUST00000216543	0	NA	NA	0	0	0	0	0	0	0	0	0	0
ENSMUST00000217809	0	NA	NA	0	0	0	0	0	0	0	0	0	0
ENSMUST00000218025	0	NA	NA	0	0	0	0	0	0	0	0	0	0
ENSMUST00000218831	0	NA	NA	0	0	0	0	0	0	0	0	0	0
ENSMUST00000174007	0	NA	NA	0	0	0	0	0	0	0	0	0	0
ENSMUST00000220229	0	NA	NA	0	0	0	0	0	0	0	0	0	0
ENSMUST00000132869	0	NA	NA	0	0	0	0	0	0	0	0	0	0
ENSMUST00000120281	0	NA	NA	0	0	0	0	0	0	0	0	0	0
ENSMUST00000179172	0	NA	NA	0	0	0	0	0	0	0	0	0	0
ENSMUST00000218481	0	NA	NA	0	0	0	0	0	0	0	0	0	0
ENSMUST00000119324	0	NA	NA	0	0	0	0	0	0	0	0	0	0
ENSMUST00000132458	0	NA	NA	0	0	0	0	0	0	0	0	0	0
ENSMUST00000209516	0	NA	NA	0	0	0	0	0	0	0	0	0	0
ENSMUST00000128972	0	NA	NA	0	0	0	0	0	0	0	0	0	0
ENSMUST00000164382	0	NA	NA	0	0	0	0	0	0	0	0	0	0
ENSMUST00000002418	0	NA	NA	0	0	0	0	0	0	0	0	0	0
ENSMUST00000110139	0	NA	NA	0	0	0	0	0	0	0	0	0	0
ENSMUST00000208943	0	NA	NA	0	0	0	0	0	0	0	0	0	0
ENSMUST00000212880	0	NA	NA	0	0	0	0	0	0	0	0	0	0
ENSMUST00000034463	0	NA	NA	0	0	0	0	0	0	0	0	0	0
ENSMUST00000152422	0	NA	NA	0	0	0	0	0	0	0	0	0	0
ENSMUST00000034004	0	NA	NA	0	0	0	0	0	0	0	0	0	0
ENSMUST00000132444	0	NA	NA	0	0	0	0	0	0	0	0	0	0
ENSMUST00000129174	0	NA	NA	0	0	0	0	0	0	0	0	0	0
ENSMUST00000000984	0	NA	NA	0	0	0	0	0	0	0	0	0	0
ENSMUST00000226753	0	NA	NA	0	0	0	0	0	0	0	0	0	0
ENSMUST00000197440	0	NA	NA	0	0	0	0	0	0	0	0	0	0
ENSMUST00000228240	0	NA	NA	0	0	0	0	0	0	0	0	0	0
ENSMUST00000185336	0	NA	NA	0	0	0	0	0	0	0	0	0	0
ENSMUST00000194344	0	NA	NA	0	0	0	0	0	0	0	0	0	0
ENSMUST00000193140	0	NA	NA	0	0	0	0	0	0	0	0	0	0
ENSMUST00000190345	0	NA	NA	0	0	0	0	0	0	0	0	0	0
ENSMUST00000160874	0	NA	NA	0	0	0	0	0	0	0	0	0	0
ENSMUST00000208506	0	NA	NA	0	0	0	0	0	0	0	0	0	0
ENSMUST00000207180	0	NA	NA	0	0	0	0	0	0	0	0	0	0
ENSMUST00000208962	0	NA	NA	0	0	0	0	0	0	0	0	0	0
ENSMUST00000035069	0	NA	NA	0	0	0	0	0	0	0	0	0	0
ENSMUST00000147394	0	NA	NA	0	0	0	0	0	0	0	0	0	0
ENSMUST00000146573	0	NA	NA	0	0	0	0	0	0	0	0	0	0
ENSMUST00000182503	0	NA	NA	0	0	0	0	0	0	0	0	0	0
ENSMUST00000106503	0	NA	NA	0	0	0	0	0	0	0	0	0	0
ENSMUST00000129593	0	NA	NA	0	0	0	0	0	0	0	0	0	0
ENSMUST00000121182	0	NA	NA	0	0	0	0	0	0	0	0	0	0
ENSMUST00000152115	0	NA	NA	0	0	0	0	0	0	0	0	0	0
ENSMUST00000167678	0	NA	NA	0	0	0	0	0	0	0	0	0	0
ENSMUST00000125591	0	NA	NA	0	0	0	0	0	0	0	0	0	0
ENSMUST00000172837	0	NA	NA	0	0	0	0	0	0	0	0	0	0
ENSMUST00000139484	0	NA	NA	0	0	0	0	0	0	0	0	0	0
ENSMUST00000152653	0	NA	NA	0	0	0	0	0	0	0	0	0	0
ENSMUST00000109822	0	NA	NA	0	0	0	0	0	0	0	0	0	0
ENSMUST00000220579	0	NA	NA	0	0	0	0	0	0	0	0	0	0
ENSMUST00000222930	0	NA	NA	0	0	0	0	0	0	0	0	0	0
ENSMUST00000110118	0	NA	NA	0	0	0	0	0	0	0	0	0	0
ENSMUST00000222435	0	NA	NA	0	0	0	0	0	0	0	0	0	0
ENSMUST00000221581	0	NA	NA	0	0	0	0	0	0	0	0	0	0
ENSMUST00000222504	0	NA	NA	0	0	0	0	0	0	0	0	0	0
ENSMUST00000176587	0	NA	NA	0	0	0	0	0	0	0	0	0	0
ENSMUST00000109495	0	NA	NA	0	0	0	0	0	0	0	0	0	0
ENSMUST00000021884	0	NA	NA	0	0	0	0	0	0	0	0	0	0
ENSMUST00000173688	0	NA	NA	0	0	0	0	0	0	0	0	0	0
ENSMUST00000217863	0	NA	NA	0	0	0	0	0	0	0	0	0	0
ENSMUST00000183277	0	NA	NA	0	0	0	0	0	0	0	0	0	0
ENSMUST00000162898	0	NA	NA	0	0	0	0	0	0	0	0	0	0
ENSMUST00000166723	0	NA	NA	0	0	0	0	0	0	0	0	0	0
ENSMUST00000172913	0	NA	NA	0	0	0	0	0	0	0	0	0	0
ENSMUST00000217906	0	NA	NA	0	0	0	0	0	0	0	0	0	0
ENSMUST00000219776	0	NA	NA	0	0	0	0	0	0	0	0	0	0
ENSMUST00000228787	0	NA	NA	0	0	0	0	0	0	0	0	0	0
ENSMUST00000161040	0	NA	NA	0	0	0	0	0	0	0	0	0	0
ENSMUST00000153481	0	NA	NA	0	0	0	0	0	0	0	0	0	0
ENSMUST00000228260	0	NA	NA	0	0	0	0	0	0	0	0	0	0
ENSMUST00000003451	0	NA	NA	0	0	0	0	0	0	0	0	0	0
ENSMUST00000231813	0	NA	NA	0	0	0	0	0	0	0	0	0	0
ENSMUST00000229206	0	NA	NA	0	0	0	0	0	0	0	0	0	0
ENSMUST00000230281	0	NA	NA	0	0	0	0	0	0	0	0	0	0
ENSMUST00000229104	0	NA	NA	0	0	0	0	0	0	0	0	0	0
ENSMUST00000119504	0	NA	NA	0	0	0	0	0	0	0	0	0	0
ENSMUST00000156889	0	NA	NA	0	0	0	0	0	0	0	0	0	0
ENSMUST00000100196	0	NA	NA	0	0	0	0	0	0	0	0	0	0
ENSMUST00000049207	0	NA	NA	0	0	0	0	0	0	0	0	0	0
ENSMUST00000133013	0	NA	NA	0	0	0	0	0	0	0	0	0	0
ENSMUST00000173430	0	NA	NA	0	0	0	0	0	0	0	0	0	0
ENSMUST00000115407	0	NA	NA	0	0	0	0	0	0	0	0	0	0
ENSMUST00000235313	0	NA	NA	0	0	0	0	0	0	0	0	0	0
ENSMUST00000153400	0	NA	NA	0	0	0	0	0	0	0	0	0	0
ENSMUST00000004850	0	NA	NA	0	0	0	0	0	0	0	0	0	0
ENSMUST00000233663	0	NA	NA	0	0	0	0	0	0	0	0	0	0
ENSMUST00000041003	0	NA	NA	0	0	0	0	0	0	0	0	0	0
ENSMUST00000235806	0	NA	NA	0	0	0	0	0	0	0	0	0	0
ENSMUST00000172573	0	NA	NA	0	0	0	0	0	0	0	0	0	0
ENSMUST00000224097	0	NA	NA	0	0	0	0	0	0	0	0	0	0
ENSMUST00000233895	0	NA	NA	0	0	0	0	0	0	0	0	0	0
ENSMUST00000123715	0	NA	NA	0	0	0	0	0	0	0	0	0	0
ENSMUST00000134875	0	NA	NA	0	0	0	0	0	0	0	0	0	0
ENSMUST00000130035	0	NA	NA	0	0	0	0	0	0	0	0	0	0
ENSMUST00000153612	0	NA	NA	0	0	0	0	0	0	0	0	0	0
ENSMUST00000007046	0	NA	NA	0	0	0	0	0	0	0	0	0	0
ENSMUST00000235606	0	NA	NA	0	0	0	0	0	0	0	0	0	0
ENSMUST00000236917	0	NA	NA	0	0	0	0	0	0	0	0	0	0
ENSMUST00000182276	0	NA	NA	0	0	0	0	0	0	0	0	0	0
ENSMUST00000025841	0	NA	NA	0	0	0	0	0	0	0	0	0	0
ENSMUST00000141610	0	NA	NA	0	0	0	0	0	0	0	0	0	0
ENSMUST00000237791	0	NA	NA	0	0	0	0	0	0	0	0	0	0
ENSMUST00000113426	0	NA	NA	0	0	0	0	0	0	0	0	0	0
ENSMUST00000164209	0	NA	NA	0	0	0	0	0	0	0	0	0	0
ENSMUST00000179189	0	NA	NA	0	0	0	0	0	0	0	0	0	0

### Sheet: Cell
logFC	P.Value	feature	A10_1	A10_2	A10_3	A17_1	A17_2	A17_3
1.17559	2.99082e-05	ENSMUST00000121052	-3.11548	-3	-3	-1.80735	-1.90689	-1.87447
1.17559	2.99082e-05	ENSMUST00000106498	-3.11548	-3	-3	-1.80735	-1.90689	-1.87447
1.17559	2.99082e-05	ENSMUST00000106496	-3.11548	-3	-3	-1.80735	-1.90689	-1.87447
0.330146	0.000377886	ENSMUST00000139853	-1.23879	-1.21681	-1.18903	-0.925999	-0.862496	-0.865699
-1.7183	0.000998182	ENSMUST00000235960	1.71621	1.24793	1.32193	-0.321928	-0.459432	-0.0874628
0.225355	0.00106302	ENSMUST00000228767	-0.797956	-0.740757	-0.77259	-0.50696	-0.572579	-0.555698
0.335475	0.00162677	ENSMUST00000115577	0	0	0	0.321928	0.321928	0.36257
0.335475	0.00162677	ENSMUST00000115579	0	0	0	0.321928	0.321928	0.36257
0.335475	0.00162677	ENSMUST00000126151	0	0	0	0.321928	0.321928	0.36257
0.792357	0.00172465	ENSMUST00000076431	-0.862496	-1	-0.736966	0	-0.222392	0
1.22965	0.00280736	ENSMUST00000020885	-4.10852	-3.8413	-3.62449	-2.80735	-2.66297	-2.41504
0.681857	0.00296583	ENSMUST00000033121	-1.32193	-1.39232	-1.32193	-0.584963	-0.777608	-0.628031
0.570323	0.00315787	ENSMUST00000204436	-2.65208	-2.64386	-2.80735	-2	-2.16993	-2.22239
0.570323	0.00315787	ENSMUST00000168700	-2.65208	-2.64386	-2.80735	-2	-2.16993	-2.22239
0.570323	0.00315787	ENSMUST00000080949	-2.65208	-2.64386	-2.80735	-2	-2.16993	-2.22239
-0.302297	0.00419074	ENSMUST00000058136	0.263034	0.321928	0.321928	0	0	0
-0.721166	0.00449567	ENSMUST00000054462	1	1	1.22239	0.321928	0.415037	0.321928
-2.36562	0.00457915	ENSMUST00000122222	1.41504	1.87447	1.32193	-1	-0.263034	-1.22239
-2.32467	0.00473553	ENSMUST00000067689	2.45943	3	3.32193	0.807355	1	0
-0.818953	0.00493492	ENSMUST00000037190	1.58496	1.22239	1.41504	0.584963	0.415037	0.765535
0.396752	0.00498458	ENSMUST00000207395	-0.616671	-0.628031	-0.514573	-0.192645	-0.169925	-0.206451
-0.608453	0.00509559	ENSMUST00000128530	0.436099	0.540568	0.415037	0	-0.241008	-0.192645
-0.435368	0.00514076	ENSMUST00000237955	0.540568	0.36257	0.485427	0	0	0.0824622
-2.10856	0.00576254	ENSMUST00000048263	1.45943	0.736966	0.485427	-1.58496	-0.736966	-1.32193
-0.49768	0.00686186	ENSMUST00000164047	0.662965	0.584963	0.415037	0	0	0.169925
-0.257457	0.00690453	ENSMUST00000033012	0.347923	0.36257	0.251539	0	0.125531	0.0641303
-0.206628	0.00725764	ENSMUST00000234496	-1.38651	-1.40956	-1.31637	-1.58496	-1.5979	-1.54946
-0.182904	0.00729825	ENSMUST00000091967	-1.38502	-1.44746	-1.36026	-1.60145	-1.61005	-1.52995
-0.211599	0.00745196	ENSMUST00000021993	0.970854	0.952694	0.890376	0.788496	0.707819	0.68281
0.378615	0.0081935	ENSMUST00000207376	-0.436099	-0.584963	-0.459432	-0.192645	-0.152003	0
-1.02421	0.00822318	ENSMUST00000226906	-1.33342	-1.12029	-1.43296	-2.08746	-2.26303	-2.60881
-0.392812	0.00837945	ENSMUST00000002655	0.169925	0.106915	0	-0.415037	-0.280108	-0.206451
-1.57356	0.00857491	ENSMUST00000141158	1.73697	1.16993	1.58496	-0.321928	-0.321928	0.415037
-1.99517	0.00889849	ENSMUST00000119430	-0.906891	-1.73697	-1	-2.58496	-3.58496	-3.45943
3.05301	0.00913568	ENSMUST00000026892	-2.80735	-3.32193	-1.80735	1	0.736966	-0.514573
-0.510832	0.00920929	ENSMUST00000222375	0.0848889	0.115477	-0.14439	-0.485427	-0.387023	-0.604071
0.117769	0.00922073	ENSMUST00000100551	0.106915	0.152003	0.120294	0.263034	0.263034	0.206451
-0.846856	0.00943547	ENSMUST00000013338	-0.652077	-0.321928	-0.222392	-1	-1.32193	-1.41504
-0.48846	0.00968867	ENSMUST00000071430	0.432959	0.447459	0.584963	0	0	0
-1.16764	0.00979936	ENSMUST00000197859	4.6865	4.36457	4.32193	3	3.23266	3.63743
-1.33324	0.00991756	ENSMUST00000058578	3.54432	3.52356	2.9542	1.90689	1.70044	2.41504
1.1823	0.0100755	ENSMUST00000098320	1	1.58496	1	2.58496	2.45943	2.08746
0.900724	0.0102777	ENSMUST00000100864	-0.788496	-0.796467	-1.22239	-0.192645	0.0874628	0
-0.605306	0.01039	ENSMUST00000037290	0.893085	1.22239	1.11548	0.415037	0.584963	0.415037
-0.278671	0.0106206	ENSMUST00000106033	0.807355	0.807355	0.801454	0.469485	0.544321	0.566347
-0.278671	0.0106206	ENSMUST00000167493	0.807355	0.807355	0.801454	0.469485	0.544321	0.566347
-0.28117	0.0114012	ENSMUST00000235599	-0.231326	-0.211504	-0.321928	-0.514573	-0.628031	-0.465664
0.515665	0.0115179	ENSMUST00000033290	0.485427	0.289507	0.415037	0.736966	1	1
-0.15279	0.0115388	ENSMUST00000119579	0.338169	0.394279	0.321928	0.222392	0.146841	0.226771
0.785381	0.0115723	ENSMUST00000144585	-1	-0.584963	-0.678072	0	0.263034	-0.169925
0.755005	0.011788	ENSMUST00000024572	0.530515	0.415037	0.807355	1.58496	1.16993	1.26303
-0.122487	0.0130497	ENSMUST00000094434	0.82852	0.811298	0.879706	0.704176	0.69105	0.756836
-0.42182	0.0130872	ENSMUST00000235295	0.540568	0.321928	0.485427	0	0	0.0824622
0.466053	0.0143224	ENSMUST00000040964	0.222392	0.125531	0.106915	0.584963	0.5025	0.765535
0.622856	0.0144405	ENSMUST00000169020	0.745427	0.438121	0.796467	1.28011	1.16993	1.39855
0.787523	0.0145253	ENSMUST00000026519	0	0.222392	0	1	1	0.584963
0.787523	0.0145253	ENSMUST00000225186	0	0.222392	0	1	1	0.584963
0.787523	0.0145253	ENSMUST00000224312	0	0.222392	0	1	1	0.584963
1.33333	0.0145936	ENSMUST00000001520	0.321928	1	1	2	2.32193	2
-0.263605	0.0151931	ENSMUST00000210314	0.807355	0.807355	0.784271	0.469485	0.544321	0.594361
-0.579977	0.0153444	ENSMUST00000032185	-1.02333	-0.795642	-1.16665	-1.58496	-1.45066	-1.68993
0.117584	0.0153547	ENSMUST00000105973	1.19619	1.20645	1.1481	1.26303	1.3388	1.30166
-0.740797	0.0155382	ENSMUST00000213683	1.80735	1.41504	1.58496	1	0.584963	1
0.808844	0.0159546	ENSMUST00000239395	0.321928	0	0.514573	1	1.26303	1
-0.224396	0.0160845	ENSMUST00000008032	0.332575	0.29956	0.192645	0	0.0874628	0.0641303
-0.211075	0.0165119	ENSMUST00000025239	-1.41504	-1.40407	-1.3586	-1.56828	-1.67807	-1.56457
-0.398324	0.0172538	ENSMUST00000039048	0.5025	0.289507	0.485427	0	0	0.0824622
-0.398324	0.0172538	ENSMUST00000235837	0.5025	0.289507	0.485427	0	0	0.0824622
0.671431	0.0175536	ENSMUST00000212990	1.23704	1.55943	1.12029	2.11548	2	1.81558
0.671431	0.0175536	ENSMUST00000238997	1.23704	1.55943	1.12029	2.11548	2	1.81558
0.671431	0.0175536	ENSMUST00000163837	1.23704	1.55943	1.12029	2.11548	2	1.81558
0.671431	0.0175536	ENSMUST00000019382	1.23704	1.55943	1.12029	2.11548	2	1.81558
0.671431	0.0175536	ENSMUST00000165740	1.23704	1.55943	1.12029	2.11548	2	1.81558
-0.327641	0.0176898	ENSMUST00000112862	0.338802	0.280108	0.251539	-0.152003	0	0.0395284
0.697703	0.0178729	ENSMUST00000175778	-1	-0.584963	-0.678072	0	0	-0.169925
-0.821298	0.0180658	ENSMUST00000236978	2.48543	2.80735	2.24793	1.58496	1.58496	1.90689
0.302297	0.0184497	ENSMUST00000107874	-0.36257	-0.222392	-0.321928	0	0	0
0.440643	0.0186411	ENSMUST00000170382	0.263034	0	0	0.415037	0.584963	0.584963
0.440643	0.0186411	ENSMUST00000203958	0.263034	0	0	0.415037	0.584963	0.584963
0.36437	0.0187931	ENSMUST00000062804	0	0	0	0.415037	0.415037	0.263034
-1.56251	0.0190885	ENSMUST00000228748	2.52356	2.87447	1.87447	0.584963	1	1
-1.56251	0.0190885	ENSMUST00000227458	2.52356	2.87447	1.87447	0.584963	1	1
-0.986453	0.0196331	ENSMUST00000085851	1.22239	1	0.736966	0	0	0
-0.445957	0.0198482	ENSMUST00000018143	0.584963	0.63743	0.378512	0.263034	0	0
0.902406	0.0201192	ENSMUST00000039280	0.222392	0.584963	0.807355	1.32193	1.58496	1.41504
1.03092	0.0202535	ENSMUST00000207406	-1.80735	-2	-1.70044	-1	-0.415037	-1
-0.592536	0.020359	ENSMUST00000120041	0.584963	1	0.736966	0	0.222392	0.321928
-0.592536	0.020359	ENSMUST00000122358	0.584963	1	0.736966	0	0.222392	0.321928
-0.471679	0.0209209	ENSMUST00000199033	0.415037	0.736966	0.485427	0	0	0.222392
-0.28457	0.0214922	ENSMUST00000237306	0.652077	0.784271	0.584963	0.321928	0.430634	0.415037
-0.541868	0.0215248	ENSMUST00000079961	0.514573	0.847997	0.584963	0	0.321928	0
-0.300691	0.0215784	ENSMUST00000044355	0.353637	0.36257	0.530515	0	0.152003	0.192645
-0.578989	0.0223344	ENSMUST00000239462	0.736966	0.584963	1	0.321928	0	0.263034
-0.918296	0.0223349	ENSMUST00000080316	0.584963	0.584963	1	0	-0.584963	0
-0.620884	0.0225506	ENSMUST00000172733	1.71621	1.50901	1.95936	1	1	1.32193
-0.657701	0.0225734	ENSMUST00000002452	1.49476	1.53605	1.22239	0.514573	1	0.765535
-0.0693851	0.0230987	ENSMUST00000212129	-0.069902	-0.0921498	-0.117184	-0.15078	-0.167351	-0.16926
-0.248476	0.0233508	ENSMUST00000111205	-0.321928	-0.378512	-0.5025	-0.584963	-0.70044	-0.662965
-0.248476	0.0233508	ENSMUST00000071677	-0.321928	-0.378512	-0.5025	-0.584963	-0.70044	-0.662965
-1.30814	0.0233612	ENSMUST00000222588	-0.160465	0.347923	0.777608	-1.22239	-1	-0.736966
-1.30814	0.0233612	ENSMUST00000223206	-0.160465	0.347923	0.777608	-1.22239	-1	-0.736966
1.46411	0.0235062	ENSMUST00000033463	-0.169925	-0.847997	-1.22239	1	0.415037	0.736966
0.844275	0.0235178	ENSMUST00000073080	-1.54432	-1	-1.47393	-0.36257	-0.63743	-0.485427
0.58282	0.0235822	ENSMUST00000107029	-0.678072	-0.584963	-1	0	-0.192645	-0.321928
0.672665	0.0237033	ENSMUST00000119527	-2.94753	-3.23266	-3.21501	-2.39232	-2.73697	-2.24793
1.02346	0.0241752	ENSMUST00000018295	-0.847997	-1.22239	-1.58496	0	-0.584963	0
0.371437	0.0243796	ENSMUST00000207282	-0.436099	-0.662965	-0.459432	-0.192645	-0.152003	-0.0995357
0.371437	0.0243796	ENSMUST00000059145	-0.436099	-0.662965	-0.459432	-0.192645	-0.152003	-0.0995357
0.371437	0.0243796	ENSMUST00000033141	-0.436099	-0.662965	-0.459432	-0.192645	-0.152003	-0.0995357
-0.700046	0.024388	ENSMUST00000025729	-1.51457	-1.32193	-1	-1.80735	-2.22239	-1.90689
-0.326033	0.0250442	ENSMUST00000059080	1.1375	1.35614	1.25873	0.788496	1	0.985786
0.753719	0.02509	ENSMUST00000119341	0.0740006	-0.0874628	-0.485427	0.807355	0.485427	0.469485
-0.430727	0.0251373	ENSMUST00000121937	0.584963	0.514573	0.736966	0	0.222392	0.321928
-0.565441	0.0258722	ENSMUST00000236963	0.584963	0.736966	1	0	0.263034	0.36257
0.101979	0.0266209	ENSMUST00000020238	0.208317	0.231947	0.283793	0.36257	0.304855	0.36257
-0.0925109	0.0268209	ENSMUST00000235730	0.31034	0.366128	0.321928	0.201634	0.247928	0.271302
-0.346881	0.0269837	ENSMUST00000178404	-0.222392	-0.321928	-0.485427	-0.584963	-0.807355	-0.678072
-0.346881	0.0269837	ENSMUST00000178615	-0.222392	-0.321928	-0.485427	-0.584963	-0.807355	-0.678072
0.506844	0.0271441	ENSMUST00000132676	-2.48543	-2.41504	-2.11548	-2	-1.80735	-1.68806
0.701096	0.0272507	ENSMUST00000037865	-0.321928	0	-0.152003	0.321928	0.847997	0.459432
0.284808	0.0275509	ENSMUST00000103015	-0.169925	-0.169925	-0.321928	0	0	0.192645
-0.935785	0.0277018	ENSMUST00000093110	-1.19265	-1.41504	-1.16993	-2	-2.58496	-2
0.999109	0.0280402	ENSMUST00000199754	-1.1375	-1.80735	-1.73697	-0.584963	-0.192645	-0.906891
-0.678137	0.0280995	ENSMUST00000024078	-0.103093	0.415037	0.192645	-0.485427	-0.392317	-0.652077
0.555525	0.0281123	ENSMUST00000047760	0.263034	0.485427	0.584963	1	1	1
0.555525	0.0281123	ENSMUST00000052727	0.263034	0.485427	0.584963	1	1	1
-0.938756	0.0282865	ENSMUST00000094657	-1.42884	-1.43296	-1.32193	-2	-2.41504	-2.58496
0.504858	0.0288043	ENSMUST00000106233	-0.678072	-0.36257	-0.736966	0	0	-0.263034
-0.526179	0.0288919	ENSMUST00000197407	0.222392	0	0	-0.415037	-0.263034	-0.678072
-0.526179	0.0288919	ENSMUST00000068825	0.222392	0	0	-0.415037	-0.263034	-0.678072
0.215874	0.0293945	ENSMUST00000106004	0.795986	0.954676	0.935294	1.1822	1.05184	1.09954
0.215874	0.0293945	ENSMUST00000106003	0.795986	0.954676	0.935294	1.1822	1.05184	1.09954
0.191382	0.0296305	ENSMUST00000084721	0.436099	0.526069	0.371969	0.584963	0.63743	0.685891
0.191382	0.0296305	ENSMUST00000167256	0.436099	0.526069	0.371969	0.584963	0.63743	0.685891
-0.612167	0.0297418	ENSMUST00000022815	0.847997	0.736966	1	0	0.263034	0.485427
-0.389003	0.0300944	ENSMUST00000113116	-1.41504	-1.58496	-1.45943	-2	-1.70044	-1.926
0.624501	0.0301847	ENSMUST00000117675	-2.92057	-3.1375	-3.19265	-2.39232	-2.73697	-2.24793
0.624501	0.0301847	ENSMUST00000148835	-2.92057	-3.1375	-3.19265	-2.39232	-2.73697	-2.24793
-1.52832	0.0302943	ENSMUST00000151788	1	1	0	-1	-0.584963	-1
0.317095	0.0303433	ENSMUST00000055390	-0.736966	-0.652077	-0.584963	-0.415037	-0.192645	-0.415037
-0.203617	0.0306679	ENSMUST00000044111	0.192645	0.29956	0.263034	0	0	0.14439
0.173607	0.0307665	ENSMUST00000114191	1.08854	1.08342	0.979822	1.21299	1.29698	1.16262
0.173607	0.0307665	ENSMUST00000023608	1.08854	1.08342	0.979822	1.21299	1.29698	1.16262
0.673687	0.0308121	ENSMUST00000116279	-1.04182	-0.584963	-1.06413	-0.222392	0	-0.447459
-0.298	0.0308934	ENSMUST00000032559	-0.173332	0.0356239	0.0317089	-0.415037	-0.36257	-0.222392
-0.298	0.0308934	ENSMUST00000108468	-0.173332	0.0356239	0.0317089	-0.415037	-0.36257	-0.222392
-0.912322	0.030913	ENSMUST00000020856	-0.263034	0.415037	0	-0.736966	-1	-0.847997
0.912322	0.0309306	ENSMUST00000020204	-1.58496	-1	-1.41504	0	-0.584963	-0.678072
0.888741	0.0310089	ENSMUST00000159899	-0.70044	0	-0.169925	0.736966	0.321928	0.736966
-0.50869	0.031069	ENSMUST00000057525	0.678072	0.36257	0.485427	0	0	0
-0.60483	0.0312893	ENSMUST00000166123	0.0848889	0.241008	0.247928	-0.263034	-0.29956	-0.678072
0.573395	0.0315546	ENSMUST00000114925	0.387023	0.106915	0.169925	1	0.847997	0.536053
0.573395	0.0315546	ENSMUST00000118059	0.387023	0.106915	0.169925	1	0.847997	0.536053
0.0676418	0.0315628	ENSMUST00000170810	0.633707	0.655736	0.663572	0.724366	0.688641	0.742933
0.336074	0.0316508	ENSMUST00000008024	-0.137504	0	-0.222392	0.192645	0.36257	0.0931094
-0.566813	0.0319817	ENSMUST00000025444	0.378512	0.584963	0.736966	0	0	0
-1.11114	0.0320399	ENSMUST00000017090	0.106915	-0.415037	-0.321928	-1.80735	-1.26303	-0.893085
1.05458	0.032058	ENSMUST00000025270	-0.347923	-0.847997	-1.22239	0.584963	0	0.160465
1.54795	0.0322427	ENSMUST00000112618	-1	0.263034	-0.415037	0.584963	1.58496	1.32193
1.54795	0.0322427	ENSMUST00000028167	-1	0.263034	-0.415037	0.584963	1.58496	1.32193
1.54795	0.0322427	ENSMUST00000169687	-1	0.263034	-0.415037	0.584963	1.58496	1.32193
1.13947	0.0322799	ENSMUST00000187407	-3.35755	-3.52356	-2.73697	-1.80735	-1.80735	-2.58496
1.04821	0.0323516	ENSMUST00000234148	-0.347923	-0.754888	-1.22239	0.584963	0	0.234465
0.903527	0.0326024	ENSMUST00000045970	-5.36632	-5.93074	-5.62936	-5.16993	-4.48113	-4.56478
0.172734	0.033323	ENSMUST00000082122	-0.192645	-0.0931094	-0.106915	0	0.125531	0
-0.424473	0.0337287	ENSMUST00000023217	0.494765	0.691878	0.830075	0.169925	0.263034	0.31034
0.153982	0.0339951	ENSMUST00000114193	1.16146	1.12481	1.12374	1.3505	1.28951	1.23195
-0.355546	0.0340535	ENSMUST00000048393	0.36257	0.540568	0.263034	0	0	0.0995357
0.699845	0.0341553	ENSMUST00000113198	-0.807355	-0.777608	-1	0	0	-0.485427
0.699845	0.0341553	ENSMUST00000113201	-0.807355	-0.777608	-1	0	0	-0.485427
-0.954518	0.0341941	ENSMUST00000017572	3.15754	3.71621	3.05889	2.58496	1.91427	2.56986
-0.237504	0.0343569	ENSMUST00000129691	-0.321928	-0.485427	-0.5025	-0.584963	-0.70044	-0.736966
-0.237504	0.0343569	ENSMUST00000085984	-0.321928	-0.485427	-0.5025	-0.584963	-0.70044	-0.736966
-0.352195	0.0343627	ENSMUST00000027122	0.530515	0.485427	0.263034	0	0	0.222392
1.96299	0.0344438	ENSMUST00000208222	-1.32193	-2.41504	-2	-0.584963	1	-0.263034
-0.619628	0.0345147	ENSMUST00000222388	0.129283	0.241008	0.247928	-0.263034	-0.29956	-0.678072
0.992427	0.0350753	ENSMUST00000071233	-1.80735	-1.16993	-1	0	-0.415037	-0.584963
0.992427	0.0350753	ENSMUST00000171238	-1.80735	-1.16993	-1	0	-0.415037	-0.584963
1.81473	0.0355452	ENSMUST00000075448	2.1375	0.847997	1.848	2.80735	3.22239	4.24793
1.81473	0.0355452	ENSMUST00000107062	2.1375	0.847997	1.848	2.80735	3.22239	4.24793
1.81473	0.0355452	ENSMUST00000052018	2.1375	0.847997	1.848	2.80735	3.22239	4.24793
1.81473	0.0355452	ENSMUST00000107057	2.1375	0.847997	1.848	2.80735	3.22239	4.24793
1.81473	0.0355452	ENSMUST00000092532	2.1375	0.847997	1.848	2.80735	3.22239	4.24793
0.18374	0.03558	ENSMUST00000190594	0.436099	0.526069	0.371969	0.584963	0.63743	0.662965
-0.0932121	0.0356733	ENSMUST00000026986	0.341037	0.341037	0.275634	0.263034	0.222392	0.192645
-1.55255	0.0356797	ENSMUST00000223703	-1.37851	-0.415037	-0.263034	-2.80735	-1.58496	-2.32193
-0.680093	0.0359911	ENSMUST00000148088	0.652077	0.807355	1.22239	0	0.263034	0.378512
0.693871	0.0361989	ENSMUST00000105520	0.485427	0.847997	0.584963	1	1.58496	1.41504
1.384	0.0364312	ENSMUST00000059914	0.807355	-0.321928	0.584963	1.22239	2	2
1.384	0.0364312	ENSMUST00000108307	0.807355	-0.321928	0.584963	1.22239	2	2
0.189707	0.036465	ENSMUST00000033606	-0.321928	-0.308122	-0.206451	0	-0.106915	-0.160465
-0.265176	0.0365595	ENSMUST00000114551	-0.152003	0	-0.192645	-0.415037	-0.36257	-0.36257
-0.622003	0.0367914	ENSMUST00000174024	1.76553	1.47393	1.22239	0.736966	0.788496	1.07039
0.60959	0.0369483	ENSMUST00000166075	-3.35755	-2.88264	-3.32193	-2.48543	-2.44057	-2.80735
0.403132	0.0373256	ENSMUST00000163492	-1.40808	-1.09803	-1.34314	-0.750022	-0.83399	-1.05585
0.403132	0.0373256	ENSMUST00000171847	-1.40808	-1.09803	-1.34314	-0.750022	-0.83399	-1.05585
-1.31221	0.0375455	ENSMUST00000058011	-1	-0.415037	-1.37851	-2.80735	-1.70044	-2.22239
-0.139303	0.0383583	ENSMUST00000238095	0.137504	0.247928	0.145851	0	0.0721498	0.0412227
-0.698595	0.038385	ENSMUST00000021082	1.12553	1	1.58496	0.485427	0.736966	0.392317
0.678385	0.0383873	ENSMUST00000102550	-1.04182	-0.584963	-1.12553	-0.222392	0	-0.494765
0.368341	0.038948	ENSMUST00000064889	-1.37638	-1.08746	-1.3489	-0.817136	-0.83399	-1.05658
0.368341	0.038948	ENSMUST00000097317	-1.37638	-1.08746	-1.3489	-0.817136	-0.83399	-1.05658
0.368341	0.038948	ENSMUST00000051574	-1.37638	-1.08746	-1.3489	-0.817136	-0.83399	-1.05658
0.541433	0.0395698	ENSMUST00000117507	1.19265	1.10434	0.925999	1.45943	1.49476	1.89308
0.352965	0.0398233	ENSMUST00000033431	-0.415037	-0.321928	-0.584963	0	0	-0.263034
0.352965	0.0398233	ENSMUST00000134257	-0.415037	-0.321928	-0.584963	0	0	-0.263034
0.352965	0.0398233	ENSMUST00000114936	-0.415037	-0.321928	-0.584963	0	0	-0.263034
0.352965	0.0398233	ENSMUST00000177710	-0.415037	-0.321928	-0.584963	0	0	-0.263034
0.37544	0.0400417	ENSMUST00000167692	-1.38702	-1.08746	-1.35954	-0.817136	-0.83399	-1.05658
-1.08556	0.0400748	ENSMUST00000027478	4.47573	5.30378	4.45943	3.39232	3.5025	4.08746
0.18194	0.0400822	ENSMUST00000115342	0.838249	0.975752	0.830075	1	1.078	1.11189
0.397548	0.0404431	ENSMUST00000039608	0.321928	0.222392	0	0.415037	0.736966	0.584963
-2.01206	0.0405957	ENSMUST00000028552	1.58496	1.32193	0.321928	0	-1	-1.80735
0.495142	0.0405963	ENSMUST00000115233	0	0	0	0.485427	0.678072	0.321928
0.555596	0.0407401	ENSMUST00000050029	-1.54749	-1.1375	-1.16993	-0.847997	-0.874469	-0.465664
0.97872	0.0408549	ENSMUST00000013220	-2.56478	-2.45943	-1.87447	-0.830075	-1.58496	-1.54749
0.961588	0.041385	ENSMUST00000005064	0.125531	0.469485	0.192645	1.58496	1.32193	0.765535
0.236437	0.0414278	ENSMUST00000025642	-0.719892	-0.612977	-0.514573	-0.415037	-0.447459	-0.275634
-1.80146	0.0418262	ENSMUST00000024857	-1.76553	-1.66297	-1.58496	-3	-4.24793	-3.16993
-0.135886	0.0419667	ENSMUST00000020665	0.192645	0.0995357	0.115477	0	0	0
0.229735	0.0424036	ENSMUST00000143343	-0.485427	-0.63743	-0.459432	-0.321928	-0.192645	-0.378512
0.229735	0.0424036	ENSMUST00000066027	-0.485427	-0.63743	-0.459432	-0.321928	-0.192645	-0.378512
-0.506181	0.0424071	ENSMUST00000102992	-0.459432	-0.137504	-0.584963	-1	-1	-0.70044
0.403522	0.0426891	ENSMUST00000006470	0.222392	0	0	0.263034	0.584963	0.584963
0.403522	0.0426891	ENSMUST00000108154	0.222392	0	0	0.263034	0.584963	0.584963
1.6432	0.0427933	ENSMUST00000090726	-2	-1	-1	1	0.415037	-0.485427
0.805012	0.0432731	ENSMUST00000171460	-1	-1.58496	-1	0	-0.584963	-0.584963
0.805012	0.0432731	ENSMUST00000065499	-1	-1.58496	-1	0	-0.584963	-0.584963
0.226794	0.044031	ENSMUST00000030795	-1.58496	-1.47393	-1.66297	-1.32193	-1.37851	-1.34104
-0.0778934	0.0441209	ENSMUST00000003643	0.536667	0.570579	0.5115	0.449186	0.434507	0.501373
0.340907	0.0441756	ENSMUST00000090686	0	0	0	0.415037	0.415037	0.192645
0.590276	0.0443803	ENSMUST00000035748	-0.485427	-0.70044	-1	0	0	-0.415037
0.590276	0.0443803	ENSMUST00000113197	-0.485427	-0.70044	-1	0	0	-0.415037
0.590276	0.0443803	ENSMUST00000051256	-0.485427	-0.70044	-1	0	0	-0.415037
1.30334	0.044476	ENSMUST00000119251	-3.52356	-2.73697	-2.73697	-2	-1	-2.08746
-0.356955	0.0452474	ENSMUST00000027414	0.584963	0.321928	0.289507	0	0	0.125531
1.22985	0.0452563	ENSMUST00000005798	-4.2854	-3.45943	-3.16993	-2.16993	-2.80735	-2.24793
0.421011	0.0454738	ENSMUST00000000193	0	0	0	0.415037	0.263034	0.584963
-0.17912	0.0455805	ENSMUST00000029266	-0.584963	-0.662965	-0.75336	-0.836501	-0.910733	-0.791413
-0.380172	0.0456955	ENSMUST00000005406	-2.70044	-2.5025	-2.67807	-3.05889	-2.80735	-3.15528
0.70851	0.0465009	ENSMUST00000032373	0.321928	0	0.652077	1.32193	0.777608	1
-0.477653	0.0469462	ENSMUST00000019067	0.584963	0.584963	0.584963	0	0	0.321928
0.59515	0.0469472	ENSMUST00000044277	-1.07039	-0.954196	-1.152	-0.263034	-0.765535	-0.36257
-0.329424	0.0474924	ENSMUST00000191997	0.347923	0.63743	0.395929	0	0.241008	0.152003
-0.329424	0.0474924	ENSMUST00000193987	0.347923	0.63743	0.395929	0	0.241008	0.152003
0.289561	0.0475719	ENSMUST00000004072	1.13993	1.09433	0.904422	1.47393	1.30666	1.22677
0.289561	0.0475719	ENSMUST00000229183	1.13993	1.09433	0.904422	1.47393	1.30666	1.22677
0.978879	0.0476251	ENSMUST00000034522	1.09954	0.652077	0.678072	1.58496	2.32193	1.45943
-1.00441	0.0477704	ENSMUST00000200086	-1.89308	-1.85798	-1.08746	-2.58496	-2.45943	-2.80735
-0.429012	0.0481757	ENSMUST00000008021	-0.527932	-0.50696	-0.321928	-0.643856	-1	-1
-0.590276	0.0484026	ENSMUST00000214640	0.70044	0.678072	1.16993	0	0.36257	0.415037
0.174465	0.0485488	ENSMUST00000020002	-0.106915	-0.137504	-0.0565835	0	0.0588937	0.163499
0.319338	0.0488043	ENSMUST00000109641	0.917538	0.822002	1.10692	1.29546	1.30256	1.20645
-0.92712	0.048821	ENSMUST00000028295	0.584963	0.874469	0.584963	0	-0.736966	0
0.896682	0.0491665	ENSMUST00000010189	-2	-2.45943	-1.87447	-0.736966	-1.32193	-1.58496
-0.205557	0.0492303	ENSMUST00000106301	0.201634	0.125531	0.289507	0	0	0
0.869228	0.0492601	ENSMUST00000113430	0.584963	0.807355	0.807355	2	1.58496	1.22239
1.5344	0.0499997	ENSMUST00000033805	0.777608	-0.415037	-0.321928	1.32193	2.32193	1
-1.65043	0.0501419	ENSMUST00000023312	0.807355	1	-0.485427	-0.584963	-1.45943	-1.58496
-1.32029	0.0502439	ENSMUST00000174391	2.63227	2.36923	2.80735	1.58496	0.584963	1.67807
0.607563	0.0504155	ENSMUST00000030158	1	1.52356	1.12553	1.87447	2.05889	1.53842
0.224552	0.0505129	ENSMUST00000125776	-0.304855	-0.36257	-0.192645	0	0	-0.186413
2.10731	0.0510101	ENSMUST00000030475	-1.58496	-0.584963	-0.736966	0	2	1.41504
0.549622	0.0513353	ENSMUST00000109568	1.71621	1.35147	1.66742	2.39232	1.85415	2.1375
0.549622	0.0513353	ENSMUST00000070782	1.71621	1.35147	1.66742	2.39232	1.85415	2.1375
-0.977629	0.0514424	ENSMUST00000231910	2.80735	2	2	1	1.73697	1.1375
-0.160437	0.0514799	ENSMUST00000214962	1.14086	1.23947	1.10154	1.08246	0.968973	0.949119
-0.332442	0.0519849	ENSMUST00000150324	0.485427	0.289507	0.222392	0	0	0
-1.48374	0.052055	ENSMUST00000146722	1.58496	1.58496	0.321928	0	-0.736966	-0.222392
-1.48374	0.052055	ENSMUST00000035350	1.58496	1.58496	0.321928	0	-0.736966	-0.222392
1.03229	0.0523316	ENSMUST00000102993	-2.26303	-3.05889	-2.1375	-1.58496	-1.19265	-1.58496
1.62208	0.0523987	ENSMUST00000112978	0.777608	-0.678072	-0.321928	1.32193	2.32193	1
1.15435	0.0525698	ENSMUST00000116234	-3.65535	-4.45943	-3.41504	-2.90689	-2.1375	-3.02237
-1.07241	0.0526154	ENSMUST00000069221	2.9542	2.67807	2.39232	1.80735	1	2
-0.241172	0.0526454	ENSMUST00000006626	0.814444	1.03395	0.847997	0.719892	0.552541	0.70044
-0.0905265	0.0532619	ENSMUST00000023116	-0.155795	-0.191048	-0.152003	-0.215729	-0.250543	-0.304153
-0.814728	0.0535452	ENSMUST00000170075	1.41504	1	1.32193	0	0.807355	0.485427
0.174331	0.0536261	ENSMUST00000110896	0.366128	0.197037	0.321928	0.485427	0.514573	0.408085
-0.744149	0.0536518	ENSMUST00000133601	-1.1375	-0.584963	-0.893085	-1.58496	-2	-1.26303
1.31979	0.0537652	ENSMUST00000023805	-0.485427	-0.415037	0.485427	1.32193	0.485427	1.73697
1.07713	0.0540161	ENSMUST00000169938	-0.222392	-0.716207	-0.485427	1	0.807355	0
1.616	0.0540341	ENSMUST00000044454	-0.678072	-0.415037	-1.58496	1.58496	0.584963	0
1.23454	0.0541554	ENSMUST00000107409	-3.75489	-3.77259	-3.85798	-2	-3.04439	-2.63743
0.269191	0.0546037	ENSMUST00000034881	1	0.985203	1.10188	1.20163	1.45066	1.24236
-0.172734	0.0551492	ENSMUST00000021611	0.192645	0.29956	0.125531	0	0	0.0995357
-0.0788393	0.0551748	ENSMUST00000075477	-0.2824	-0.333126	-0.257158	-0.369234	-0.402098	-0.33787
0.473821	0.0551987	ENSMUST00000108279	-0.514573	-0.514573	-0.807355	0	0	-0.415037
0.861654	0.055469	ENSMUST00000236561	-1	-1	-1.32193	0	0	-0.736966
-0.9932	0.0558534	ENSMUST00000154232	1.38702	1.44057	0.736966	0.36257	0.584963	-0.36257
-0.512631	0.056039	ENSMUST00000026595	0.485427	0.736966	1	0	0.321928	0.36257
-0.512631	0.056039	ENSMUST00000079896	0.485427	0.736966	1	0	0.321928	0.36257
-0.419906	0.0561406	ENSMUST00000199089	1.02554	1.15433	0.736966	0.415037	0.713696	0.528379
-0.271858	0.0563387	ENSMUST00000235620	0.289507	0.263034	0.485427	0	0.222392	0
-0.271858	0.0563387	ENSMUST00000223683	0.289507	0.263034	0.485427	0	0.222392	0
-0.336302	0.0564694	ENSMUST00000026154	-0.341037	-0.180572	0	-0.584963	-0.415037	-0.530515
-0.133156	0.0565542	ENSMUST00000013737	0.64689	0.520832	0.53842	0.465664	0.383329	0.457682
-0.133156	0.0565542	ENSMUST00000111318	0.64689	0.520832	0.53842	0.465664	0.383329	0.457682
1.00952	0.056794	ENSMUST00000030738	1.926	1.41504	2.41504	2.80735	2.58496	3.39232
-0.178713	0.0568652	ENSMUST00000210106	-1.06711	-1.10871	-0.933402	-1.15687	-1.28226	-1.20623
-0.869274	0.0569258	ENSMUST00000032898	2.39232	1.66297	2.11548	1.58496	0.736966	1.24101
0.366105	0.057244	ENSMUST00000058906	0.559427	0.623437	0.714598	1.152	0.796467	1.04731
-0.217175	0.0574276	ENSMUST00000120714	1.10852	0.974909	1.11103	0.862496	0.95109	0.729352
0.502479	0.0574395	ENSMUST00000085992	-1.23704	-1.58496	-1.32193	-0.678072	-1.16993	-0.788496
-1.04406	0.0576208	ENSMUST00000008537	-1	-0.137504	-0.547488	-1.37851	-2.20163	-1.23704
-0.251601	0.0579624	ENSMUST00000233296	1.20254	1.21293	1.35954	1.14391	0.885064	0.991237
0.684156	0.0580139	ENSMUST00000129162	-1.22239	-1	-1	0	-0.584963	-0.584963
-0.432656	0.0584832	ENSMUST00000146863	0	0.137504	0	-0.584963	-0.415037	-0.160465
0.81707	0.0585084	ENSMUST00000034539	0.192645	0	0	0.584963	0.736966	1.32193
-0.953357	0.0588345	ENSMUST00000053705	-1.5025	-1.32193	-0.63743	-2	-2.58496	-1.73697
0.58262	0.0589158	ENSMUST00000017408	0.222392	0.222392	0	1	0.415037	0.777608
0.58262	0.0589158	ENSMUST00000076022	0.222392	0.222392	0	1	0.415037	0.777608
-1.51938	0.0590286	ENSMUST00000239167	-0.893085	0	-0.263034	-2.80735	-1.58496	-1.32193
-1.51938	0.0590286	ENSMUST00000080208	-0.893085	0	-0.263034	-2.80735	-1.58496	-1.32193
-1.51938	0.0590286	ENSMUST00000238898	-0.893085	0	-0.263034	-2.80735	-1.58496	-1.32193
-1.51938	0.0590286	ENSMUST00000112680	-0.893085	0	-0.263034	-2.80735	-1.58496	-1.32193
1.24105	0.0590901	ENSMUST00000163764	-2	-0.777608	-1.11548	0.415037	0	-0.584963
-1.66124	0.0591571	ENSMUST00000155676	1.16993	1.90689	1.58496	0	-1	0.678072
0.115737	0.0597125	ENSMUST00000196111	0.399096	0.487794	0.508147	0.584963	0.628031	0.529253
-0.0345462	0.0598846	ENSMUST00000084881	-0.434403	-0.415037	-0.447459	-0.459432	-0.485427	-0.455679
0.578989	0.0599067	ENSMUST00000143771	-0.415037	-0.584963	-1	0	-0.263034	0
-0.256853	0.0602837	ENSMUST00000033674	0.656046	0.556393	0.823122	0.440573	0.321928	0.5025
-0.886009	0.0603564	ENSMUST00000105370	0.584963	1.41504	1.16993	0	0.63743	-0.125531
1.72862	0.0612549	ENSMUST00000174552	-2	-1.37851	-1.80735	1	-0.584963	-0.415037
0.883745	0.0612701	ENSMUST00000016033	0.847997	0.893085	0.152003	2	1.32193	1.22239
-0.296323	0.0613771	ENSMUST00000001806	0.321928	0.152003	0.415037	0	0	0
-0.296323	0.0613771	ENSMUST00000107308	0.321928	0.152003	0.415037	0	0	0
1.26558	0.0614524	ENSMUST00000032825	-3.75489	-3.77259	-3.85798	-1.90689	-3.04439	-2.63743
-0.666667	0.0616957	ENSMUST00000092973	0	0	0	-1	-0.584963	-0.415037
1.60245	0.0617613	ENSMUST00000020634	0	-1.41504	-1	1.58496	0	0.807355
1.60245	0.0617613	ENSMUST00000102778	0	-1.41504	-1	1.58496	0	0.807355
1.60245	0.0617613	ENSMUST00000109179	0	-1.41504	-1	1.58496	0	0.807355
1.60245	0.0617613	ENSMUST00000178543	0	-1.41504	-1	1.58496	0	0.807355
1.60245	0.0617613	ENSMUST00000164643	0	-1.41504	-1	1.58496	0	0.807355
-0.471679	0.0618542	ENSMUST00000228768	-0.169925	0	0	-0.584963	-0.263034	-0.736966
0.325522	0.0621501	ENSMUST00000032429	0	0.263034	0.321928	0.485427	0.459432	0.616671
-0.29149	0.0626833	ENSMUST00000029643	0.415037	0.459432	0.169925	0	0.169925	0
1.02305	0.0627399	ENSMUST00000132032	-2.72247	-2.32193	-1.80735	-0.736966	-1.76553	-1.28011
1.28199	0.0628279	ENSMUST00000162789	-3.72792	-3.1375	-4.45943	-2.11548	-2.24793	-3.11548
0.36437	0.0628713	ENSMUST00000117424	-0.584963	-0.540568	-0.289507	0	0	-0.321928
0.36437	0.0628713	ENSMUST00000040383	-0.584963	-0.540568	-0.289507	0	0	-0.321928
-0.797439	0.0632374	ENSMUST00000201083	-1.41504	-1.41504	-1.16993	-2	-2.58496	-1.80735
1.0374	0.0632961	ENSMUST00000034012	-2.76553	-2.32193	-1.80735	-0.736966	-1.76553	-1.28011
1.49728	0.0633636	ENSMUST00000170957	-3.45943	-2.32193	-2	-1	-1.41504	-0.874469
0.127353	0.063369	ENSMUST00000081593	-0.557805	-0.546395	-0.617913	-0.378512	-0.446402	-0.515141
-1.09191	0.0634242	ENSMUST00000194959	-1.06413	-0.415037	-0.321928	-2.32193	-1.16993	-1.58496
-0.135995	0.0636638	ENSMUST00000110894	1.75059	1.84973	1.85072	1.67211	1.61512	1.75581
-1.19978	0.0637306	ENSMUST00000106112	-0.814444	-1.8365	-0.777608	-2.32193	-2.53605	-2.16993
0.224394	0.0638045	ENSMUST00000029546	0.197939	0.0901978	0	0.192645	0.415037	0.353637
0.202992	0.0640978	ENSMUST00000009530	0.784271	0.975752	0.796467	1	1.078	1.08746
0.47293	0.0641332	ENSMUST00000066208	0.169925	0.125531	0	0.584963	0.321928	0.807355
-0.246667	0.064424	ENSMUST00000119227	1.32193	1.26303	1.22239	1	0.906891	1.16046
0.630595	0.0647517	ENSMUST00000023502	-0.556393	-0.247928	-0.5025	0	0.584963	0
-1.08308	0.0649641	ENSMUST00000027438	3.20163	4	3.11548	1.73697	2.52356	2.80735
-0.207163	0.0650838	ENSMUST00000118613	1.32193	1.18442	1.1375	1	0.906891	1.11548
1.27021	0.0651147	ENSMUST00000026865	-2.08746	-0.777608	-1.11548	0.415037	0	-0.584963
-0.415862	0.0651358	ENSMUST00000182183	0.847997	0.547488	0.415037	0	0.241008	0.321928
-0.471829	0.0651412	ENSMUST00000022145	0.857981	0.912537	1.32193	0.63743	0.415037	0.624491
-0.471829	0.0651412	ENSMUST00000151821	0.857981	0.912537	1.32193	0.63743	0.415037	0.624491
1.24566	0.0652714	ENSMUST00000168086	-1.32193	0	-0.736966	1	0.678072	0
0.812468	0.065575	ENSMUST00000038539	-2	-2.11548	-2	-1	-1	-1.67807
0.284618	0.0656125	ENSMUST00000135877	-1.78588	-1.76553	-2.02554	-1.5025	-1.72583	-1.49476
1.07509	0.0660974	ENSMUST00000021239	-1.62803	-1.66297	-2.05889	-0.192645	-1.32193	-0.610053
0.826408	0.0661499	ENSMUST00000087514	0.387023	0.777608	0.584963	1.58496	1.73697	0.906891
0.252997	0.0662518	ENSMUST00000070656	-0.137504	0	-0.152003	0	0.206451	0.263034
0.252997	0.0662518	ENSMUST00000165667	-0.137504	0	-0.152003	0	0.206451	0.263034
-0.394775	0.0665553	ENSMUST00000006557	0.874469	1.05889	0.917538	0.321928	0.736966	0.607683
0.588709	0.0666539	ENSMUST00000196709	0.688056	0.459432	0.447459	1.41504	0.788496	1.15754
0.588709	0.0666539	ENSMUST00000081848	0.688056	0.459432	0.447459	1.41504	0.788496	1.15754
-0.736966	0.0666793	ENSMUST00000022881	0.514573	0.152003	-0.192645	-0.415037	-1	-0.321928
1.15366	0.0666864	ENSMUST00000101617	-4	-4.52356	-3.2854	-2.52356	-2.5025	-3.32193
1.15366	0.0666864	ENSMUST00000065090	-4	-4.52356	-3.2854	-2.52356	-2.5025	-3.32193
0.504858	0.0671394	ENSMUST00000016897	-0.736966	-0.263034	-0.736966	0	0	-0.222392
0.209208	0.0676653	ENSMUST00000125975	0.29956	0.5025	0.485427	0.678072	0.652077	0.584963
0.209208	0.0676653	ENSMUST00000149248	0.29956	0.5025	0.485427	0.678072	0.652077	0.584963
-0.0736506	0.0677996	ENSMUST00000021559	-0.135352	-0.117039	-0.0588937	-0.211504	-0.16601	-0.154723
1.57899	0.0681049	ENSMUST00000087933	0.263034	-0.678072	1	1	2	2.32193
0.355646	0.0681839	ENSMUST00000103191	0.842459	1.13124	1.152	1.48543	1.51457	1.19265
-0.0875139	0.0682853	ENSMUST00000236215	0.304855	0.383329	0.311202	0.201634	0.247928	0.287282
0.828059	0.0682868	ENSMUST00000135269	-2.72247	-2.32193	-1.80735	-1.32193	-1.76553	-1.28011
-1.62482	0.0685722	ENSMUST00000044567	0.874469	2.58496	2	0	0.584963	0
-2.01561	0.0687604	ENSMUST00000024783	4.08746	1.87447	3	1.58496	0.678072	0.652077
0.19687	0.0689074	ENSMUST00000153285	0.321928	0.387023	0.378512	0.678072	0.514573	0.485427
-1.1113	0.0689403	ENSMUST00000055662	1.87447	1.28951	2.16993	0	0.807355	1.19265
0.350764	0.0690667	ENSMUST00000001181	-1.2854	-1.42742	-1.04439	-0.830075	-0.817136	-1.05772
0.34751	0.0691187	ENSMUST00000166915	0.710493	0.874469	1.04731	1.41504	1.19265	1.06711
-0.142337	0.0691871	ENSMUST00000021278	0.152003	0.137504	0.263034	0	0	0.125531
-0.142337	0.0691871	ENSMUST00000161455	0.152003	0.137504	0.263034	0	0	0.125531
-0.142337	0.0691871	ENSMUST00000116359	0.152003	0.137504	0.263034	0	0	0.125531
-0.810986	0.0696568	ENSMUST00000027738	0.584963	1.26303	0.584963	0	0	0
0.281174	0.0700345	ENSMUST00000166526	0.695145	0.724366	0.788496	0.847997	1.078	1.12553
0.281174	0.0700345	ENSMUST00000014684	0.695145	0.724366	0.788496	0.847997	1.078	1.12553
-1.37178	0.070059	ENSMUST00000136872	3.14684	4.11548	2.72247	1.80735	1.87447	2.18763
-0.522347	0.0703501	ENSMUST00000107422	-0.263034	-0.321928	0	-0.415037	-1	-0.736966
0.669213	0.0707002	ENSMUST00000092584	1.17834	1.63227	0.893085	2.11548	1.80735	1.7885
-0.205419	0.0708136	ENSMUST00000001046	0.890376	1	0.847997	0.610053	0.678072	0.83399
-0.083421	0.0712661	ENSMUST00000075606	0.304855	0.376148	0.306103	0.201634	0.247928	0.287282
-1.91232	0.0713756	ENSMUST00000049257	1.41504	0.584963	1.32193	0	-0.415037	-2
0.333333	0.0714453	ENSMUST00000034132	-0.584963	-0.321928	-0.415037	0	0	-0.321928
-0.753677	0.0715662	ENSMUST00000021084	-2.80735	-2.65821	-2.848	-3.54432	-3.90689	-3.12338
-0.305194	0.0716483	ENSMUST00000108539	1.0665	1.32193	1.36257	0.956931	1.08406	0.794416
0.578989	0.0716735	ENSMUST00000191192	-2.41504	-1.80735	-2.32193	-1.58496	-1.41504	-1.80735
-1.52909	0.0716993	ENSMUST00000051572	-1.37851	0.321928	-0.263034	-2.58496	-1.58496	-1.73697
-0.669521	0.0723083	ENSMUST00000171564	0.893085	1.58496	1.11548	0.584963	0.584963	0.415037
-0.580678	0.0724526	ENSMUST00000045029	1.22239	1.26303	0.678072	0.736966	0.321928	0.36257
-0.23869	0.0724586	ENSMUST00000001834	-0.311944	-0.0430687	-0.206451	-0.415037	-0.514573	-0.347923
-1.19116	0.0724914	ENSMUST00000168755	-0.485427	-1	0	-2.32193	-1	-1.73697
-1.19116	0.0724914	ENSMUST00000193433	-0.485427	-1	0	-2.32193	-1	-1.73697
-1.19116	0.0724914	ENSMUST00000195657	-0.485427	-1	0	-2.32193	-1	-1.73697
-1.19116	0.0724914	ENSMUST00000057935	-0.485427	-1	0	-2.32193	-1	-1.73697
-1.40411	0.0725936	ENSMUST00000023509	2.32193	0.874469	1.11548	0	0.36257	-0.263034
1.41718	0.0726187	ENSMUST00000084526	0	-0.192645	-1.32193	0.584963	0.415037	1.73697
1.41718	0.0726187	ENSMUST00000122092	0	-0.192645	-1.32193	0.584963	0.415037	1.73697
-0.808478	0.0726627	ENSMUST00000021062	4	3.45943	3.92283	2.66297	3.51096	2.7829
-0.341998	0.0731308	ENSMUST00000044579	0.485427	0.736966	0.415037	0	0.289507	0.321928
-0.341998	0.0731308	ENSMUST00000198960	0.485427	0.736966	0.415037	0	0.289507	0.321928
-0.322526	0.0733377	ENSMUST00000139855	0.415037	0.415037	0.137504	0	0	0
0.69429	0.0734584	ENSMUST00000034296	-1.34792	-2.07039	-1.5025	-0.584963	-1.1375	-1.11548
-0.376428	0.0735585	ENSMUST00000006167	0.584963	0.222392	0.321928	0	0	0
-0.62239	0.0737337	ENSMUST00000006027	0.879706	0.199309	0.716207	0.192645	-0.0995357	-0.165059
-0.707668	0.0742634	ENSMUST00000064151	-0.347923	-0.415037	-0.321928	-0.847997	-0.874469	-1.48543
-0.675178	0.0743659	ENSMUST00000111773	1.24793	1	1	0.736966	0.485427	0
1.27509	0.0746298	ENSMUST00000030474	-1.58496	-1.16993	-2.58496	0	-1	-0.514573
-0.170633	0.0746927	ENSMUST00000154670	0	0	-0.169925	-0.222392	-0.169925	-0.289507
1.7273	0.0747123	ENSMUST00000156711	-2.1375	-3.80735	-2.45943	-1	-1.22239	-1
0.514774	0.0748909	ENSMUST00000106735	0	-0.415037	-0.222392	0.584963	0.321928	0
0.514774	0.0748909	ENSMUST00000033334	0	-0.415037	-0.222392	0.584963	0.321928	0
-0.594956	0.0749965	ENSMUST00000008094	-1.10692	-0.874469	-0.678072	-1.32193	-1.87447	-1.24793
-0.293557	0.0750321	ENSMUST00000053540	0.684498	0.678072	0.793549	0.241008	0.556393	0.478047
-0.293557	0.0750321	ENSMUST00000178632	0.684498	0.678072	0.793549	0.241008	0.556393	0.478047
-0.427217	0.0752153	ENSMUST00000107804	1.26303	1.58496	1.11548	1	0.874469	0.807355
-0.427217	0.0752153	ENSMUST00000044773	1.26303	1.58496	1.11548	1	0.874469	0.807355
0.421011	0.0755264	ENSMUST00000067505	0.874469	0.584963	0.415037	1	1	1.1375
-0.188801	0.07575	ENSMUST00000113113	0.313158	0.514573	0.378512	0.125531	0.304855	0.209453
-1.45688	0.075865	ENSMUST00000009705	2.66297	4	3	1.16993	1.45943	2.66297
-0.729792	0.0759073	ENSMUST00000066330	-2.47805	-2.5025	-3.07039	-3.80735	-3	-3.43296
-0.729792	0.0759073	ENSMUST00000132620	-2.47805	-2.5025	-3.07039	-3.80735	-3	-3.43296
0.698954	0.0760154	ENSMUST00000218215	-1.26303	-0.874469	-1.32193	0	-0.584963	-0.777608
1.63563	0.0760653	ENSMUST00000188313	0.263034	-0.847997	1	1	2	2.32193
-0.513406	0.0764047	ENSMUST00000203566	-1.3505	-1.85798	-1.39232	-2.11548	-2.24793	-1.77761
0.678842	0.0765131	ENSMUST00000105387	0.906891	1.11548	0.584963	1.32193	1.32193	2
0.974277	0.0765509	ENSMUST00000063694	0.263034	-0.115477	-0.736966	0.263034	1.26303	0.807355
-1.1186	0.076905	ENSMUST00000115352	0.415037	0.485427	0.169925	-1.32193	-0.847997	-0.115477
-1.28289	0.0769935	ENSMUST00000069994	-1.2578	-2.63743	-1.47805	-2.66297	-3.32193	-3.23704
-1.28289	0.0769935	ENSMUST00000114112	-1.2578	-2.63743	-1.47805	-2.66297	-3.32193	-3.23704
0.715389	0.0770866	ENSMUST00000114106	0.387023	0.459432	0.485427	1.58496	1	0.893085
-0.658714	0.0774353	ENSMUST00000134778	0.893085	1.58496	1.11548	0.584963	0.584963	0.447459
0.674123	0.0775315	ENSMUST00000215619	-0.847997	-1.11548	-0.736966	0	-0.678072	0
-1.4855	0.0775563	ENSMUST00000000985	1.58496	2.70044	3.24793	1.58496	0.321928	1.16993
1.25268	0.0775665	ENSMUST00000010974	-2.90689	-3.9386	-4.32193	-2	-2.64386	-2.76553
1.39816	0.0776491	ENSMUST00000025081	0.137504	-0.862496	-0.29956	2	0.584963	0.584963
-0.556617	0.0776985	ENSMUST00000120240	1	1.24101	1.28011	0.263034	0.893085	0.695145
-0.122108	0.0776987	ENSMUST00000173938	0	0.0339473	-0.103093	-0.0995357	-0.169925	-0.16601
-1.46301	0.07805	ENSMUST00000026613	-1.26303	-0.321928	-0.807355	-1.32193	-3	-2.45943
0.573297	0.0785366	ENSMUST00000131613	-1.04182	-0.415037	-0.932886	-0.222392	0	-0.447459
-0.504858	0.0785824	ENSMUST00000103149	1	0.736966	0.415037	0	0.415037	0.222392
0.528321	0.0793261	ENSMUST00000154553	-1	-1	-0.584963	-0.584963	0	-0.415037
-1.40961	0.0794996	ENSMUST00000057557	1.58496	2.32193	1	-0.584963	1	0.263034
1.01858	0.0795861	ENSMUST00000047036	0.652077	-0.222392	-0.485427	1	1.41504	0.584963
0.892691	0.0797382	ENSMUST00000190207	-1	-1.58496	-0.584963	-0.321928	0	-0.169925
-1.29827	0.0797701	ENSMUST00000034508	1.32193	0.0874628	1	-0.807355	-1	0.321928
0.29149	0.0799177	ENSMUST00000167965	-0.137504	0	-0.152003	0	0.321928	0.263034
0.88579	0.0801664	ENSMUST00000221761	-0.263034	0.387023	-0.584963	0.584963	0.736966	0.874469
0.88579	0.0801664	ENSMUST00000020974	-0.263034	0.387023	-0.584963	0.584963	0.736966	0.874469
-0.576693	0.0803587	ENSMUST00000056398	0.247928	0.192645	0.137504	-0.736966	-0.152003	-0.263034
-0.449271	0.0805933	ENSMUST00000152286	0.857981	0.866733	1.32193	0.63743	0.415037	0.646363
-0.528321	0.0809097	ENSMUST00000000896	1.22239	1	1.58496	1	0.736966	0.485427
0.439894	0.0812656	ENSMUST00000027108	-3.70044	-3.8413	-3.6865	-3.54432	-3.32193	-3.04231
-0.25156	0.0813209	ENSMUST00000168891	-0.954196	-0.703607	-0.968291	-1.19265	-1.05063	-1.1375
0.703787	0.0824125	ENSMUST00000037280	-1	-1.22239	-1.73697	-1	-0.584963	-0.263034
-0.206256	0.0824186	ENSMUST00000113112	0.552541	0.678072	0.530515	0.241008	0.473931	0.427421
0.137483	0.0825516	ENSMUST00000110897	0.365649	0.289507	0.415037	0.584963	0.436099	0.46158
-1.46027	0.0825668	ENSMUST00000068133	2	0.736966	2.32193	1	-0.321928	0
-1.46027	0.0825668	ENSMUST00000107473	2	0.736966	2.32193	1	-0.321928	0
-1.46027	0.0825668	ENSMUST00000164748	2	0.736966	2.32193	1	-0.321928	0
-0.168987	0.0826457	ENSMUST00000022977	0.321928	0.14439	0.192645	0	0	0.152003
-0.168987	0.0826457	ENSMUST00000100640	0.321928	0.14439	0.192645	0	0	0.152003
0.631561	0.0826508	ENSMUST00000126085	-2.85798	-2.94753	-2.62449	-1.848	-2.58496	-2.10236
-0.846856	0.0827664	ENSMUST00000032398	0	0.415037	0	-1	-1	-0.125531
0.304185	0.0835569	ENSMUST00000114753	1.37504	1.1592	1.05063	1.47393	1.66985	1.35364
-0.686298	0.0835796	ENSMUST00000065286	0.678072	0	0.736966	0	-0.321928	-0.321928
-0.31233	0.0835998	ENSMUST00000205658	0.152003	0.29956	0.485427	0	0	0
-0.31233	0.0835998	ENSMUST00000108403	0.152003	0.29956	0.485427	0	0	0
-0.198978	0.0836492	ENSMUST00000064991	0.137504	0.137504	0.321928	0	0	0
0.198978	0.0836492	ENSMUST00000239364	-0.321928	-0.137504	-0.137504	0	0	0
0.805012	0.0837653	ENSMUST00000036226	0.263034	-0.678072	0	1	0.415037	0.584963
-0.358096	0.0838045	ENSMUST00000219427	-3.15528	-3	-2.96083	-3.64386	-3.29278	-3.25376
-1.12317	0.0838261	ENSMUST00000130216	2.65208	2.47805	3.32193	1.90689	2.23704	0.938599
-0.341973	0.0838402	ENSMUST00000058845	-0.27684	0.049753	-0.321928	-0.584963	-0.561879	-0.428094
1.92986	0.08449	ENSMUST00000028199	-1.65208	-3.80735	-2.45943	-0.415037	-0.906891	-0.807355
-0.469934	0.084676	ENSMUST00000025779	-0.947533	-1	-0.523562	-1.32193	-1.32193	-1.23704
0.560222	0.0847774	ENSMUST00000094065	0.50696	0.906891	0.485427	0.807355	1.41504	1.35755
0.423154	0.0849151	ENSMUST00000183146	0.485427	0	0.152003	0.584963	0.736966	0.584963
-0.701096	0.0849614	ENSMUST00000045896	1.58496	0.736966	1.1375	0.415037	0.678072	0.263034
-0.701096	0.0849614	ENSMUST00000232437	1.58496	0.736966	1.1375	0.415037	0.678072	0.263034
-0.701096	0.0849614	ENSMUST00000231669	1.58496	0.736966	1.1375	0.415037	0.678072	0.263034
1.2047	0.0849757	ENSMUST00000161075	2.41504	1.39232	2.80735	3.32193	3.90689	3
-0.802272	0.0858143	ENSMUST00000053024	0	-0.137504	-0.678072	-1	-1.58496	-0.63743
-1.50994	0.08589	ENSMUST00000102927	1.32193	1.1375	0.485427	-0.584963	0.415037	-1.41504
0.579384	0.0858914	ENSMUST00000133967	0.50696	0.906891	0.485427	0.807355	1.41504	1.41504
-1.36951	0.0865471	ENSMUST00000064709	3.90689	2.32193	2.9386	2.32193	1.73697	1
0.73939	0.0866711	ENSMUST00000007980	-2.32193	-2.16993	-2.16993	-1	-1.76553	-1.67807
-0.477653	0.0870957	ENSMUST00000034868	0.847997	0.263034	0.584963	0	0.263034	0
-0.754345	0.0871923	ENSMUST00000107722	-0.485427	-0.736966	-0.584963	-1	-1.22239	-1.848
-0.754345	0.0871923	ENSMUST00000107724	-0.485427	-0.736966	-0.584963	-1	-1.22239	-1.848
-0.24038	0.0874863	ENSMUST00000051364	0.347923	0.280108	0.0931094	0	0	0
-0.63563	0.0878195	ENSMUST00000014220	1	1	0.584963	0	0	0.678072
-0.525501	0.0879595	ENSMUST00000172503	-2.96578	-2.46241	-2.36712	-3.24793	-2.87447	-3.24942
1.48648	0.0887393	ENSMUST00000054598	0.125531	-1.32193	-1.58496	1	0	0.678072
1.48648	0.0887393	ENSMUST00000114206	0.125531	-1.32193	-1.58496	1	0	0.678072
0.610025	0.0887745	ENSMUST00000225710	0	0	0	0.415037	1	0.415037
-0.745007	0.0889513	ENSMUST00000099572	-1.1375	-1.11548	-1.73697	-2.58496	-1.87447	-1.76553
-0.80442	0.0893347	ENSMUST00000111252	0.662965	0.943416	1.48543	-0.263034	0.289507	0.652077
0.627258	0.0895405	ENSMUST00000144364	-3.24793	-3.32193	-3.30117	-2.45943	-3.07039	-2.45943
-0.462082	0.0895885	ENSMUST00000063976	-0.819428	-0.784271	-0.584963	-1.45943	-0.893085	-1.22239
0.237214	0.0896369	ENSMUST00000115542	0.656046	0.534336	0.432959	0.652077	0.932886	0.750022
0.237214	0.0896369	ENSMUST00000031766	0.656046	0.534336	0.432959	0.652077	0.932886	0.750022
-0.999088	0.0897152	ENSMUST00000166411	3.9542	3.08746	2.80735	1.87447	2.80735	2.16993
0.992427	0.0903087	ENSMUST00000114133	-0.584963	-0.807355	-0.584963	1	0	0
0.992427	0.0903087	ENSMUST00000004330	-0.584963	-0.807355	-0.584963	1	0	0
0.992427	0.0903087	ENSMUST00000164101	-0.584963	-0.807355	-0.584963	1	0	0
0.992427	0.0903087	ENSMUST00000114130	-0.584963	-0.807355	-0.584963	1	0	0
0.992427	0.0903087	ENSMUST00000180230	-0.584963	-0.807355	-0.584963	1	0	0
-1.88874	0.0904128	ENSMUST00000021314	1.8365	1.58496	1.80735	-1.32193	0.777608	0.106915
-0.286933	0.0910405	ENSMUST00000161122	-0.716207	-0.473931	-0.415037	-1	-0.70044	-0.765535
-0.550698	0.0911163	ENSMUST00000024888	1.71621	1.20945	1.80735	1	0.758992	1.32193
-0.550698	0.0911163	ENSMUST00000024889	1.71621	1.20945	1.80735	1	0.758992	1.32193
-0.867628	0.0912142	ENSMUST00000182411	-0.415037	-1.32193	-0.415037	-2	-1.16993	-1.58496
-0.227538	0.0912681	ENSMUST00000031534	-0.383329	-0.251539	-0.530515	-0.584963	-0.678072	-0.584963
0.832522	0.0912977	ENSMUST00000084299	-1.73697	-2.52356	-1.58496	-1.22239	-0.678072	-1.44746
-1.21571	0.0913005	ENSMUST00000058714	-0.514573	-1.67807	-1.87447	-2.58496	-2.80735	-2.32193
-0.666435	0.09142	ENSMUST00000063542	-0.530515	-0.584963	-0.415037	-1.58496	-0.807355	-1.1375
-0.729	0.0915135	ENSMUST00000020288	2.73697	2.08746	2	1.22239	2	1.41504
-0.327094	0.0917123	ENSMUST00000034499	1.078	1.48543	1.24793	1	0.830075	1
-0.183962	0.0918073	ENSMUST00000020372	0.376854	0.548621	0.584963	0.222392	0.395929	0.340229
-1.19196	0.0920544	ENSMUST00000220578	4.11548	4.11548	4.12928	2.45943	3.70044	2.62449
-0.267868	0.0921517	ENSMUST00000117222	0.347923	0.36257	0.0931094	0	0	0
-0.312213	0.0921738	ENSMUST00000050207	0.736966	0.584963	0.807355	0.584963	0.415037	0.192645
0.482486	0.092259	ENSMUST00000106139	0.263034	0.222392	0.321928	1	0.807355	0.447459
-2.04447	0.0925487	ENSMUST00000085519	0.893085	0.36257	2.80735	-1.58496	-0.485427	0
1.25565	0.092764	ENSMUST00000027642	-3.24793	-3.39232	-2.66297	-1.32193	-1.45943	-2.75489
1.31674	0.0928438	ENSMUST00000022693	-2.24793	-3.39232	-3.75489	-1.67807	-1.71621	-2.05063
-1.2434	0.0928567	ENSMUST00000100802	0.70044	1.32193	2.22239	0.584963	0.415037	-0.485427
-1.58496	0.0932499	ENSMUST00000027009	2.32193	0.584963	0.584963	-1	0	-0.263034
-0.521258	0.0933418	ENSMUST00000117583	1	1	1.41504	0.263034	0.893085	0.695145
-0.848624	0.0933845	ENSMUST00000035295	-1.14684	-1.09954	-2	-2.32193	-2.66297	-1.80735
0.788774	0.0936886	ENSMUST00000053771	-1.45943	-1	-2	-1	-0.415037	-0.678072
1.35894	0.0942764	ENSMUST00000109418	0	-1.58496	-1.32193	0.584963	0.584963	0
0.185514	0.0942805	ENSMUST00000101070	-1.37851	-1.44057	-1.24793	-1.09954	-1.11548	-1.29546
0.512551	0.0945667	ENSMUST00000029753	1.23266	1.10434	0.925999	1.45943	1.36923	1.97199
0.126769	0.0946698	ENSMUST00000160864	1	1.01937	1.11103	1.152	1.25634	1.10236
0.0372725	0.0953174	ENSMUST00000209212	0.226936	0.234942	0.250252	0.30212	0.260799	0.261029
-0.216108	0.0954496	ENSMUST00000108132	0.192645	0.415037	0.263034	0	0	0.222392
-0.216108	0.0954496	ENSMUST00000108133	0.192645	0.415037	0.263034	0	0	0.222392
-0.216108	0.0954496	ENSMUST00000108131	0.192645	0.415037	0.263034	0	0	0.222392
-0.216108	0.0954496	ENSMUST00000108134	0.192645	0.415037	0.263034	0	0	0.222392
-0.216108	0.0954496	ENSMUST00000029972	0.192645	0.415037	0.263034	0	0	0.222392
-0.2788	0.0960932	ENSMUST00000118816	0.459432	0.180572	0.514573	0	0.192645	0.125531
-0.2788	0.0960932	ENSMUST00000048363	0.459432	0.180572	0.514573	0	0.192645	0.125531
0.653119	0.0964336	ENSMUST00000239261	-1.80735	-1	-1.22239	-1	-0.584963	-0.485427
0.653119	0.0964336	ENSMUST00000167058	-1.80735	-1	-1.22239	-1	-0.584963	-0.485427
-0.430732	0.0965972	ENSMUST00000005830	1.71049	2	2.24793	1.32193	1.70044	1.64386
-0.569234	0.0966476	ENSMUST00000151193	1.90689	1.80735	2.45943	1.80735	1.28011	1.37851
0.243053	0.0967956	ENSMUST00000209536	-1.44746	-1.58496	-1.28011	-1.1375	-1.24793	-1.19794
0.0660334	0.0973627	ENSMUST00000043089	-0.017702	-0.0916305	-0.0183785	0	0.0524674	0.0179219
-1.33064	0.0973948	ENSMUST00000044415	3.16993	2.45943	1.58496	1	1	1.22239
0.625714	0.0975005	ENSMUST00000039729	-2	-1.36257	-1.32193	-0.584963	-1.22239	-1
1.41504	0.0975503	ENSMUST00000178271	-1.41504	-0.415037	-1	1	1	-0.584963
1.41504	0.0975503	ENSMUST00000223722	-1.41504	-0.415037	-1	1	1	-0.584963
1.41504	0.0975503	ENSMUST00000177916	-1.41504	-0.415037	-1	1	1	-0.584963
0.304348	0.097663	ENSMUST00000148807	-1.80735	-1.74723	-2.05889	-1.58496	-1.73697	-1.37851
-0.193615	0.0978302	ENSMUST00000166838	0.152003	0.106915	0.321928	0	0	0
-0.283483	0.0984822	ENSMUST00000030805	0.584963	0.925999	0.830075	0.415037	0.415037	0.660514
-0.283483	0.0984822	ENSMUST00000105675	0.584963	0.925999	0.830075	0.415037	0.415037	0.660514
1.01355	0.0986116	ENSMUST00000133925	-0.847997	0	-1	1	0.415037	-0.222392
-0.522347	0.0990915	ENSMUST00000237708	0.415037	1	0.415037	0	0	0.263034
-1.78389	0.0991041	ENSMUST00000057293	2.32193	0	1.22239	-0.584963	0	-1.22239
0.948633	0.0991655	ENSMUST00000023873	-0.874469	-1.58496	-0.736966	0	0.415037	-0.765535
-0.719633	0.0994054	ENSMUST00000210422	-0.304855	-0.321928	-0.169925	-1.41504	-1	-0.540568
-0.704928	0.0994547	ENSMUST00000113415	1.58496	0.807355	0.874469	0.415037	0	0.736966
-0.514313	0.0995736	ENSMUST00000020285	-2.87447	-2.44057	-3.05889	-3.27302	-3.58496	-3.05889
0.794748	0.0996033	ENSMUST00000015277	-1.16993	-2.16993	-1.45943	-1	-0.415037	-1
-0.643204	0.0997776	ENSMUST00000225240	0.321928	0	0	-1	-0.415037	-0.192645
-0.643204	0.0997776	ENSMUST00000021957	0.321928	0	0	-1	-0.415037	-0.192645
-0.613259	0.0999692	ENSMUST00000035166	0.807355	1	1.09954	0	0.289507	0.777608
-0.29651	0.100138	ENSMUST00000005185	0.604071	0.607683	0.691878	0.169925	0.308122	0.536053
-0.487369	0.100171	ENSMUST00000108799	0.667425	0.36257	1	0	0.263034	0.304855
0.137527	0.10018	ENSMUST00000013304	-0.819428	-0.76184	-0.925999	-0.736966	-0.612977	-0.744743
0.444865	0.100194	ENSMUST00000031447	-0.115477	-0.211504	-0.514573	0.415037	-0.14439	0.222392
1.29632	0.100597	ENSMUST00000044521	-0.736966	-2.32193	-2	0	-0.584963	-0.584963
-1.43876	0.100649	ENSMUST00000081834	2.80735	2.08746	1.36257	0.263034	0	1.67807
-0.966345	0.100658	ENSMUST00000003152	0.447459	1.67807	1.16993	0	0.63743	-0.241008
-1.05773	0.100783	ENSMUST00000107971	0.280108	0.514573	-0.736966	-1.58496	-1	-0.530515
1.49131	0.100931	ENSMUST00000130911	0.263034	-1.58496	-1	1	0.415037	0.736966
-0.504858	0.100954	ENSMUST00000040577	0.584963	1	0.415037	0	0	0.485427
0.378307	0.100998	ENSMUST00000171641	0.91427	1.39232	1.12553	1.41504	1.73697	1.41504
0.512314	0.101108	ENSMUST00000041475	-0.893085	-0.807355	-0.906891	0	-0.485427	-0.584963
-0.584963	0.101192	ENSMUST00000094051	0	0.584963	0	0	-0.584963	-0.584963
0.584963	0.101192	ENSMUST00000006625	-0.584963	0	0	0.584963	0	0.584963
1.00992	0.101232	ENSMUST00000037607	-1	0	-1.22239	0.736966	0.263034	-0.192645
1.00992	0.101232	ENSMUST00000080933	-1	0	-1.22239	0.736966	0.263034	-0.192645
1.00992	0.101232	ENSMUST00000108183	-1	0	-1.22239	0.736966	0.263034	-0.192645
1.00992	0.101232	ENSMUST00000108184	-1	0	-1.22239	0.736966	0.263034	-0.192645
-0.898534	0.101331	ENSMUST00000235988	0.688056	0.621488	1.06413	0.415037	-0.736966	0
0.405147	0.101594	ENSMUST00000232262	-0.823122	-1	-0.63743	-0.678072	-0.152003	-0.415037
-0.231998	0.101746	ENSMUST00000093171	0.263034	0.263034	0	0	0	-0.169925
-0.797439	0.101911	ENSMUST00000061468	1.58496	1.58496	0.736966	0.415037	0.514573	0.584963
-0.264384	0.101979	ENSMUST00000178087	-1.50901	-1.54432	-1.26303	-1.73697	-1.8365	-1.53605
-0.265013	0.102313	ENSMUST00000159414	-0.137504	-0.0995357	-0.234465	-0.584963	-0.440573	-0.241008
-0.19394	0.1025	ENSMUST00000217475	1.0569	1.27778	1.08092	0.963474	0.912537	0.957772
-0.19394	0.1025	ENSMUST00000216755	1.0569	1.27778	1.08092	0.963474	0.912537	0.957772
1.26666	0.102802	ENSMUST00000162097	-2.58496	-1.19265	-2.70044	-0.584963	-0.678072	-1.41504
-0.346881	0.102842	ENSMUST00000114147	0.192645	0.584963	0.263034	0	0	0
-0.346881	0.102842	ENSMUST00000114146	0.192645	0.584963	0.263034	0	0	0
-0.346881	0.102842	ENSMUST00000073067	0.192645	0.584963	0.263034	0	0	0
-0.346881	0.102842	ENSMUST00000037967	0.192645	0.584963	0.263034	0	0	0
-0.797439	0.102999	ENSMUST00000043368	0	-0.584963	0	-1.58496	-0.584963	-0.807355
1.7664	0.103048	ENSMUST00000034905	-2.16993	0	-1.80735	0	1	0.321928
-0.372154	0.103083	ENSMUST00000017759	1.26303	1.18442	1.32193	0.847997	1.1375	0.667425
-0.372154	0.103083	ENSMUST00000108277	1.26303	1.18442	1.32193	0.847997	1.1375	0.667425
0.0581079	0.103625	ENSMUST00000174419	0	-0.0565835	0	0	0.0671142	0.0506261
0.987906	0.103704	ENSMUST00000236052	-3.29278	-2.78136	-2.04439	-1.90689	-1.58496	-1.66297
-0.740797	0.103726	ENSMUST00000025562	0.222392	1	1	0	0	0
-0.746771	0.103751	ENSMUST00000148894	0.847997	0.321928	0.222392	0	0	-0.847997
-0.389975	0.103825	ENSMUST00000167888	1	0.736966	0.485427	0.415037	0.415037	0.222392
0.516802	0.103848	ENSMUST00000182659	-0.206451	-0.29956	-0.459432	0.584963	0	0
0.604837	0.104152	ENSMUST00000193547	-0.577976	-0.787592	-1.07039	0.197037	-0.212304	-0.606179
0.219899	0.104245	ENSMUST00000019517	0.395929	0.530515	0.584963	0.807355	0.807355	0.556393
-0.517514	0.104637	ENSMUST00000167998	0.459432	1	1	0	0.584963	0.321928
0.448216	0.10505	ENSMUST00000111426	0	0	0	0.415037	0.736966	0.192645
-0.884363	0.105768	ENSMUST00000153700	-1.74543	-1.85415	-2	-3.39232	-2.51457	-2.34577
-0.884363	0.105768	ENSMUST00000046490	-1.74543	-1.85415	-2	-3.39232	-2.51457	-2.34577
1.00882	0.105866	ENSMUST00000108346	-0.874469	0	-1	1	0.415037	-0.263034
0.197592	0.105963	ENSMUST00000002091	-0.584963	-0.40439	-0.628031	-0.289507	-0.263034	-0.472068
1.59862	0.106004	ENSMUST00000071423	1.58496	0.678072	0.584963	1.32193	3.32193	3
-0.175466	0.106174	ENSMUST00000163506	0	0.152003	0.222392	0	-0.152003	0
-1.3568	0.1063	ENSMUST00000167549	-0.321928	0.807355	-1	-2	-1	-1.58496
-0.97105	0.10635	ENSMUST00000035237	-1.06413	-0.415037	-0.321928	-2.32193	-1.16993	-1.22239
-1.06422	0.10654	ENSMUST00000029575	-0.807355	0	0.584963	-1	-1	-1.41504
0.569828	0.10666	ENSMUST00000113597	-1.04731	-1.53605	-1.76553	-1.16993	-0.584963	-0.884523
-0.230103	0.106942	ENSMUST00000006523	1.21632	1.03103	1.07595	0.719892	1.02857	0.884523
1.45056	0.106946	ENSMUST00000106746	0.36257	0.847997	-1	1.58496	2.16993	0.807355
-0.766751	0.106984	ENSMUST00000034300	1.11864	0.923379	1.86507	0.63743	0.106915	0.862496
0.477653	0.107109	ENSMUST00000212675	-0.847997	-0.263034	-0.736966	0	-0.415037	0
0.265767	0.107347	ENSMUST00000071068	0.29956	0	0.263034	0.584963	0.485427	0.289507
-1.13484	0.107359	ENSMUST00000113326	0.63743	1.75489	1.48543	-0.678072	0.459432	0.691878
-1.13484	0.107359	ENSMUST00000113322	0.63743	1.75489	1.48543	-0.678072	0.459432	0.691878
-0.246195	0.107386	ENSMUST00000023829	1.22882	1.26738	1.41033	1.23769	0.911296	1.01896
-1.19624	0.107767	ENSMUST00000105336	0.459432	1.73697	1	0.415037	-1	0.192645
1.18967	0.107875	ENSMUST00000147914	-0.540568	-0.652077	-1.16993	1.32193	0	-0.115477
-0.173197	0.108194	ENSMUST00000170942	1.01106	0.82852	0.917538	0.869939	0.654865	0.712718
0.623731	0.108349	ENSMUST00000060864	0.485427	0	-0.289507	0.736966	0.652077	0.678072
-1.51477	0.108601	ENSMUST00000023465	0.736966	2.32193	2.58496	0	0.584963	0.514573
0.597618	0.108623	ENSMUST00000113825	-0.485427	-0.678072	-1.22239	-0.415037	0.169925	-0.347923
-0.76612	0.108703	ENSMUST00000037836	0.917538	1.32193	1.32193	0.263034	0	1
-0.76612	0.108703	ENSMUST00000058245	0.917538	1.32193	1.32193	0.263034	0	1
0.251629	0.109293	ENSMUST00000106154	-0.263034	0	-0.321928	0	0	0.169925
0.251629	0.109293	ENSMUST00000055424	-0.263034	0	-0.321928	0	0	0.169925
0.251629	0.109293	ENSMUST00000026137	-0.263034	0	-0.321928	0	0	0.169925
-0.903657	0.109685	ENSMUST00000020538	2	0.874469	1	0	0.485427	0.678072
-0.903657	0.109685	ENSMUST00000109551	2	0.874469	1	0	0.485427	0.678072
0.983762	0.109754	ENSMUST00000028286	-2.16993	-1.45943	-1.32193	0	-0.678072	-1.32193
0.479889	0.109845	ENSMUST00000135017	-1.45943	-1.27302	-1.51457	-0.584963	-1	-1.22239
0.216465	0.110094	ENSMUST00000185036	-0.304855	-0.387023	-0.0995357	0	0	-0.142019
1.27303	0.110109	ENSMUST00000028241	-3.11548	-2.45943	-3.24793	-0.736966	-2.45943	-1.80735
0.740797	0.110315	ENSMUST00000046974	-0.415037	-0.222392	0	1	0.584963	0
0.219634	0.110441	ENSMUST00000192698	0.280108	0.169925	0	0.415037	0.459432	0.234465
-0.313702	0.110824	ENSMUST00000177192	0.263034	0	0.415037	0	0	-0.263034
1.14727	0.110914	ENSMUST00000220127	-2.64386	-3.08746	-2.58496	-0.736966	-2	-2.1375
-1.25557	0.111072	ENSMUST00000056732	0.63743	1.80735	1	-1	0	0.678072
0.0644932	0.11133	ENSMUST00000020077	-0.0995357	-0.115477	-0.0524674	0	0	-0.0740006
0.106117	0.111589	ENSMUST00000058801	-0.241008	-0.176878	-0.137504	0	-0.137504	-0.0995357
0.58468	0.111684	ENSMUST00000004206	1.16046	0.947533	1.22239	2	1.24793	1.8365
0.764261	0.111707	ENSMUST00000024338	0.415037	0.514573	1	1	2	1.22239
0.861654	0.111718	ENSMUST00000029179	-1.58496	-1	-1.58496	0	-0.415037	-1.16993
0.524489	0.111753	ENSMUST00000213770	0	0.485427	0	0.736966	0.321928	1
-1.28118	0.111759	ENSMUST00000094053	-0.678072	0.807355	0.807355	-1.58496	-1	-0.321928
0.657029	0.1119	ENSMUST00000002855	-1.80735	-1.66297	-1.70044	-0.584963	-1.22239	-1.39232
-1.18632	0.11192	ENSMUST00000032071	0.514573	0.459432	0	-1.58496	-1	0
-0.243338	0.112007	ENSMUST00000021959	-0.0703893	0	-0.0931094	-0.485427	-0.206451	-0.201634
1.35894	0.112177	ENSMUST00000146590	-0.584963	-0.736966	-1.16993	1.58496	0	0
0.858521	0.112345	ENSMUST00000223736	1.45943	2.32193	1.48543	2.58496	3.16993	2.08746
0.858521	0.112345	ENSMUST00000172272	1.45943	2.32193	1.48543	2.58496	3.16993	2.08746
0.858521	0.112345	ENSMUST00000099479	1.45943	2.32193	1.48543	2.58496	3.16993	2.08746
-0.413438	0.112435	ENSMUST00000030895	0.906891	0.36257	0.485427	0	0.192645	0.321928
0.429596	0.112834	ENSMUST00000074144	0.160465	0.321928	0.736966	1	0.678072	0.830075
0.773186	0.112967	ENSMUST00000122374	-0.736966	-1	-0.777608	0.415037	0	-0.610053
0.773186	0.112967	ENSMUST00000105996	-0.736966	-1	-0.777608	0.415037	0	-0.610053
-0.882657	0.113037	ENSMUST00000107796	0.893085	0	1.16993	-0.584963	0	0
-0.882657	0.113037	ENSMUST00000116341	0.893085	0	1.16993	-0.584963	0	0
0.85568	0.113061	ENSMUST00000146053	-0.415037	-0.415037	-0.736966	1	0	0
-1.46411	0.113105	ENSMUST00000232581	0.736966	2.32193	2.58496	0	0.736966	0.514573
-0.566813	0.113112	ENSMUST00000111350	0	0	-0.192645	-1	-0.652077	-0.241008
-1.04309	0.113399	ENSMUST00000031117	0.222392	1.32193	0	-1	-0.584963	0
-0.427095	0.113428	ENSMUST00000200296	0.321928	0.222392	0.736966	0	0	0
0.390762	0.113642	ENSMUST00000116380	1.56704	1.34239	1.03562	1.66297	1.90689	1.54749
0.689337	0.113682	ENSMUST00000057781	0.206451	0.304855	0	1.16993	0.321928	1.08746
0.689038	0.113745	ENSMUST00000068798	-3.1375	-2.32193	-2.80735	-1.58496	-2.22239	-2.39232
-0.94445	0.114031	ENSMUST00000155712	-0.459432	-0.321928	-0.36257	-2	-0.807355	-1.16993
0.516263	0.114061	ENSMUST00000119878	-1.41504	-2	-2	-1.22239	-1.32193	-1.32193
0.516263	0.114061	ENSMUST00000023614	-1.41504	-2	-2	-1.22239	-1.32193	-1.32193
0.54581	0.11409	ENSMUST00000208719	-0.847997	-0.222392	-0.415037	0	0.415037	-0.263034
-0.440643	0.11429	ENSMUST00000120331	0.584963	0.415037	1	0	0.415037	0.263034
-1.10248	0.114558	ENSMUST00000162098	2.32193	1.87447	0.847997	0	1	0.736966
-0.967713	0.114767	ENSMUST00000220381	-2.48543	-2.04439	-2.73697	-3	-4.16993	-3
-1.07559	0.114914	ENSMUST00000169415	2.16227	2.1375	3	0.514573	1.6477	1.91073
0.133263	0.114976	ENSMUST00000041659	0.0544478	0.0588937	0	0.263034	0.169925	0.0801703
0.755827	0.115201	ENSMUST00000224897	-0.530515	-1.58496	-1	0	-0.584963	-0.263034
1.18955	0.115336	ENSMUST00000035085	-2.52356	-1.19265	-2.70044	-0.847997	-0.678072	-1.32193
1.23808	0.11563	ENSMUST00000172031	0	-0.222392	-1.58496	1	0.584963	0.321928
0.943974	0.115677	ENSMUST00000192615	-2.31079	-1.67243	-2.98185	-1.19265	-1.078	-1.8625
-0.123317	0.115927	ENSMUST00000160781	0.106915	0	0.169925	0	0	-0.0931094
-1.77995	0.115927	ENSMUST00000098190	2	1	-0.415037	-0.584963	-0.847997	-1.32193
-1.77995	0.115927	ENSMUST00000029946	2	1	-0.415037	-0.584963	-0.847997	-1.32193
-1.77995	0.115927	ENSMUST00000084747	2	1	-0.415037	-0.584963	-0.847997	-1.32193
-0.141086	0.116062	ENSMUST00000029387	0.192645	0.263034	0.137504	0	0	0.169925
-0.222392	0.116084	ENSMUST00000101472	0.485427	0.415037	0.222392	0.263034	0.192645	0
0.0959391	0.116088	ENSMUST00000081026	-0.139403	-0.268489	-0.187627	-0.121991	-0.10188	-0.0838316
0.497284	0.116163	ENSMUST00000024957	0.415037	0	0	1	0.321928	0.584963
-0.220891	0.116487	ENSMUST00000112327	-0.10188	-0.302563	0	-0.289507	-0.415037	-0.36257
0.715276	0.116924	ENSMUST00000027602	-2.24793	-2.32193	-2.58496	-1.22239	-1.58496	-2.20163
0.723308	0.117189	ENSMUST00000020309	0	0	-0.584963	0	0.584963	1
-0.528321	0.117209	ENSMUST00000168406	1	0.263034	0.584963	0	0	0.263034
-0.623455	0.117485	ENSMUST00000168900	1.70044	1.90689	1.58496	0.736966	1.58496	1
0.374286	0.117543	ENSMUST00000205287	-0.485427	-0.222392	-0.736966	0	0	-0.321928
0.717334	0.118012	ENSMUST00000051490	0.169925	0	0	1.32193	0.584963	0.415037
1.47888	0.118098	ENSMUST00000018909	-2.9386	-4.52356	-3.16993	-1.58496	-1.44057	-3.16993
0.157584	0.118179	ENSMUST00000084319	0	-0.0874628	0	0.192645	0	0.192645
0.157584	0.118179	ENSMUST00000019229	0	-0.0874628	0	0.192645	0	0.192645
-0.117505	0.118188	ENSMUST00000136591	0.0995357	0.115477	0	0	0	-0.137504
-0.797439	0.118579	ENSMUST00000129552	-1	-1	-1.48543	-2.58496	-1.80735	-1.48543
-0.861654	0.118748	ENSMUST00000001080	-0.222392	-0.584963	-1	-1.58496	-2	-0.807355
-1.39212	0.118789	ENSMUST00000200191	0.321928	0.36257	0.321928	0	-1.58496	-1.58496
0.231998	0.118879	ENSMUST00000171666	-0.263034	-0.169925	0	0	0	0.263034
0.316042	0.11895	ENSMUST00000180159	0.691878	0.710493	0.415037	1	1.08746	0.678072
1.47914	0.11912	ENSMUST00000174294	-2.90689	-1	-2.70044	0	-1	-1.16993
-0.507153	0.119207	ENSMUST00000033713	-1.078	-1.1375	-0.485427	-1.58496	-1.41504	-1.22239
-0.507153	0.119207	ENSMUST00000114550	-1.078	-1.1375	-0.485427	-1.58496	-1.41504	-1.22239
-0.974938	0.119346	ENSMUST00000160834	0.584963	0.321928	1.58496	-0.584963	-0.263034	0.415037
-0.70851	0.119968	ENSMUST00000021797	1.58496	1	0.584963	0	0.584963	0.459432
0.160605	0.120097	ENSMUST00000032910	1.02338	1.03915	1.1612	1.31171	1.28835	1.10549
0.858914	0.120113	ENSMUST00000237323	-4.39232	-3.26303	-3.64386	-2.58496	-3.45943	-2.67807
-0.740797	0.120789	ENSMUST00000016977	0.485427	1.22239	1.32193	0	0	0.807355
0.875201	0.120889	ENSMUST00000068421	-0.847997	0	-0.584963	1	0.415037	-0.222392
0.0985719	0.120903	ENSMUST00000228736	0.272253	0.2205	0.245756	0.36257	0.267933	0.403722
0.0985719	0.120903	ENSMUST00000186131	0.272253	0.2205	0.245756	0.36257	0.267933	0.403722
-0.42508	0.121086	ENSMUST00000228757	1	0.893085	0.440573	0.263034	0.447459	0.347923
0.705159	0.1213	ENSMUST00000077735	-1.11548	-1	-1.58496	0	-0.584963	-1
0.705159	0.1213	ENSMUST00000021689	-1.11548	-1	-1.58496	0	-0.584963	-1
0.705159	0.1213	ENSMUST00000223548	-1.11548	-1	-1.58496	0	-0.584963	-1
0.0937297	0.121494	ENSMUST00000226782	0.270358	0.21864	0.245756	0.347923	0.267933	0.400087
-0.439392	0.121898	ENSMUST00000212121	-0.321928	-0.289507	-0.263034	-1	-0.415037	-0.777608
0.801661	0.121942	ENSMUST00000020653	-1	-1.80735	-2.11548	-1.16993	-0.540568	-0.807355
0.542638	0.12246	ENSMUST00000236218	0.222392	0.530515	0.263034	0.584963	1.32193	0.736966
-0.810432	0.122588	ENSMUST00000027153	2.17688	1.46949	2.56294	1.22239	1.18057	1.37504
0.495142	0.122589	ENSMUST00000113199	-0.485427	-0.584963	-1	0	0	-0.584963
0.673806	0.12278	ENSMUST00000131271	1.37851	1.16993	0.485427	1.58496	1.80735	1.66297
0.203048	0.12329	ENSMUST00000097822	0.231326	0.137504	0.36257	0.584963	0.447459	0.308122
-1.38998	0.123302	ENSMUST00000037964	0.847997	0	0.321928	-2	-1	0
0.810986	0.123677	ENSMUST00000145482	-0.847997	-1.58496	-1	0	0	-1
0.810986	0.123677	ENSMUST00000136980	-0.847997	-1.58496	-1	0	0	-1
0.526909	0.123725	ENSMUST00000123006	0.900464	0.866733	1.32193	1.73697	1.80735	1.12553
-0.486477	0.123966	ENSMUST00000077367	0.459432	1	1	0	0.584963	0.415037
0.783674	0.124009	ENSMUST00000092618	3.41504	2.2854	2.75489	3.70044	3.24793	3.85798
-0.495656	0.124158	ENSMUST00000160740	-0.387023	-0.514573	-0.459432	-0.584963	-1	-1.26303
-1.44591	0.124551	ENSMUST00000150232	3.14684	4.70044	2.72247	1.80735	1.87447	2.5502
-1.44591	0.124551	ENSMUST00000111467	3.14684	4.70044	2.72247	1.80735	1.87447	2.5502
0.950552	0.124609	ENSMUST00000020831	0.563901	0.765535	0.691878	2.32193	1.52356	1.02748
-0.114452	0.124694	ENSMUST00000210987	0.0565835	0.146841	0.222392	0	0.0824622	0
-0.502716	0.124721	ENSMUST00000023353	-0.321928	-0.584963	0	-1	-0.415037	-1
-0.544164	0.124987	ENSMUST00000032419	0	-0.0780025	0	-1	-0.36257	-0.347923
-0.226024	0.124987	ENSMUST00000048400	0.152003	0.263034	0	0	-0.263034	0
-0.226024	0.124987	ENSMUST00000111605	0.152003	0.263034	0	0	-0.263034	0
-0.368979	0.125668	ENSMUST00000032216	-1.59401	-1.15433	-1.62936	-1.71621	-2.03395	-1.73448
-0.280524	0.12588	ENSMUST00000105361	0.485427	0.192645	0.485427	0	0	0.321928
-1.12355	0.126108	ENSMUST00000167841	2.66297	3	3	1.16993	1.45943	2.66297
-0.41718	0.126229	ENSMUST00000168372	0.192645	0.736966	0.321928	0	0	0
0.0849555	0.126248	ENSMUST00000001335	-0.0801703	-0.199309	-0.115477	0	-0.0740006	-0.0660892
0.69364	0.126281	ENSMUST00000106407	-1.45943	-1.16993	-2	-0.584963	-0.584963	-1.37851
0.69364	0.126281	ENSMUST00000106405	-1.45943	-1.16993	-2	-0.584963	-0.584963	-1.37851
0.230759	0.126335	ENSMUST00000010248	1.03953	0.830075	0.765535	1	1.28011	1.04731
-0.420755	0.126411	ENSMUST00000022960	0.79518	1.10309	1.15754	0.378512	0.469485	0.945552
-0.331191	0.126451	ENSMUST00000028139	0.415037	0.678072	0.222392	0	0	0.321928
1.25557	0.126668	ENSMUST00000046206	-2.32193	-1.22239	-1.80735	-1.58496	0	0
0.215991	0.126755	ENSMUST00000029679	-0.906891	-1.11548	-1.16993	-0.807355	-0.736966	-1
0.672641	0.126783	ENSMUST00000193074	-0.584963	-0.584963	-0.584963	0	0.584963	-0.321928
-0.312914	0.126821	ENSMUST00000004554	1.03882	1.3604	1.46949	0.956931	1.14296	0.830075
-0.0610873	0.126848	ENSMUST00000102923	0.392317	0.333424	0.415037	0.321928	0.321928	0.31366
-0.0610873	0.126848	ENSMUST00000109829	0.392317	0.333424	0.415037	0.321928	0.321928	0.31366
-0.577702	0.12713	ENSMUST00000075843	-1.078	-0.540568	-0.678072	-1	-1.80735	-1.22239
0.603786	0.127447	ENSMUST00000118808	-3	-2.24793	-2.66297	-1.58496	-2.32193	-2.19265
0.603786	0.127447	ENSMUST00000239015	-3	-2.24793	-2.66297	-1.58496	-2.32193	-2.19265
-0.371693	0.127535	ENSMUST00000110857	0.343954	0.646363	0.476438	-0.192645	0.222392	0.321928
1.1193	0.127633	ENSMUST00000069107	2.58496	2.16993	1.1375	2.80735	2.58496	3.85798
0.947558	0.127638	ENSMUST00000060043	-2.9386	-3.05889	-3	-2.58496	-1.32193	-2.24793
0.497284	0.127743	ENSMUST00000086564	-0.584963	-0.321928	0	0.584963	0	0
-0.497284	0.127743	ENSMUST00000102564	0	0.584963	0.321928	-0.584963	0	0
0.0869733	0.127938	ENSMUST00000036493	0.0801703	0.163499	0.0443941	0.169925	0.192645	0.186413
-1.06547	0.128346	ENSMUST00000110179	-0.736966	-0.807355	-0.263034	-2.32193	-0.807355	-1.87447
1.2049	0.128789	ENSMUST00000022099	-0.736966	-1.80735	-0.807355	1	0	-0.736966
0.617679	0.128926	ENSMUST00000095267	-1.12553	-1.63743	-0.736966	-0.222392	-0.765535	-0.658963
-1.65203	0.128981	ENSMUST00000165307	1.19265	0.70044	3	0.415037	0.415037	-0.893085
-1.00394	0.129123	ENSMUST00000001700	1.22239	1	1	0.584963	-0.736966	0.36257
0.346881	0.1297	ENSMUST00000065398	0.485427	0.321928	0	0.584963	0.584963	0.678072
-0.602452	0.129711	ENSMUST00000048706	0.736966	1.22239	0.584963	0	0.736966	0
-0.602452	0.129711	ENSMUST00000108142	0.736966	1.22239	0.584963	0	0.736966	0
-0.458132	0.129863	ENSMUST00000154469	0.807355	1	0.736966	0.584963	0.584963	0
1.14493	0.130353	ENSMUST00000236085	-3.61471	-3	-2	-1.90689	-1.58496	-1.68806
-0.277352	0.130369	ENSMUST00000233612	0.206451	0.584963	0.263034	0	0.222392	0
0.804414	0.130424	ENSMUST00000096240	-2.90689	-2.90689	-2.32193	-2.58496	-1.45943	-1.67807
-0.521544	0.13045	ENSMUST00000172818	1.71621	1.12199	1.80735	1	0.758992	1.32193
-0.610281	0.130691	ENSMUST00000041317	-1.83007	-1.75489	-1.65208	-2.32193	-1.9386	-2.80735
0.138346	0.130731	ENSMUST00000105707	-0.0931094	-0.152003	0	0	0	0.169925
0.907489	0.130952	ENSMUST00000042405	0.917538	0.906891	0.540568	2.32193	1	1.76553
-0.25484	0.131184	ENSMUST00000174561	-0.392317	-0.255257	-0.518467	-0.736966	-0.430634	-0.762961
-0.302138	0.131365	ENSMUST00000146451	0.447459	0.485427	0.847997	0.222392	0.36257	0.289507
-1.76257	0.131389	ENSMUST00000050833	0.736966	1.16993	0.321928	-1	-2.32193	0.263034
-1.76257	0.131389	ENSMUST00000106342	0.736966	1.16993	0.321928	-1	-2.32193	0.263034
-1.76257	0.131389	ENSMUST00000106343	0.736966	1.16993	0.321928	-1	-2.32193	0.263034
-0.518605	0.13146	ENSMUST00000164467	1	0.807355	1	0.736966	0	0.514573
-0.313272	0.131594	ENSMUST00000107237	0.847997	1.29546	1.11548	0.830075	0.752072	0.736966
-0.428467	0.131732	ENSMUST00000018645	0.906891	0.584963	0.893085	0	0.584963	0.514573
-0.428467	0.131732	ENSMUST00000101066	0.906891	0.584963	0.893085	0	0.584963	0.514573
0.581693	0.131758	ENSMUST00000194252	-0.599038	-0.75743	-0.971431	0.232661	-0.181607	-0.633872
-0.0880038	0.131801	ENSMUST00000005017	-0.22456	-0.243557	-0.228269	-0.387023	-0.263034	-0.31034
-0.58282	0.132015	ENSMUST00000227804	1	0.485427	1	0	0	0.736966
-0.58282	0.132015	ENSMUST00000227745	1	0.485427	1	0	0	0.736966
-0.58282	0.132015	ENSMUST00000228412	1	0.485427	1	0	0	0.736966
0.588134	0.132123	ENSMUST00000198878	0.514573	0.206451	0	1.32193	0.678072	0.485427
-0.29571	0.13243	ENSMUST00000021790	-0.445411	-0.415037	-0.398549	-0.628031	-0.954196	-0.563901
0.193516	0.13256	ENSMUST00000106190	-0.304855	-0.36257	-0.0995357	0	0	-0.186413
0.193516	0.13256	ENSMUST00000163946	-0.304855	-0.36257	-0.0995357	0	0	-0.186413
0.927927	0.132858	ENSMUST00000177761	-2.9386	-3	-3	-2.58496	-1.32193	-2.24793
0.927927	0.132858	ENSMUST00000088644	-2.9386	-3	-3	-2.58496	-1.32193	-2.24793
-0.177436	0.133228	ENSMUST00000166247	0.530515	0.678072	0.678072	0.584963	0.447459	0.321928
-0.54647	0.133446	ENSMUST00000044200	0.807355	1	1.16993	0	0.807355	0.530515
-0.303363	0.133638	ENSMUST00000118155	-2.3744	-2.33628	-2.56478	-2.80735	-2.90689	-2.47131
-1.05664	0.134004	ENSMUST00000109761	-2.16993	-2.73697	-2.1375	-3.45943	-4.16993	-2.58496
-1.0119	0.134727	ENSMUST00000044116	0.280108	0.514573	-0.874469	-1.58496	-1	-0.530515
-1.0119	0.134727	ENSMUST00000118118	0.280108	0.514573	-0.874469	-1.58496	-1	-0.530515
-0.753372	0.134747	ENSMUST00000003123	1.83007	2.70044	1.66297	0.874469	1.58496	1.47393
0.402649	0.134774	ENSMUST00000029171	1.53051	1.28011	0.925999	1.66297	1.77259	1.50901
-0.840498	0.134804	ENSMUST00000025659	-0.584963	-1.24101	-0.263034	-2.16993	-1	-1.44057
-0.677474	0.134806	ENSMUST00000179852	1.58496	1	0.584963	0	0.485427	0.652077
-0.783499	0.13505	ENSMUST00000092736	1.08746	1.58496	0.485427	0	0	0.807355
-0.783499	0.13505	ENSMUST00000107562	1.08746	1.58496	0.485427	0	0	0.807355
-0.118502	0.135051	ENSMUST00000113483	0.314109	0.380604	0.225292	0.0995357	0.222392	0.24257
0.62169	0.135388	ENSMUST00000013842	-1.87447	-2.5025	-1.58496	-1.58496	-1.22239	-1.28951
0.62169	0.135388	ENSMUST00000111247	-1.87447	-2.5025	-1.58496	-1.58496	-1.22239	-1.28951
0.165635	0.135657	ENSMUST00000236046	1	1	0.788496	1	1.16993	1.11548
0.165635	0.135657	ENSMUST00000236061	1	1	0.788496	1	1.16993	1.11548
0.165635	0.135657	ENSMUST00000236980	1	1	0.788496	1	1.16993	1.11548
-0.15422	0.135663	ENSMUST00000014990	0.0588937	-0.0437214	-0.106915	-0.289507	-0.199309	-0.0655883
-0.192133	0.135767	ENSMUST00000072838	0.206451	0	0	-0.263034	-0.106915	0
-0.192133	0.135767	ENSMUST00000227478	0.206451	0	0	-0.263034	-0.106915	0
-0.192133	0.135767	ENSMUST00000228371	0.206451	0	0	-0.263034	-0.106915	0
-0.763387	0.13647	ENSMUST00000112201	-2.1964	-1.89308	-2.39232	-3.58496	-2.5025	-2.6845
0.178992	0.13706	ENSMUST00000212005	-0.415037	-0.438121	-0.547488	-0.169925	-0.25634	-0.437405
0.866968	0.137199	ENSMUST00000204701	-1.70044	-0.678072	-1.80735	0	-0.584963	-1
-0.901397	0.137211	ENSMUST00000144060	0.459432	1.11548	-0.192645	0	-1	-0.321928
-0.760429	0.137242	ENSMUST00000080085	0	0	-0.263034	-1	-1.32193	-0.222392
1.10731	0.137314	ENSMUST00000050149	-1	-1.58496	-0.321928	0	1	-0.584963
0.574269	0.137362	ENSMUST00000000080	0.192645	0.29956	1	1.32193	1	0.893085
-0.60903	0.137702	ENSMUST00000034441	1.52356	1.21299	2.12553	1.08746	0.716207	1.23133
0.459926	0.137774	ENSMUST00000014750	-0.941106	-1.10434	-1.08746	-0.222392	-0.628031	-0.902703
0.922238	0.137834	ENSMUST00000051431	1	-0.222392	0.584963	2	1.32193	0.807355
1.81668	0.137871	ENSMUST00000116514	-2.5025	-4.58496	-2.58496	0	-2.22239	-2
-0.540275	0.13802	ENSMUST00000032060	1.05063	0.943416	1.58496	0.263034	1	0.695145
-0.167341	0.138036	ENSMUST00000136652	-0.0671142	0.180572	0	-0.192645	-0.0703893	-0.125531
-1.77398	0.138613	ENSMUST00000072187	1.58496	0	1.41504	0	-2.32193	0
0.640746	0.138616	ENSMUST00000045078	0.49304	0.765535	0	1.58496	0.807355	0.788496
0.822652	0.138635	ENSMUST00000223293	-1.94753	-2.90689	-3.08746	-1.73697	-1.73697	-2
0.0469425	0.138677	ENSMUST00000213200	0.49041	0.517848	0.45012	0.556766	0.538866	0.503574
-0.397749	0.138771	ENSMUST00000003029	-0.514573	-0.415037	-0.36257	-1	-1	-0.485427
0.23573	0.138961	ENSMUST00000021726	0.127756	0.060121	0.211504	0.5025	0.440573	0.163499
-0.243513	0.139056	ENSMUST00000027503	0.222392	0.415037	0.415037	0	0.321928	0
-0.276563	0.13913	ENSMUST00000105674	0.463947	0.807355	0.706269	0.29956	0.247928	0.600393
0.214359	0.139311	ENSMUST00000005651	-0.0931094	-0.222392	-0.415037	0	0	-0.0874628
-0.336187	0.139744	ENSMUST00000176381	1.26303	0.893085	1.32193	1	0.584963	0.884523
-0.953274	0.139808	ENSMUST00000156038	1.73697	1.41504	2.80735	1	1.32193	0.777608
0.162781	0.140093	ENSMUST00000235977	1	1	0.788496	1	1.16993	1.10692
1.54795	0.140333	ENSMUST00000042664	0.263034	-0.415037	-0.584963	1.58496	2.32193	0
-0.439751	0.140379	ENSMUST00000138759	0.807355	0.289507	0.222392	0	0	0
-0.356796	0.140711	ENSMUST00000166021	0.485427	0.736966	0.263034	0	0	0.415037
1.22727	0.140735	ENSMUST00000160801	-0.807355	-1.87447	0	1	0	0
1.22727	0.140735	ENSMUST00000056512	-0.807355	-1.87447	0	1	0	0
0.896083	0.14077	ENSMUST00000060945	-2.90689	-1.58496	-2.45943	-1.58496	-1.41504	-1.26303
-1.40109	0.140938	ENSMUST00000191896	-0.925999	-1.67807	-0.137504	-1.41504	-3.45943	-2.07039
-0.610025	0.140954	ENSMUST00000015456	-1.37851	-0.584963	-0.584963	-1.58496	-1.41504	-1.37851
0.845647	0.140991	ENSMUST00000032065	-2.32193	-2.75489	-2.70044	-1	-2.16993	-2.07039
0.26508	0.141115	ENSMUST00000185148	0.459432	0.403356	0.222392	0.847997	0.447459	0.584963
-0.188429	0.141146	ENSMUST00000095978	-0.371969	-0.469485	-0.552541	-0.819428	-0.561879	-0.577976
0.440643	0.141158	ENSMUST00000192369	-1.22239	-1.58496	-1.32193	-0.678072	-1.32193	-0.807355
0.276094	0.141184	ENSMUST00000102849	0.137504	0.263034	0.415037	0.584963	0.736966	0.321928
0.207875	0.141379	ENSMUST00000006467	0.836501	0.584963	0.584963	1	0.893085	0.736966
0.207875	0.141379	ENSMUST00000113819	0.836501	0.584963	0.584963	1	0.893085	0.736966
0.223923	0.141479	ENSMUST00000103220	0.106915	0.192645	0.125531	0.321928	0.222392	0.552541
-0.440643	0.141589	ENSMUST00000165315	0.321928	0.584963	1	0.321928	0	0.263034
-0.275516	0.141838	ENSMUST00000018963	0.982298	1.29546	0.925999	0.612977	0.941106	0.823122
-0.275516	0.141838	ENSMUST00000149521	0.982298	1.29546	0.925999	0.612977	0.941106	0.823122
0.765152	0.142024	ENSMUST00000184867	-1.67807	-1.90689	-2.16993	-1	-0.652077	-1.80735
-0.539768	0.142225	ENSMUST00000022060	-0.628031	-0.29956	-0.540568	-0.584963	-1.08746	-1.41504
-0.0468359	0.142269	ENSMUST00000028938	0.469485	0.433757	0.447459	0.415037	0.36257	0.432586
-0.440643	0.142301	ENSMUST00000030206	1	0.678072	0.321928	0.415037	0	0.263034
0.578066	0.142358	ENSMUST00000093107	-0.402098	-0.628031	-1.26303	0	-0.321928	-0.237039
0.578066	0.142358	ENSMUST00000019050	-0.402098	-0.628031	-1.26303	0	-0.321928	-0.237039
-0.189596	0.142696	ENSMUST00000034834	-2.21016	-1.95878	-1.98479	-2.31487	-2.29708	-2.11056
0.0432453	0.142758	ENSMUST00000112176	-0.565597	-0.541301	-0.504131	-0.501546	-0.463947	-0.5158
-0.61725	0.142829	ENSMUST00000111881	0.584963	1.45943	1	0	0.415037	0.777608
0.365621	0.143115	ENSMUST00000057843	0.36257	0	0.263034	0.584963	0.847997	0.289507
0.138497	0.143124	ENSMUST00000112096	0.293359	0.378512	0.39079	0.584963	0.519374	0.373815
0.28629	0.143275	ENSMUST00000002121	0.106915	0	0.0931094	0.584963	0.152003	0.321928
0.807355	0.143419	ENSMUST00000059462	0.514573	-0.222392	-0.584963	0.736966	1.22239	0.169925
0.744007	0.143469	ENSMUST00000115616	-2.5502	-2.45943	-3.12928	-1.32193	-2.16993	-2.41504
-0.754345	0.143492	ENSMUST00000113752	0.415037	1	1.58496	0.415037	0	0.321928
-0.854081	0.143507	ENSMUST00000116495	-0.678072	-1.32193	-0.192645	-1	-1.58496	-2.16993
-0.854081	0.143507	ENSMUST00000112194	-0.678072	-1.32193	-0.192645	-1	-1.58496	-2.16993
-0.950583	0.143747	ENSMUST00000033847	1.80735	1.1375	2.58496	1	1	0.678072
0.81528	0.143999	ENSMUST00000068726	-0.530515	-1.04182	0.169925	0.70044	0.523562	-0.180572
0.81528	0.143999	ENSMUST00000068747	-0.530515	-1.04182	0.169925	0.70044	0.523562	-0.180572
0.81528	0.143999	ENSMUST00000111452	-0.530515	-1.04182	0.169925	0.70044	0.523562	-0.180572
-0.243826	0.144047	ENSMUST00000008594	-0.380272	-0.540568	-0.584963	-0.947533	-0.719892	-0.569856
-0.69013	0.14461	ENSMUST00000175877	1	0	0.807355	0	-0.263034	0
-0.69013	0.14461	ENSMUST00000177162	1	0	0.807355	0	-0.263034	0
0.556617	0.144626	ENSMUST00000076891	-0.63743	-1.16993	-1	0	-0.847997	-0.289507
0.610025	0.144897	ENSMUST00000043517	-2.22239	-2.41504	-2.32193	-1.58496	-1.32193	-2.22239
-0.769143	0.145862	ENSMUST00000093962	-0.125531	-0.584963	-1.32193	-1.58496	-1.58496	-1.16993
-1.11262	0.146058	ENSMUST00000119398	-3.45943	-3.1375	-3	-3.32193	-4.85798	-4.75489
-0.158375	0.146297	ENSMUST00000142271	-0.321928	-0.432111	-0.228269	-0.530515	-0.357552	-0.569366
-0.640666	0.146526	ENSMUST00000031355	-2.32193	-2.45943	-1.926	-2.58496	-2.58496	-3.45943
1.56275	0.146626	ENSMUST00000025430	-1.32193	0	0.415037	0	2.32193	1.45943
-0.302297	0.146698	ENSMUST00000025707	0.263034	0.70044	0.514573	0	0.192645	0.378512
-0.302297	0.146698	ENSMUST00000237738	0.263034	0.70044	0.514573	0	0.192645	0.378512
0.653119	0.146834	ENSMUST00000200298	-1.32193	-1.80735	-2	-0.584963	-1	-1.58496
0.354586	0.147117	ENSMUST00000047226	1.30256	1	1.27302	1.45943	1.32193	1.85798
0.717334	0.147184	ENSMUST00000035458	-0.736966	-1.58496	-0.736966	-0.584963	-0.584963	0.263034
0.717334	0.147184	ENSMUST00000033139	-0.736966	-1.58496	-0.736966	-0.584963	-0.584963	0.263034
-0.69287	0.147556	ENSMUST00000021857	1.1375	1	2	1	0.736966	0.321928
-0.69287	0.147556	ENSMUST00000224611	1.1375	1	2	1	0.736966	0.321928
-0.69287	0.147556	ENSMUST00000224241	1.1375	1	2	1	0.736966	0.321928
0.93402	0.14777	ENSMUST00000009707	-1.5025	-2	-1	0	-0.321928	-1.37851
1.21462	0.148042	ENSMUST00000231389	-3.32193	-2.58496	-2	-1.58496	-0.415037	-2.26303
0.887971	0.14811	ENSMUST00000112874	-0.906891	-1.48543	-2.11548	0	-1.22239	-0.621488
-0.376428	0.148271	ENSMUST00000127630	0.222392	0.584963	0	0	0	-0.321928
-0.148438	0.148322	ENSMUST00000017530	-1.69032	-1.81943	-1.58496	-1.8365	-1.80735	-1.89616
0.514774	0.148322	ENSMUST00000032198	-0.321928	0	-0.807355	0	0.415037	0
1.54795	0.148344	ENSMUST00000115351	-1.58496	-0.736966	0	0.736966	2	-0.415037
1.54795	0.148344	ENSMUST00000122211	-1.58496	-0.736966	0	0.736966	2	-0.415037
-0.285318	0.148413	ENSMUST00000187994	0.0524674	-0.283793	-0.263034	-0.678072	-0.378512	-0.293731
-0.285318	0.148413	ENSMUST00000023248	0.0524674	-0.283793	-0.263034	-0.678072	-0.378512	-0.293731
-0.463693	0.148485	ENSMUST00000021048	0.678072	0.160465	0.874469	0	0	0.321928
-0.633488	0.148565	ENSMUST00000092623	1	0	0.415037	0	0	-0.485427
-0.731459	0.148729	ENSMUST00000020452	-1.1375	-0.893085	-1.73697	-2.58496	-1.87447	-1.5025
-0.731459	0.148729	ENSMUST00000099571	-1.1375	-0.893085	-1.73697	-2.58496	-1.87447	-1.5025
0.149828	0.14899	ENSMUST00000022925	0.523562	0.703282	0.721284	0.70044	0.807355	0.889817
-0.723308	0.149078	ENSMUST00000225868	0.263034	1.16993	1.32193	0	0	0.584963
1.29347	0.149329	ENSMUST00000163239	-2.16993	-1.58496	-3.58496	-0.584963	-1.73697	-1.1375
0.474812	0.149954	ENSMUST00000164458	-0.415037	-0.289507	-1	0	0	-0.280108
0.454141	0.150408	ENSMUST00000043867	0.984233	0.934112	1.10962	1.80735	1.48543	1.09761
-0.0620111	0.15057	ENSMUST00000059802	1.00952	0.95383	0.910363	0.921997	0.886991	0.878694
0.755827	0.150614	ENSMUST00000042662	-1.19265	-1.22239	-0.70044	0.415037	-0.584963	-0.678072
0.139652	0.150632	ENSMUST00000235157	0.163499	0.283793	0.0931094	0.415037	0.321928	0.222392
0.139652	0.150632	ENSMUST00000236547	0.163499	0.283793	0.0931094	0.415037	0.321928	0.222392
-0.186075	0.150695	ENSMUST00000031250	0.245112	0.332575	0.387023	0	0.295456	0.111031
-0.477653	0.150765	ENSMUST00000105744	-0.222392	0	-0.415037	-1	-0.807355	-0.263034
-0.477653	0.150765	ENSMUST00000171001	-0.222392	0	-0.415037	-1	-0.807355	-0.263034
0.741938	0.150815	ENSMUST00000115621	-2.66838	-2.5502	-3.20945	-1.41504	-2.22239	-2.56478
-0.449154	0.150819	ENSMUST00000121360	1.44057	1.32193	0.765535	0.584963	0.917538	0.678072
-0.449154	0.150819	ENSMUST00000117411	1.44057	1.32193	0.765535	0.584963	0.917538	0.678072
0.830618	0.150848	ENSMUST00000225922	-1.58496	-0.584963	-1.73697	0	-0.415037	-1
-1.44064	0.151154	ENSMUST00000088392	2.32193	2	0.584963	0.584963	1	-1
-0.271231	0.15118	ENSMUST00000105968	1.01838	1.29546	0.921997	0.612977	0.969626	0.839535
1.38284	0.151248	ENSMUST00000114242	-3.70044	-1.58496	-2.16993	-1.32193	-0.736966	-1.24793
1.38284	0.151248	ENSMUST00000025193	-3.70044	-1.58496	-2.16993	-1.32193	-0.736966	-1.24793
0.339698	0.151276	ENSMUST00000229229	1.05445	1.48543	1	1.45943	1.58496	1.51457
-1.01796	0.151343	ENSMUST00000027592	1.72935	1.75002	3.10434	1.1375	1.07039	1.32193
0.905322	0.151482	ENSMUST00000113277	-3.81816	-3.44746	-4.71425	-2.58496	-2.92892	-3.75002
0.862944	0.151612	ENSMUST00000027626	-0.765535	-2.11548	-1.16993	-0.36257	-0.192645	-0.906891
-0.702087	0.151699	ENSMUST00000174819	-1.58496	-1.62803	-0.777608	-2.58496	-1.87447	-1.63743
-0.18131	0.151828	ENSMUST00000114783	-0.839535	-0.836501	-1.08746	-1	-1.16993	-1.1375
-1.14915	0.152114	ENSMUST00000113956	-1	-0.584963	-0.874469	-3	-1.58496	-1.32193
0.320677	0.152186	ENSMUST00000163083	0.222392	0	0.137504	0.321928	0.263034	0.736966
-1.10977	0.15241	ENSMUST00000048967	-1.11548	-1.58496	0	-1.80735	-1.41504	-2.80735
0.885151	0.152424	ENSMUST00000068271	-3.79647	-3.41093	-4.67243	-2.58496	-2.92892	-3.71049
-0.867257	0.152472	ENSMUST00000073456	3.16993	3.20945	3.39232	3.16993	2	2
0.641831	0.152491	ENSMUST00000006367	-2.29278	-2.20945	-1.72247	-0.847997	-1.80735	-1.64386
0.274527	0.152699	ENSMUST00000050970	0.819428	0.400538	0.485427	0.736966	0.874469	0.917538
-0.646635	0.153421	ENSMUST00000050827	0.5025	0.70044	0.736966	0.584963	-0.222392	-0.36257
-0.334006	0.153674	ENSMUST00000115259	0.289507	0.70044	0.192645	0	0	0.180572
-0.397548	0.153836	ENSMUST00000209691	0.678072	1	0.584963	0	0.584963	0.485427
1.65695	0.154098	ENSMUST00000110855	0.392317	-0.584963	-1.48543	2.58496	0.222392	0.485427
-0.397548	0.154379	ENSMUST00000076316	-0.321928	-0.485427	0	-0.584963	-1	-0.415037
-0.39786	0.154389	ENSMUST00000062492	0.556393	0.830075	1.078	0.222392	0.289507	0.758992
-0.360538	0.154575	ENSMUST00000032927	0.736966	1.32193	1	0.584963	0.807355	0.584963
-0.360538	0.154575	ENSMUST00000210192	0.736966	1.32193	1	0.584963	0.807355	0.584963
-0.772844	0.154742	ENSMUST00000066778	0.688056	0.321928	0.823122	0.415037	-0.830075	-0.0703893
0.754345	0.154969	ENSMUST00000118287	-0.678072	-1.58496	-1	0	0	-1
0.761518	0.154976	ENSMUST00000034859	-0.917538	-2.11548	-1.58496	-0.584963	-0.485427	-1.26303
0.761518	0.154976	ENSMUST00000146201	-0.917538	-2.11548	-1.58496	-0.584963	-0.485427	-1.26303
-0.0365879	0.154985	ENSMUST00000023086	0.504043	0.478654	0.527247	0.485427	0.436099	0.478654
0.343049	0.154988	ENSMUST00000113615	-0.192645	-0.736966	-0.36257	0	-0.263034	0
-0.421011	0.15502	ENSMUST00000173011	0.321928	0.584963	1	0.321928	0	0.321928
-0.528321	0.155029	ENSMUST00000058679	0.321928	0.263034	1	0	0	0
-0.322654	0.155182	ENSMUST00000149261	0.68281	0.906891	1.20645	0.710493	0.632268	0.485427
-0.319016	0.155295	ENSMUST00000035069	0.485427	0.0931094	0.584963	0	0	0.206451
-0.4745	0.15532	ENSMUST00000116429	-1.76553	-1.32193	-1	-2	-1.58496	-1.926
-0.429836	0.15534	ENSMUST00000090227	-0.584963	-0.321928	-1	-1	-1.32193	-0.874469
0.615999	0.155717	ENSMUST00000006692	-1.32193	-0.847997	-1.26303	0	-0.584963	-1
-0.323696	0.155739	ENSMUST00000025394	0.662965	1	1.16993	0.584963	0.584963	0.691878
0.111071	0.155808	ENSMUST00000213062	-0.0473057	0.0335526	-0.0995357	0	0.0524674	0.167457
-1.22817	0.15581	ENSMUST00000088896	-1.22239	0.415037	0	-1.58496	-2.32193	-0.584963
0.535894	0.155965	ENSMUST00000226453	0	0	0	1	0.415037	0.192645
0.78175	0.155966	ENSMUST00000101581	-0.329308	-0.115477	-1	1	0	-0.0995357
-0.115371	0.155997	ENSMUST00000111023	-0.0641303	-0.189478	-0.13245	-0.347923	-0.210218	-0.174029
0.927159	0.156167	ENSMUST00000162645	-0.765535	-1.11548	-1.41504	0.485427	-1	0
0.19947	0.156286	ENSMUST00000032658	0.459432	0.334419	0.201634	0.36257	0.584963	0.646363
1.39989	0.15651	ENSMUST00000111315	-2.39232	-3.80735	-1.58496	-0.584963	-2	-1
1.39989	0.15651	ENSMUST00000111314	-2.39232	-3.80735	-1.58496	-0.584963	-2	-1
1.39989	0.15651	ENSMUST00000219033	-2.39232	-3.80735	-1.58496	-0.584963	-2	-1
0.436901	0.156937	ENSMUST00000026557	-2.16993	-1.80735	-1.58496	-1.41504	-1.73697	-1.09954
0.450676	0.157172	ENSMUST00000023146	0.70044	0.36257	0.678072	1	0.678072	1.41504
-0.196129	0.157412	ENSMUST00000036928	0.403356	0.40439	0.263034	0	0.160465	0.321928
-0.196129	0.157412	ENSMUST00000111068	0.403356	0.40439	0.263034	0	0.160465	0.321928
-1.20979	0.157664	ENSMUST00000043881	1.80735	1.58496	0.36257	-1	0.415037	0.710493
-1.20979	0.157664	ENSMUST00000092678	1.80735	1.58496	0.36257	-1	0.415037	0.710493
0.430927	0.157861	ENSMUST00000026093	-1	-1.39232	-0.847997	-0.584963	-1	-0.36257
-0.111219	0.157932	ENSMUST00000029692	0.378512	0.241008	0.206451	0.222392	0.125531	0.14439
-0.327406	0.158298	ENSMUST00000026446	1.16993	1.15754	1.58496	0.807355	1.22239	0.900464
0.280478	0.158341	ENSMUST00000070112	0.63743	0.400538	0.36257	0.678072	1	0.563901
0.45532	0.15844	ENSMUST00000222757	2.16993	2.04182	1.80735	2.87447	2.36923	2.14136
1.46625	0.158649	ENSMUST00000100143	-1.58496	-1.16993	-0.584963	1.32193	0.736966	-1
-0.861654	0.158686	ENSMUST00000111913	0.485427	0	0.321928	-1	-1	0.222392
-0.861654	0.158686	ENSMUST00000097547	0.485427	0	0.321928	-1	-1	0.222392
-0.861654	0.158686	ENSMUST00000097546	0.485427	0	0.321928	-1	-1	0.222392
0.820902	0.158706	ENSMUST00000020624	-1.80735	-1.22239	-1.16993	-1.32193	0	-0.415037
-0.568955	0.158741	ENSMUST00000065889	0.70044	1.32193	1.58496	1	0.415037	0.485427
-0.568955	0.158741	ENSMUST00000111821	0.70044	1.32193	1.58496	1	0.415037	0.485427
-0.90394	0.158881	ENSMUST00000145518	-0.917538	-1.26303	-0.415037	-1.58496	-2.58496	-1.1375
0.162129	0.158902	ENSMUST00000070532	0.450661	0.186413	0.353637	0.514573	0.547488	0.415037
1.25163	0.15906	ENSMUST00000170139	-2.16993	-1.58496	-3.58496	-0.584963	-1.73697	-1.26303
1.25163	0.15906	ENSMUST00000164302	-2.16993	-1.58496	-3.58496	-0.584963	-1.73697	-1.26303
1.25163	0.15906	ENSMUST00000169772	-2.16993	-1.58496	-3.58496	-0.584963	-1.73697	-1.26303
-0.563299	0.159146	ENSMUST00000033289	-1.94753	-1.58496	-2.08746	-2.80735	-2.58496	-1.91754
-0.563299	0.159146	ENSMUST00000209255	-1.94753	-1.58496	-2.08746	-2.80735	-2.58496	-1.91754
0.319335	0.159151	ENSMUST00000069345	0.131245	-0.263034	-0.222392	0	0.459432	0.14439
0.615999	0.159189	ENSMUST00000213643	-0.263034	0	0	0.584963	1	0
0.615999	0.159189	ENSMUST00000034777	-0.263034	0	0	0.584963	1	0
0.615999	0.159189	ENSMUST00000163820	-0.263034	0	0	0.584963	1	0
-1.83819	0.159843	ENSMUST00000094499	2.58496	0	1.41504	0	-2	0.485427
0.723308	0.160015	ENSMUST00000118557	1	0.847997	0.736966	1.58496	1	2.16993
0.250086	0.160034	ENSMUST00000010254	-0.211504	-0.0671142	-0.169925	0.263034	0.169925	-0.131245
-0.253214	0.160104	ENSMUST00000020435	0.83399	1.25376	1.05063	0.710493	0.765535	0.902703
0.340144	0.160145	ENSMUST00000104959	-1.96683	-1.73697	-1.44057	-1.37851	-1.58496	-1.16046
0.391343	0.160187	ENSMUST00000063465	0.530515	0.169925	0.584963	1	0.459432	1
1.27535	0.160316	ENSMUST00000125752	-4	-3.8413	-3.32193	-1.58496	-2.1375	-3.61471
-0.0953123	0.160353	ENSMUST00000034311	0.0544478	0.146841	0.211504	0	0.0824622	0.0443941
0.371826	0.160365	ENSMUST00000195995	-0.584963	-0.415037	0	0	0	0.115477
0.371826	0.160365	ENSMUST00000199834	-0.584963	-0.415037	0	0	0	0.115477
-0.666667	0.160596	ENSMUST00000110713	0.485427	1.58496	1	0	0.584963	0.485427
-0.640666	0.160767	ENSMUST00000202155	-2.32193	-2.5025	-1.926	-2.58496	-2.58496	-3.5025
0.502048	0.160842	ENSMUST00000021802	-0.378512	0.0740006	-0.523562	0.678072	0	0
-2.07225	0.160863	ENSMUST00000098340	1.5025	4.80735	3.90689	2	1	1
-2.07225	0.160863	ENSMUST00000035078	1.5025	4.80735	3.90689	2	1	1
-0.407464	0.161256	ENSMUST00000027867	0.584963	0.736966	0.485427	0	0	0.584963
-1.15935	0.161324	ENSMUST00000027185	1.70044	1.16993	3	0.584963	1	0.807355
0.21315	0.16143	ENSMUST00000165096	0.884523	0.765535	0.807355	1	0.874469	1.22239
0.504858	0.161431	ENSMUST00000105816	-0.584963	0	-0.736966	0	0.415037	-0.222392
0.448052	0.161506	ENSMUST00000112318	-3.6845	-3.21501	-3.54432	-3.04439	-3.39232	-2.66297
0.431305	0.161706	ENSMUST00000092112	-1.08746	-1.73697	-1.16993	-1	-0.893085	-0.807355
0.891866	0.161862	ENSMUST00000113278	-3.85536	-3.49476	-4.78136	-2.64386	-2.98606	-3.82597
-0.12815	0.161901	ENSMUST00000103175	0	0.184425	0	-0.106915	-0.0931094	0
-0.12815	0.161901	ENSMUST00000105583	0	0.184425	0	-0.106915	-0.0931094	0
-0.12815	0.161901	ENSMUST00000105581	0	0.184425	0	-0.106915	-0.0931094	0
0.761801	0.161905	ENSMUST00000235925	-1.70044	-1.41504	-0.584963	0	-1	-0.415037
-0.63563	0.162065	ENSMUST00000097925	-0.485427	-0.584963	0	-1.58496	-0.584963	-0.807355
-0.344668	0.162234	ENSMUST00000022062	1.11548	0.954196	1.11103	0.807355	0.395929	0.943416
-0.407464	0.162481	ENSMUST00000212205	0.584963	0.807355	0.415037	0.584963	0	0
-0.407464	0.162481	ENSMUST00000212543	0.584963	0.807355	0.415037	0.584963	0	0
0.587337	0.162748	ENSMUST00000084891	-1.06413	-1.19265	-1	0	-0.540568	-0.954196
0.592343	0.162763	ENSMUST00000139685	1	1.05889	1	1.48543	2.1375	1.21299
0.785484	0.163026	ENSMUST00000112907	-2.52356	-3.24793	-3.45943	-3	-1.87447	-2
0.785484	0.163026	ENSMUST00000112904	-2.52356	-3.24793	-3.45943	-3	-1.87447	-2
0.785484	0.163026	ENSMUST00000112903	-2.52356	-3.24793	-3.45943	-3	-1.87447	-2
0.785484	0.163026	ENSMUST00000033634	-2.52356	-3.24793	-3.45943	-3	-1.87447	-2
0.581131	0.163418	ENSMUST00000006217	1.22239	0.678072	0.263034	1.58496	1.32193	1
-0.278715	0.163557	ENSMUST00000049385	1.75899	2.03179	2.07455	1.6865	1.45066	1.89202
0.100134	0.163603	ENSMUST00000199350	0.0524674	0.0297473	0	0.222392	0.0671142	0.0931094
0.543661	0.163663	ENSMUST00000166897	3.08746	2.80735	2.80735	3.90689	3	3.42626
0.794813	0.164023	ENSMUST00000177642	-0.530515	-1.04182	0.231326	0.70044	0.523562	-0.180572
0.794813	0.164023	ENSMUST00000111455	-0.530515	-1.04182	0.231326	0.70044	0.523562	-0.180572
-0.684156	0.164036	ENSMUST00000000305	-0.678072	-1.16993	-0.459432	-2	-0.874469	-1.48543
0.407464	0.164101	ENSMUST00000106068	-0.222392	0	-0.415037	0	0.584963	0
0.407464	0.164101	ENSMUST00000030581	-0.222392	0	-0.415037	0	0.584963	0
-1.37666	0.164123	ENSMUST00000049474	3.05889	3.11548	1.58496	0.584963	0.584963	2.45943
0.854081	0.164414	ENSMUST00000152171	-1.80735	-2.16993	-0.807355	-1	-0.222392	-1
-0.093762	0.164416	ENSMUST00000222087	0.652077	0.736966	0.807355	0.584963	0.652077	0.678072
0.612167	0.164655	ENSMUST00000082439	0	-1	-0.321928	0	0.192645	0.321928
-0.631639	0.164794	ENSMUST00000033898	-0.485427	-0.459432	-0.652077	-1.32193	-0.584963	-1.58496
-1.06196	0.164899	ENSMUST00000000505	1.16993	2.80735	1.37851	0.321928	1.26303	0.584963
-0.907489	0.164958	ENSMUST00000102533	0.584963	2	1.1375	0	0	1
0.2097	0.164963	ENSMUST00000004786	-0.369234	-0.222392	-0.395929	-0.321928	0	-0.0365259
-0.640796	0.16507	ENSMUST00000023391	1.926	1.24793	1.80735	0.415037	1.32193	1.32193
0.204948	0.165281	ENSMUST00000105578	0.660514	0.857981	0.610053	0.807355	1.09954	0.836501
-0.608143	0.165302	ENSMUST00000057795	0.387023	0.70044	0.736966	0.584963	-0.222392	-0.36257
-0.201131	0.165338	ENSMUST00000105967	-0.575502	-0.286304	-0.584963	-0.616671	-0.768674	-0.664816
-0.120496	0.165423	ENSMUST00000130108	0.106915	0.263034	0.152003	0	0	0.160465
0.732646	0.165748	ENSMUST00000119604	1.87447	1.34792	1.5025	3	1.80735	2.11548
1.02745	0.165767	ENSMUST00000093456	-2.80735	-2.1375	-1.1375	-0.415037	-1.58496	-1
1.09365	0.165854	ENSMUST00000076043	-1.58496	-1	-0.847997	-0.736966	-0.415037	1
1.09365	0.165854	ENSMUST00000135790	-1.58496	-1	-0.847997	-0.736966	-0.415037	1
-0.0557882	0.165855	ENSMUST00000000090	0.871014	0.857607	0.85561	0.851901	0.804744	0.760221
-0.277942	0.166039	ENSMUST00000191916	0.152003	0.459432	0	0	0	-0.222392
-0.277942	0.166039	ENSMUST00000195855	0.152003	0.459432	0	0	0	-0.222392
-0.277942	0.166039	ENSMUST00000059021	0.152003	0.459432	0	0	0	-0.222392
-0.298273	0.166102	ENSMUST00000078205	-0.530515	-0.241008	-0.652077	-1	-0.758992	-0.559427
0.805012	0.166113	ENSMUST00000112588	-1.32193	0	-0.584963	0	0.678072	-0.169925
-0.100889	0.166128	ENSMUST00000048209	-1.48662	-1.4618	-1.6042	-1.65423	-1.66297	-1.5381
-0.100889	0.166128	ENSMUST00000210815	-1.48662	-1.4618	-1.6042	-1.65423	-1.66297	-1.5381
-0.374286	0.166234	ENSMUST00000161598	0.222392	-0.169925	0.263034	0	-0.584963	-0.222392
0.912322	0.166445	ENSMUST00000095360	-1.58496	-1.73697	-0.415037	0	0	-1
0.448964	0.166718	ENSMUST00000211932	-1.43296	-1.4361	-1.90689	-0.874469	-1	-1.55459
-0.731057	0.166899	ENSMUST00000028509	-2.24793	-1.77761	-2.39232	-3.58496	-2.5025	-2.52356
0.485307	0.167425	ENSMUST00000035651	-2.66297	-2.16993	-1.848	-1.58496	-1.87447	-1.76553
-0.268027	0.16743	ENSMUST00000097862	-0.125531	0	0.192645	0	-0.415037	-0.321928
0.0529673	0.167518	ENSMUST00000164505	0.553598	0.61557	0.60438	0.626185	0.613645	0.69262
0.218568	0.167674	ENSMUST00000209761	-0.263034	-0.29956	-0.415037	0	0	-0.321928
-1.66667	0.167868	ENSMUST00000234377	3.58496	1.16993	1.41504	1.58496	0	-0.415037
-0.201631	0.167973	ENSMUST00000093059	0.343954	0.321928	0.234465	0	0	0.295456
0.45419	0.16798	ENSMUST00000098942	0.222392	-0.415037	0	0.584963	0	0.584963
-0.892691	0.168239	ENSMUST00000077954	1.36257	2.73697	1.48543	0.584963	1.32193	1
0.447962	0.168349	ENSMUST00000029698	0.552541	0.643856	0.823122	1.22239	0.70044	1.44057
0.447962	0.168349	ENSMUST00000119002	0.552541	0.643856	0.823122	1.22239	0.70044	1.44057
0.173927	0.168388	ENSMUST00000102476	0.696165	0.559838	0.611598	0.664397	0.768053	0.956931
-0.929808	0.168439	ENSMUST00000045788	-0.607683	-0.925999	-0.765535	-0.807355	-2.22239	-2.05889
-0.982088	0.168559	ENSMUST00000014614	-0.823122	-1.87447	-1.48543	-2.32193	-1.58496	-3.22239
1.08561	0.168897	ENSMUST00000108657	-1.90689	-3.70044	-2.80735	-1.80735	-1.58496	-1.76553
0.435105	0.169063	ENSMUST00000067230	1.25054	1.95693	1.62803	2.32193	1.79141	2.02748
0.863026	0.169698	ENSMUST00000033662	-3.70044	-4.16993	-2.72247	-2.32193	-2.80735	-2.87447
-0.295247	0.169797	ENSMUST00000071664	0.816288	1.29546	1.16046	0.830075	0.819428	0.736966
-0.40149	0.169881	ENSMUST00000112479	0.415037	1	0.736966	0	0.584963	0.36257
0.692272	0.170135	ENSMUST00000031002	0.415037	-0.584963	-0.584963	0.584963	0	0.736966
1.06086	0.170273	ENSMUST00000029005	-0.289507	-1.37851	-2	0.584963	-0.584963	-0.485427
-0.427518	0.170409	ENSMUST00000088086	-3.58496	-3.11548	-2.87447	-3.52356	-3.45943	-3.87447
0.58282	0.170554	ENSMUST00000163571	-0.847997	-1.22239	-0.263034	0	-0.584963	0
0.755827	0.170635	ENSMUST00000045748	-1.11548	0	0	0	0.415037	0.736966
0.449467	0.170699	ENSMUST00000020339	-1.45943	-0.736966	-1.22239	-1	-0.584963	-0.485427
-0.467124	0.170779	ENSMUST00000222759	-0.607683	-0.476438	-0.540568	-0.584963	-1.08746	-1.35364
-0.706137	0.171021	ENSMUST00000164744	-1.05889	-0.308122	-0.736966	-2	-1.41504	-0.807355
0.302609	0.171112	ENSMUST00000095786	1.12553	1.44057	1	1.32193	1.41504	1.73697
0.396072	0.171159	ENSMUST00000106207	1.10692	0.597241	0.603341	1.19265	1.44057	0.862496
0.396072	0.171159	ENSMUST00000106206	1.10692	0.597241	0.603341	1.19265	1.44057	0.862496
0.396072	0.171159	ENSMUST00000030401	1.10692	0.597241	0.603341	1.19265	1.44057	0.862496
-0.94005	0.171243	ENSMUST00000149163	3.58496	3.85798	2.52356	1.73697	2.32193	3.08746
-0.94005	0.171243	ENSMUST00000108800	3.58496	3.85798	2.52356	1.73697	2.32193	3.08746
0.099579	0.171446	ENSMUST00000114151	0.0324215	-0.0347654	0	0.14439	0.152003	0
-0.296213	0.171568	ENSMUST00000079833	-0.736966	-0.63743	-0.263034	-1	-0.847997	-0.678072
-0.36437	0.17161	ENSMUST00000033497	0.847997	0.584963	0.415037	0.584963	0.169925	0
1.44064	0.17165	ENSMUST00000025617	-0.847997	0	-0.736966	0	2.32193	0.415037
0.569073	0.171714	ENSMUST00000070080	-1.73697	-1	-1.19265	-1	-1	-0.222392
0.741361	0.171788	ENSMUST00000230062	2.1964	2.61143	2.24793	3.80735	2.58496	2.88753
0.397548	0.171846	ENSMUST00000105592	0.584963	0.807355	1	1	1	1.58496
-0.306785	0.17226	ENSMUST00000116598	-0.530515	-0.241008	-0.552541	-1	-0.758992	-0.485427
0.776616	0.17246	ENSMUST00000071118	-2.18763	-3	-2.80735	-1.67807	-1.36257	-2.62449
-1.00867	0.172679	ENSMUST00000148879	1.41504	2.80735	1.26303	0.415037	1.45943	0.584963
0.541978	0.172828	ENSMUST00000102530	-1.32193	-0.736966	-0.415037	0	-0.584963	-0.263034
0.541978	0.172828	ENSMUST00000102529	-1.32193	-0.736966	-0.415037	0	-0.584963	-0.263034
0.541978	0.172828	ENSMUST00000102531	-1.32193	-0.736966	-0.415037	0	-0.584963	-0.263034
0.541978	0.172828	ENSMUST00000073448	-1.32193	-0.736966	-0.415037	0	-0.584963	-0.263034
-0.337583	0.173724	ENSMUST00000167569	1.47393	1.21412	1.1375	0.736966	0.807355	1.26849
-0.335283	0.173854	ENSMUST00000226975	1.43296	1.5025	1.58496	0.874469	1.19265	1.44746
0.111704	0.174299	ENSMUST00000089430	1.77118	1.67211	1.85896	1.87447	1.94753	1.81536
-0.104392	0.174309	ENSMUST00000033131	-1.66985	-1.65208	-1.52356	-1.78427	-1.63743	-1.73697
-0.449017	0.174535	ENSMUST00000067664	-3.33678	-3.82018	-3.31389	-3.70044	-4.36257	-3.75489
-1.00195	0.174562	ENSMUST00000154617	2.64386	3.58496	2.1375	1	2.5025	1.85798
0.675332	0.174576	ENSMUST00000105342	-0.678072	-1.09954	-1.48543	-1	-0.36257	0.125531
0.675332	0.174576	ENSMUST00000105343	-0.678072	-1.09954	-1.48543	-1	-0.36257	0.125531
-1.33688	0.174999	ENSMUST00000027736	-0.925999	-1.67807	-0.137504	-1.22239	-3.45943	-2.07039
0.770307	0.175132	ENSMUST00000107107	0.436099	0.70044	0.289507	1	2	0.736966
-0.14887	0.175384	ENSMUST00000179554	-0.112475	-0.125531	-0.0824622	-0.263034	-0.378512	-0.125531
0.640666	0.175433	ENSMUST00000189986	-0.658963	-1.41504	-1	-1	0	-0.152003
0.182319	0.175468	ENSMUST00000219839	0.563901	0.596103	0.736966	0.938599	0.63743	0.867896
0.727606	0.176097	ENSMUST00000115617	-2.65711	-2.56635	-3.12928	-1.32193	-2.43296	-2.41504
0.0912762	0.176186	ENSMUST00000070850	0.572081	0.486987	0.415037	0.584963	0.60073	0.562242
-0.624823	0.176262	ENSMUST00000057000	1.87447	2.22239	1.16993	1	1.16993	1.22239
1.34688	0.17639	ENSMUST00000163130	-0.415037	-0.263034	-0.263034	2	1.32193	-0.222392
0.345122	0.17642	ENSMUST00000194649	1.0156	1	1.14439	1.68806	1.41504	1.09226
0.62107	0.176458	ENSMUST00000062677	-0.120294	-0.862496	-1.16993	-0.289507	0	0
0.62107	0.176458	ENSMUST00000168218	-0.120294	-0.862496	-1.16993	-0.289507	0	0
-0.381859	0.176713	ENSMUST00000043397	0.63743	0.807355	1	0.807355	0.321928	0.169925
-0.22668	0.176811	ENSMUST00000000260	0.0874628	0	0.192645	-0.321928	-0.152003	0.0740006
-0.299762	0.17699	ENSMUST00000102944	1	0.765535	1	0.736966	0.807355	0.321928
0.738637	0.177048	ENSMUST00000085913	1.16046	0.222392	0.893085	1.32193	1	2.16993
0.214619	0.177092	ENSMUST00000015680	-0.0995357	0	-0.222392	0	0.321928	0
-1.15703	0.177379	ENSMUST00000040402	1.52356	3.32193	3.16993	1.73697	0.807355	2
-0.373194	0.177773	ENSMUST00000097626	-0.169925	0.415037	0	-0.415037	0	-0.459432
0.104824	0.178077	ENSMUST00000224568	0.623146	0.748021	0.683526	0.85561	0.824913	0.688641
-0.881221	0.17818	ENSMUST00000117179	-3.49185	-3.16993	-3.04439	-3.32193	-4.85798	-4.16993
1.04997	0.178385	ENSMUST00000171247	-1.90689	-3.70044	-2.70044	-1.80735	-1.58496	-1.76553
1	0.178404	ENSMUST00000030018	1.32193	0.321928	-0.321928	2	0.736966	1.58496
-0.299719	0.178534	ENSMUST00000043675	1.81291	2.05703	1.74802	1.46713	1.38333	1.86836
-0.391108	0.178698	ENSMUST00000033163	-0.857981	-0.954196	-0.321928	-1.16993	-1	-1.1375
0.547952	0.178831	ENSMUST00000002837	-1	-0.321928	-0.584963	-0.584963	0	0.321928
-0.310695	0.178967	ENSMUST00000078878	-1.2854	-1.50901	-1.77761	-1.70044	-2.08746	-1.71621
0.182032	0.178983	ENSMUST00000100527	0.893085	0.612977	0.874469	1	1.06413	0.862496
-0.602004	0.179058	ENSMUST00000030626	-0.78136	-1.78136	-1.50901	-1.58496	-2.26303	-2.02975
-0.0292452	0.179121	ENSMUST00000087876	-0.0137009	-0.0507489	-0.0185814	-0.0783556	-0.0317089	-0.0607022
-0.0292452	0.179121	ENSMUST00000087871	-0.0137009	-0.0507489	-0.0185814	-0.0783556	-0.0317089	-0.0607022
-0.0292452	0.179121	ENSMUST00000109085	-0.0137009	-0.0507489	-0.0185814	-0.0783556	-0.0317089	-0.0607022
-0.0292452	0.179121	ENSMUST00000109084	-0.0137009	-0.0507489	-0.0185814	-0.0783556	-0.0317089	-0.0607022
-0.0292452	0.179121	ENSMUST00000238267	-0.0137009	-0.0507489	-0.0185814	-0.0783556	-0.0317089	-0.0607022
1.25163	0.1792	ENSMUST00000110276	0	0.415037	0.415037	2.58496	1.58496	0.415037
-1.16964	0.179452	ENSMUST00000086884	2.80735	1.28011	1.36257	0.263034	0	1.67807
-0.083528	0.179652	ENSMUST00000108430	1.06319	1.02509	0.921145	0.906891	0.904422	0.947533
-0.083528	0.179652	ENSMUST00000108429	1.06319	1.02509	0.921145	0.906891	0.904422	0.947533
-0.547952	0.179674	ENSMUST00000017562	0	0.736966	0.584963	0	-0.584963	0.263034
-0.547952	0.179674	ENSMUST00000069870	0	0.736966	0.584963	0	-0.584963	0.263034
0.280716	0.179765	ENSMUST00000184672	-0.192645	0	-0.415037	0	0.321928	-0.0874628
0.912009	0.179848	ENSMUST00000025363	-0.736966	-0.788496	-0.169925	-0.584963	0.777608	0.847997
1.20365	0.180249	ENSMUST00000042603	0.777608	0.874469	1.32193	3	1	2.58496
0.861654	0.180297	ENSMUST00000106507	-1	-1.32193	-1.58496	0	0	-1.32193
0.861654	0.180297	ENSMUST00000021087	-1	-1.32193	-1.58496	0	0	-1.32193
-0.672641	0.180321	ENSMUST00000100655	1.09954	0.847997	1.80735	0	0.736966	1
-0.256627	0.180358	ENSMUST00000113429	0.485427	0.415037	0.584963	0.263034	0	0.452512
0.421011	0.18046	ENSMUST00000161976	-0.263034	-0.736966	0	0	0.263034	0
0.421011	0.18046	ENSMUST00000022971	-0.263034	-0.736966	0	0	0.263034	0
1.13497	0.180679	ENSMUST00000021347	-2.20163	-3.39232	-2.05889	-0.321928	-2	-1.926
1.13497	0.180679	ENSMUST00000178462	-2.20163	-3.39232	-2.05889	-0.321928	-2	-1.926
0.311121	0.180732	ENSMUST00000002127	-1.87447	-1.58496	-1.32193	-1.41504	-1.16993	-1.26303
0.311121	0.180732	ENSMUST00000108295	-1.87447	-1.58496	-1.32193	-1.41504	-1.16993	-1.26303
0.802346	0.180935	ENSMUST00000077037	4	2.68182	3.40599	4.70044	4.16993	3.62449
0.802346	0.180935	ENSMUST00000108838	4	2.68182	3.40599	4.70044	4.16993	3.62449
0.802346	0.180935	ENSMUST00000078404	4	2.68182	3.40599	4.70044	4.16993	3.62449
-0.840879	0.181039	ENSMUST00000016081	-0.652077	-0.925999	-0.765535	-0.807355	-2.22239	-1.8365
-0.523598	0.181302	ENSMUST00000032887	1.22239	0.736966	0.321928	0	0.584963	0.125531
1.72331	0.181442	ENSMUST00000115467	0.115477	-2.70044	-2.16993	0.415037	0	0
0.415698	0.181865	ENSMUST00000033483	0.378512	0.222392	0	1	0.584963	0.263034
-0.516058	0.181887	ENSMUST00000167246	0.862496	0.807355	1.32193	1	0.263034	0.180572
-0.531012	0.18196	ENSMUST00000200284	0.63743	1.32193	0.415037	0	0.459432	0.321928
0.649178	0.181983	ENSMUST00000111117	-1.58496	-0.584963	-0.584963	0	-0.584963	-0.222392
0.649178	0.181983	ENSMUST00000143176	-1.58496	-0.584963	-0.584963	0	-0.584963	-0.222392
-0.507991	0.182068	ENSMUST00000111147	-0.765535	-0.392317	-0.125531	-0.584963	-0.807355	-1.41504
0.43244	0.18211	ENSMUST00000207416	0.623437	0.672425	0.395929	1.44057	0.796467	0.752072
-0.268443	0.18221	ENSMUST00000189068	0.0524674	-0.334419	-0.263034	-0.678072	-0.378512	-0.293731
-0.781549	0.182266	ENSMUST00000106193	1.73697	1.41504	0.415037	0	0.415037	0.807355
-0.781549	0.182266	ENSMUST00000030723	1.73697	1.41504	0.415037	0	0.415037	0.807355
0.434437	0.182379	ENSMUST00000070575	-1.10692	-1.58496	-1.87447	-1	-1	-1.26303
0.434437	0.182379	ENSMUST00000018274	-1.10692	-1.58496	-1.87447	-1	-1	-1.26303
0.436852	0.182588	ENSMUST00000123519	0.652077	0.652077	1	1.22239	1.58496	0.807355
0.846856	0.182654	ENSMUST00000199470	-1.848	-2	-2.73697	-2.16993	-0.736966	-1.1375
-0.124376	0.182857	ENSMUST00000020504	0.707549	0.91847	0.819428	0.750022	0.720846	0.601451
1.02384	0.182996	ENSMUST00000107032	2.22239	1.70044	1.70044	3.70044	1.90689	3.08746
-1.00232	0.183199	ENSMUST00000001460	-2.52356	-1.58496	-1.32193	-2	-2.73697	-3.70044
1.75895	0.183317	ENSMUST00000076654	0.115477	-2.80735	-2.16993	0.415037	0	0
-0.750513	0.18338	ENSMUST00000025684	2.15528	0.893085	1.8365	1	0.807355	0.825971
-0.276692	0.183503	ENSMUST00000200239	0.415037	0.415037	0	0	0	0
-0.276692	0.183503	ENSMUST00000001412	0	0	0	0	-0.415037	-0.415037
-0.0520017	0.183503	ENSMUST00000227536	0.0780025	0.0780025	0	0	0	0
-0.0520017	0.183503	ENSMUST00000228232	0.0780025	0.0780025	0	0	0	0
0.0795795	0.183626	ENSMUST00000110615	0.314343	0.358922	0.269607	0.461134	0.398549	0.321928
-0.22965	0.183744	ENSMUST00000170693	0.941897	0.602665	0.658963	0.540568	0.652077	0.321928
0.255482	0.183786	ENSMUST00000031697	-0.434403	-0.485427	-0.847997	-0.289507	-0.321928	-0.389947
-0.797219	0.183811	ENSMUST00000087143	3.56071	4.20945	3.39232	2.11548	3.39232	3.26303
-0.249864	0.183938	ENSMUST00000070334	0.36257	0.387023	0	0	0	0
-0.249864	0.183938	ENSMUST00000078975	0.36257	0.387023	0	0	0	0
-0.578989	0.184015	ENSMUST00000124334	1.41504	1.16993	0.736966	0	1	0.584963
-0.154467	0.184161	ENSMUST00000153856	0.222392	0.241008	0	0	0	0
-0.209563	0.184279	ENSMUST00000164147	3.078	3.16993	2.92057	2.80735	2.68806	3.04439
-0.243513	0.184374	ENSMUST00000010241	0.152003	0.0931094	0.485427	0	0	0
1.04583	0.184389	ENSMUST00000222679	-2.32193	-0.847997	-1.87447	0	-1.58496	-0.321928
-0.63563	0.18487	ENSMUST00000043273	1.45943	0.321928	1	0	0.415037	0.459432
-0.228166	0.184939	ENSMUST00000160784	0.36257	0	0.321928	0	0	0
1.31733	0.184939	ENSMUST00000117449	-1.11548	-2.58496	-0.736966	-1	1	-0.485427
-0.80143	0.185515	ENSMUST00000222929	-1.152	-1.51457	-1.26303	-2.58496	-2.45943	-1.28951
-1.00471	0.185985	ENSMUST00000110457	-0.432959	-2.07039	-1.89308	-2.22239	-3.05889	-2.12928
-1.00471	0.185985	ENSMUST00000022882	-0.432959	-2.07039	-1.89308	-2.22239	-3.05889	-2.12928
0.300155	0.185987	ENSMUST00000233357	0	0	0	0.415037	0	0.485427
-0.0593246	0.186109	ENSMUST00000150576	1.00952	0.95383	0.902303	0.921997	0.886991	0.878694
-0.544819	0.186552	ENSMUST00000098817	3.08746	3.16993	2.64386	1.87447	2.58496	2.80735
-0.309793	0.186611	ENSMUST00000226801	-2.70044	-2.56478	-2.67807	-3.05889	-2.64386	-3.16993
-0.844165	0.186903	ENSMUST00000028807	1.16993	1.58496	0.36257	0.584963	0.584963	-0.584963
-0.218357	0.186987	ENSMUST00000103147	1.89812	1.51457	1.78427	1.45943	1.58496	1.4975
-0.356796	0.187011	ENSMUST00000146401	0	0	0	0	-0.584963	-0.485427
0.30987	0.187223	ENSMUST00000153844	-0.415037	-0.415037	-0.584963	0	-0.485427	0
-0.190386	0.187224	ENSMUST00000065358	0.736966	0.678072	0.70044	0.584963	0.321928	0.63743
-0.440643	0.187447	ENSMUST00000174806	0.321928	0.584963	1	0.584963	0	0
0.194988	0.18761	ENSMUST00000150371	0	-0.321928	-0.263034	0	0	0
-0.194988	0.18761	ENSMUST00000035038	0.263034	0.321928	0	0	0	0
0.0782267	0.187637	ENSMUST00000114299	-0.0155969	0.0360693	-0.103093	0.0627358	0.0285692	0.060754
-0.838191	0.187697	ENSMUST00000020896	0.321928	0.192645	0.415037	-0.415037	-1.32193	0.152003
0.54581	0.187712	ENSMUST00000162708	-1.22239	-0.321928	-0.415037	0	0	-0.321928
-1.10645	0.187792	ENSMUST00000095715	3.10434	4.70044	2.90689	3.16993	2	2.22239
0.408001	0.187811	ENSMUST00000120232	0.691878	0.736966	0.192645	1.32193	0.807355	0.716207
0.124098	0.18791	ENSMUST00000105971	1.26497	1.28379	1.20558	1.32931	1.50389	1.29345
-0.264285	0.188063	ENSMUST00000055022	0.459432	0.263034	0.485427	0.415037	0	0
-0.264285	0.188063	ENSMUST00000204765	0.459432	0.263034	0.485427	0.415037	0	0
-0.264285	0.188063	ENSMUST00000203185	0.459432	0.263034	0.485427	0.415037	0	0
-0.45419	0.1881	ENSMUST00000065574	0.584963	1	0.847997	0	0.263034	0.807355
-0.45419	0.1881	ENSMUST00000107495	0.584963	1	0.847997	0	0.263034	0.807355
-0.746072	0.188211	ENSMUST00000096253	1.32193	1.22239	1.87447	0.415037	0.263034	1.5025
-0.412088	0.188234	ENSMUST00000219512	0.719892	0.722466	0.0780025	0	0.0824622	0.201634
1.18144	0.188443	ENSMUST00000138166	0	-0.321928	-2	0	0.222392	1
0.333333	0.1885	ENSMUST00000003946	-0.514573	-0.485427	-0.736966	-0.584963	0	-0.152003
0.970214	0.188541	ENSMUST00000039803	-0.137504	0.263034	-1.32193	1.32193	0.222392	0.169925
-0.217359	0.188581	ENSMUST00000058981	0.289507	0.36257	0	0	0	0
-0.440643	0.188848	ENSMUST00000234985	0.736966	0.584963	0	0	0	0
-0.495142	0.189143	ENSMUST00000054599	0.222392	0.263034	1	0	0	0
0.228921	0.189163	ENSMUST00000140405	-1.36257	-1.4361	-1.71621	-1.41504	-1.32193	-1.09115
-0.402631	0.18927	ENSMUST00000214470	0.263034	0.137504	0.807355	0	0	0
-0.402631	0.18927	ENSMUST00000010804	0.263034	0.137504	0.807355	0	0	0
-0.643204	0.189955	ENSMUST00000096084	1.58496	1	0.415037	0	0.485427	0.584963
-0.258367	0.18998	ENSMUST00000181039	0.862496	1.32193	1	0.710493	0.830075	0.868755
-1.22817	0.190033	ENSMUST00000029885	0.36257	-1	-1.58496	-1.58496	-1.32193	-3
0.299487	0.190137	ENSMUST00000034983	-0.509014	-0.770518	-0.222392	-0.321928	-0.0780025	-0.203533
0.855449	0.190225	ENSMUST00000034141	0.415037	0.125531	0.378512	0.485427	2	1
0.855449	0.190225	ENSMUST00000122188	0.415037	0.125531	0.378512	0.485427	2	1
0.855449	0.190225	ENSMUST00000121673	0.415037	0.125531	0.378512	0.485427	2	1
-0.54307	0.190341	ENSMUST00000036996	0.900464	1.64386	1	0.192645	0.652077	1.07039
0.968964	0.190349	ENSMUST00000105397	1	-0.584963	-0.415037	0.584963	1.58496	0.736966
-0.535003	0.190548	ENSMUST00000167199	2	1.80735	1.87447	1	1.16993	1.90689
-0.407464	0.190629	ENSMUST00000059468	-0.485427	-0.321928	-0.485427	-1.22239	-0.807355	-0.485427
0.130772	0.190709	ENSMUST00000141126	0	0	0	0	0.222392	0.169925
0.238989	0.190715	ENSMUST00000025217	-0.636037	-0.941583	-0.765535	-0.63743	-0.303392	-0.685364
0.175194	0.19076	ENSMUST00000033075	0.0931094	0.383329	0.347923	0.378512	0.415037	0.556393
0.376035	0.190835	ENSMUST00000231194	0.736966	1	0.736966	1.58496	1.09954	0.917538
0.376035	0.190835	ENSMUST00000231031	0.736966	1	0.736966	1.58496	1.09954	0.917538
-0.228117	0.191254	ENSMUST00000139097	-0.552541	-0.847997	-0.459432	-1	-0.736966	-0.807355
-0.409464	0.191381	ENSMUST00000040518	0.857981	1.14439	0.900464	0.459432	0.241008	0.974005
-0.161144	0.191439	ENSMUST00000001304	0.505235	0.767339	0.559427	0.559427	0.342888	0.446256
-0.100074	0.191507	ENSMUST00000041045	0.0193653	-0.150243	-0.123382	-0.176878	-0.165059	-0.212545
-0.444932	0.191772	ENSMUST00000105230	0.754888	0.819428	0.0874628	0	0.115477	0.211504
0.0342148	0.191975	ENSMUST00000112172	-0.542527	-0.557331	-0.50696	-0.508147	-0.471143	-0.524885
-1.66667	0.191996	ENSMUST00000033009	0.485427	-0.485427	0	-2	0	-3
-0.0961654	0.192021	ENSMUST00000045756	0.304006	0.368645	0.378512	0.152003	0.304855	0.305808
1.85283	0.192278	ENSMUST00000167466	-1.26303	-2.58496	-1.58496	2	-0.736966	-1.1375
-0.324433	0.19252	ENSMUST00000034215	1.44057	0.843274	1.12199	0.823122	0.695145	0.91427
-1.02598	0.192799	ENSMUST00000000844	3.52356	3.80735	2.32193	1.41504	2.11548	3.04439
-0.262331	0.192966	ENSMUST00000019199	-0.211504	-0.253757	0	-0.678072	-0.206451	-0.367732
-0.103004	0.19302	ENSMUST00000144529	0.249978	0.315502	0.228269	0.160465	0.0671142	0.257158
-0.103004	0.19302	ENSMUST00000043722	0.249978	0.315502	0.228269	0.160465	0.0671142	0.257158
0.151893	0.193074	ENSMUST00000132102	0	-0.192645	-0.263034	0	0	0
-0.438501	0.193074	ENSMUST00000077477	0.222392	0.415037	1	0	0.321928	0
-0.0559314	0.19311	ENSMUST00000081180	0.178337	0.247928	0.263034	0.222392	0.14439	0.154723
-0.16737	0.193163	ENSMUST00000234028	-0.658963	-0.628031	-0.906891	-1	-0.847997	-0.847997
-0.360776	0.193286	ENSMUST00000077290	-0.547488	-0.440573	-0.514573	-0.584963	-1.22239	-0.777608
0.452048	0.193385	ENSMUST00000029766	-1	-1	-0.415037	-0.736966	0	-0.321928
-0.505322	0.193516	ENSMUST00000026585	-0.893085	-0.241008	-1.11548	-1.28011	-1.26303	-1.22239
-0.505322	0.193516	ENSMUST00000117634	-0.893085	-0.241008	-1.11548	-1.28011	-1.26303	-1.22239
-0.0916512	0.193565	ENSMUST00000067036	-0.117357	-0.147845	-0.165059	-0.321928	-0.153805	-0.229482
0.291162	0.193649	ENSMUST00000160180	0.206451	0.0824622	0.137504	0.321928	0.241008	0.736966
-0.836049	0.194096	ENSMUST00000004729	1.26303	2	2.80735	1.58496	1.16993	0.807355
-0.11005	0.194659	ENSMUST00000094604	0.137504	0.192645	0	0	0	0
-0.11005	0.194659	ENSMUST00000228495	0.192645	0.137504	0	0	0	0
-0.230857	0.194739	ENSMUST00000232732	0.125531	0.530515	0.206451	0	0.169925	0
-0.679323	0.194888	ENSMUST00000035934	0.652077	0	1.22239	0	0.321928	-0.485427
-0.349332	0.195	ENSMUST00000121185	-2.17509	-2.13465	-2.44931	-2.80735	-2.76939	-2.2303
-0.349332	0.195	ENSMUST00000117589	-2.17509	-2.13465	-2.44931	-2.80735	-2.76939	-2.2303
-0.349332	0.195	ENSMUST00000153892	-2.17509	-2.13465	-2.44931	-2.80735	-2.76939	-2.2303
-0.333333	0.195042	ENSMUST00000027139	0	0.415037	0.584963	0	0	0
-0.333333	0.195042	ENSMUST00000026414	0.584963	0	0.415037	0	0	0
0.74294	0.195141	ENSMUST00000094651	0	-0.321928	-1.32193	0	0.584963	0
-0.588904	0.195244	ENSMUST00000216925	1.22239	0.736966	1.80735	0.584963	0.736966	0.678072
-0.588904	0.195244	ENSMUST00000163329	1.22239	0.736966	1.80735	0.584963	0.736966	0.678072
0.7828	0.195402	ENSMUST00000163419	0.584963	1	0.847997	2.32193	1.58496	0.874469
0.7828	0.195402	ENSMUST00000232371	0.584963	1	0.847997	2.32193	1.58496	0.874469
-0.343595	0.195489	ENSMUST00000022293	1.848	1.90122	2.16046	1.26303	1.76081	1.85505
0.507084	0.195557	ENSMUST00000026427	1.152	0.807355	0.836501	1	1.37851	1.9386
0.0328412	0.195753	ENSMUST00000152208	-0.127859	-0.102483	-0.16202	-0.0995357	-0.100402	-0.0939001
0.0328412	0.195753	ENSMUST00000152075	-0.127859	-0.102483	-0.16202	-0.0995357	-0.100402	-0.0939001
0.0328412	0.195753	ENSMUST00000148201	-0.127859	-0.102483	-0.16202	-0.0995357	-0.100402	-0.0939001
-0.622528	0.195922	ENSMUST00000148385	0.440573	0.530515	0.289507	-0.847997	0	0.241008
0.758473	0.195998	ENSMUST00000042477	-1.848	-1.77761	-2.70044	-0.736966	-1.26303	-2.05063
0.190547	0.1962	ENSMUST00000043716	0.180572	0.192645	0	0.321928	0.485427	0.137504
-0.937927	0.196212	ENSMUST00000077925	-0.552541	0	-0.540568	-0.321928	-1.58496	-2
-0.634497	0.196249	ENSMUST00000102774	-2.67377	-3.24101	-2.37851	-3.27302	-4	-2.92376
-0.241855	0.196372	ENSMUST00000025762	-0.0641303	0	-0.184425	-0.180572	-0.584963	-0.208587
-0.949332	0.1964	ENSMUST00000176892	1	-0.584963	0	-1.58496	-0.263034	-0.584963
-0.949332	0.1964	ENSMUST00000170992	1	-0.584963	0	-1.58496	-0.263034	-0.584963
0.862905	0.196547	ENSMUST00000041164	0.192645	0.415037	1	1	2.32193	0.874469
0.269858	0.196622	ENSMUST00000118551	0.70044	0.929611	0.455679	1.16993	0.830075	0.895303
-0.387625	0.196734	ENSMUST00000140348	0.70044	1.37851	1.20945	0.678072	0.736966	0.710493
0.18144	0.196822	ENSMUST00000069324	-0.321928	0	-0.222392	0	0	0
-0.426985	0.196893	ENSMUST00000038671	-0.678072	-0.736966	-0.736966	-1.58496	-1	-0.847997
-1.1606	0.19697	ENSMUST00000090292	0.584963	1.87447	2.70044	0	0.415037	1.26303
-1.1606	0.19697	ENSMUST00000169061	0.584963	1.87447	2.70044	0	0.415037	1.26303
-0.623572	0.197841	ENSMUST00000041769	-0.932886	0.0931094	-0.874469	-1.58496	-1	-1
-0.574155	0.197963	ENSMUST00000073116	0.678072	1.45943	1	0	0.415037	1
-0.0951341	0.197968	ENSMUST00000134174	0.115477	0	0.169925	0	0	0
0.033701	0.19808	ENSMUST00000030395	0.0539388	0.116645	0.0780025	0.129283	0.117836	0.10257
0.033701	0.19808	ENSMUST00000097908	0.0539388	0.116645	0.0780025	0.129283	0.117836	0.10257
0.0821257	0.19815	ENSMUST00000119905	0	0	0	0	0.0995357	0.146841
-0.479509	0.198359	ENSMUST00000232841	0.405256	0.165059	0.652077	-0.584963	0.231326	0.137504
-0.828476	0.198421	ENSMUST00000056149	-2.32193	-1	-1	-2	-2.80735	-2
-0.538354	0.198538	ENSMUST00000107462	1.22239	1.67807	1.73697	1.58496	0.736966	0.70044
-0.538354	0.198538	ENSMUST00000040824	1.22239	1.67807	1.73697	1.58496	0.736966	0.70044
-0.602452	0.198599	ENSMUST00000140737	0.169925	1.22239	0.415037	0	0	0
-0.967005	0.198835	ENSMUST00000025679	-2.5502	-1.44057	-1.848	-3.58496	-3.24793	-1.90689
-0.859512	0.198964	ENSMUST00000019791	1.48543	1.87447	2.70044	0.321928	1.70044	1.45943
-0.859512	0.198964	ENSMUST00000115449	1.48543	1.87447	2.70044	0.321928	1.70044	1.45943
1.63946	0.198985	ENSMUST00000171115	-1.848	-2.58496	-2.80735	1	-1.73697	-1.58496
0.856983	0.199084	ENSMUST00000030033	-4.31159	-4.38082	-4.54432	-2.66297	-4.16993	-3.83289
-1.00483	0.199483	ENSMUST00000235830	-1.45943	-0.584963	-0.678072	-1.32193	-3	-1.41504
-0.709761	0.199506	ENSMUST00000063988	1.22239	0.736966	0	-0.584963	0	0.415037
-0.155162	0.199895	ENSMUST00000034249	-0.371969	-0.36257	-0.115477	-0.485427	-0.415037	-0.415037
-0.753652	0.199914	ENSMUST00000169782	-0.610053	-1.25376	-1.54057	-1.22239	-2.58496	-1.85798
-0.383127	0.199938	ENSMUST00000022704	1.25224	1.50748	1.04821	1.1375	0.485427	1.03562
-0.412346	0.200001	ENSMUST00000043760	-0.777608	-0.415037	0	-1	-0.652077	-0.777608
0.313221	0.200012	ENSMUST00000179891	0.459432	0.530515	0.222392	1	0.415037	0.736966
0.436811	0.20003	ENSMUST00000026289	0.263034	0.830075	0.485427	1.41504	0.736966	0.736966
0.436811	0.20003	ENSMUST00000112617	0.263034	0.830075	0.485427	1.41504	0.736966	0.736966
0.269807	0.200111	ENSMUST00000174008	-0.509014	-0.432959	-0.719892	0	-0.378512	-0.473931
-1.38998	0.2006	ENSMUST00000060303	0	2.58496	1	0	0	-0.584963
0.829367	0.200617	ENSMUST00000061721	-0.485427	-0.847997	-0.777608	1	-0.137504	-0.485427
-1.09849	0.200817	ENSMUST00000110856	-0.137504	0.263034	1	0.415037	-1.58496	-1
0.269118	0.200999	ENSMUST00000136244	-0.222392	-0.415037	-0.584963	0	-0.415037	0
-0.259403	0.201128	ENSMUST00000077626	0.485427	0.222392	0.485427	0	0.415037	0
-0.259403	0.201128	ENSMUST00000165234	0.485427	0.222392	0.485427	0	0.415037	0
-0.920948	0.201205	ENSMUST00000113792	0.621488	1.58496	2.32193	0.678072	0.584963	0.5025
0.12499	0.201487	ENSMUST00000166938	0	-0.106915	0.0995357	0.0703893	0.234465	0.0627358
0.14432	0.201753	ENSMUST00000115642	-0.169925	-0.263034	0	0	0	0
0.14432	0.201753	ENSMUST00000033501	-0.169925	-0.263034	0	0	0	0
-0.47282	0.201876	ENSMUST00000048937	1.16993	1.45943	0.584963	0.321928	0.736966	0.736966
-0.133032	0.201933	ENSMUST00000231850	-0.222392	-0.137504	0	-0.321928	-0.29956	-0.137504
0.796347	0.202036	ENSMUST00000064187	-1.45943	-1.41504	-2.73697	-0.847997	-1.22239	-1.152
-0.629656	0.202131	ENSMUST00000227275	0.736966	0.152003	0	0	-1	0
-0.629656	0.202131	ENSMUST00000226438	0.736966	0.152003	0	0	-1	0
0.481716	0.202243	ENSMUST00000235853	-0.793549	-1	-1.58496	-0.459432	-0.415037	-1.05889
-0.509018	0.202486	ENSMUST00000113605	0.628031	1.152	1.58496	0.485427	0.652077	0.70044
-0.509018	0.202486	ENSMUST00000187836	0.628031	1.152	1.58496	0.485427	0.652077	0.70044
1.15181	0.202522	ENSMUST00000045791	0.211504	-0.765535	-1.37851	0.584963	1.48543	-0.547488
0.222192	0.202547	ENSMUST00000094962	0.584963	0.485427	0.584963	1	0.736966	0.584963
0.222192	0.202547	ENSMUST00000115128	0.584963	0.485427	0.584963	1	0.736966	0.584963
-0.192827	0.20272	ENSMUST00000179108	-1.50901	-1.42884	-1.26303	-1.73697	-1.64386	-1.39855
-0.192827	0.20272	ENSMUST00000237043	-1.50901	-1.42884	-1.26303	-1.73697	-1.64386	-1.39855
0.678968	0.202734	ENSMUST00000115615	-2.7425	-2.5502	-3.20945	-1.41504	-2.48543	-2.56478
0.87157	0.202978	ENSMUST00000238829	-0.222392	-1.80735	-0.584963	0	-0.321928	0.321928
0.87157	0.202978	ENSMUST00000217851	-0.222392	-1.80735	-0.584963	0	-0.321928	0.321928
0.87157	0.202978	ENSMUST00000220049	-0.222392	-1.80735	-0.584963	0	-0.321928	0.321928
0.87157	0.202978	ENSMUST00000045621	-0.222392	-1.80735	-0.584963	0	-0.321928	0.321928
0.87157	0.202978	ENSMUST00000170054	-0.222392	-1.80735	-0.584963	0	-0.321928	0.321928
0.371548	0.203106	ENSMUST00000033839	0.0780025	0.263034	0.321928	0.36257	1	0.415037
-0.226024	0.203277	ENSMUST00000140621	0	0.415037	0.263034	0	0	0
0.226024	0.203277	ENSMUST00000108804	-0.415037	0	-0.263034	0	0	0
0.226024	0.203277	ENSMUST00000042972	-0.263034	0	-0.415037	0	0	0
-0.458132	0.203495	ENSMUST00000124565	0.222392	1	0.736966	0	0	0.584963
-1.22602	0.203529	ENSMUST00000110329	0.415037	0	1	-2	0.321928	-0.584963
0.740797	0.203633	ENSMUST00000023460	-0.222392	-1.41504	-0.169925	0.263034	-0.263034	0.415037
-0.585245	0.203675	ENSMUST00000169464	1.52356	1.88753	1.22239	0.392317	1	1.48543
-0.585245	0.203675	ENSMUST00000099145	1.52356	1.88753	1.22239	0.392317	1	1.48543
-0.585245	0.203675	ENSMUST00000109567	1.52356	1.88753	1.22239	0.392317	1	1.48543
-1.44838	0.203856	ENSMUST00000033541	3.75489	5.2854	2.58496	2.58496	2.41504	2.28011
0.203313	0.203872	ENSMUST00000043937	-0.93587	-1.14439	-1.12553	-0.807355	-1.078	-0.710493
-0.319011	0.204064	ENSMUST00000023283	0.530515	0.0740006	0	-0.321928	0.106915	-0.137504
0.698184	0.20435	ENSMUST00000218893	0.678072	0.402098	0.643856	1.37851	1.87447	0.565597
0.173799	0.204364	ENSMUST00000167786	0.459432	0.398549	0.192645	0.36257	0.584963	0.624491
-0.528321	0.204417	ENSMUST00000093912	0	-0.263034	0.263034	0	-0.584963	-1
0.280901	0.204747	ENSMUST00000058914	0.612977	1.05889	0.584963	1.09954	1	1
-0.218451	0.204838	ENSMUST00000169542	-0.222392	-0.415037	-0.514573	-0.415037	-0.584963	-0.807355
-0.894833	0.20484	ENSMUST00000182015	-1.22239	-1.80735	-1.22239	-2.80735	-1.32193	-2.80735
0.941189	0.20493	ENSMUST00000022853	-4.43296	-4.16993	-4.56478	-3.16993	-2.72792	-4.44626
0.120199	0.205315	ENSMUST00000030942	0.494765	0.394279	0.283793	0.584963	0.415037	0.533432
0.699653	0.20537	ENSMUST00000188151	1	1.05889	1	1.48543	2.45943	1.21299
-0.50869	0.20547	ENSMUST00000035218	0.415037	0.415037	0.584963	0.321928	-0.584963	0.152003
-0.469593	0.205552	ENSMUST00000027232	0.375509	0.165059	0.652077	-0.584963	0.231326	0.137504
1.06492	0.205582	ENSMUST00000075190	2.96963	3.47805	2.67807	4.45943	2.9542	4.90689
0.656751	0.205633	ENSMUST00000196981	0.678072	0.807355	0.906891	2	1.58496	0.777608
0.656751	0.205633	ENSMUST00000197256	0.678072	0.807355	0.906891	2	1.58496	0.777608
0.656751	0.205633	ENSMUST00000217341	0.678072	0.807355	0.906891	2	1.58496	0.777608
0.656751	0.205633	ENSMUST00000239186	0.678072	0.807355	0.906891	2	1.58496	0.777608
0.656751	0.205633	ENSMUST00000197241	0.678072	0.807355	0.906891	2	1.58496	0.777608
0.656751	0.205633	ENSMUST00000216430	0.678072	0.807355	0.906891	2	1.58496	0.777608
0.656751	0.205633	ENSMUST00000217117	0.678072	0.807355	0.906891	2	1.58496	0.777608
0.465821	0.205717	ENSMUST00000094154	-3.42481	-3.86419	-4.30117	-3.34239	-3.42884	-3.42146
0.465821	0.205717	ENSMUST00000208119	-3.42481	-3.86419	-4.30117	-3.34239	-3.42884	-3.42146
1.20853	0.205735	ENSMUST00000028072	0	-0.263034	-0.263034	2	1.32193	-0.222392
0.114883	0.205918	ENSMUST00000199864	0.0703893	0.289507	0.169925	0.263034	0.321928	0.289507
-0.408225	0.205994	ENSMUST00000038942	-0.241008	0.533824	0.255839	-0.199309	-0.38529	-0.091423
-0.417536	0.206257	ENSMUST00000006587	-0.70044	-0.63743	-0.601451	-1.51457	-0.893085	-0.784271
0.740797	0.206753	ENSMUST00000204243	0.736966	0	0.584963	0.415037	1.32193	1.80735
0.740797	0.206753	ENSMUST00000081721	0.736966	0	0.584963	0.415037	1.32193	1.80735
0.740797	0.206753	ENSMUST00000114618	0.736966	0	0.584963	0.415037	1.32193	1.80735
0.740797	0.206753	ENSMUST00000114616	0.736966	0	0.584963	0.415037	1.32193	1.80735
0.166691	0.207035	ENSMUST00000237499	0	0.192645	0.222392	0.415037	0.36257	0.137504
-0.629939	0.207067	ENSMUST00000234207	1.22239	0.777608	1.80735	0.415037	1.22239	0.280108
-0.349454	0.2073	ENSMUST00000030583	0.736966	0.678072	0.70044	0.415037	0	0.652077
0.370159	0.208241	ENSMUST00000172095	0	0.387023	0.280108	1	0.36257	0.415037
0.497171	0.208435	ENSMUST00000045887	1.03847	1.67807	1.44478	2.16993	2.12928	1.35364
-0.739475	0.208713	ENSMUST00000021911	-1.152	-1.58496	-1.37851	-2.58496	-2.45943	-1.28951
0.14432	0.208977	ENSMUST00000226222	0.222392	0.321928	0.415037	0.584963	0.321928	0.485427
0.0745279	0.209131	ENSMUST00000101454	-0.0155969	0.0360693	-0.10497	0.0627358	0	0.0763509
-0.291325	0.209312	ENSMUST00000106224	-0.788496	-1.1375	-0.830075	-1.11548	-1.51457	-1
-0.291325	0.209312	ENSMUST00000106220	-0.788496	-1.1375	-0.830075	-1.11548	-1.51457	-1
-0.291325	0.209312	ENSMUST00000084301	-0.788496	-1.1375	-0.830075	-1.11548	-1.51457	-1
-0.162334	0.209336	ENSMUST00000026841	-0.881356	-0.836501	-1.08746	-1	-1.24793	-1.04439
-0.162334	0.209336	ENSMUST00000114786	-0.881356	-0.836501	-1.08746	-1	-1.24793	-1.04439
0.490289	0.209809	ENSMUST00000167504	1.88042	2	1.30666	2.66297	2.18763	1.80735
1.02287	0.209947	ENSMUST00000112934	-1.16993	-1.16993	-0.807355	0.736966	0.321928	-1.1375
-0.528321	0.210135	ENSMUST00000101610	0.584963	1	0	0	0	0
-0.528321	0.210135	ENSMUST00000036320	0.584963	1	0	0	0	0
-0.528321	0.210135	ENSMUST00000109878	0.584963	1	0	0	0	0
-0.109698	0.210646	ENSMUST00000111018	0.514573	0.472068	0.321928	0.241008	0.369234	0.369234
-1.00185	0.210687	ENSMUST00000195008	-3.12928	-2.22239	-1.70044	-2.80735	-4.39232	-2.85798
-1.00185	0.210687	ENSMUST00000046157	-3.12928	-2.22239	-1.70044	-2.80735	-4.39232	-2.85798
0.787523	0.210797	ENSMUST00000076541	-0.192645	-1	0	1	0.584963	-0.415037
1.14629	0.210877	ENSMUST00000029454	-5.14296	-3.82782	-5.83289	-2.90689	-3.85798	-4.59991
1.14629	0.210877	ENSMUST00000165540	-5.14296	-3.82782	-5.83289	-2.90689	-3.85798	-4.59991
0.290867	0.21105	ENSMUST00000189503	-1.30166	-1.13124	-1.68589	-1	-1.03562	-1.21057
0.86365	0.211071	ENSMUST00000105346	-1.41504	-1.11548	-2.70044	-0.584963	-1.1375	-0.917538
0.86365	0.211071	ENSMUST00000020377	-1.41504	-1.11548	-2.70044	-0.584963	-1.1375	-0.917538
-0.138346	0.211241	ENSMUST00000198405	0	0.152003	0.263034	0	0	0
0.0251134	0.211294	ENSMUST00000032974	0.0350469	0.0412227	0.0245223	0.0695409	0.0759489	0.0306425
-0.234623	0.211314	ENSMUST00000072587	0.943416	1.22239	1.05889	1	0.584963	0.93587
-1.04309	0.211338	ENSMUST00000123614	0	0.222392	-0.415037	-2	0	-1.32193
-0.125412	0.211359	ENSMUST00000079419	0.954196	1.01197	1.0217	0.736966	0.976541	0.89812
-0.125412	0.211359	ENSMUST00000100799	0.954196	1.01197	1.0217	0.736966	0.976541	0.89812
-0.112345	0.211403	ENSMUST00000000335	0.222392	0.337035	0.29956	0.115477	0.29956	0.106915
-0.49131	0.211517	ENSMUST00000098594	1.32193	1	0.584963	0	0.847997	0.584963
-0.125696	0.211534	ENSMUST00000218127	0.473931	0.711374	0.628031	0.469485	0.474909	0.491853
-0.287499	0.211546	ENSMUST00000191011	-0.459432	-0.263034	0	-0.415037	-0.807355	-0.36257
-0.265176	0.211598	ENSMUST00000028890	1.16993	0.777608	1.16993	1	0.584963	0.736966
0.692147	0.2116	ENSMUST00000075829	0.678072	0.402098	0.643856	1.37851	1.87447	0.547488
-0.210376	0.211762	ENSMUST00000079121	0.345135	0.706269	0.356144	0.36257	0.169925	0.243926
0.85568	0.211825	ENSMUST00000226522	-0.736966	-2	-0.415037	0	-0.584963	0
0.85568	0.211825	ENSMUST00000228580	-0.736966	-2	-0.415037	0	-0.584963	0
0.85568	0.211825	ENSMUST00000067549	-0.736966	-2	-0.415037	0	-0.584963	0
0.85568	0.211825	ENSMUST00000166169	-0.736966	-2	-0.415037	0	-0.584963	0
-0.514774	0.211912	ENSMUST00000165819	0.736966	1.22239	1	0.415037	1	0
0.492682	0.212114	ENSMUST00000045054	0.485427	0.584963	0.584963	1.58496	0.847997	0.70044
-0.69013	0.212229	ENSMUST00000153280	1.22239	1.58496	1	0	0.415037	1.32193
0.844165	0.212314	ENSMUST00000165665	-0.847997	-2.32193	-1.58496	0	-1	-1.22239
0.844165	0.212314	ENSMUST00000072767	-0.847997	-2.32193	-1.58496	0	-1	-1.22239
-0.592536	0.212478	ENSMUST00000151189	-0.415037	-1	-0.807355	-2	-1	-1
0.151149	0.21287	ENSMUST00000108108	0.443607	0.343954	0.469485	0.584963	0.710493	0.415037
-0.100427	0.21293	ENSMUST00000005051	-1.49054	-1.45943	-1.62369	-1.65423	-1.6845	-1.53622
-0.100427	0.21293	ENSMUST00000209984	-1.49054	-1.45943	-1.62369	-1.65423	-1.6845	-1.53622
-0.950701	0.212965	ENSMUST00000123594	-2.5502	-1.36257	-1.848	-3.58496	-3.16993	-1.85798
0.820184	0.213154	ENSMUST00000050467	-1.35364	-1.80735	-0.415037	0	-1.11548	0
-0.536554	0.213184	ENSMUST00000009102	1.58496	1.848	2.58496	1.80735	1.22239	1.37851
-0.0999748	0.213241	ENSMUST00000230177	0.143591	0.100929	0.127756	-0.0588937	0	0.131245
0.461483	0.213544	ENSMUST00000093040	-1	-0.106915	-0.678072	0	-0.263034	-0.137504
-0.300155	0.213607	ENSMUST00000114803	0.736966	0.222392	0.263034	0	0	0.321928
-0.300155	0.213607	ENSMUST00000114801	0.736966	0.222392	0.263034	0	0	0.321928
-0.300155	0.213607	ENSMUST00000114804	0.736966	0.222392	0.263034	0	0	0.321928
0.384001	0.213631	ENSMUST00000168587	0	0	0	0	0.736966	0.415037
0.989193	0.214039	ENSMUST00000174269	0.710493	-0.0931094	1.58496	2.58496	1.58496	1
0.610025	0.214225	ENSMUST00000224560	-1	-1.22239	-1.58496	0	-0.807355	-1.16993
-0.573297	0.214312	ENSMUST00000214644	-2	-1.5025	-0.874469	-2	-1.87447	-2.22239
-0.584963	0.214438	ENSMUST00000048702	0.263034	1.16993	1.32193	0	0.415037	0.584963
-0.569273	0.21448	ENSMUST00000073536	0.900464	1.90689	1	0.584963	0.736966	0.777608
-0.329823	0.214666	ENSMUST00000001699	-0.874469	-1.32193	-1.22239	-1.80735	-1.22239	-1.37851
0.958417	0.214801	ENSMUST00000085651	-2.61891	-4.45943	-3.8413	-2.87447	-2.48543	-2.6845
0.958417	0.214801	ENSMUST00000176557	-2.61891	-4.45943	-3.8413	-2.87447	-2.48543	-2.6845
0.430727	0.2151	ENSMUST00000068169	-0.192645	-1	-0.36257	0	-0.263034	0
0.647778	0.215233	ENSMUST00000039370	-0.188445	-0.0544478	-0.70044	1	0.263034	-0.263034
0.647778	0.215233	ENSMUST00000199704	-0.188445	-0.0544478	-0.70044	1	0.263034	-0.263034
0.647778	0.215233	ENSMUST00000180204	-0.188445	-0.0544478	-0.70044	1	0.263034	-0.263034
-0.595456	0.215238	ENSMUST00000090852	2.14684	3.08746	2.07039	1.45943	2.22239	1.8365
0.30987	0.215317	ENSMUST00000111429	0	0	0.415037	0.415037	0.736966	0.192645
0.30987	0.215317	ENSMUST00000160908	0	0	0.415037	0.415037	0.736966	0.192645
0.413428	0.215458	ENSMUST00000148575	-1.3356	-1.09516	-1.88753	-1	-0.830075	-1.24793
-0.302297	0.215821	ENSMUST00000230086	0.321928	0	0.584963	0	0	0
-0.302297	0.215821	ENSMUST00000166223	0.321928	0	0.584963	0	0	0
0.179682	0.216068	ENSMUST00000002599	0.825971	0.628031	0.830075	1.1375	0.823122	0.862496
-0.885508	0.216259	ENSMUST00000093292	0.736966	0.530515	-0.321928	-1.32193	-0.736966	0.347923
-0.885508	0.216259	ENSMUST00000109586	0.736966	0.530515	-0.321928	-1.32193	-0.736966	0.347923
0.543949	0.21657	ENSMUST00000174616	-0.341037	-0.598637	-1.37851	0	-0.415037	-0.271302
-0.301443	0.21668	ENSMUST00000116403	1.12553	1.51937	1.39232	1.32193	0.752072	1.05889
-0.375289	0.216796	ENSMUST00000089377	3.89429	4.07121	4.39803	4.08746	3.38247	3.76773
0.264899	0.216811	ENSMUST00000235603	0.707218	1.03562	0.707819	1.36257	0.912537	0.970253
-0.251847	0.217121	ENSMUST00000148482	0.387023	0.447459	0.847997	0.222392	0.289507	0.415037
-0.251847	0.217121	ENSMUST00000148721	0.387023	0.447459	0.847997	0.222392	0.289507	0.415037
0.666667	0.217127	ENSMUST00000030993	0.584963	0.263034	0	1.58496	0.263034	1
-0.491593	0.217187	ENSMUST00000094077	-1	-1	-1.5025	-2.16993	-1.22239	-1.58496
-0.249487	0.217323	ENSMUST00000145310	0	0	0	0	-0.485427	-0.263034
-0.95019	0.217407	ENSMUST00000226800	1.72247	3.16993	1.91754	1.58496	0.415037	1.95936
-0.852807	0.217424	ENSMUST00000102781	1.68806	1	0	-0.36257	0.192645	0.29956
0.241031	0.217759	ENSMUST00000029815	1.48543	1.45943	1.66297	2	1.80735	1.52356
-0.693871	0.218013	ENSMUST00000053872	1.32193	0.0671142	0.830075	0.584963	-0.447459	0
-0.431341	0.218209	ENSMUST00000029445	-1.45943	-1.85798	-1	-1.73697	-2	-1.87447
-0.107615	0.218373	ENSMUST00000002603	0.398549	0.445411	0.527247	0.241008	0.357552	0.449803
-0.107615	0.218373	ENSMUST00000063747	0.398549	0.445411	0.527247	0.241008	0.357552	0.449803
-0.107615	0.218373	ENSMUST00000109946	0.398549	0.445411	0.527247	0.241008	0.357552	0.449803
0.212477	0.218418	ENSMUST00000149193	0	-0.222392	-0.415037	0	0	0
-0.547952	0.218587	ENSMUST00000113565	1.32193	0.584963	0.584963	0	0.847997	0
-0.584172	0.218621	ENSMUST00000025890	1.70044	1	0.547488	0.169925	0.63743	0.688056
-0.41181	0.218624	ENSMUST00000123765	-1.06413	-1.32193	-1	-1.41504	-2	-1.20645
-0.41181	0.218624	ENSMUST00000097897	-1.06413	-1.32193	-1	-1.41504	-2	-1.20645
-0.358939	0.218669	ENSMUST00000173039	0.321928	0.584963	1	0.415037	0	0.415037
0.464106	0.218726	ENSMUST00000228253	0.192645	0	-0.584963	0.263034	0	0.736966
-0.391101	0.218893	ENSMUST00000069579	1.71425	1.64211	1.69599	0.857981	1.58496	1.4361
-0.421709	0.219045	ENSMUST00000146497	-3.70044	-3.14296	-2.87447	-3.52356	-3.58496	-3.87447
-0.260011	0.219143	ENSMUST00000030914	0.415037	0.212994	0.321928	-0.241008	0.241008	0.169925
0.421011	0.219449	ENSMUST00000029624	0.584963	0	0	0.263034	0.584963	1
-0.503966	0.219567	ENSMUST00000065418	0.222392	0	0.415037	0	0	-0.874469
0.581131	0.219576	ENSMUST00000015791	0	0	0.222392	1.32193	0.321928	0.321928
0.163951	0.219906	ENSMUST00000148286	-0.321928	0	-0.169925	0	0	0
0.137621	0.220079	ENSMUST00000025893	0.118644	0.122857	0.234465	0.263034	0.447459	0.178337
-0.790656	0.220256	ENSMUST00000122110	-1.76553	-2.32193	-1.32193	-3.45943	-2.32193	-2
1.25557	0.220503	ENSMUST00000046835	-0.485427	-0.736966	-1.22239	-1	1.32193	1
-0.686298	0.220578	ENSMUST00000069064	0	0	0.415037	0	-1.32193	-0.321928
-1.25163	0.220673	ENSMUST00000037182	0.584963	1.41504	1.32193	0.415037	0.736966	-1.58496
0.941759	0.220775	ENSMUST00000070070	0.321928	-0.485427	0.678072	0.584963	0.584963	2.16993
-0.242354	0.220929	ENSMUST00000075092	1.03953	1.33703	0.917538	0.63743	1	0.929611
-0.242354	0.220929	ENSMUST00000237341	1.03953	1.33703	0.917538	0.63743	1	0.929611
0.206393	0.221117	ENSMUST00000218885	0.321928	0.169925	0	0.584963	0.263034	0.263034
-0.519957	0.221153	ENSMUST00000033913	0.0740006	0.14439	0.115477	-1	-0.152003	-0.0740006
-0.20403	0.221463	ENSMUST00000038946	-0.584963	-0.257158	-0.628031	-0.616671	-0.823122	-0.642448
-0.0493926	0.221561	ENSMUST00000076155	-0.142444	-0.11219	-0.121716	-0.229868	-0.161394	-0.133267
-0.632396	0.221736	ENSMUST00000107236	0.222392	-0.169925	1	-0.415037	0.222392	-0.652077
-0.632396	0.221736	ENSMUST00000107233	0.222392	-0.169925	1	-0.415037	0.222392	-0.652077
-0.632396	0.221736	ENSMUST00000107232	0.222392	-0.169925	1	-0.415037	0.222392	-0.652077
-0.551229	0.222373	ENSMUST00000044113	-1.19265	-0.378512	-0.584963	-0.777608	-1.24793	-1.78427
-0.856733	0.222516	ENSMUST00000113790	0.621488	1.39232	2.32193	0.678072	0.584963	0.5025
-0.233366	0.222767	ENSMUST00000226355	-0.807355	-1.11548	-0.652077	-1	-1.1375	-1.1375
-0.686298	0.22289	ENSMUST00000115275	1.58496	0.736966	0.222392	0	0.222392	0.263034
-0.686298	0.22289	ENSMUST00000181464	1.58496	0.736966	0.222392	0	0.222392	0.263034
-0.686298	0.22289	ENSMUST00000180829	1.58496	0.736966	0.222392	0	0.222392	0.263034
-0.224766	0.223167	ENSMUST00000159693	-0.469485	-0.263034	-0.137504	-0.485427	-0.321928	-0.736966
-0.333333	0.223311	ENSMUST00000028308	0	0.263034	-0.263034	0	-0.584963	-0.415037
-0.333333	0.223311	ENSMUST00000142087	0	0.263034	-0.263034	0	-0.584963	-0.415037
1.21014	0.223603	ENSMUST00000091374	-5.42626	-3.22239	-3.58496	-2.22239	-2.64386	-3.73697
-0.129677	0.223612	ENSMUST00000201205	0.561879	0.559427	0.63743	0.530515	0.304855	0.534336
-0.610025	0.223653	ENSMUST00000205363	0.777608	2	1.22239	0.584963	1	0.584963
0.384001	0.223712	ENSMUST00000159327	-0.415037	-0.736966	0	0	0.263034	-0.263034
-0.184016	0.223758	ENSMUST00000226303	0.14439	0	0.321928	0	-0.192645	0.106915
-0.978679	0.223987	ENSMUST00000025696	-1.26303	-1.48543	-0.289507	-3	-1.87447	-1.09954
-0.66827	0.224392	ENSMUST00000156898	1.9349	1.96683	3.05889	1.37851	2.19265	1.38466
-0.566813	0.22475	ENSMUST00000020268	1	2.11548	1.32193	1	1	0.736966
-0.955416	0.225021	ENSMUST00000153488	-0.192645	-0.485427	1.32193	-1	-1	-0.222392
-0.504858	0.225056	ENSMUST00000064639	-0.137504	0	0	-1	0	-0.652077
-0.201071	0.225106	ENSMUST00000003857	0.584963	0.222392	0.321928	0	0.263034	0.263034
-0.195188	0.225123	ENSMUST00000034432	0.392317	0.616671	0.584963	0.36257	0.514573	0.131245
-0.38495	0.225245	ENSMUST00000034966	5.03953	5.77385	5.18587	4.85798	5	4.98641
-0.31182	0.225285	ENSMUST00000102879	0.5025	0	0.584963	0	0	0.152003
-0.769985	0.225382	ENSMUST00000030622	-0.289507	-0.874469	0.678072	-0.736966	-1.32193	-0.736966
-0.72479	0.225686	ENSMUST00000111351	-0.652077	-0.347923	-0.678072	-2	-1.32193	-0.530515
-0.72479	0.225686	ENSMUST00000027981	-0.652077	-0.347923	-0.678072	-2	-1.32193	-0.530515
0.211491	0.225732	ENSMUST00000174259	0.465664	0.777608	0.447459	0.584963	0.932886	0.807355
-0.380452	0.225771	ENSMUST00000096385	1	0.584963	0.736966	0	0.415037	0.765535
0.173093	0.225817	ENSMUST00000151266	-0.485427	-0.63743	-0.289507	-0.321928	-0.192645	-0.378512
-0.464106	0.225893	ENSMUST00000228306	1	0.169925	0.222392	0	0	0
-0.57008	0.226153	ENSMUST00000028515	5.44746	5.08392	5.59163	4.71149	5.42626	4.27501
0.29149	0.226462	ENSMUST00000231564	-0.289507	-0.584963	0	0	0	0
-1.08982	0.226526	ENSMUST00000164386	0.847997	0.906891	2.80735	0	0.807355	0.485427
-0.945308	0.226636	ENSMUST00000025632	2.76553	3.58496	3.32193	3.32193	1.41504	2.09954
1.12164	0.226649	ENSMUST00000038027	5.0607	5.7879	6.2854	5.64386	6.9542	7.90087
-0.59785	0.226651	ENSMUST00000025691	0	-0.584963	-0.736966	-0.415037	-1.58496	-1.11548
-0.475567	0.226897	ENSMUST00000166610	0.0430687	-0.839535	-0.736966	-1.09954	-0.938599	-0.921997
-0.136514	0.227051	ENSMUST00000044011	-0.338802	-0.482152	-0.296982	-0.584963	-0.357552	-0.584963
0.18723	0.227128	ENSMUST00000163610	-0.214125	-0.206451	-0.211504	-0.222392	0	0.152003
0.889809	0.227407	ENSMUST00000197146	2.13124	0.921145	1.80735	2.44057	3.4021	1.6865
-0.0573536	0.227503	ENSMUST00000119185	0.0565835	0	0.115477	0	0	0
-0.110259	0.227693	ENSMUST00000235964	0.192645	0.0740006	0.241008	0	0	0.176878
-0.0918124	0.227715	ENSMUST00000143495	-0.149895	-0.314636	-0.172837	-0.249978	-0.374396	-0.288431
0.584963	0.227977	ENSMUST00000030091	0	-0.584963	-1.16993	-0.415037	0.222392	0.192645
1.33496	0.228305	ENSMUST00000030660	-2.80735	-4.52356	-2.22239	-0.584963	-2.58496	-2.37851
-0.900405	0.228354	ENSMUST00000129733	-5.15987	-3.58496	-3.76553	-5.16993	-4.36923	-5.67243
0.647428	0.228609	ENSMUST00000072961	-2.22239	-2.22239	-2.70044	-1.32193	-1.37851	-2.5025
1.67264	0.228838	ENSMUST00000048044	0	-3.16993	-1	1.58496	0	-0.736966
-1.07019	0.228849	ENSMUST00000045296	-0.222392	1.58496	0	0	-1.58496	-0.263034
0.254722	0.229749	ENSMUST00000008016	-1.89308	-2.07039	-1.58496	-1.58496	-1.41504	-1.78427
0.804352	0.229776	ENSMUST00000040284	-2.67807	-3.11548	-3.32193	-1.58496	-3.16993	-1.94753
-0.294841	0.230031	ENSMUST00000181950	-0.263034	-0.115477	-0.584963	-0.321928	-0.678072	-0.847997
-0.676382	0.230195	ENSMUST00000202726	1.58496	1	0.192645	0	0.485427	0.263034
-0.276692	0.2302	ENSMUST00000077930	0	0.415037	0	-0.415037	0	0
0.094774	0.23028	ENSMUST00000179569	0.0168738	0.0506261	-0.0840643	0.137504	0.145851	-0.0155969
-1.03701	0.230521	ENSMUST00000129589	0	-0.736966	1	-2	-0.263034	-0.584963
-0.178629	0.230528	ENSMUST00000010239	0.459432	0.736966	0.387023	0.289507	0.321928	0.436099
0.124406	0.230684	ENSMUST00000073881	0	-0.180572	0	0.192645	0	0
0.682435	0.230755	ENSMUST00000047903	-2.63227	-2	-2	-2.32193	-1	-1.26303
-0.424558	0.230938	ENSMUST00000109802	-1.24793	-0.830075	-0.678072	-1	-1.80735	-1.22239
-0.224373	0.23099	ENSMUST00000153193	0.628031	0.906891	0.678072	0.263034	0.584963	0.691878
0.164547	0.230991	ENSMUST00000234380	-2.28317	-2.37255	-2.61218	-2.34239	-2.23704	-2.19484
-0.356796	0.231087	ENSMUST00000025314	-0.777608	-1.32193	-1	-1.58496	-1	-1.58496
-0.346917	0.231213	ENSMUST00000048578	-0.547488	-0.514573	-0.874469	-0.584963	-1.22239	-1.16993
-0.254459	0.231281	ENSMUST00000004057	1.71555	1.91754	2.23704	1.63472	1.77444	1.69759
0.407071	0.231283	ENSMUST00000024873	-0.678072	-1.08746	-0.263034	-0.485427	-0.321928	0
0.686188	0.231285	ENSMUST00000161538	0	-1.26303	-1.16993	0	-0.222392	-0.152003
-0.32576	0.231377	ENSMUST00000044478	-0.192645	0	0	0	-0.584963	-0.584963
-0.157977	0.231413	ENSMUST00000149510	0.152003	0	0.321928	0	0	0
-0.421011	0.231417	ENSMUST00000169089	0.584963	0.847997	0	0	0.169925	0
0.868897	0.231428	ENSMUST00000005722	2.13124	0.98388	1.80735	2.44057	3.4021	1.6865
0.868897	0.231428	ENSMUST00000163888	2.13124	0.98388	1.80735	2.44057	3.4021	1.6865
0.650123	0.231519	ENSMUST00000051301	3.48543	2.36257	3.52356	3.32193	4	4
0.36893	0.231571	ENSMUST00000006754	-0.893085	-1.52356	-1.58496	-0.807355	-1	-1.08746
0.195658	0.231614	ENSMUST00000021065	-1.12553	-0.985786	-1.33342	-0.95109	-0.788496	-1.11818
0.181678	0.231739	ENSMUST00000004968	0.63743	0.563901	0.628031	1	0.63743	0.736966
0.209757	0.231886	ENSMUST00000210642	0.387023	0.321928	0.584963	0.415037	0.678072	0.830075
-0.44471	0.232212	ENSMUST00000106454	-0.142019	0.208587	0.584963	0.192645	-0.253757	-0.621488
-0.702978	0.232274	ENSMUST00000210005	1.87447	2	0.830075	0.263034	0.917538	1.41504
-0.328992	0.232343	ENSMUST00000020359	1.14684	0.750022	0.61891	0.415037	0.271302	0.842459
1.29149	0.232522	ENSMUST00000023810	-2.1375	-4.32193	-1.87447	-1	-1.87447	-1.58496
0.31722	0.232544	ENSMUST00000032570	-0.724366	-0.667425	-1.19265	-0.241008	-0.678072	-0.713696
0.31722	0.232544	ENSMUST00000108479	-0.724366	-0.667425	-1.19265	-0.241008	-0.678072	-0.713696
-0.803253	0.232919	ENSMUST00000059980	3.85798	5.03342	5.47573	3.70044	3.87447	4.38247
0.890231	0.232995	ENSMUST00000005256	-1.37851	-2	-3	-0.415037	-1.48543	-1.80735
-1.02967	0.233434	ENSMUST00000026016	-1.45943	-1	0.584963	-2	-1.58496	-1.37851
0.185922	0.233589	ENSMUST00000236336	1.01937	1.0133	1.22948	1.24101	1.47393	1.10497
-0.458132	0.233804	ENSMUST00000110438	1	0.152003	0.222392	0	0	0
0.323418	0.233824	ENSMUST00000034552	0.222392	0.222392	0.415037	0.415037	0.415037	1
0.0535648	0.234246	ENSMUST00000146973	0.288099	0.229588	0.178403	0.305292	0.302699	0.248793
0.146323	0.234712	ENSMUST00000204714	0.667425	0.605721	0.883186	0.963474	0.760812	0.871014
-0.665883	0.234802	ENSMUST00000029414	-2.23266	-2.63743	-1.87447	-3.70044	-2.43296	-2.60881
-0.678072	0.234999	ENSMUST00000107444	1.26303	1.67807	0.777608	0	1.32193	0.36257
-0.678072	0.234999	ENSMUST00000030090	1.26303	1.67807	0.777608	0	1.32193	0.36257
1.10494	0.235017	ENSMUST00000100206	1.11548	-0.485427	-0.485427	1.58496	1.87447	0
1.30476	0.235041	ENSMUST00000023356	-0.884523	-3.39232	-3	-1	-1.26303	-1.09954
0.54335	0.23507	ENSMUST00000040416	-2.11548	-1.32193	-2.32193	-1	-1.80735	-1.32193
0.623851	0.235159	ENSMUST00000211716	-1.80735	-1.926	-2.11548	-0.584963	-1.80735	-1.58496
-0.317644	0.235515	ENSMUST00000164474	0.63743	0.807355	0.807355	0.807355	0.321928	0.169925
0.350822	0.235819	ENSMUST00000227584	-0.415037	0	-0.485427	0	0.415037	-0.263034
-0.100094	0.236144	ENSMUST00000047672	0.271302	0.408085	0.321928	0.160465	0.192645	0.347923
-0.0407184	0.236196	ENSMUST00000169169	0.60921	0.65238	0.566794	0.554312	0.571313	0.580604
-0.19346	0.236454	ENSMUST00000105966	-0.584963	-0.257158	-0.628031	-0.616671	-0.791413	-0.642448
0.290239	0.236488	ENSMUST00000102519	-0.192645	-0.736966	-0.263034	0	0	-0.321928
-0.290077	0.236654	ENSMUST00000119953	-0.632268	-0.736966	-0.169925	-0.807355	-0.765535	-0.836501
-0.238082	0.236659	ENSMUST00000065625	0.584963	0.321928	0.169925	0	0	0.36257
-0.282666	0.23666	ENSMUST00000112359	0.263034	0	0.584963	0	0	0
-0.282666	0.23666	ENSMUST00000035279	0.263034	0	0.584963	0	0	0
-0.282666	0.23666	ENSMUST00000034030	0.584963	0.263034	0	0	0	0
-0.282666	0.23666	ENSMUST00000182061	0.263034	0.584963	0	0	0	0
-0.282666	0.23666	ENSMUST00000182667	0.263034	0.584963	0	0	0	0
-0.413438	0.236759	ENSMUST00000020904	-0.192645	0	0	0	-0.584963	-0.847997
-0.107309	0.237166	ENSMUST00000235348	0.0995357	0.222392	0	0	0	0
-1.43033	0.237369	ENSMUST00000058030	0.628031	1.24793	1.58496	-2	0.807355	0.36257
0.245655	0.237412	ENSMUST00000089622	-0.415037	0	0	0	0.321928	0
0.245655	0.237412	ENSMUST00000110617	0	-0.415037	0	0	0	0.321928
0.0663014	0.237416	ENSMUST00000106787	-0.0614005	0	-0.137504	0	0	0
-0.0826837	0.237471	ENSMUST00000029087	0.245112	0.0962153	0.137504	0	0.0995357	0.131245
1.16532	0.237669	ENSMUST00000057844	-1.8365	-2.87447	-2.22239	-2	0.263034	-1.70044
-0.49131	0.23778	ENSMUST00000122394	0.736966	0	1	0	0	0.263034
0.281761	0.237894	ENSMUST00000021698	-1.56478	-1.71272	-1.9542	-1.77761	-1.37851	-1.2303
0.692272	0.238033	ENSMUST00000021413	0	-1	0.415037	0.584963	0.584963	0.321928
0.0452718	0.238048	ENSMUST00000132846	0.539796	0.557279	0.481764	0.576192	0.609505	0.528957
-0.295264	0.238184	ENSMUST00000013771	0.263034	0.616671	0.758992	0	0.222392	0.530515
0.335793	0.238227	ENSMUST00000162569	0.893085	0.192645	0.584963	1	0.678072	1
-0.0544996	0.238879	ENSMUST00000119413	0.263034	0.192645	0.192645	0.192645	0.0995357	0.192645
-0.870478	0.239172	ENSMUST00000201383	2.87447	2.73697	1.80735	0.584963	2.22239	2
-0.433069	0.239206	ENSMUST00000114072	1.16993	1.39232	0.736966	0.321928	1.1375	0.540568
-0.333333	0.239275	ENSMUST00000010192	-0.847997	-0.152003	-0.415037	-1	-0.736966	-0.678072
0.516916	0.23945	ENSMUST00000107700	1	0.678072	0.263034	1.58496	1.32193	0.584963
0.366512	0.239468	ENSMUST00000038409	0.222392	0	0	0	0.584963	0.736966
0.366512	0.239468	ENSMUST00000061262	0.222392	0	0	0	0.584963	0.736966
0.366512	0.239468	ENSMUST00000145944	0.222392	0	0	0	0.584963	0.736966
0.584963	0.239475	ENSMUST00000010753	-0.169925	-0.137504	-0.584963	0	1	-0.137504
-0.622171	0.239616	ENSMUST00000052798	-1.75002	-2.88753	-2.10434	-3.45943	-2.49185	-2.65711
0.352965	0.239811	ENSMUST00000095319	0	0	0	0.321928	0	0.736966
0.352965	0.239811	ENSMUST00000038926	0	0	0	0	0.321928	0.736966
0.267268	0.240173	ENSMUST00000169437	-3.43644	-3.4842	-3.94902	-3.34239	-3.42884	-3.29662
0.861654	0.240479	ENSMUST00000100339	0	0.807355	-0.485427	0	1.58496	1.32193
-0.487088	0.240662	ENSMUST00000209735	-0.678072	-0.459432	-0.893085	-1.32193	-0.584963	-1.58496
-0.282666	0.240837	ENSMUST00000060417	0.415037	0	0.584963	0	0	0.152003
-0.282666	0.240837	ENSMUST00000002327	-0.152003	0	0	0	-0.584963	-0.415037
0.760631	0.241059	ENSMUST00000235932	-0.847997	-1.80735	-2.45943	-1	-0.584963	-1.24793
0.754345	0.241103	ENSMUST00000005015	-0.584963	-1.58496	0	0	0.415037	-0.321928
-0.492451	0.241173	ENSMUST00000162503	1.1375	0.169925	1	0	0.415037	0.415037
-0.489224	0.241191	ENSMUST00000084512	0.616671	-0.222392	0.321928	-0.736966	0.137504	-0.152003
-0.489224	0.241191	ENSMUST00000084030	0.616671	-0.222392	0.321928	-0.736966	0.137504	-0.152003
-0.433378	0.241378	ENSMUST00000016703	-0.16711	0.180572	0.547488	0.192645	-0.31034	-0.621488
0.29892	0.241418	ENSMUST00000036509	-1.10962	-0.490986	-0.70044	-0.459432	-0.485427	-0.459432
-0.189455	0.241549	ENSMUST00000210137	0.321928	0.289507	0	0	-0.137504	0.180572
0.115429	0.241714	ENSMUST00000032342	0.309684	0.365284	0.526069	0.540568	0.415037	0.59172
-0.368598	0.242178	ENSMUST00000069877	-0.823122	-0.415037	-0.241008	-1.22239	-0.514573	-0.847997
1.06047	0.242245	ENSMUST00000120122	-2.22239	-0.263034	-0.263034	0.584963	0.263034	-0.415037
1.06047	0.242245	ENSMUST00000166367	-2.22239	-0.263034	-0.263034	0.584963	0.263034	-0.415037
0.40215	0.242341	ENSMUST00000086635	-1.32193	-1.90689	-2	-1	-1.32193	-1.70044
0.173874	0.242426	ENSMUST00000100497	-3.42241	-3.43125	-3.24317	-3.11839	-3.05778	-3.39904
-0.118654	0.242513	ENSMUST00000217317	1.26459	1.30166	1.1964	1.02647	1.10535	1.27486
0.212198	0.242568	ENSMUST00000109598	0.819428	1	0.758992	0.893085	1.32193	1
-0.270864	0.242633	ENSMUST00000021130	0.584963	0.201634	0.678072	0	0.192645	0.459432
-0.557868	0.242701	ENSMUST00000120859	1.87447	1.80735	0.807355	1	1.1375	0.678072
-0.584963	0.242802	ENSMUST00000235520	0.906891	0.36257	-0.263034	-0.263034	-0.678072	0.192645
0.471679	0.242833	ENSMUST00000235930	0	-1	-0.584963	0	0	-0.169925
-0.0874778	0.243018	ENSMUST00000022962	0.13493	0.263034	0.280108	0.222392	0.0703893	0.122857
0.150016	0.243101	ENSMUST00000007708	-0.736966	-1.02748	-0.887525	-0.847997	-0.607683	-0.746243
-0.82344	0.243203	ENSMUST00000001416	1.926	2.80735	1.32193	2	0.584963	1
-0.194308	0.243222	ENSMUST00000221191	1.26849	0.945552	0.882643	0.736966	0.836501	0.940294
0.275598	0.243397	ENSMUST00000225035	-1.05889	-1	-0.965235	-0.514573	-0.616671	-1.06609
0.0150845	0.243633	ENSMUST00000209812	0.307227	0.299668	0.295776	0.324163	0.32646	0.297302
0.408618	0.243731	ENSMUST00000207849	-3.42481	-3.85798	-4.30117	-3.32193	-3.54432	-3.49185
-0.51289	0.243745	ENSMUST00000020578	-2.32193	-1.66297	-2	-2.58496	-3	-1.9386
-0.286931	0.243883	ENSMUST00000020717	-0.899473	-0.925999	-0.478047	-1.35364	-0.857981	-0.952694
0.472263	0.243884	ENSMUST00000102843	-3.8625	-3.58496	-3.30743	-2.5502	-3.2854	-3.5025
0.472263	0.243884	ENSMUST00000102842	-3.8625	-3.58496	-3.30743	-2.5502	-3.2854	-3.5025
0.472263	0.243884	ENSMUST00000102841	-3.8625	-3.58496	-3.30743	-2.5502	-3.2854	-3.5025
0.472263	0.243884	ENSMUST00000060992	-3.8625	-3.58496	-3.30743	-2.5502	-3.2854	-3.5025
0.446853	0.244059	ENSMUST00000201880	-2.73697	-2	-2.53605	-1.70044	-2.45943	-1.77259
-0.444475	0.244208	ENSMUST00000114224	0.847997	0.807355	0	0	0	0.321928
1.45719	0.244493	ENSMUST00000036355	-3.24793	-2	-3.52356	-0.736966	-3.24793	-0.415037
-1.21248	0.24454	ENSMUST00000024869	0.807355	2	0.415037	0.584963	-1.58496	0.584963
-0.981538	0.244694	ENSMUST00000110505	0.192645	0.440573	0.378512	-1.80735	0.222392	-0.347923
-0.519977	0.244811	ENSMUST00000052761	1.37851	1.26303	1.848	0.415037	1	1.51457
-0.158171	0.244884	ENSMUST00000219896	0.313158	0.289507	0.584963	0.115477	0.304855	0.292782
0.18144	0.244902	ENSMUST00000165684	0	-0.222392	0	0	0	0.321928
-0.177487	0.245094	ENSMUST00000048197	0.337035	0.520832	0.719892	0.263034	0.392317	0.389947
-0.621613	0.245106	ENSMUST00000193210	2.58496	3.80735	3.65535	2.75489	2.39232	3.03562
-0.497284	0.245283	ENSMUST00000020820	0.584963	1.32193	1	0	1	0.415037
0.471679	0.245436	ENSMUST00000089506	-1	-0.415037	0	0	0	0
0.399888	0.245572	ENSMUST00000057177	0.691878	0.847997	0.415037	1	1.5025	0.652077
0.805012	0.245807	ENSMUST00000224765	0.584963	0	0	0	1.58496	1.41504
0.133843	0.245828	ENSMUST00000152993	0.987289	1.05795	0.847997	1.14684	0.949374	1.19855
0.133843	0.245828	ENSMUST00000067496	0.987289	1.05795	0.847997	1.14684	0.949374	1.19855
0.466846	0.245834	ENSMUST00000043498	-2	-2	-1.87447	-1	-2	-1.47393
0.113515	0.24598	ENSMUST00000120083	-0.241008	0	-0.0995357	0	0	0
0.186677	0.246218	ENSMUST00000079085	1.19555	1.3599	0.971986	1.5025	1.26303	1.32193
-0.51103	0.246388	ENSMUST00000108531	0.530515	0.765535	1.58496	0.678072	0.321928	0.347923
0.333333	0.246401	ENSMUST00000090591	0.584963	0.415037	0	0.584963	1	0.415037
-0.461627	0.246579	ENSMUST00000171751	0.0430687	-0.881356	-0.736966	-1.09954	-0.938599	-0.921997
-0.63563	0.2468	ENSMUST00000042953	0	1	1.32193	0.415037	0	0
0.17172	0.246813	ENSMUST00000111155	-1.02647	-0.955606	-0.93587	-1	-0.770518	-0.632268
-0.449981	0.24693	ENSMUST00000029644	0.736966	0.70044	1	0	0.169925	0.917538
-0.49131	0.246953	ENSMUST00000166510	1.32193	0.321928	1	0	0.584963	0.584963
0.174877	0.247101	ENSMUST00000021049	1.27302	0.938599	1.05445	1.32193	1.09954	1.36923
-0.0949712	0.247133	ENSMUST00000167806	0.263034	0.106915	0.222392	0.169925	0.137504	0
0.427867	0.247173	ENSMUST00000058351	-1.85148	-1.82103	-1.46949	-0.847997	-1.24101	-1.76939
0.427867	0.247173	ENSMUST00000102783	-1.85148	-1.82103	-1.46949	-0.847997	-1.24101	-1.76939
0.938938	0.247288	ENSMUST00000101280	-0.765535	-1.32193	-2.58496	0	-0.415037	-1.44057
0.938938	0.247288	ENSMUST00000114204	-0.765535	-1.32193	-2.58496	0	-0.415037	-1.44057
-0.848107	0.247392	ENSMUST00000148219	1.80735	0	0.736966	0	0	0
0.883375	0.247434	ENSMUST00000055018	0.50696	-0.180572	-0.192645	1	1.848	-0.0641303
0.883375	0.247434	ENSMUST00000107571	0.50696	-0.180572	-0.192645	1	1.848	-0.0641303
0.883375	0.247434	ENSMUST00000107575	0.50696	-0.180572	-0.192645	1	1.848	-0.0641303
0.883375	0.247434	ENSMUST00000107574	0.50696	-0.180572	-0.192645	1	1.848	-0.0641303
0.883375	0.247434	ENSMUST00000107570	0.50696	-0.180572	-0.192645	1	1.848	-0.0641303
-0.504107	0.247449	ENSMUST00000152946	-1.62803	-0.823122	-1.32193	-2.32193	-1.58496	-1.37851
-0.31136	0.247599	ENSMUST00000102574	1.1375	0.862496	0.874469	0.263034	0.893085	0.784271
-0.507798	0.247686	ENSMUST00000113607	1.63743	1.53605	1.48543	0.415037	1.32193	1.39855
-0.134797	0.247786	ENSMUST00000211982	0.2824	0.209453	0	0	0	0.0874628
-0.653119	0.247934	ENSMUST00000167361	1.73697	0.321928	1	0	0.584963	0.514573
-0.525639	0.247971	ENSMUST00000026704	5.02975	4.15381	4.54432	3.90689	4.61471	3.62936
1.35148	0.248026	ENSMUST00000026760	-2	-0.514573	-0.485427	2	-0.415037	-0.530515
-0.144722	0.248153	ENSMUST00000008812	1.11548	1.07039	1.35614	0.93587	1.11247	1.0595
0.846991	0.248171	ENSMUST00000066717	0.452512	0.509014	0.836501	2.5025	1	0.836501
0.152075	0.248214	ENSMUST00000105879	-0.169925	-0.0703893	-0.206451	0.169925	-0.160465	0
0.391067	0.248265	ENSMUST00000029783	0.289507	-0.485427	-0.222392	0.584963	0	0.169925
-0.671981	0.248375	ENSMUST00000072239	1.41504	1	2.11548	0.415037	0.514573	1.58496
1.16026	0.248737	ENSMUST00000060311	-3.9542	-3.85798	-1.926	-3.16993	-1.58496	-1.5025
0.613857	0.248974	ENSMUST00000038675	0.736966	0.485427	1.09954	2	0.678072	1.48543
0.613857	0.248974	ENSMUST00000210803	0.736966	0.485427	1.09954	2	0.678072	1.48543
0.613857	0.248974	ENSMUST00000210662	0.736966	0.485427	1.09954	2	0.678072	1.48543
-0.570164	0.249226	ENSMUST00000176565	0.347923	1	-0.222392	0	0	-0.584963
-0.333333	0.249436	ENSMUST00000036987	2.08746	1.48543	2	1.22239	1.58496	1.76553
-0.333333	0.249436	ENSMUST00000074552	2.08746	1.48543	2	1.22239	1.58496	1.76553
-0.333333	0.249436	ENSMUST00000088717	2.08746	1.48543	2	1.22239	1.58496	1.76553
0.31233	0.249541	ENSMUST00000237630	-0.678072	-0.777608	-1	-0.36257	-0.263034	-0.893085
0.805012	0.249559	ENSMUST00000128667	0.321928	0.584963	1.16993	2.32193	0.584963	1.58496
0.805012	0.249559	ENSMUST00000221657	0.321928	0.584963	1.16993	2.32193	0.584963	1.58496
-0.116714	0.249627	ENSMUST00000035269	0.321928	0.442005	0.230613	0.0962153	0.246161	0.302029
0.347072	0.249657	ENSMUST00000114763	-4.87036	-5.05166	-4.51096	-4.85798	-4.20387	-4.32992
-0.514774	0.24968	ENSMUST00000216841	1	0.736966	1.80735	0.584963	0.736966	0.678072
0.428585	0.24969	ENSMUST00000068004	0.222392	-0.678072	-0.415037	0.415037	0	0
0.629656	0.249873	ENSMUST00000027303	0.847997	0.169925	1.41504	1	1.32193	2
-0.109165	0.249876	ENSMUST00000001620	0.289507	0.353637	0.447459	0.263034	0.137504	0.36257
0.164639	0.250457	ENSMUST00000045325	0.956931	0.847997	0.678072	1	0.830075	1.14684
0.760641	0.250872	ENSMUST00000105466	-3.60881	-2.9386	-3.39232	-2	-2.14684	-3.51096
-0.466365	0.25106	ENSMUST00000196843	-0.137504	-0.115477	0	-1	0	-0.652077
0.169382	0.251291	ENSMUST00000026475	0.321928	0	0.321928	0.415037	0.415037	0.321928
0.406213	0.251416	ENSMUST00000059849	-1.67807	-2	-2	-1	-1.58496	-1.87447
0.323797	0.251452	ENSMUST00000113669	0.289507	0.530515	0.378512	1	0.321928	0.847997
-0.131543	0.251547	ENSMUST00000163242	0.257158	0.467126	0.49304	0.36257	0.308122	0.152003
0.470985	0.251678	ENSMUST00000079496	1.06711	0.938599	0.866733	2	1.2854	1
-0.35492	0.252038	ENSMUST00000146468	0.902703	1.22239	0.862496	0.321928	0.530515	1.07039
-0.169382	0.252095	ENSMUST00000160718	-1.32193	-1.26303	-1.58496	-1.58496	-1.41504	-1.67807
-0.169382	0.252095	ENSMUST00000046869	-1.32193	-1.26303	-1.58496	-1.58496	-1.41504	-1.67807
0.210083	0.252141	ENSMUST00000026050	-0.0554951	0	-0.176878	0.378512	0.0995357	-0.0801703
0.14678	0.252175	ENSMUST00000002403	0.115477	0.152003	0.192645	0.222392	0.485427	0.192645
0.763627	0.252295	ENSMUST00000080975	-3.64386	-3.24793	-2.16993	-2	-1.80735	-2.96347
0.763627	0.252295	ENSMUST00000164259	-3.64386	-3.24793	-2.16993	-2	-1.80735	-2.96347
-0.29431	0.252374	ENSMUST00000236801	1.16046	1.41504	0.921997	0.540568	1	1.074
-1.31979	0.252521	ENSMUST00000189409	-0.847997	1	1	-1.58496	0.584963	-1.80735
-0.0962033	0.252573	ENSMUST00000080813	1.32193	1.12553	1.23133	1.06413	1.11548	1.21057
-0.959248	0.252858	ENSMUST00000006973	-0.192645	-0.736966	-1.32193	-1.58496	-0.736966	-2.80735
-0.959248	0.252858	ENSMUST00000103118	-0.192645	-0.736966	-1.32193	-1.58496	-0.736966	-2.80735
-0.0926384	0.252943	ENSMUST00000093346	0.347923	0.335603	0.341037	0.152003	0.241008	0.353637
0.822943	0.253044	ENSMUST00000099955	-2.1375	-2.87447	-1.90689	-0.584963	-1.5025	-2.36257
0.822943	0.253044	ENSMUST00000161368	-2.1375	-2.87447	-1.90689	-0.584963	-1.5025	-2.36257
0.0678445	0.253426	ENSMUST00000022476	-0.125531	0	0	0	0	0.0780025
1.1504	0.253449	ENSMUST00000096639	-0.807355	-0.736966	-0.584963	1	-1	1.32193
1.1504	0.253449	ENSMUST00000089052	-0.807355	-0.736966	-0.584963	1	-1	1.32193
-0.730228	0.253577	ENSMUST00000116552	-1.71621	-1.67807	-1.41504	-1.41504	-2.90689	-2.67807
0.223284	0.253836	ENSMUST00000029727	0.514573	0.678072	1	1	1	0.862496
0.685528	0.254002	ENSMUST00000191805	-1.37851	-0.415037	-1	0.584963	-0.736966	-0.584963
-0.494051	0.254124	ENSMUST00000110104	1.87447	2	1	1	1.16993	1.22239
-0.494051	0.254124	ENSMUST00000110105	1.87447	2	1	1	1.16993	1.22239
0.377263	0.254146	ENSMUST00000014445	0.584963	0.616671	1.09954	1.58496	1	0.847997
0.840333	0.254301	ENSMUST00000028087	1.80735	1.73697	0.485427	2.32193	1.32193	2.90689
0.391665	0.254369	ENSMUST00000109728	-1.67807	-1.48543	-1.1375	-0.736966	-0.874469	-1.51457
0.391665	0.254369	ENSMUST00000028991	-1.67807	-1.48543	-1.1375	-0.736966	-0.874469	-1.51457
-0.45419	0.254519	ENSMUST00000016654	1	0.584963	0	0	0	0.222392
-0.281294	0.254542	ENSMUST00000040656	0	0.152003	0	0	-0.584963	-0.106915
0.561931	0.254551	ENSMUST00000105344	-0.678072	-0.906891	-1.22239	-1	-0.36257	0.241008
0.561931	0.254551	ENSMUST00000105345	-0.678072	-0.906891	-1.22239	-1	-0.36257	0.241008
0.269118	0.254669	ENSMUST00000022135	0.514573	0	0	0.584963	0.321928	0.415037
0.269118	0.254669	ENSMUST00000099072	-0.321928	-0.584963	-0.415037	0	0	-0.514573
-0.19713	0.254771	ENSMUST00000231916	-0.678072	-0.584963	-0.63743	-1	-0.584963	-0.906891
0.306899	0.254827	ENSMUST00000124484	0.378512	0.830075	0.777608	1.32193	0.736966	0.847997
0.885117	0.254855	ENSMUST00000211712	0.736966	0.584963	0.415037	1	2.58496	0.807355
0.84012	0.254928	ENSMUST00000127152	-3.24793	-2.1375	-2	-2.58496	-1	-1.28011
-0.103734	0.254977	ENSMUST00000090973	-0.603699	-0.604862	-0.643065	-0.695145	-0.621488	-0.846195
-0.103734	0.254977	ENSMUST00000160694	-0.603699	-0.604862	-0.643065	-0.695145	-0.621488	-0.846195
-0.269118	0.255164	ENSMUST00000128467	0.222392	0.584963	0	0	0	0
-0.269118	0.255164	ENSMUST00000115663	0.222392	0	0.584963	0	0	0
-0.269118	0.255164	ENSMUST00000182217	0.222392	0.584963	0	0	0	0
-0.269118	0.255164	ENSMUST00000170710	0	0.222392	0.584963	0	0	0
-0.269118	0.255164	ENSMUST00000161211	0.222392	0	0.584963	0	0	0
-0.269118	0.255164	ENSMUST00000002756	0.222392	0	0.584963	0	0	0
-1.1113	0.255337	ENSMUST00000053855	2.45943	1.22239	1.45943	2	-0.192645	0
-0.305037	0.255406	ENSMUST00000049430	0	0.485427	0.652077	0.222392	0	0
-0.305037	0.255406	ENSMUST00000106663	0	0.485427	0.652077	0.222392	0	0
-0.104777	0.25545	ENSMUST00000052885	0.133267	0.337035	0.137504	0.115477	0.125531	0.0524674
0.28875	0.255753	ENSMUST00000037850	0.0995357	-0.459432	-0.321928	0	0.321928	-0.137504
-0.133513	0.255911	ENSMUST00000111097	0.459432	0.459432	0.540568	0.514573	0.321928	0.222392
0.214902	0.255923	ENSMUST00000084219	-1	-1.22239	-1.16993	-0.678072	-0.917538	-1.152
0.518779	0.256163	ENSMUST00000226208	-1.04731	-0.884523	-0.540568	0.321928	-0.807355	-0.430634
0.518779	0.256163	ENSMUST00000057897	-1.04731	-0.884523	-0.540568	0.321928	-0.807355	-0.430634
0.629656	0.256185	ENSMUST00000062058	0.847997	1.32193	0.584963	1.32193	1	2.32193
1.07413	0.256251	ENSMUST00000206720	1	-1.22239	-0.415037	1.58496	1	0
-0.10131	0.256321	ENSMUST00000117095	0.187627	0.241008	0.374396	0.137504	0.0931094	0.268489
-0.10131	0.256321	ENSMUST00000117611	0.187627	0.241008	0.374396	0.137504	0.0931094	0.268489
0.413438	0.256624	ENSMUST00000219260	-0.485427	-0.584963	-1.32193	-0.415037	-0.415037	-0.321928
-0.576691	0.25682	ENSMUST00000105662	-2.19265	-1.77761	-1.43296	-2.80735	-2.66297	-1.66297
-0.576691	0.25682	ENSMUST00000118648	-2.19265	-1.77761	-1.43296	-2.80735	-2.66297	-1.66297
-0.576691	0.25682	ENSMUST00000105661	-2.19265	-1.77761	-1.43296	-2.80735	-2.66297	-1.66297
0.294005	0.256878	ENSMUST00000109249	2.11548	2.58496	2.1375	2.52356	2.32193	2.87447
-0.797439	0.256901	ENSMUST00000121805	-1.35364	-1.77761	-1.58496	-3.16993	-1.41504	-2.52356
-0.0921667	0.256933	ENSMUST00000031726	-0.159356	-0.321928	-0.146841	-0.243926	-0.374396	-0.286304
-0.338647	0.257101	ENSMUST00000038973	1	0.378512	0.485427	0	0.263034	0.584963
-0.129514	0.257245	ENSMUST00000046951	0.241008	0.473931	0.222392	0.192645	0.263034	0.0931094
-0.836987	0.257263	ENSMUST00000099090	2.26303	3.24793	2.45943	1.32193	1.26303	2.87447
0.0732787	0.257264	ENSMUST00000162360	0.156726	0.188072	0.222392	0.356144	0.206451	0.224432
-1.38998	0.257277	ENSMUST00000102818	1.94753	0.63743	1.26303	-1.80735	0.263034	1.22239
-0.398799	0.257381	ENSMUST00000071044	1.16993	1.28951	0.736966	0.321928	1.1375	0.540568
-0.398799	0.257381	ENSMUST00000114071	1.16993	1.28951	0.736966	0.321928	1.1375	0.540568
0.263505	0.257389	ENSMUST00000141206	-0.530515	-0.289507	-0.788496	-0.0931094	-0.180572	-0.544321
0.176385	0.257583	ENSMUST00000238061	0.520832	0.77444	0.485427	0.917538	0.807355	0.584963
-0.386029	0.25765	ENSMUST00000097864	-0.241008	0.192645	0.192645	0	-0.807355	-0.206451
0.771008	0.258292	ENSMUST00000217282	-0.678072	-1.66297	-1.76553	0.222392	-1.37851	-0.63743
-0.861654	0.258315	ENSMUST00000109480	0.584963	0	1.58496	0	0.584963	-1
0.795297	0.258401	ENSMUST00000095797	-1.48543	-3	-2.41504	-2.32193	-1	-1.19265
0.643204	0.25857	ENSMUST00000174048	0.222392	1.32193	0.584963	0.736966	2	1.32193
-0.697816	0.258676	ENSMUST00000006181	3.58496	2.68806	2.14296	2.39232	1.48543	2.44478
0.116008	0.258684	ENSMUST00000206068	0.459432	0.280108	0.222392	0.514573	0.347923	0.447459
0.521455	0.258796	ENSMUST00000222796	-0.874469	-1.22239	-1.22239	0	-1.16993	-0.584963
0.528321	0.258813	ENSMUST00000052135	0	-1	0	0.584963	0	0
0.528321	0.258813	ENSMUST00000071590	0	-1	0	0.584963	0	0
0.768013	0.258874	ENSMUST00000107156	1.78427	0.736966	1	2.80735	1.848	1.16993
0.768013	0.258874	ENSMUST00000021297	1.78427	0.736966	1	2.80735	1.848	1.16993
1.19593	0.258963	ENSMUST00000027068	-2.12928	-3.75489	-3.24793	-0.415037	-2.90689	-2.22239
-0.0947759	0.259037	ENSMUST00000163582	0.143591	0.100929	0.127756	-0.0588937	0	0.146841
-0.398799	0.259098	ENSMUST00000037534	0.459432	1.16993	0.415037	0.584963	0	0.263034
0.412759	0.259124	ENSMUST00000049411	0.616671	0.387023	1.20163	1.41504	1.26303	0.765535
0.412759	0.259124	ENSMUST00000128395	0.616671	0.387023	1.20163	1.41504	1.26303	0.765535
-0.0936377	0.259278	ENSMUST00000003911	-0.040642	-0.0759489	-0.14439	-0.289507	-0.169925	-0.0824622
-0.278834	0.259306	ENSMUST00000220844	0.736966	0.584963	0.584963	0	0.584963	0.485427
-0.278834	0.259306	ENSMUST00000021843	0.736966	0.584963	0.584963	0	0.584963	0.485427
-0.278834	0.259306	ENSMUST00000222740	0.736966	0.584963	0.584963	0	0.584963	0.485427
0.189014	0.259313	ENSMUST00000039127	0	0	0	0.415037	0	0.152003
-0.312493	0.259333	ENSMUST00000149022	-0.862496	-1.1375	-0.830075	-1.11548	-1.65208	-1
-0.312493	0.259333	ENSMUST00000154824	-0.862496	-1.1375	-0.830075	-1.11548	-1.65208	-1
-0.312493	0.259333	ENSMUST00000134458	-0.862496	-1.1375	-0.830075	-1.11548	-1.65208	-1
-0.312493	0.259333	ENSMUST00000151346	-0.862496	-1.1375	-0.830075	-1.11548	-1.65208	-1
-0.312493	0.259333	ENSMUST00000238731	-0.862496	-1.1375	-0.830075	-1.11548	-1.65208	-1
-0.312493	0.259333	ENSMUST00000238555	-0.862496	-1.1375	-0.830075	-1.11548	-1.65208	-1
-0.312493	0.259333	ENSMUST00000082108	-0.862496	-1.1375	-0.830075	-1.11548	-1.65208	-1
0.302297	0.259425	ENSMUST00000111240	0.263034	0.415037	0.415037	0.678072	1	0.321928
-0.289241	0.260106	ENSMUST00000221422	1.12338	1.09622	1.11864	0.485427	0.857981	1.12711
0.45419	0.26043	ENSMUST00000031694	0	0	0	0	1	0.36257
-0.45419	0.26043	ENSMUST00000106117	0.36257	1	0	0	0	0
-0.45419	0.26043	ENSMUST00000151495	0.36257	1	0	0	0	0
-0.71125	0.260571	ENSMUST00000235343	2	0.678072	0.584963	0	0.321928	0.807355
0.891201	0.260708	ENSMUST00000062117	0.678072	-1.22239	0.263034	0.584963	1.32193	0.485427
-0.227789	0.260838	ENSMUST00000071798	2.62523	2.63982	2.45457	2.05445	2.53916	2.44264
-0.227789	0.260838	ENSMUST00000108587	2.62523	2.63982	2.45457	2.05445	2.53916	2.44264
0.333333	0.261113	ENSMUST00000123948	0	0.584963	0	0.321928	0.415037	0.847997
-0.388291	0.26113	ENSMUST00000002790	0	-0.378512	-0.415037	-1	-0.169925	-0.788496
-0.223416	0.261253	ENSMUST00000170010	-0.0972972	0	-0.286304	-0.180572	-0.632268	-0.241008
0.452048	0.261277	ENSMUST00000108951	-0.678072	-1	0	0	0	-0.321928
-0.167439	0.261419	ENSMUST00000164108	0.295456	0.347923	0.125531	0.263034	-0.0995357	0.103093
0.080926	0.261485	ENSMUST00000081940	0.968522	1.03328	1.1006	1.18903	1.02466	1.13148
0.759529	0.261532	ENSMUST00000156690	-2	-3.02975	-1.71272	-1.53051	-0.736966	-2.1964
0.623572	0.261554	ENSMUST00000000394	0.584963	0.222392	1	1	2	0.678072
0.156495	0.261667	ENSMUST00000038626	0	-0.29956	0	0	0.169925	0
-0.449147	0.261837	ENSMUST00000022993	0.799701	0.929611	0.447459	-0.289507	0.447459	0.671377
0.604711	0.26184	ENSMUST00000035199	-1.41504	-1	-2.32193	-0.584963	-1.11548	-1.22239
0.29149	0.262144	ENSMUST00000077340	0	0	0.192645	0	0.415037	0.652077
0.29149	0.262144	ENSMUST00000074357	0	0	0.192645	0	0.415037	0.652077
-0.333333	0.262172	ENSMUST00000204433	0.736966	0	0.263034	0	0	0
-0.130472	0.262214	ENSMUST00000037023	0.96801	1.04474	1.08377	0.973033	0.732067	1
0.0746076	0.262219	ENSMUST00000019649	0.610958	0.631849	0.766636	0.720618	0.775683	0.736966
-1.28875	0.262723	ENSMUST00000037362	0.222392	-0.485427	2.32193	-1	-0.584963	-0.222392
0.764261	0.262727	ENSMUST00000176686	-1.22239	-1.58496	-0.485427	-1	-0.584963	0.584963
-0.709761	0.262885	ENSMUST00000140265	-1.77761	-1.67807	-1.41504	-1.41504	-2.90689	-2.67807
0.0839076	0.263136	ENSMUST00000102980	-0.160465	-0.143591	-0.190822	-0.146841	0.0280144	-0.124328
-0.212477	0.263159	ENSMUST00000121416	0.222392	0.415037	0.415037	0	0	0.415037
0.510832	0.263184	ENSMUST00000155856	-0.584963	-0.736966	-1.58496	0	-0.736966	-0.63743
0.389975	0.263254	ENSMUST00000191108	-1.90689	-2.58496	-2.32193	-1.58496	-1.73697	-2.32193
-0.42944	0.26331	ENSMUST00000134159	2.45943	2.32193	1.58496	2	1.41504	1.66297
0.918296	0.263398	ENSMUST00000201979	-1.22239	-1.58496	-3.16993	-1	-1.22239	-1
-0.620881	0.263498	ENSMUST00000232640	1.58496	0.36257	1.45943	0	0.807355	0.736966
-0.620881	0.263498	ENSMUST00000232289	1.58496	0.36257	1.45943	0	0.807355	0.736966
0.361019	0.263521	ENSMUST00000186465	2	2.16993	1.58496	2	2.70044	2.1375
0.361019	0.263521	ENSMUST00000027421	2	2.16993	1.58496	2	2.70044	2.1375
-1.24082	0.263533	ENSMUST00000064405	1	1.45943	-1	-1	-1.58496	0.321928
-0.460274	0.263564	ENSMUST00000036221	0	0.321928	-0.263034	0	-1	-0.321928
0.524489	0.264079	ENSMUST00000113827	-0.736966	-0.736966	-1.58496	-1	-0.485427	0
-0.949332	0.264184	ENSMUST00000002699	1	1.58496	-0.415037	0.321928	0	-1
-0.233798	0.264315	ENSMUST00000041830	-0.643856	-0.584963	-0.36257	-0.485427	-1	-0.807355
-1.0345	0.264651	ENSMUST00000231569	-2.90689	-2.1375	-1.45943	-4	-3.70044	-1.90689
-1.0345	0.264651	ENSMUST00000232395	-2.90689	-2.1375	-1.45943	-4	-3.70044	-1.90689
-1.0345	0.264651	ENSMUST00000232660	-2.90689	-2.1375	-1.45943	-4	-3.70044	-1.90689
0.834609	0.264832	ENSMUST00000027444	-1.45943	-0.459432	-2.32193	0	-0.736966	-1
-0.539128	0.264962	ENSMUST00000112192	-1	-1.45943	-0.678072	-1	-1.58496	-2.16993
-0.535894	0.26519	ENSMUST00000005768	0.485427	-0.169925	1	0	0.222392	-0.514573
0.435329	0.265532	ENSMUST00000201739	-2.32193	-1.51457	-2.07039	-2	-1.37851	-1.22239
0.189816	0.265738	ENSMUST00000092425	1.28403	1.12988	1.45943	1.68182	1.46263	1.29834
0.189816	0.265738	ENSMUST00000017548	1.28403	1.12988	1.45943	1.68182	1.46263	1.29834
0.617344	0.265854	ENSMUST00000201631	1.40439	2.41504	1.28951	1.90689	2.11548	2.9386
0.617344	0.265854	ENSMUST00000202458	1.40439	2.41504	1.28951	1.90689	2.11548	2.9386
0.421011	0.266011	ENSMUST00000046045	-1.16993	-1.19265	-2	-1.16993	-0.736966	-1.19265
0.450461	0.266211	ENSMUST00000108658	-0.485427	-1.37851	-1.37851	-0.485427	-0.777608	-0.628031
0.144745	0.266266	ENSMUST00000026262	0.313158	0.142019	0.425306	0.584963	0.398549	0.331206
-0.236686	0.266355	ENSMUST00000164884	0.736966	0.902703	0.925999	0.415037	0.514573	0.925999
-0.266528	0.266844	ENSMUST00000103002	-0.667425	-0.403356	-0.621488	-1.16993	-0.584963	-0.736966
-0.212477	0.267103	ENSMUST00000207980	0	0.222392	0	0	-0.415037	0
0.570164	0.267151	ENSMUST00000074622	0.321928	0.289507	-0.736966	0.736966	0	0.847997
0.570164	0.267151	ENSMUST00000166814	0.321928	0.289507	-0.736966	0.736966	0	0.847997
0.12735	0.267494	ENSMUST00000037056	0.621488	0.780219	0.878009	0.758992	0.959358	0.943416
-0.125313	0.267525	ENSMUST00000204598	0.241008	0.115477	0.347923	0	0.241008	0.0874628
0.161809	0.267582	ENSMUST00000185539	-0.222392	-0.321928	-0.263034	0	0	-0.321928
0.161809	0.267582	ENSMUST00000191450	-0.222392	-0.263034	-0.321928	0	-0.321928	0
-0.268027	0.267602	ENSMUST00000231548	1	0.874469	0.415037	0.584963	0.415037	0.485427
0.618459	0.268144	ENSMUST00000113533	0.514573	0.70044	0.736966	0.584963	1.22239	2
-0.421011	0.26828	ENSMUST00000056403	0	0	-0.736966	-1	-0.736966	-0.263034
-0.944297	0.268599	ENSMUST00000060652	2.16993	4.24793	2.70044	2.16993	2.11548	2
-0.410929	0.268676	ENSMUST00000003038	0	0	0.807355	-0.321928	-0.241008	0.137504
0.852215	0.269259	ENSMUST00000086831	2.16993	0.321928	1.70044	2	1.87447	2.87447
0.172005	0.269299	ENSMUST00000080493	0.212994	0.234465	0.106915	0.584963	0.222392	0.263034
0.172005	0.269299	ENSMUST00000156623	0.212994	0.234465	0.106915	0.584963	0.222392	0.263034
0.0437257	0.269351	ENSMUST00000078497	0.565422	0.572435	0.559586	0.557778	0.657996	0.612847
0.0437257	0.269351	ENSMUST00000105953	0.565422	0.572435	0.559586	0.557778	0.657996	0.612847
0.0437257	0.269351	ENSMUST00000179658	0.565422	0.572435	0.559586	0.557778	0.657996	0.612847
0.0437257	0.269351	ENSMUST00000105954	0.565422	0.572435	0.559586	0.557778	0.657996	0.612847
0.0437257	0.269351	ENSMUST00000105952	0.565422	0.572435	0.559586	0.557778	0.657996	0.612847
0.0437257	0.269351	ENSMUST00000105955	0.565422	0.572435	0.559586	0.557778	0.657996	0.612847
0.0437257	0.269351	ENSMUST00000074187	0.565422	0.572435	0.559586	0.557778	0.657996	0.612847
0.0761486	0.269357	ENSMUST00000008893	0.152003	0.0384741	0.0671142	0.0995357	0.131245	0.255257
0.438729	0.269442	ENSMUST00000038007	-1.10434	-1.22239	-1.10692	-0.169925	-0.777608	-1.16993
0.438729	0.269442	ENSMUST00000190091	-1.10434	-1.22239	-1.10692	-0.169925	-0.777608	-1.16993
0.300013	0.269466	ENSMUST00000015434	0.823122	0.392317	0.584963	1	1.16993	0.530515
-0.646475	0.269659	ENSMUST00000016771	-2	-1.44057	-1.73697	-1.65208	-2.32193	-3.14296
0.733573	0.269663	ENSMUST00000139486	1.1375	2.16993	1.32193	3	1.41504	2.41504
0.60136	0.270044	ENSMUST00000220027	-2.32193	-1.19265	-2.45943	-1.58496	-1.26303	-1.32193
0.60136	0.270044	ENSMUST00000043211	-2.32193	-1.19265	-2.45943	-1.58496	-1.26303	-1.32193
0.60136	0.270044	ENSMUST00000220227	-2.32193	-1.19265	-2.45943	-1.58496	-1.26303	-1.32193
0.578989	0.270313	ENSMUST00000006444	0.584963	0.415037	1	1	2	0.736966
-0.135248	0.27037	ENSMUST00000102769	0.0801703	0.160465	0.0703893	0	-0.201634	0.106915
0.18418	0.270372	ENSMUST00000036765	0	0	0	0.415037	0	0.137504
-0.670296	0.270427	ENSMUST00000105962	1.078	1	2	0	1.41504	0.652077
-0.670296	0.270427	ENSMUST00000030730	1.078	1	2	0	1.41504	0.652077
0.190136	0.270434	ENSMUST00000174805	-0.70044	-0.624491	-0.584963	-0.584963	-0.192645	-0.561879
-0.584422	0.270488	ENSMUST00000057090	-3	-2.97728	-3.23704	-3.90689	-4.16993	-2.89077
1.02321	0.270511	ENSMUST00000117786	-0.540568	0.263034	1.45943	1.32193	2.41504	0.514573
0.234384	0.270599	ENSMUST00000124314	-2.24793	-1.8606	-2	-1.58496	-1.75002	-2.07039
1.34388	0.270678	ENSMUST00000193083	-3.58496	-5	-4	-1.73697	-2.20163	-4.61471
0.349023	0.271018	ENSMUST00000095224	0.678072	0	0.222392	1	0.584963	0.36257
-0.698954	0.271024	ENSMUST00000172699	-1.22239	-0.263034	-1.32193	-1.87447	-0.807355	-2.22239
-0.699845	0.271338	ENSMUST00000168064	1.51457	1.90689	0.678072	0	1.41504	0.584963
-0.254158	0.271573	ENSMUST00000106602	1.39593	1.36773	1.32193	0.830075	1.078	1.41504
-0.254158	0.271573	ENSMUST00000077915	1.39593	1.36773	1.32193	0.830075	1.078	1.41504
-0.254158	0.271573	ENSMUST00000106599	1.39593	1.36773	1.32193	0.830075	1.078	1.41504
-0.254158	0.271573	ENSMUST00000082092	1.39593	1.36773	1.32193	0.830075	1.078	1.41504
-0.430927	0.271752	ENSMUST00000168275	0.485427	1	0	0	0	0.192645
0.501309	0.271801	ENSMUST00000066610	-0.584963	-0.777608	-1.58496	0	-0.678072	-0.765535
0.174667	0.271832	ENSMUST00000237331	0.467779	0.736966	0.443607	0.917538	0.669851	0.584963
0.544208	0.2719	ENSMUST00000038791	-1.08746	-1.90689	-0.893085	-1.32193	-0.584963	-0.347923
0.539128	0.272025	ENSMUST00000111106	-0.169925	0	-0.584963	0	1	-0.137504
0.539128	0.272025	ENSMUST00000111108	-0.169925	0	-0.584963	0	1	-0.137504
0.681651	0.272124	ENSMUST00000062684	-2.55459	-3.85798	-3.16993	-1.80735	-3.11548	-2.61471
0.59851	0.272176	ENSMUST00000115262	-1.07039	-2.32193	-1.32193	-0.807355	-0.63743	-1.47393
-0.356796	0.272202	ENSMUST00000107342	0.263034	0	0.807355	0	0	0
-0.69013	0.272311	ENSMUST00000033947	-0.192645	-0.321928	0	-1.58496	-1	0
0.712501	0.272342	ENSMUST00000100962	-0.485427	0.807355	0	0	1.32193	1.1375
0.445476	0.272351	ENSMUST00000040776	0.263034	0.137504	0	0	0.736966	1
-0.820702	0.272351	ENSMUST00000147196	0.777608	2.32193	0.584963	0	0.415037	0.807355
-0.692447	0.272482	ENSMUST00000022322	-0.943416	-1.9386	-0.652077	-1.1375	-2.41504	-2.05889
0.418869	0.272568	ENSMUST00000118198	0.836501	0.415037	0.584963	1.58496	0.678072	0.830075
0.189385	0.272613	ENSMUST00000021425	0.454566	0.169925	0.0703893	0.263034	0.415037	0.584963
0.148524	0.272618	ENSMUST00000050993	0.14439	-0.0874628	0	0	0.321928	0.180572
0.0515401	0.272646	ENSMUST00000086112	0.14439	0.160465	0.178337	0.192645	0.280108	0.165059
-1.04111	0.272767	ENSMUST00000237431	5.52356	4.80735	3.97728	2.75489	5	3.42999
-1.04111	0.272767	ENSMUST00000079716	5.52356	4.80735	3.97728	2.75489	5	3.42999
-0.576091	0.272801	ENSMUST00000023062	2.92057	1.67807	2.73697	1.70044	1.90689	2
0.430927	0.272875	ENSMUST00000156864	-0.807355	-0.222392	-1	-0.736966	0	0
-0.522347	0.273146	ENSMUST00000223551	0.415037	0.415037	-0.263034	-1	0	0
-0.580361	0.273279	ENSMUST00000177054	0.893085	1.1375	2.16993	0.584963	1	0.874469
-0.50869	0.273464	ENSMUST00000235232	-0.152003	-0.584963	-0.736966	-0.415037	-1.58496	-1
-0.440643	0.273503	ENSMUST00000038831	0.321928	1	0	0	0	0
0.25804	0.27354	ENSMUST00000044783	-1.31034	-1.08406	-0.716207	-0.874469	-0.83399	-0.628031
0.25804	0.27354	ENSMUST00000115457	-1.31034	-1.08406	-0.716207	-0.874469	-0.83399	-0.628031
-0.692272	0.273865	ENSMUST00000139200	-0.736966	-0.415037	-0.485427	-0.807355	-0.736966	-2.16993
-0.692272	0.273865	ENSMUST00000129895	-0.736966	-0.415037	-0.485427	-0.807355	-0.736966	-2.16993
0.790097	0.273931	ENSMUST00000105341	-1.22239	-1	-2.70044	-0.584963	-1.1375	-0.830075
0.273502	0.273944	ENSMUST00000001809	1.14608	0.532014	0.962847	1.30256	1.17688	0.982004
-0.290003	0.274523	ENSMUST00000029663	1.66297	1.28951	1.28011	1.41504	1.16993	0.777608
-0.857822	0.274648	ENSMUST00000096753	-0.485427	-0.584963	1	0	-1.32193	-1.32193
0.906631	0.274678	ENSMUST00000103091	1	1.5025	1.32193	2	3.32193	1.22239
0.813937	0.274739	ENSMUST00000108060	-1.32193	-3.08746	-1.58496	-1	-1.41504	-1.1375
0.39556	0.275469	ENSMUST00000171031	-5.33628	-4.86507	-5.07895	-4.97728	-4.16993	-4.94642
0.39556	0.275469	ENSMUST00000183044	-5.33628	-4.86507	-5.07895	-4.97728	-4.16993	-4.94642
0.319786	0.275488	ENSMUST00000134945	-0.736966	-0.485427	0	0	0	-0.263034
0.374286	0.275772	ENSMUST00000059743	-0.415037	-0.263034	-0.807355	-0.584963	0	0.222392
-0.190433	0.276204	ENSMUST00000235050	0.530515	0.925999	0.807355	0.415037	0.736966	0.540568
-0.190433	0.276204	ENSMUST00000234773	0.530515	0.925999	0.807355	0.415037	0.736966	0.540568
-0.190433	0.276204	ENSMUST00000149405	0.530515	0.925999	0.807355	0.415037	0.736966	0.540568
-0.190433	0.276204	ENSMUST00000234326	0.530515	0.925999	0.807355	0.415037	0.736966	0.540568
0.119064	0.276208	ENSMUST00000204293	0.902703	0.912537	1.05889	1	1	1.23133
-0.370344	0.276401	ENSMUST00000026828	0.263034	0.263034	1	0	0	0.415037
-0.299063	0.276645	ENSMUST00000200935	-0.669851	-0.263034	-0.584963	-0.415037	-1	-1
-0.290239	0.276912	ENSMUST00000168099	0.415037	0	0.678072	0	0	0.222392
0.828476	0.276943	ENSMUST00000064447	0	-0.485427	-1.58496	1	-0.584963	0
-0.227275	0.277112	ENSMUST00000071280	0	0.459432	0	0	0	-0.222392
-0.586331	0.277136	ENSMUST00000076313	1.26303	1.45943	1	0	0.584963	1.37851
-0.472537	0.277331	ENSMUST00000068333	0.765535	1.45943	1.73697	1.32193	0.584963	0.63743
0.925869	0.277334	ENSMUST00000118075	-0.192645	0	1	2	0	1.58496
0.925869	0.277334	ENSMUST00000121440	-0.192645	0	1	2	0	1.58496
-0.297789	0.277469	ENSMUST00000206598	0.351472	1	0.459432	0.222392	0.192645	0.5025
0.795297	0.277678	ENSMUST00000110778	-0.485427	0	1.32193	1	1.22239	1
-0.218142	0.277861	ENSMUST00000233945	0.671377	0.374396	0.866733	0.514573	0.241008	0.5025
0.310611	0.278018	ENSMUST00000025914	-0.706269	-1.05445	-0.459432	-0.263034	-0.241008	-0.784271
-0.521794	0.278022	ENSMUST00000109352	2.52356	1.90689	1.80735	2.16993	1	1.5025
-0.521794	0.278022	ENSMUST00000072452	2.52356	1.90689	1.80735	2.16993	1	1.5025
-0.270515	0.278063	ENSMUST00000105363	1.04182	0.724366	0.633872	0.36257	0.351472	0.874469
-0.290024	0.278757	ENSMUST00000102678	0.280108	0.765535	0.5025	0	0.584963	0.0931094
-0.302414	0.278836	ENSMUST00000015017	-0.115477	-0.485427	0.192645	-0.415037	-0.678072	-0.222392
-0.69013	0.278887	ENSMUST00000115655	1.58496	0.485427	0	0	0	0
-0.102429	0.278921	ENSMUST00000166972	0.125531	0.289507	0.192645	0.222392	0	0.0780025
-0.102429	0.278921	ENSMUST00000167930	0.125531	0.289507	0.192645	0.222392	0	0.0780025
-0.102429	0.278921	ENSMUST00000085399	0.125531	0.289507	0.192645	0.222392	0	0.0780025
-0.47737	0.279061	ENSMUST00000031597	2.44478	2	1.36257	1.22239	1.848	1.30485
0.159215	0.279398	ENSMUST00000130048	-0.430634	-0.432959	-0.211504	-0.263034	0	-0.334419
0.14062	0.27947	ENSMUST00000017365	-0.281771	-0.485427	-0.257158	-0.337035	-0.0430687	-0.222392
0.633488	0.279591	ENSMUST00000081567	0	-0.807355	0.584963	0	1	0.678072
-1.00896	0.279657	ENSMUST00000117648	-2.85798	-2.07039	-1.45943	-3.90689	-3.70044	-1.80735
0.119091	0.279839	ENSMUST00000199406	0.0310269	0.112475	0.0780025	0.347923	0.160465	0.0703893
-0.0840487	0.280017	ENSMUST00000107857	0	0.137504	0.192645	0	0	0.0780025
-0.0603598	0.280134	ENSMUST00000024846	0.111389	0.134093	0.0763509	-0.0351894	0.0962153	0.0797272
-0.361679	0.280134	ENSMUST00000106148	1.45943	1.80735	1	0.736966	1.22239	1.22239
-0.361679	0.280134	ENSMUST00000026144	1.45943	1.80735	1	0.736966	1.22239	1.22239
0.25545	0.280284	ENSMUST00000180341	-1.74322	-1.45066	-1.62149	-1.32193	-1.06413	-1.66297
-0.206185	0.280561	ENSMUST00000233577	0.671377	0.387023	0.866733	0.514573	0.289507	0.5025
0.828498	0.280576	ENSMUST00000107476	-0.523562	-1.5025	0.263034	0.169925	1	-0.447459
-0.336882	0.280709	ENSMUST00000109847	-1	-1.39232	-1.32193	-1.22239	-2	-1.5025
-0.336882	0.280709	ENSMUST00000028964	-1	-1.39232	-1.32193	-1.22239	-2	-1.5025
-0.680282	0.28072	ENSMUST00000167239	0.857981	2.32193	1	0.584963	0.736966	0.817136
0.422493	0.280804	ENSMUST00000008573	-1.70044	-1.41504	-1.32193	-1.58496	-0.584963	-1
0.275974	0.281098	ENSMUST00000037776	-1.20163	-1.72583	-1.80735	-1.41504	-1.16993	-1.32193
0.504858	0.281306	ENSMUST00000010421	-2	-1.09954	-2.22239	-1.58496	-1.22239	-1
0.400709	0.281513	ENSMUST00000183177	-5.37851	-4.88613	-5.1127	-5.02237	-4.18322	-4.96963
0.400709	0.281513	ENSMUST00000182209	-5.37851	-4.88613	-5.1127	-5.02237	-4.18322	-4.96963
-0.274001	0.281605	ENSMUST00000164449	0.169925	0.652077	0.736966	0	0.321928	0.415037
-0.274001	0.281605	ENSMUST00000168831	0.169925	0.652077	0.736966	0	0.321928	0.415037
-0.269118	0.281678	ENSMUST00000029707	0.222392	0.736966	0.263034	0	0	0.415037
-0.397548	0.281743	ENSMUST00000114228	0.415037	0.514573	0	0.321928	-0.584963	0
-1.05664	0.281758	ENSMUST00000188618	2.32193	1.58496	1	0	2	-0.263034
0.63563	0.28179	ENSMUST00000130214	-1.32193	0	-0.584963	0.584963	0	-0.584963
-0.992427	0.281898	ENSMUST00000156105	-0.192645	-0.736966	0	0	-1.58496	-2.32193
-0.580938	0.282072	ENSMUST00000230844	1.08746	2.16993	0.874469	1	0.736966	0.652077
-0.580938	0.282072	ENSMUST00000016781	1.08746	2.16993	0.874469	1	0.736966	0.652077
-0.122	0.282238	ENSMUST00000133861	-0.215729	-0.131245	0.0374747	-0.347923	-0.192645	-0.13493
0.398422	0.282364	ENSMUST00000005371	-0.485427	-1.37851	-1.22239	-0.485427	-0.777608	-0.628031
-1.01355	0.282386	ENSMUST00000212214	1.70044	-0.70044	0.192645	-1	-0.263034	-0.584963
0.218451	0.282855	ENSMUST00000079634	0.192645	0.514573	0	0.415037	0.584963	0.36257
-0.607175	0.282929	ENSMUST00000066760	-0.289507	-0.736966	-0.736966	-2	-0.584963	-1
0.219013	0.282995	ENSMUST00000191440	-1.61667	-1.16227	-1.26303	-1.11548	-0.947533	-1.32193
-0.315844	0.283697	ENSMUST00000105673	0.584963	0.415037	1	0	0.415037	0.63743
0.24106	0.283721	ENSMUST00000115463	-1.28688	-1.05658	-0.716207	-0.874469	-0.83399	-0.628031
0.24106	0.283721	ENSMUST00000143939	-1.28688	-1.05658	-0.716207	-0.874469	-0.83399	-0.628031
0.24106	0.283721	ENSMUST00000115461	-1.28688	-1.05658	-0.716207	-0.874469	-0.83399	-0.628031
0.0317073	0.283902	ENSMUST00000106348	0.582974	0.566532	0.519758	0.561676	0.620507	0.582204
0.105952	0.283916	ENSMUST00000067072	-0.247928	-0.118644	0	0	-0.0931094	0.0443941
0.0904014	0.284136	ENSMUST00000161892	0.100929	0.0721498	0.0310269	0.283793	0.10188	0.0896372
0.057197	0.284139	ENSMUST00000090269	0.603657	0.652077	0.618693	0.755847	0.619896	0.670275
-0.171411	0.284226	ENSMUST00000007255	0.491853	0.607683	0.691878	0.241008	0.392317	0.643856
-0.295699	0.284362	ENSMUST00000111445	0.137504	0.514573	0.847997	0.263034	0.115477	0.234465
-0.295699	0.284362	ENSMUST00000111446	0.137504	0.514573	0.847997	0.263034	0.115477	0.234465
-0.295699	0.284362	ENSMUST00000050323	0.137504	0.514573	0.847997	0.263034	0.115477	0.234465
-0.282666	0.284471	ENSMUST00000212964	0	0	0.584963	0	0	-0.263034
-0.282666	0.284471	ENSMUST00000212000	0	0	0.584963	0	0	-0.263034
-0.282666	0.284471	ENSMUST00000034163	0	0	0.584963	0	0	-0.263034
0.251629	0.284512	ENSMUST00000050516	0	0	0	0	0.584963	0.169925
0.251629	0.284512	ENSMUST00000164083	0	0	0	0	0.584963	0.169925
-0.876452	0.284518	ENSMUST00000022230	-0.415037	-0.736966	1	0	-1.32193	-1.45943
0.116341	0.284713	ENSMUST00000220110	-0.106915	-0.137504	-0.0565835	-0.115477	0	0.163499
0.264817	0.285195	ENSMUST00000103160	1.03562	1.22239	1.43296	1.67807	1.66297	1.14439
-0.13451	0.285284	ENSMUST00000080152	-0.485427	-0.291766	-0.321928	-0.621488	-0.552541	-0.328623
0.662421	0.285328	ENSMUST00000237871	-1.80735	-1.85798	-1.5025	-1.22239	-0.192645	-1.76553
-0.202561	0.285693	ENSMUST00000103131	0.415037	0.415037	0	0	0	0.222392
0.666667	0.285763	ENSMUST00000122233	0	0	0.584963	1.58496	0	1
-0.0874762	0.285822	ENSMUST00000102803	1.14086	1.08573	0.936806	0.943416	0.969626	0.987927
0.578989	0.285927	ENSMUST00000004614	-0.736966	0.321928	-1	0	0	0.321928
-0.995851	0.28646	ENSMUST00000090678	3.83289	5.20945	2.87447	2.32193	3.64386	2.96347
0.389975	0.286468	ENSMUST00000111291	-0.584963	-0.321928	-1	0	0	-0.736966
0.389975	0.286468	ENSMUST00000111292	-0.584963	-0.321928	-1	0	0	-0.736966
0.536986	0.286619	ENSMUST00000200169	0.736966	0.874469	0.192645	1.58496	1.41504	0.415037
0.536986	0.286619	ENSMUST00000089752	0.736966	0.874469	0.192645	1.58496	1.41504	0.415037
-0.271541	0.286873	ENSMUST00000125981	-2.6386	-2.87447	-3.20163	-3.16993	-3.43741	-2.922
-0.271541	0.286873	ENSMUST00000122129	-2.6386	-2.87447	-3.20163	-3.16993	-3.43741	-2.922
-0.271541	0.286873	ENSMUST00000061143	-2.6386	-2.87447	-3.20163	-3.16993	-3.43741	-2.922
-0.271541	0.286873	ENSMUST00000106132	-2.6386	-2.87447	-3.20163	-3.16993	-3.43741	-2.922
-0.549834	0.28728	ENSMUST00000078079	0.667425	0.125531	1.28951	0.263034	-0.415037	0.584963
0.495142	0.287613	ENSMUST00000047086	-0.485427	-0.847997	-1.41504	-1	0	-0.263034
-0.0566174	0.287623	ENSMUST00000098941	0.0671142	0	0.137504	0	0	0.0347654
0.495142	0.287709	ENSMUST00000220541	-1.16993	-0.263034	-0.415037	0.415037	-0.192645	-0.584963
0.282261	0.287753	ENSMUST00000179343	0.258734	0.214125	0.403356	0.900464	0.216811	0.605721
0.260692	0.287785	ENSMUST00000115460	-1.34577	-1.05658	-0.716207	-0.874469	-0.83399	-0.628031
0.260692	0.287785	ENSMUST00000073840	-1.34577	-1.05658	-0.716207	-0.874469	-0.83399	-0.628031
0.351353	0.287866	ENSMUST00000073308	1.85798	1.75002	1.07039	1.87447	2.05063	1.80735
-0.420786	0.287959	ENSMUST00000197539	0.688056	0.296982	0.345135	-0.514573	0.0848889	0.4975
0.153986	0.288118	ENSMUST00000111964	0.137504	-0.152003	0	0.321928	0.125531	0
-0.246265	0.28864	ENSMUST00000103114	1.24101	1.20163	0.752072	1.06413	0.667425	0.724366
-0.0442304	0.288755	ENSMUST00000173132	0.208587	0.142444	0.208587	0.169925	0.0857299	0.171271
0.764261	0.288825	ENSMUST00000025505	-2.22239	-1	-2.80735	-1	-1.73697	-1
0.747975	0.288968	ENSMUST00000020023	0.925999	1.58496	-0.169925	1.58496	2	1
-0.328019	0.289213	ENSMUST00000183817	0.469485	1	0.321928	0.584963	0	0.222392
-0.417553	0.289226	ENSMUST00000114666	0.0365259	0.0641303	-0.392317	-1	0	-0.544321
1.20107	0.289257	ENSMUST00000057198	1.26303	-1.22239	0	2.32193	1.32193	0
0.12225	0.289379	ENSMUST00000073211	-1.24101	-1.20945	-1.39232	-1.26303	-1	-1.21299
0.12225	0.289379	ENSMUST00000179759	-1.24101	-1.20945	-1.39232	-1.26303	-1	-1.21299
0.12225	0.289379	ENSMUST00000024847	-1.24101	-1.20945	-1.39232	-1.26303	-1	-1.21299
0.0257306	0.289523	ENSMUST00000176906	0.258673	0.256762	0.259283	0.301248	0.302735	0.247928
-0.230857	0.28972	ENSMUST00000007921	0.415037	0.29956	0.736966	0	0.289507	0.469485
-0.230857	0.28972	ENSMUST00000109098	0.415037	0.29956	0.736966	0	0.289507	0.469485
-1.10626	0.289733	ENSMUST00000027974	0.485427	0.807355	0.415037	-2	-0.263034	0.652077
-0.347273	0.290263	ENSMUST00000038627	-0.765535	-0.152003	-0.169925	-1	-0.321928	-0.807355
-0.780658	0.29036	ENSMUST00000202991	1.28951	0.415037	2.32193	0.36257	0.514573	0.807355
0.253511	0.290472	ENSMUST00000009699	-1.19265	-1.58496	-1.48543	-1	-1	-1.5025
-0.797439	0.290495	ENSMUST00000068282	-0.192645	1	-0.736966	0	-1.32193	-1
-0.797439	0.290495	ENSMUST00000112437	-0.192645	1	-0.736966	0	-1.32193	-1
0.282666	0.290777	ENSMUST00000029999	0	0.321928	0	0.584963	0.584963	0
0.255461	0.290871	ENSMUST00000119426	0.152003	0.152003	0	0.584963	0	0.485427
0.245655	0.290917	ENSMUST00000078589	0.125531	0.137504	0	0	0.584963	0.415037
-0.611248	0.291073	ENSMUST00000212470	-2.32193	-1.72583	-3	-2.45943	-2.80735	-3.61471
0.421011	0.291085	ENSMUST00000115458	0.415037	0	0	1	0.678072	0
0.421011	0.291085	ENSMUST00000003395	0.415037	0	0	1	0.678072	0
0.0817042	0.291224	ENSMUST00000007139	-0.0524674	0	-0.192645	0	0	0
-0.572905	0.291295	ENSMUST00000239060	-0.415037	-0.321928	-0.321928	-1	-0.192645	-1.58496
0.0310462	0.291501	ENSMUST00000032934	0.579038	0.563901	0.519045	0.557642	0.619365	0.578115
1.09101	0.291693	ENSMUST00000202643	-3.90689	-3.85798	-1.76553	-3.16993	-1.58496	-1.5025
-0.164549	0.291699	ENSMUST00000171403	0.263034	0.137504	0.415037	0.321928	0	0
0.503314	0.292023	ENSMUST00000090500	-5.1224	-4.33787	-4.1062	-3.49185	-4.12928	-4.43539
0.324869	0.292044	ENSMUST00000084525	0.192645	0.192645	0.321928	1	0.222392	0.459432
-0.194988	0.292103	ENSMUST00000095794	-0.678072	-0.584963	-0.736966	-0.584963	-1	-1
-0.576138	0.29215	ENSMUST00000029344	-0.222392	-0.289507	-0.736966	-0.584963	-1.80735	-0.584963
0.471679	0.292429	ENSMUST00000038705	0	0	-0.415037	1	0	0
-0.416762	0.292454	ENSMUST00000020403	1.5025	2.13245	1.43296	1.22239	0.847997	1.74723
0.674877	0.292878	ENSMUST00000060805	-3.64386	-2.45943	-3.85798	-3.32193	-2.39232	-2.22239
-0.198599	0.292921	ENSMUST00000179928	0.706269	0.271302	0.321928	0.222392	0.106915	0.374396
-0.47164	0.292991	ENSMUST00000021063	0.584963	0.719892	1.65208	0.485427	0.378512	0.678072
0.649178	0.293108	ENSMUST00000109235	-0.584963	-0.584963	-1	0.847997	-0.584963	-0.485427
0.244764	0.293193	ENSMUST00000235966	0.664397	1.07039	0.718229	1.36257	0.839535	0.985203
0.244764	0.293193	ENSMUST00000122279	0.664397	1.07039	0.718229	1.36257	0.839535	0.985203
-0.238082	0.293468	ENSMUST00000196208	0.584963	0.321928	0	0	0	0.192645
-0.238082	0.293468	ENSMUST00000085934	0.584963	0.321928	0	0	0	0.192645
0.475403	0.294198	ENSMUST00000102528	-1.58496	-1.5502	-2.32193	-1	-1.08746	-1.94342
-0.14717	0.294219	ENSMUST00000071329	0	0.321928	0.289507	0	0.169925	0
-0.782921	0.294261	ENSMUST00000081291	0.893085	1.26303	-0.321928	-1	0	0.485427
0.343129	0.294288	ENSMUST00000020078	1.44361	0.963474	0.752072	1.11548	1.29546	1.77761
0.343129	0.294288	ENSMUST00000238939	1.44361	0.963474	0.752072	1.11548	1.29546	1.77761
-0.659093	0.294404	ENSMUST00000224975	1.32193	1.32193	1.22239	1.32193	-0.263034	0.830075
-0.539128	0.294639	ENSMUST00000119483	-3.152	-2.97728	-3.23704	-3.90689	-4.16993	-2.90689
-0.421011	0.294775	ENSMUST00000131445	0	1	0.263034	0	0	0
-0.421011	0.294775	ENSMUST00000014473	0	1	0.263034	0	0	0
-1.17415	0.295176	ENSMUST00000105362	0	2.70044	0.652077	0.415037	0.415037	-1
-1.17415	0.295176	ENSMUST00000092305	0	2.70044	0.652077	0.415037	0.415037	-1
0.60114	0.295181	ENSMUST00000084366	1	1.24793	1.52356	1.58496	2.70044	1.28951
-0.179445	0.295191	ENSMUST00000180140	0.672425	0.398549	0.247928	0.115477	0.337035	0.328054
-0.179445	0.295191	ENSMUST00000024697	0.672425	0.398549	0.247928	0.115477	0.337035	0.328054
0.666667	0.295228	ENSMUST00000120432	0	0	0	1.58496	0.415037	0
-0.368462	0.295559	ENSMUST00000020440	2.58496	2.27302	1.68806	1.76553	1.85798	1.81714
-0.0985952	0.295658	ENSMUST00000197694	0.289507	0.321928	0.447459	0.263034	0.137504	0.36257
0.74294	0.295678	ENSMUST00000154256	-0.514573	-2.16993	-1	0	-0.263034	-1.19265
-0.256627	0.295886	ENSMUST00000115805	0.459432	0.547488	0.807355	0	0.584963	0.459432
-0.245655	0.296004	ENSMUST00000172252	0.152003	0	0.584963	0	0	0
-0.245655	0.296004	ENSMUST00000093380	0.152003	0	0.584963	0	0	0
0.299834	0.296328	ENSMUST00000061437	1.01838	0.915111	0.765535	0.788496	1.29546	1.51457
0.379938	0.296422	ENSMUST00000166743	-2.64386	-2	-1.87447	-2	-2	-1.37851
0.15264	0.296657	ENSMUST00000062678	-0.545434	-0.669851	-0.917538	-0.530515	-0.559427	-0.584963
-0.384001	0.297153	ENSMUST00000037551	1	0.152003	0.192645	0	0	0.192645
-0.384001	0.297153	ENSMUST00000135388	1	0.152003	0.192645	0	0	0.192645
0.276692	0.297193	ENSMUST00000006451	-1	-0.736966	-1	-0.584963	-0.321928	-1
-0.276692	0.297193	ENSMUST00000108636	0	0.415037	0.678072	0	0	0.263034
0.499167	0.297273	ENSMUST00000126436	-0.777608	-1.32193	-0.0824622	-0.321928	-0.263034	-0.0995357
-0.492682	0.297292	ENSMUST00000074114	2.32193	1.70044	1.16993	1.58496	1.32193	0.807355
-0.492682	0.297292	ENSMUST00000202554	2.32193	1.70044	1.16993	1.58496	1.32193	0.807355
-0.126851	0.297352	ENSMUST00000181948	0.437405	0.289507	0.523562	0.152003	0.430634	0.287282
0.106509	0.297401	ENSMUST00000009693	-0.370838	-0.123989	-0.328054	-0.160465	-0.22741	-0.115477
-0.752373	0.297554	ENSMUST00000036004	-3.08092	-2.96683	-2.16993	-4.32193	-3.64386	-2.50901
-0.752373	0.297554	ENSMUST00000087351	-3.08092	-2.96683	-2.16993	-4.32193	-3.64386	-2.50901
-0.752373	0.297554	ENSMUST00000231141	-3.08092	-2.96683	-2.16993	-4.32193	-3.64386	-2.50901
0.302297	0.297881	ENSMUST00000230271	0.847997	1.19265	1.28951	1	1.58496	1.65208
0.481787	0.297901	ENSMUST00000164235	-2.80735	-2.05889	-1.73697	-1.80735	-2.08746	-1.26303
-0.148465	0.297925	ENSMUST00000058437	1.15451	1.06746	1.39593	1.18763	0.932886	1.05199
0.386143	0.297993	ENSMUST00000084501	-0.584963	-0.736966	-0.514573	-0.584963	0.321928	-0.415037
0.469098	0.298118	ENSMUST00000202601	-2.64386	-1.64386	-2.1375	-1.58496	-2.16993	-1.26303
-0.972907	0.298218	ENSMUST00000172906	3.05889	5.32193	4.04439	2.24793	3.61471	3.64386
0.815	0.298312	ENSMUST00000111230	-4.45943	-3.42626	-4.9542	-3.16993	-2.76553	-4.45943
0.208645	0.298324	ENSMUST00000115077	-0.321928	0	-0.415037	0	-0.263034	0.152003
0.426936	0.298371	ENSMUST00000239397	0.321928	0	0.652077	1.32193	0.584963	0.347923
1.17684	0.298448	ENSMUST00000138283	-1.67807	-3.90689	-1.70044	0	-1.58496	-2.16993
-0.421011	0.298732	ENSMUST00000030078	1	0	0.321928	0	-0.263034	0.321928
-0.421011	0.298732	ENSMUST00000107528	1	0	0.321928	0	-0.263034	0.321928
-0.240121	0.298763	ENSMUST00000221532	0.211504	0.231326	0.710493	0	0.36257	0.0703893
-0.240121	0.298763	ENSMUST00000021399	0.211504	0.231326	0.710493	0	0.36257	0.0703893
-0.161532	0.29881	ENSMUST00000237603	-0.902703	-1	-1.19265	-1	-1.22239	-1.35755
0.557989	0.299147	ENSMUST00000105384	0.415037	0.289507	0	1.58496	0.263034	0.530515
-0.659211	0.299255	ENSMUST00000134575	-0.378512	0.415037	1	0.321928	-1	-0.263034
-0.647035	0.299294	ENSMUST00000239009	-0.415037	-0.321928	-0.321928	-1	-0.192645	-1.80735
-0.200301	0.299562	ENSMUST00000234256	0.530515	1	0.807355	0.415037	0.736966	0.584963
-0.200301	0.299562	ENSMUST00000235023	0.530515	1	0.807355	0.415037	0.736966	0.584963
0.426783	0.299644	ENSMUST00000034388	-1.24793	-0.584963	-0.321928	-0.736966	0	-0.137504
0.387833	0.299922	ENSMUST00000187445	-0.807355	-1.41504	-1.58496	-0.736966	-0.584963	-1.32193
-0.108791	0.300291	ENSMUST00000113122	-0.514573	-0.485427	-0.678072	-0.736966	-0.736966	-0.530515
-0.108791	0.300291	ENSMUST00000113119	-0.514573	-0.485427	-0.678072	-0.736966	-0.736966	-0.530515
0.385986	0.300304	ENSMUST00000037333	-5.38543	-4.89308	-5.1127	-5.04439	-4.1964	-4.99247
-0.0658727	0.300322	ENSMUST00000050580	0.426815	0.350497	0.31259	0.211504	0.329308	0.351472
0.0104306	0.300396	ENSMUST00000192045	0.0168738	0	0.0164881	0.0339473	0.0198996	0.0108068
0.279398	0.300488	ENSMUST00000202308	-0.440573	-0.440573	-0.378512	0.263034	-0.321928	-0.36257
0.662925	0.300582	ENSMUST00000087052	0.415037	1	0.152003	1.80735	0.263034	1.48543
0.662925	0.300582	ENSMUST00000177837	0.415037	1	0.152003	1.80735	0.263034	1.48543
0.230878	0.300766	ENSMUST00000103060	-0.519374	-0.633872	-0.106915	-0.222392	0	-0.345135
-0.682274	0.30079	ENSMUST00000009256	1.22239	2.08746	1	0	1.58496	0.678072
-0.449888	0.30083	ENSMUST00000017435	-1.3388	-1.72247	-1.07039	-1.37851	-2.43296	-1.66985
-0.449888	0.30083	ENSMUST00000058496	-1.3388	-1.72247	-1.07039	-1.37851	-2.43296	-1.66985
0.10987	0.301004	ENSMUST00000071792	-0.201634	0.0614005	0	0	0.106915	0.0824622
0.10987	0.301004	ENSMUST00000230274	-0.201634	0.0614005	0	0	0.106915	0.0824622
-0.989164	0.301006	ENSMUST00000027050	4.08746	3.45943	1.70044	1.58496	2.07039	2.62449
0.415037	0.301103	ENSMUST00000052872	-1.80735	-2.41504	-1.41504	-1.32193	-1.80735	-1.26303
-0.190997	0.301178	ENSMUST00000226827	1	0.540568	0.893085	0.678072	0.652077	0.530515
-0.151893	0.301267	ENSMUST00000163569	0.263034	0.36257	0	0	0.169925	0
-0.290237	0.301376	ENSMUST00000129217	1.078	0.415037	0.584963	0.36257	0.652077	0.192645
0.865203	0.301638	ENSMUST00000174688	0.584963	-0.180572	1.32193	2.58496	1	0.736966
-0.196356	0.301869	ENSMUST00000096249	0.678072	0.459432	0.736966	0.263034	0.321928	0.70044
-0.231998	0.302188	ENSMUST00000100196	0	0.263034	0.584963	0	0	0.152003
-0.453134	0.302207	ENSMUST00000021197	-1	-1.66297	-1	-2.16993	-1.73697	-1.11548
-0.113115	0.302325	ENSMUST00000113674	0.97728	1.2115	1.09954	0.847997	1.04439	1.05658
0.397548	0.302407	ENSMUST00000028332	0.222392	0	0	0	1	0.415037
0.202145	0.30268	ENSMUST00000031625	-0.0840643	0.0780025	-0.214125	0.152003	0.36257	-0.128324
0.357028	0.303062	ENSMUST00000125257	-0.241008	-0.415037	-1	0	-0.584963	0
0.511144	0.303184	ENSMUST00000033333	-0.469485	-0.459432	-0.415037	0.736966	0	-0.547488
0.511144	0.303184	ENSMUST00000118571	-0.469485	-0.459432	-0.415037	0.736966	0	-0.547488
-0.330988	0.303446	ENSMUST00000210369	-0.765535	-1.1375	-0.788496	-0.777608	-1.58496	-1.32193
0.105902	0.30352	ENSMUST00000236967	0.214125	0.334419	0.0931094	0.415037	0.321928	0.222392
0.105902	0.30352	ENSMUST00000025007	0.214125	0.334419	0.0931094	0.415037	0.321928	0.222392
-0.306542	0.303658	ENSMUST00000021903	-1.85798	-1.32193	-1.1375	-2	-1.58496	-1.65208
0.219259	0.30376	ENSMUST00000114882	1.1481	1.33092	1.05585	1.2115	1.71049	1.27065
0.0753059	0.303806	ENSMUST00000162851	-0.0801703	-0.0473057	-0.225881	0	-0.0534393	-0.0740006
-0.319175	0.30392	ENSMUST00000197946	-1.36257	-1.12553	-0.906891	-1	-1.70044	-1.65208
-0.31655	0.304597	ENSMUST00000097715	1.53051	1.35755	0.788496	0.70044	1.152	0.874469
-0.446965	0.30467	ENSMUST00000106530	0.678072	0.540568	1.58496	0.485427	0.584963	0.392317
-0.581985	0.305168	ENSMUST00000129515	-3	-2.58496	-1.58496	-2.80735	-3.39232	-2.71621
0.223333	0.305234	ENSMUST00000113592	0	0.125531	0	0.584963	0.169925	0.040642
-0.470567	0.305266	ENSMUST00000081649	1.79141	2.64386	2.28011	1.19265	2.26303	1.848
0.54276	0.305347	ENSMUST00000145664	0.459432	1	-0.192645	0.36257	1.16993	1.36257
0.54276	0.305347	ENSMUST00000105897	0.459432	1	-0.192645	0.36257	1.16993	1.36257
0.245655	0.305451	ENSMUST00000094015	0.847997	0.736966	0.584963	1.32193	0.736966	0.847997
0.709761	0.305454	ENSMUST00000105340	-1.22239	-0.874469	-2.58496	-0.584963	-1.1375	-0.830075
0.709761	0.305454	ENSMUST00000020379	-1.22239	-0.874469	-2.58496	-0.584963	-1.1375	-0.830075
-0.103799	0.305544	ENSMUST00000042135	0.263034	0.241008	0.222392	0.263034	0	0.152003
-0.103799	0.305544	ENSMUST00000100570	0.263034	0.241008	0.222392	0.263034	0	0.152003
0.25432	0.305588	ENSMUST00000080885	0.652077	0.584963	0.807355	1	0.584963	1.22239
0.143714	0.305806	ENSMUST00000026560	-0.241008	-0.270089	-0.476438	-0.321928	-0.234465	0
-0.240822	0.305855	ENSMUST00000107644	0.137504	0.584963	0	0	0	0
-0.447012	0.305866	ENSMUST00000116389	-0.0740006	-0.169925	0.459432	-1	0	-0.125531
-0.447012	0.305866	ENSMUST00000058089	-0.0740006	-0.169925	0.459432	-1	0	-0.125531
0.912322	0.306223	ENSMUST00000039408	-1	-1	-0.415037	-1	0	1.32193
-0.666667	0.306327	ENSMUST00000029147	-1.58496	-1.80735	-1.41504	-2	-1.58496	-3.22239
-0.309938	0.30636	ENSMUST00000179865	-0.604862	-1.08489	-0.83399	-1.58496	-0.959358	-0.909235
-0.213527	0.306377	ENSMUST00000029386	0.514573	0.584963	0.736966	0.263034	0.222392	0.710493
-0.145802	0.306504	ENSMUST00000179323	0	0	0.321928	0	0	-0.115477
-0.145802	0.306504	ENSMUST00000136983	0.321928	0	0	-0.115477	0	0
-0.733224	0.306915	ENSMUST00000065504	1.32193	1.32193	1.22239	1.32193	-0.485427	0.830075
-0.733224	0.306915	ENSMUST00000100844	1.32193	1.32193	1.22239	1.32193	-0.485427	0.830075
-0.326735	0.307547	ENSMUST00000173376	0.765535	1	0.652077	0	0.736966	0.70044
1.00399	0.307791	ENSMUST00000171245	-2.1375	-4.16993	-1.87447	-1	-2.32193	-1.848
0.763868	0.307973	ENSMUST00000113675	-2.5025	-1.848	-0.584963	-1.32193	-0.736966	-0.584963
0.763868	0.307973	ENSMUST00000001187	-2.5025	-1.848	-0.584963	-1.32193	-0.736966	-0.584963
-0.740797	0.308078	ENSMUST00000113673	1.80735	0	0.415037	0	0	0
-0.300314	0.308333	ENSMUST00000064139	0.415037	0.459432	0	-0.415037	0.263034	0.125531
0.448416	0.308368	ENSMUST00000071095	-1.22239	-2.22239	-1.37851	-1.58496	-1	-0.893085
0.237881	0.308411	ENSMUST00000204188	-2.06711	-2.22239	-1.81943	-1.73697	-2.10692	-1.55141
0.237881	0.308411	ENSMUST00000203220	-2.06711	-2.22239	-1.81943	-1.73697	-2.10692	-1.55141
0.237881	0.308411	ENSMUST00000114459	-2.06711	-2.22239	-1.81943	-1.73697	-2.10692	-1.55141
0.971423	0.308834	ENSMUST00000199273	1.90689	-0.222392	1.11548	2.32193	2.58496	0.807355
0.430927	0.308934	ENSMUST00000177588	0.415037	0	0.777608	1	1.22239	0.263034
0.430927	0.308934	ENSMUST00000098814	0.415037	0	0.777608	1	1.22239	0.263034
0.430927	0.308934	ENSMUST00000165964	0.415037	0	0.777608	1	1.22239	0.263034
-0.662211	0.309346	ENSMUST00000100816	-0.612977	-1.32193	0.36257	-1.32193	-0.777608	-1.45943
-0.405004	0.309358	ENSMUST00000078665	1	0.115477	1	0	0.415037	0.485427
0.0320068	0.30937	ENSMUST00000087566	0.584459	0.566479	0.52076	0.555127	0.624133	0.588458
0.575047	0.309433	ENSMUST00000140991	0.485427	-0.36257	0.736966	1.58496	0.584963	0.415037
0.0790357	0.309546	ENSMUST00000026459	2.26544	2.26303	2.39328	2.32193	2.34735	2.48958
-0.291009	0.309575	ENSMUST00000230836	0.206451	0.736966	0.514573	0	0	0.584963
-0.273951	0.309687	ENSMUST00000162731	-0.263034	0	0.415037	0	-0.321928	-0.347923
-0.273951	0.309687	ENSMUST00000108572	-0.263034	0	0.415037	0	-0.321928	-0.347923
1.08768	0.310239	ENSMUST00000112493	1.16993	0	-1.58496	1.58496	1	0.263034
0.681465	0.310298	ENSMUST00000031345	1.16993	0.415037	0.584963	1.58496	2.16993	0.459432
0.296965	0.310366	ENSMUST00000170331	-1.42884	-1.53605	-1.66297	-1.58496	-1.32193	-0.830075
0.502998	0.310459	ENSMUST00000015239	-1.26303	-1.90689	-1.48543	-0.321928	-1.32193	-1.5025
-0.45419	0.310686	ENSMUST00000021335	0	1.16993	0.514573	0	0	0.321928
-0.18144	0.310864	ENSMUST00000171040	0.807355	0.736966	1	0.736966	0.415037	0.847997
-0.0354081	0.310915	ENSMUST00000038445	0.0865258	0.0257057	0.06311	-0.0159415	0.0679041	0.0171547
-0.0964182	0.310971	ENSMUST00000195014	-0.765535	-0.584963	-0.704544	-0.736966	-0.906891	-0.70044
-0.0964182	0.310971	ENSMUST00000035785	-0.765535	-0.584963	-0.704544	-0.736966	-0.906891	-0.70044
-0.555492	0.311058	ENSMUST00000035283	0.530515	0.765535	1.87447	0.678072	0.584963	0.241008
0.387833	0.311198	ENSMUST00000034281	-0.485427	-1	0	0	0	-0.321928
-0.445957	0.311239	ENSMUST00000093196	1.32193	1.11548	0.485427	0	0.584963	1
-0.352965	0.3113	ENSMUST00000042148	1.32193	1.16993	0.584963	0.847997	0.263034	0.906891
0.762388	0.311834	ENSMUST00000030896	-4.29768	-3.29768	-3.41504	-1.80735	-3.52356	-3.39232
0.470076	0.311861	ENSMUST00000022340	-2.80735	-1.62149	-2.1375	-1.37851	-2	-1.77761
0.470076	0.311861	ENSMUST00000224263	-2.80735	-1.62149	-2.1375	-1.37851	-2	-1.77761
0.551862	0.311967	ENSMUST00000126408	0.14439	0.263034	0.222392	1.58496	0.321928	0.378512
-0.228166	0.311991	ENSMUST00000186543	0.321928	0	0.584963	0	0	0.222392
0.515609	0.312359	ENSMUST00000046975	-1.22239	-2	-2.32193	-0.736966	-1.73697	-1.52356
-0.226024	0.312462	ENSMUST00000014922	0.263034	0	0.584963	0	0	0.169925
0.615999	0.312498	ENSMUST00000080713	0	0.584963	0	0	1.58496	0.847997
-0.420345	0.312546	ENSMUST00000074669	3.3505	3.43539	3.32193	2.44057	2.88264	3.52356
-0.830618	0.312671	ENSMUST00000166329	2.58496	1.73697	1.16993	0	1	2
-0.422902	0.313106	ENSMUST00000034264	1.12199	0.719892	1.80735	0.874469	0.893085	0.612977
-0.422902	0.313106	ENSMUST00000143441	1.12199	0.719892	1.80735	0.874469	0.893085	0.612977
-0.399891	0.313261	ENSMUST00000109950	1.75489	1	0.807355	0.584963	0.652077	1.12553
-0.477653	0.313581	ENSMUST00000002735	1.22239	1	0.847997	0.415037	0	1.22239
0.137664	0.313914	ENSMUST00000109597	0.866733	0.961526	0.777608	0.807355	1.1375	1.074
0.137664	0.313914	ENSMUST00000119950	0.866733	0.961526	0.777608	0.807355	1.1375	1.074
-0.746771	0.313954	ENSMUST00000035481	0.807355	0.263034	-0.415037	-1.58496	0	0
-0.32861	0.314093	ENSMUST00000118493	1.1375	0.321928	0.736966	0.169925	0.36257	0.678072
-0.649178	0.314294	ENSMUST00000046924	-0.222392	0	1	-0.584963	-1	0.415037
-0.649178	0.314294	ENSMUST00000171143	-0.222392	0	1	-0.584963	-1	0.415037
0.236831	0.314362	ENSMUST00000194677	-0.125531	-0.584963	0	0	0	0
0.236831	0.314362	ENSMUST00000016315	-0.125531	-0.584963	0	0	0	0
-0.259203	0.314364	ENSMUST00000232643	0.192645	0	0	-0.584963	0	0
0.16204	0.3144	ENSMUST00000026148	0.169925	0	0	0	0.415037	0.241008
-0.0652019	0.314478	ENSMUST00000213053	-0.626269	-0.690551	-0.581857	-0.693022	-0.780034	-0.621226
-0.21861	0.314487	ENSMUST00000070918	0.459432	0.736966	0.289507	0.415037	0.415037	0
0.497284	0.314582	ENSMUST00000171975	0.530515	0.125531	0.459432	0.321928	1.58496	0.70044
0.953274	0.314786	ENSMUST00000121927	1.16993	-1.22239	0.321928	1.58496	0.321928	1.22239
-0.467655	0.315336	ENSMUST00000102509	-1.58496	-1.09954	-1.73697	-2	-1.32193	-2.5025
0.389975	0.315424	ENSMUST00000072916	0	0.415037	0	0.584963	0	1
1.76043	0.315618	ENSMUST00000102823	-1	-3.32193	1	2.32193	0	-0.36257
0.682511	0.315664	ENSMUST00000116558	-2.9386	-4.45943	-2.90689	-2.58496	-2.5025	-3.16993
-0.173505	0.315808	ENSMUST00000002303	-0.540568	-0.619728	-0.192645	-0.552541	-0.678072	-0.642843
0.142802	0.315835	ENSMUST00000128234	0.0995357	0.0874628	-0.115477	0	0.152003	0.347923
0.142802	0.315835	ENSMUST00000135991	0.0995357	0.0874628	-0.115477	0	0.152003	0.347923
-0.913112	0.316038	ENSMUST00000005234	0.61471	-0.0430687	-1.14684	-1.1375	-2.1375	-0.0395284
0.194988	0.316231	ENSMUST00000184515	-0.584963	-0.169925	-0.415037	-0.415037	0	-0.169925
0.269118	0.31658	ENSMUST00000114033	0.152003	0.36257	0.222392	0.222392	0.906891	0.415037
0.269118	0.31658	ENSMUST00000013931	0.152003	0.36257	0.222392	0.222392	0.906891	0.415037
0.230906	0.316669	ENSMUST00000036680	-0.652077	-1	-0.415037	-0.415037	-0.321928	-0.63743
-0.18484	0.316791	ENSMUST00000102926	0	0.237039	0.485427	0	0.0524674	0.115477
0.476281	0.31697	ENSMUST00000078286	0.893085	-0.125531	0.447459	1	1.32193	0.321928
-0.115363	0.316997	ENSMUST00000114387	-0.263034	-0.321928	-0.321928	-0.584963	-0.289507	-0.378512
-0.32576	0.317044	ENSMUST00000024099	0.847997	0.321928	0	0	0	0.192645
-0.38026	0.317433	ENSMUST00000183309	0.807355	0.847997	1	0	1	0.514573
-0.928212	0.317585	ENSMUST00000131070	1.80735	-0.514573	0	-0.584963	-0.584963	-0.321928
-0.166737	0.317893	ENSMUST00000025196	0.628031	1.06413	0.830075	0.678072	0.758992	0.584963
0.181102	0.317911	ENSMUST00000220825	0.760812	0.802554	0.523562	0.788496	1.13124	0.710493
0.819811	0.318184	ENSMUST00000045905	-2.1375	-2.11548	-1.90689	-2	-1.70044	0
0.908298	0.318296	ENSMUST00000150309	0.584963	0	1	2.80735	0.736966	0.765535
-0.405504	0.318935	ENSMUST00000176158	-1.05063	-1.37851	-1.18442	-2	-1	-1.83007
-0.171524	0.319005	ENSMUST00000026625	0	0.415037	0.321928	0	0	0.222392
0.60174	0.319138	ENSMUST00000009003	1.53051	0.893085	0.415037	2.32193	1.41504	0.906891
-0.440643	0.319271	ENSMUST00000001339	0.807355	0.514573	1	0	0	1
0.22305	0.319456	ENSMUST00000015433	0.222392	0.347923	0.152003	0.736966	0.152003	0.5025
0.237504	0.319876	ENSMUST00000009241	0.387023	0.152003	0	0.736966	0.36257	0.152003
1	0.320162	ENSMUST00000099131	0	-2	-2	-1	0.807355	-0.807355
-0.248307	0.320305	ENSMUST00000209065	0.943416	1.152	1.22239	0.485427	1.08746	1
-0.248307	0.320305	ENSMUST00000208169	0.943416	1.152	1.22239	0.485427	1.08746	1
-0.248307	0.320305	ENSMUST00000207296	0.943416	1.152	1.22239	0.485427	1.08746	1
0.746771	0.320333	ENSMUST00000065941	0	0.736966	0.415037	1.58496	1.80735	0
0.746771	0.320333	ENSMUST00000111305	0	0.736966	0.415037	1.58496	1.80735	0
0.193976	0.320538	ENSMUST00000220427	0.222392	0.180572	0	0.584963	0.321928	0.0780025
-0.188782	0.320675	ENSMUST00000133071	0.584963	0.289507	0.222392	0	0.415037	0.115477
-0.188782	0.320675	ENSMUST00000077938	0.584963	0.289507	0.222392	0	0.415037	0.115477
0.124458	0.320677	ENSMUST00000086423	0.459432	0.387023	0.201634	0.514573	0.584963	0.321928
0.32576	0.320825	ENSMUST00000021666	-0.807355	0	-0.584963	-0.415037	0	0
0.189484	0.320892	ENSMUST00000113600	-1.80735	-2.29768	-2.1375	-1.80735	-2	-1.86673
0.528321	0.320985	ENSMUST00000165561	-1.32193	-1.58496	-0.263034	-0.584963	-0.736966	-0.263034
0.124738	0.321083	ENSMUST00000204084	0.680721	0.59172	0.900464	0.929611	0.744743	0.872765
-0.426212	0.32113	ENSMUST00000025186	-1.8413	-2.078	-2.08746	-2.80735	-2.70044	-1.77761
-0.477653	0.321133	ENSMUST00000164993	0.321928	0.847997	1.58496	0.584963	0.321928	0.415037
0.278834	0.32118	ENSMUST00000135614	-0.736966	0	-0.321928	0	0	-0.222392
0.421011	0.321251	ENSMUST00000037504	-1.80735	-1.58496	-1.41504	-1	-0.736966	-1.80735
-0.313574	0.321562	ENSMUST00000195151	0.836501	1.26303	1.66985	0.874469	1.08746	0.866733
0.1262	0.321614	ENSMUST00000022256	0.947533	0.765535	0.912537	0.874469	0.947533	1.1822
0.327886	0.321738	ENSMUST00000186255	-1.25054	-1.4245	-2.078	-1.20645	-1.37851	-1.18442
-0.717334	0.321752	ENSMUST00000139547	1.32193	-0.192645	0.415037	0.584963	-1	-0.192645
-0.163951	0.32224	ENSMUST00000022196	-0.678072	-0.584963	-0.736966	-1	-0.584963	-0.906891
0.122432	0.322498	ENSMUST00000031637	0.680721	0.598637	0.900464	0.929611	0.744743	0.872765
-0.802519	0.322539	ENSMUST00000047910	4.32193	3.16993	5.24793	4.08746	3.11548	3.12928
1.02109	0.322628	ENSMUST00000026487	0.253757	0.961526	0.530515	3.16993	0.932886	0.706269
-0.349262	0.322941	ENSMUST00000078185	-0.152003	-0.536053	-0.906891	-0.440573	-1.12199	-1.08017
-0.349262	0.322941	ENSMUST00000020461	-0.152003	-0.536053	-0.906891	-0.440573	-1.12199	-1.08017
0.100522	0.322949	ENSMUST00000112509	0.289507	0.103836	0.337035	0.36257	0.246161	0.423211
-0.376428	0.322977	ENSMUST00000207684	0.736966	0.807355	1	0.415037	1	0
0.109758	0.322985	ENSMUST00000236469	-1.1657	-1.02704	-0.940294	-0.987509	-0.792405	-1.02385
-0.236132	0.323238	ENSMUST00000034214	1.16993	0.63743	0.63743	0.485427	0.485427	0.765535
1.07019	0.323308	ENSMUST00000156846	-0.263034	-1.58496	-1	1.58496	0	-1.22239
-0.188975	0.32343	ENSMUST00000112598	0.943416	0.777608	1.24793	0.847997	0.628031	0.925999
-0.313702	0.324032	ENSMUST00000113535	0.263034	0.485427	1	0	0.584963	0.222392
-0.114883	0.324533	ENSMUST00000032840	0.222392	0.514573	0.289507	0.222392	0.169925	0.289507
0.208905	0.324669	ENSMUST00000038422	0.799701	0.530515	0.485427	0.807355	0.552541	1.08246
-0.280508	0.324965	ENSMUST00000177497	1.38247	1.67138	1.48543	1.64386	0.912537	1.14136
-0.280508	0.324965	ENSMUST00000043269	1.38247	1.67138	1.48543	1.64386	0.912537	1.14136
1.00992	0.325037	ENSMUST00000025515	-1.58496	-1.22239	-1.80735	-1.58496	1	-1
-0.592536	0.325053	ENSMUST00000018002	-0.807355	-0.415037	-0.736966	-0.415037	-1.32193	-2
-0.389975	0.325166	ENSMUST00000112925	0.736966	0	0.169925	-0.584963	0.321928	0
-0.389975	0.325166	ENSMUST00000038234	0.736966	0	0.169925	-0.584963	0.321928	0
0.754808	0.32517	ENSMUST00000011896	-6.97154	-6.24793	-5.87036	-5.35755	-6.6865	-4.78136
0.193501	0.325253	ENSMUST00000031051	-0.247928	0.0824622	0	0	0	0.415037
-0.131895	0.325442	ENSMUST00000227096	1.19265	1.36257	1.32193	1.1375	1	1.34395
-0.131895	0.325442	ENSMUST00000227794	1.19265	1.36257	1.32193	1.1375	1	1.34395
-0.131895	0.325442	ENSMUST00000090212	1.19265	1.36257	1.32193	1.1375	1	1.34395
0.433667	0.325451	ENSMUST00000030842	-2.39232	-1.67807	-1.45943	-1	-1.32193	-1.90689
-0.30882	0.325742	ENSMUST00000045847	0.678072	1.22239	0.415037	0.321928	0.652077	0.415037
0.149634	0.325869	ENSMUST00000064098	0	0	0.192645	0	0.263034	0.378512
0.0954556	0.326039	ENSMUST00000020270	0.514573	0.392317	0.29956	0.584963	0.387023	0.520832
0.357688	0.326049	ENSMUST00000196745	-1.16993	-0.514573	-0.415037	0	-0.736966	-0.289507
0.357688	0.326049	ENSMUST00000054237	-1.16993	-0.514573	-0.415037	0	-0.736966	-0.289507
-0.754345	0.326073	ENSMUST00000175912	1	-0.584963	0	-1.58496	-0.263034	0
-0.754345	0.326073	ENSMUST00000069430	1	-0.584963	0	-1.58496	-0.263034	0
0.159874	0.326119	ENSMUST00000164359	-3.38405	-3.1838	-3.27886	-2.89616	-3.15528	-3.31564
-0.291331	0.326141	ENSMUST00000056649	0.321928	0	0.263034	-0.485427	0.289507	-0.0931094
1.04115	0.3262	ENSMUST00000023507	-1.53605	-0.289507	-3.08746	-0.263034	-0.652077	-0.874469
-0.531474	0.326222	ENSMUST00000159816	2.58496	2.08746	2.39232	1	2.24793	2.22239
-0.401003	0.326226	ENSMUST00000122993	-0.428843	-0.473931	-0.5025	-1.48543	-0.485427	-0.63743
-0.401003	0.326226	ENSMUST00000020454	-0.428843	-0.473931	-0.5025	-1.48543	-0.485427	-0.63743
-0.401003	0.326226	ENSMUST00000105324	-0.428843	-0.473931	-0.5025	-1.48543	-0.485427	-0.63743
0.567206	0.326268	ENSMUST00000027727	2.86507	3.16993	4	3.70044	4.64386	3.39232
-0.828476	0.326542	ENSMUST00000075941	0.63743	-1.32193	0.584963	-1	-0.584963	-1
-0.162828	0.326543	ENSMUST00000096014	0.893085	1.23078	0.841302	0.710493	0.814444	0.951745
-0.065648	0.326735	ENSMUST00000035033	0.36257	0.534336	0.485427	0.415037	0.387023	0.383329
-0.672641	0.326846	ENSMUST00000005336	-0.415037	-0.736966	-0.736966	-2.32193	-0.584963	-1
-0.159529	0.326881	ENSMUST00000004910	0.770518	0.341037	0.540568	0.36257	0.415037	0.395929
-0.161491	0.326933	ENSMUST00000071876	-0.63743	-0.485427	-0.678072	-0.584963	-1	-0.70044
0.950814	0.327095	ENSMUST00000165576	0	0.485427	-1.22239	2	-0.263034	0.378512
-0.477851	0.327238	ENSMUST00000003061	-1.32193	-0.710493	-1	-0.917538	-1.37851	-2.16993
-0.4152	0.327297	ENSMUST00000038564	0.652077	1.11548	0	0	0.222392	0.29956
0.444194	0.327646	ENSMUST00000046754	-1.39232	-1.69188	-1.87447	-0.652077	-1.1375	-1.8365
-0.18721	0.327873	ENSMUST00000119985	0.36257	0.823122	0.530515	0.192645	0.5025	0.459432
-0.464106	0.32802	ENSMUST00000040560	1.16993	1.58496	1.32193	0.736966	1.58496	0.36257
-0.558174	0.328165	ENSMUST00000162364	0.540568	0.632268	-0.678072	-0.847997	-0.0780025	-0.253757
-0.659093	0.328643	ENSMUST00000160337	0	0	0	-0.584963	-1.58496	0.192645
0.0361565	0.3288	ENSMUST00000233014	-0.242201	-0.296326	-0.258602	-0.184425	-0.226004	-0.278231
0.314798	0.328917	ENSMUST00000184973	-0.231326	-0.36257	0	0.584963	0	-0.234465
0.314798	0.328917	ENSMUST00000185072	-0.231326	-0.36257	0	0.584963	0	-0.234465
-0.0735446	0.329062	ENSMUST00000132603	0.222392	0.229482	0.247928	0.152003	0.263034	0.0641303
0.207643	0.329156	ENSMUST00000021071	-0.485427	-1	-0.906891	-0.736966	-0.447459	-0.584963
0.207643	0.329156	ENSMUST00000177952	-0.485427	-1	-0.906891	-0.736966	-0.447459	-0.584963
0.590076	0.329554	ENSMUST00000208316	-0.893085	-0.777608	-0.514573	0.584963	0	-1
0.387833	0.329849	ENSMUST00000223502	-0.847997	-0.263034	-0.415037	0.415037	-0.192645	-0.584963
0.88233	0.329915	ENSMUST00000030400	0.137504	1.078	2.45943	2.32193	2.58496	1.41504
0.390794	0.330258	ENSMUST00000239472	1.22239	1.13124	0.765535	2	1.32193	0.969626
0.110833	0.330693	ENSMUST00000068056	0.847997	0.695145	0.716207	1	0.710493	0.881356
0.215019	0.330745	ENSMUST00000126957	0.0874628	0.115477	0	0.584963	0	0.263034
-0.385571	0.33089	ENSMUST00000030340	1.09311	0.440573	0.0824622	0	0.459432	0
-0.286607	0.330962	ENSMUST00000084782	1.22239	1.22239	0.584963	0.584963	0.584963	1
-0.339517	0.331031	ENSMUST00000101014	1.18763	1.58496	1.26303	1.08746	0.514573	1.41504
-0.640944	0.331339	ENSMUST00000102960	1.11548	2.22239	2	1	2	0.415037
-0.287306	0.331381	ENSMUST00000109895	0.222392	0	0.263034	-0.485427	0.289507	-0.180572
-0.539524	0.331499	ENSMUST00000006669	0.678072	1.078	1.32193	0	1.32193	0.137504
0.276692	0.331652	ENSMUST00000142597	-0.415037	-0.736966	0	0	0	-0.321928
0.276692	0.331652	ENSMUST00000190552	0	0	0.321928	0	0.415037	0.736966
-0.29149	0.331989	ENSMUST00000220449	2.87447	2.75489	2.16993	2.16993	2.16993	2.58496
0.150457	0.332014	ENSMUST00000006128	-0.0191088	0.123382	-0.0347654	0.387023	0.152003	-0.0181473
0.53187	0.332171	ENSMUST00000112025	0.874469	0.321928	1.58496	2	1.45943	0.917538
0.11005	0.332287	ENSMUST00000031419	0.36257	0.347923	0.152003	0.263034	0.415037	0.514573
0.243569	0.332717	ENSMUST00000106054	0	-0.0641303	0	0.584963	0.152003	-0.0703893
-0.157389	0.332745	ENSMUST00000021617	-0.222392	-0.273018	-0.321928	-0.678072	-0.289507	-0.321928
-0.118036	0.332955	ENSMUST00000041190	0	0.0740006	0	0	0	-0.280108
-0.186322	0.332975	ENSMUST00000227173	0	0.459432	0.36257	0	0	0.263034
0.168784	0.333291	ENSMUST00000153123	0.152003	0.111031	0	0.321928	0	0.447459
0.63563	0.333441	ENSMUST00000020049	0	0	-0.415037	1.32193	0.584963	-0.415037
-0.354948	0.333518	ENSMUST00000102673	-1.45943	-0.874469	-1.09311	-1	-1.58496	-1.90689
0.175356	0.333702	ENSMUST00000068916	-1.58496	-1.16993	-1.58496	-1.32193	-1.32193	-1.16993
-0.389975	0.334089	ENSMUST00000002029	0.169925	1	0	0	0	0
-0.245545	0.334093	ENSMUST00000003027	0.36257	0.263034	0.847997	0	0.321928	0.415037
-0.245545	0.334093	ENSMUST00000110999	0.36257	0.263034	0.847997	0	0.321928	0.415037
-0.245545	0.334093	ENSMUST00000110995	0.36257	0.263034	0.847997	0	0.321928	0.415037
0.186993	0.334748	ENSMUST00000020768	0.710493	1.14684	0.736966	1.22239	1	0.932886
-0.479517	0.334813	ENSMUST00000136936	-2.63227	-3.41504	-2.36257	-3.05889	-3.88264	-2.90689
-0.69364	0.334818	ENSMUST00000109241	-0.530515	-1	-0.584963	-2.32193	-0.415037	-1.45943
-0.310962	0.335001	ENSMUST00000019803	0.584963	0.222392	1	0.584963	0	0.289507
0.723297	0.335009	ENSMUST00000128309	-2.558	-2.02975	-3.80735	-1.80735	-1.58496	-2.83289
1.03092	0.335182	ENSMUST00000136800	0.29956	1.074	0.584963	3.32193	0.932886	0.796467
-0.438501	0.335195	ENSMUST00000103061	1.26303	0.415037	1.22239	0	0.584963	1
-0.273875	0.335431	ENSMUST00000224182	1.36257	1.67138	1.48543	1.64386	0.912537	1.14136
-0.273875	0.335431	ENSMUST00000225674	1.36257	1.67138	1.48543	1.64386	0.912537	1.14136
-0.273875	0.335431	ENSMUST00000177019	1.36257	1.67138	1.48543	1.64386	0.912537	1.14136
-0.261776	0.335594	ENSMUST00000031513	-0.106915	-0.36257	0	-0.321928	-0.807355	-0.125531
0.189014	0.335842	ENSMUST00000026436	-0.192645	0.169925	-0.321928	0	0	0.222392
0.0850263	0.335873	ENSMUST00000098048	0.36257	0.400538	0.452512	0.621488	0.398549	0.450661
0.474989	0.33613	ENSMUST00000023161	-5.02975	-4.21378	-3.92811	-3.39232	-4	-4.35435
0.319988	0.336438	ENSMUST00000225990	0.788496	0.321928	0.736966	1.32193	0.485427	1
-0.0948825	0.336637	ENSMUST00000121503	0.4975	0.736966	0.630766	0.485427	0.628031	0.467126
0.4878	0.336756	ENSMUST00000156873	-1.22239	-0.241008	-1	0	-1	0
0.335439	0.336889	ENSMUST00000109333	0.387023	0.788496	0.657112	1.32193	0.436099	1.08092
0.637811	0.336902	ENSMUST00000202435	1.4361	2.67807	1.28951	2	2.11548	3.20163
-0.145088	0.336998	ENSMUST00000203816	1.30633	1.455	1.05795	1.11103	1.19704	1.07595
-0.636722	0.337142	ENSMUST00000102599	-1.1375	0	-1.73697	-1.58496	-1.80735	-1.39232
0.733224	0.337157	ENSMUST00000042942	1	0	1.73697	2.32193	0.807355	1.80735
0.389975	0.337226	ENSMUST00000002305	-0.222392	0.222392	0	0	1	0.169925
-0.202561	0.337311	ENSMUST00000160302	0.415037	0.263034	0.415037	0	0	0.485427
0.36437	0.337359	ENSMUST00000124996	0.321928	0	0	0	1	0.415037
-0.2594	0.337631	ENSMUST00000025743	0.652077	0.5025	0.530515	0	0.206451	0.70044
-0.243513	0.33773	ENSMUST00000007754	0	-0.584963	0	-0.415037	-0.415037	-0.485427
-0.243513	0.33773	ENSMUST00000168847	0	-0.584963	0	-0.415037	-0.415037	-0.485427
0.377218	0.337904	ENSMUST00000115594	-0.652077	-1.41504	-0.415037	-0.584963	-0.263034	-0.5025
0.377218	0.337904	ENSMUST00000115595	-0.652077	-1.41504	-0.415037	-0.584963	-0.263034	-0.5025
-0.241038	0.338022	ENSMUST00000145069	0.63743	0.229482	0.866733	0.514573	0.152003	0.343954
0.498155	0.338093	ENSMUST00000155901	1.76553	1.08746	2.22239	1.58496	2.32193	2.66297
-0.0477215	0.338328	ENSMUST00000233089	0.0780025	0.151533	0.045324	-0.0174874	0.0754522	0.0737304
-0.0477215	0.338328	ENSMUST00000232766	0.0780025	0.151533	0.045324	-0.0174874	0.0754522	0.0737304
-0.0477215	0.338328	ENSMUST00000233798	0.0780025	0.151533	0.045324	-0.0174874	0.0754522	0.0737304
-0.421011	0.338435	ENSMUST00000076070	0.415037	1	1.58496	0.736966	0.584963	0.415037
-0.440484	0.338461	ENSMUST00000223126	-0.874469	-0.874469	-1.32193	-1.58496	-2	-0.807355
-0.260869	0.338501	ENSMUST00000115374	0.280108	0.584963	1	0.485427	0.36257	0.234465
-0.260869	0.338501	ENSMUST00000084383	0.280108	0.584963	1	0.485427	0.36257	0.234465
-0.532465	0.338629	ENSMUST00000039016	-1.73697	-1.94753	-1.078	-1.41504	-2.1375	-2.80735
1.04309	0.338776	ENSMUST00000008907	-1	-0.321928	0	-1	1	1.80735
-0.550564	0.338788	ENSMUST00000112138	-1.63227	-1.22239	-1.1375	-1	-2.32193	-2.32193
0.385593	0.338797	ENSMUST00000177841	0.176878	0.621488	0.63743	0.736966	0.415037	1.44057
0.296323	0.339048	ENSMUST00000217794	-0.415037	-0.736966	-1	0	-0.584963	-0.678072
0.165319	0.339083	ENSMUST00000160962	0.378512	0.263034	0	0.584963	0.263034	0.289507
0.918296	0.339089	ENSMUST00000161017	-1.16993	-1.22239	1	0	1	0.36257
0.366512	0.339176	ENSMUST00000111214	0	0.222392	0	0.321928	1	0
-0.659093	0.339675	ENSMUST00000021641	0.485427	0.584963	-0.415037	-0.415037	-1.32193	0.415037
-1.64829	0.339925	ENSMUST00000070968	0.263034	-1	3.45943	0	-1	-1.22239
-1.64829	0.339925	ENSMUST00000186857	0.263034	-1	3.45943	0	-1	-1.22239
-1.64829	0.339925	ENSMUST00000189244	0.263034	-1	3.45943	0	-1	-1.22239
-0.54335	0.340082	ENSMUST00000204158	-1.22239	-0.485427	-0.652077	-2.11548	-0.652077	-1.22239
-0.54335	0.340082	ENSMUST00000090002	-1.22239	-0.485427	-0.652077	-2.11548	-0.652077	-1.22239
-0.264002	0.340181	ENSMUST00000070642	-1	-1.39232	-0.678072	-1.22239	-1.1375	-1.5025
0.329982	0.340367	ENSMUST00000187193	-0.736966	-0.378512	-1.1375	0	-0.678072	-0.584963
0.329982	0.340367	ENSMUST00000162246	-0.736966	-0.378512	-1.1375	0	-0.678072	-0.584963
-0.673036	0.340523	ENSMUST00000060396	1.926	0.415037	1	0	0	1.32193
-0.136978	0.340841	ENSMUST00000040607	0.169925	0.378512	0	0	0	0.137504
0.830618	0.340927	ENSMUST00000093078	0.415037	-0.847997	1.26303	2	0.736966	0.584963
0.49572	0.340966	ENSMUST00000005826	-0.748461	-2.12928	-1.54749	-1	-0.777608	-1.16046
0.371826	0.341059	ENSMUST00000166193	-1.11548	-0.584963	-1	0	-0.584963	-1
0.256463	0.34116	ENSMUST00000024932	-2.05166	-2.12653	-1.47393	-1.55254	-1.55141	-1.77879
0.222192	0.34128	ENSMUST00000042775	0.263034	0.584963	0.485427	0.584963	1	0.415037
0.318697	0.341451	ENSMUST00000237749	1.73697	1.18057	0.893085	1.80735	1.32193	1.63743
0.318697	0.341451	ENSMUST00000162963	1.73697	1.18057	0.893085	1.80735	1.32193	1.63743
0.318697	0.341451	ENSMUST00000162819	1.73697	1.18057	0.893085	1.80735	1.32193	1.63743
0.226024	0.341798	ENSMUST00000207141	0	0	0.321928	0	0.415037	0.584963
0.226024	0.341798	ENSMUST00000170336	-0.415037	-0.584963	0	0	0	-0.321928
-0.71963	0.342262	ENSMUST00000033519	-0.604071	-1.51457	-2.45943	-3	-1.73697	-2
0.376428	0.342382	ENSMUST00000231074	-0.736966	0.192645	0	0	0	0.584963
0.384001	0.342444	ENSMUST00000153664	0	0	0	1	0	0.152003
0.219452	0.342739	ENSMUST00000170476	0.137504	0.263034	0.415037	0.584963	0.736966	0.152003
-0.561304	0.342787	ENSMUST00000222275	-1.85798	-2.32193	-1.5025	-3.32193	-1.87447	-2.16993
0.212477	0.343077	ENSMUST00000049658	0.192645	0.584963	0	0.415037	0.415037	0.584963
0.212477	0.343077	ENSMUST00000100022	0.192645	0.584963	0	0.415037	0.415037	0.584963
0.180468	0.343209	ENSMUST00000100399	0.36257	0.415037	0.652077	0.415037	0.893085	0.662965
0.180468	0.343209	ENSMUST00000069530	0.36257	0.415037	0.652077	0.415037	0.893085	0.662965
0.180468	0.343209	ENSMUST00000230729	0.36257	0.415037	0.652077	0.415037	0.893085	0.662965
-0.262215	0.34327	ENSMUST00000108850	0.5025	1.09311	0.415037	0.321928	0.523562	0.378512
-0.333333	0.34329	ENSMUST00000117069	0.807355	0.321928	1	0	0.321928	0.807355
-0.333333	0.34329	ENSMUST00000114348	0.807355	0.321928	1	0	0.321928	0.807355
-0.290008	0.343534	ENSMUST00000037127	-1.16993	-0.530515	-0.415037	-0.847997	-1.1375	-1
-0.160275	0.343887	ENSMUST00000204294	0.830075	0.514573	0.917538	0.584963	0.459432	0.736966
0.716455	0.34415	ENSMUST00000114982	0.571157	0.454566	0.836501	2.5025	0.819428	0.68966
0.716455	0.34415	ENSMUST00000114977	0.571157	0.454566	0.836501	2.5025	0.819428	0.68966
-0.213137	0.34428	ENSMUST00000049207	0	0.169925	0.584963	0	0	0.115477
-0.280285	0.344458	ENSMUST00000089559	1.63227	1.89308	2.22239	1.58496	2	1.32193
-0.0860966	0.344478	ENSMUST00000107809	-0.668794	-0.710493	-0.736966	-0.874469	-0.652077	-0.847997
-0.0860966	0.344478	ENSMUST00000107808	-0.668794	-0.710493	-0.736966	-0.874469	-0.652077	-0.847997
0.613259	0.344522	ENSMUST00000001242	-1.39232	-2.32193	-3	-2	-1.87447	-1
-0.426325	0.344556	ENSMUST00000032779	1.26303	2.22239	1.11548	1	1.32193	1
-0.0985305	0.3446	ENSMUST00000192509	0.206451	0.192645	0.137504	0	0	0.241008
0.17382	0.344746	ENSMUST00000034272	0.160465	0.289507	0.485427	0.736966	0.415037	0.304855
0.369259	0.345168	ENSMUST00000106215	-4.49033	-5	-4.90154	-3.98995	-4.31159	-4.98255
-0.250157	0.345363	ENSMUST00000119945	-0.334419	-0.459432	-1	-0.736966	-0.874469	-0.932886
0.292862	0.345482	ENSMUST00000058470	-1.16993	-0.847997	-0.893085	-0.321928	-0.584963	-1.12553
0.188782	0.345728	ENSMUST00000236868	0.378512	0.514573	0	0.584963	0.415037	0.459432
-0.399498	0.345901	ENSMUST00000135088	-0.234465	0.584963	0	-0.847997	0	0
-0.419689	0.345908	ENSMUST00000173511	-0.241008	0.137504	0.36257	-1	0	0
1.27883	0.345955	ENSMUST00000108987	-2	-2.32193	-1.73697	0.584963	0	-2.80735
1.27883	0.345955	ENSMUST00000117061	-2	-2.32193	-1.73697	0.584963	0	-2.80735
-0.944609	0.346001	ENSMUST00000001706	2.22239	3.45943	0.874469	0.584963	2	1.1375
0.626806	0.346486	ENSMUST00000109193	1.58496	0.415037	0.736966	1.58496	2.32193	0.710493
0.0786922	0.346934	ENSMUST00000090749	-2.62504	-2.56843	-2.78099	-2.63113	-2.53201	-2.57523
0.276692	0.34698	ENSMUST00000025264	0.169925	0	0.321928	0.736966	0	0.584963
0.0695352	0.347074	ENSMUST00000237167	0.0671142	0.0641303	0	0.169925	0.169925	0
-0.113991	0.34718	ENSMUST00000160019	-0.125531	-0.0588937	0.152003	-0.152003	0	-0.222392
-0.366512	0.347246	ENSMUST00000027213	0.584963	1	0	0	0.485427	0
-0.405004	0.347322	ENSMUST00000203954	-1.22239	-0.485427	-0.652077	-1.70044	-0.652077	-1.22239
-0.469203	0.347502	ENSMUST00000134479	0.710493	1.9386	0.884523	0.459432	0.736966	0.929611
-0.469203	0.347502	ENSMUST00000042497	0.710493	1.9386	0.884523	0.459432	0.736966	0.929611
0.0777262	0.347794	ENSMUST00000112648	0.564785	0.512206	0.498806	0.716207	0.597241	0.495527
0.208535	0.347886	ENSMUST00000131002	0.222392	0	0	0.263034	0	0.584963
-0.71046	0.347965	ENSMUST00000151254	-0.321928	-1.19265	-0.830075	-2.58496	-1.26303	-0.628031
-0.249679	0.348115	ENSMUST00000006478	0.943416	1	1.37851	0.485427	1.08746	1
0.245655	0.348357	ENSMUST00000211424	0.321928	0.263034	0.584963	0.584963	0.321928	1
0.0285295	0.348468	ENSMUST00000203915	-0.0458037	-0.0848889	-0.0588937	0	-0.0780025	-0.0259952
1.1458	0.348624	ENSMUST00000137363	-2.11548	1	-1.32193	1	0.321928	-0.321928
1.1458	0.348624	ENSMUST00000111561	-2.11548	1	-1.32193	1	0.321928	-0.321928
0.0716047	0.348638	ENSMUST00000140679	0.934754	0.990898	1.10692	1.152	1	1.09538
0.0716047	0.348638	ENSMUST00000129909	0.934754	0.990898	1.10692	1.152	1	1.09538
0.0716047	0.348638	ENSMUST00000125184	0.934754	0.990898	1.10692	1.152	1	1.09538
0.633488	0.348705	ENSMUST00000049091	0.514573	0.584963	2	2	1	2
-0.175356	0.34891	ENSMUST00000027432	0.263034	0.485427	0	0	0	0.222392
0.607373	0.349256	ENSMUST00000117296	-1.37851	-2.32193	-3.08746	-1.22239	-1.90689	-1.8365
0.607373	0.349256	ENSMUST00000121075	-1.37851	-2.32193	-3.08746	-1.22239	-1.90689	-1.8365
0.298173	0.349653	ENSMUST00000032183	-2.74723	-2.4021	-2.87447	-2	-2.32193	-2.80735
0.136204	0.349781	ENSMUST00000021177	-1.48543	-1.67807	-1.67807	-1.58496	-1.26303	-1.58496
-0.717334	0.349797	ENSMUST00000088454	1.58496	0.415037	2.32193	1	0	1.16993
-0.717334	0.349797	ENSMUST00000088452	1.58496	0.415037	2.32193	1	0	1.16993
0.833358	0.350523	ENSMUST00000030903	-2.45943	-1.58496	-3.16993	-0.736966	-2.80735	-1.16993
0.45518	0.350601	ENSMUST00000071555	-4.49338	-5.01282	-4.91222	-3.71049	-4.34239	-5
-0.384674	0.35072	ENSMUST00000205823	-0.765535	-0.584963	-0.722466	-1.70044	-0.652077	-0.874469
0.646016	0.351096	ENSMUST00000018522	1.63227	2	0.321928	2.32193	2.22239	1.34792
0.646016	0.351096	ENSMUST00000154812	1.63227	2	0.321928	2.32193	2.22239	1.34792
0.126171	0.35124	ENSMUST00000027601	-0.192645	-0.263034	0	0	0.115477	-0.192645
-0.278834	0.351394	ENSMUST00000114418	-1.73697	-1.22239	-1	-1.32193	-1.73697	-1.73697
-0.121752	0.351691	ENSMUST00000115231	0.900464	0.916533	0.945844	0.600393	0.931287	0.865907
0.314953	0.351743	ENSMUST00000118885	0.736966	0.807355	0.192645	1.32193	0.807355	0.552541
-0.291161	0.352169	ENSMUST00000197134	0.498454	0.0551416	0.131245	-0.514573	0.0780025	0.247928
0.125302	0.352353	ENSMUST00000206772	0.986825	0.997431	1.11454	1.36476	1.04909	1.06084
-0.403996	0.35252	ENSMUST00000226630	1.14684	0.678072	1.26303	0	1.08746	0.788496
0.254727	0.353029	ENSMUST00000114881	1.16273	1.3599	1	1.17834	1.83954	1.26894
-0.551784	0.353063	ENSMUST00000070368	-0.152003	-0.584963	0.584963	-1	-1	0.192645
0.327882	0.353109	ENSMUST00000205106	0.884523	1.1592	1.53051	2	1.18442	1.37346
-0.0872444	0.353371	ENSMUST00000043907	0.247928	0.106915	0	0	0	0.0931094
0.23348	0.353522	ENSMUST00000113078	0	-0.115477	0	0.584963	0	0
0.245655	0.353638	ENSMUST00000091394	0.263034	0.584963	0	0.321928	0.415037	0.847997
0.245655	0.353638	ENSMUST00000153931	0.263034	0.584963	0	0.321928	0.415037	0.847997
0.245655	0.353638	ENSMUST00000139038	0.263034	0.584963	0	0.321928	0.415037	0.847997
-1.23117	0.353871	ENSMUST00000050552	-1	-0.621488	-0.547488	-0.736966	-4	-1.12553
-0.488306	0.354204	ENSMUST00000060226	-3.32193	-3.32193	-2.12928	-3.08746	-3.36923	-3.78136
-0.127418	0.354246	ENSMUST00000042498	-0.68281	-0.736966	-0.526069	-0.925999	-0.817136	-0.584963
-0.293927	0.354308	ENSMUST00000028280	0.407175	0.690316	0.128324	0.563901	-0.0931094	-0.126757
-0.352965	0.354323	ENSMUST00000229640	0.321928	1	0	0	0	0.263034
-0.595669	0.354348	ENSMUST00000019283	1.87447	2	0.678072	0.263034	0.917538	1.58496
0.277185	0.354432	ENSMUST00000015000	1.1375	0.678072	0.415037	1.32193	0.807355	0.932886
-0.361378	0.354816	ENSMUST00000115079	2.1375	1.95777	1.96683	1.22239	1.51457	2.24101
-0.361378	0.354816	ENSMUST00000115076	2.1375	1.95777	1.96683	1.22239	1.51457	2.24101
-0.530061	0.354986	ENSMUST00000110951	0.716207	0.321928	1.80735	0.485427	0.222392	0.547488
0.397548	0.355044	ENSMUST00000097558	0	-0.192645	0	1	0	0
-0.260607	0.355207	ENSMUST00000033570	0.807355	1.22239	0.736966	0.321928	1	0.662965
-0.434383	0.355343	ENSMUST00000109993	-0.530515	-1.22239	-0.415037	-1.16993	-0.584963	-1.71621
-0.434383	0.355343	ENSMUST00000109989	-0.530515	-1.22239	-0.415037	-1.16993	-0.584963	-1.71621
-0.434383	0.355343	ENSMUST00000109990	-0.530515	-1.22239	-0.415037	-1.16993	-0.584963	-1.71621
-0.434383	0.355343	ENSMUST00000109992	-0.530515	-1.22239	-0.415037	-1.16993	-0.584963	-1.71621
-0.434383	0.355343	ENSMUST00000109991	-0.530515	-1.22239	-0.415037	-1.16993	-0.584963	-1.71621
-0.434383	0.355343	ENSMUST00000020710	-0.530515	-1.22239	-0.415037	-1.16993	-0.584963	-1.71621
-0.434383	0.355343	ENSMUST00000109988	-0.530515	-1.22239	-0.415037	-1.16993	-0.584963	-1.71621
0.682227	0.355343	ENSMUST00000176353	-1.5025	-1.73697	-3.32193	-1.80735	-1.45943	-1.24793
0.682227	0.355343	ENSMUST00000070777	-1.5025	-1.73697	-3.32193	-1.80735	-1.45943	-1.24793
0.682227	0.355343	ENSMUST00000088464	-1.5025	-1.73697	-3.32193	-1.80735	-1.45943	-1.24793
-0.13585	0.355351	ENSMUST00000026887	0.878009	1.06413	1.24462	0.830075	0.882643	1.0665
0.436811	0.355374	ENSMUST00000025462	0	0.263034	0.263034	1.32193	0.415037	0.0995357
0.82098	0.355518	ENSMUST00000111122	0	-0.788496	-0.652077	-0.485427	1.70044	-0.192645
0.509795	0.355757	ENSMUST00000109737	3.88264	4.27302	3.03562	4.32193	4.75489	3.64386
0.18144	0.355818	ENSMUST00000111936	-0.222392	0	-0.415037	0	-0.263034	0.169925
0.18144	0.355818	ENSMUST00000224478	-0.222392	0	-0.415037	0	-0.263034	0.169925
-0.740797	0.35603	ENSMUST00000155672	0.485427	-0.263034	1.58496	-1	0.584963	0
0.471679	0.356043	ENSMUST00000032399	1.16993	1	0.584963	1	1	2.16993
-0.0902846	0.356118	ENSMUST00000078034	0.283793	0.454566	0.36257	0.415037	0.192645	0.222392
0.70785	0.356154	ENSMUST00000162065	-2.37851	-0.540568	-2	-0.36257	-0.847997	-1.58496
0.142833	0.356462	ENSMUST00000109203	0.0740006	0.0931094	0	0.415037	0	0.180572
0.111141	0.356495	ENSMUST00000031621	0.321928	0.192645	0	0.321928	0.263034	0.263034
-0.619941	0.356645	ENSMUST00000120875	1.73697	0.415037	1.80735	0	1.32193	0.777608
-1	0.356886	ENSMUST00000077783	0.321928	-0.321928	2	-1	-1	1
0.0747863	0.357214	ENSMUST00000023231	0.234465	0.263034	0.263034	0.321928	0.222392	0.440573
0.544165	0.357336	ENSMUST00000160852	-2.71621	-2.45943	-1.58496	-1	-1.76553	-2.36257
-0.976737	0.357524	ENSMUST00000219197	1.22239	0.415037	0.485427	1	0	-1.80735
-0.18067	0.357637	ENSMUST00000101429	0.378512	0.678072	0.807355	0.678072	0.321928	0.321928
0.0636932	0.357692	ENSMUST00000107684	1.18442	1.17585	1.16046	1.1375	1.32193	1.25239
-0.097996	0.357785	ENSMUST00000058125	0.510615	0.525461	0.270089	0.311944	0.339486	0.360747
-0.132145	0.357926	ENSMUST00000206947	0.169925	0.378512	0	0	0	0.152003
0.958816	0.358029	ENSMUST00000112981	-1.16993	-1.45943	-2.58496	-0.807355	-2.11548	0.584963
0.958816	0.358029	ENSMUST00000145698	-1.16993	-1.45943	-2.58496	-0.807355	-2.11548	0.584963
0.896682	0.358176	ENSMUST00000164957	-2.1375	-4.16993	-1.87447	-1	-2.32193	-2.16993
0.754104	0.358314	ENSMUST00000043604	0.476438	-0.807355	1.08746	1.80735	1	0.211504
0.879143	0.358495	ENSMUST00000021832	-0.807355	-2.80735	-0.415037	0	-0.807355	-0.584963
-0.531357	0.358885	ENSMUST00000109764	-3.80735	-2.27302	-2.80735	-3.45943	-3.70044	-3.32193
-0.733024	0.358892	ENSMUST00000197880	0.36257	0.584963	2.32193	0.584963	0	0.485427
0.251629	0.358908	ENSMUST00000113423	-0.440573	-0.169925	-0.874469	-0.192645	-0.459432	-0.0780025
0.251629	0.358908	ENSMUST00000235240	-0.440573	-0.169925	-0.874469	-0.192645	-0.459432	-0.0780025
-0.602452	0.359016	ENSMUST00000235412	0.584963	-0.847997	0.263034	-1.32193	-0.485427	0
0.428585	0.35919	ENSMUST00000119962	0.263034	0.321928	0.906891	0.415037	1.58496	0.777608
0.428585	0.35919	ENSMUST00000099934	0.263034	0.321928	0.906891	0.415037	1.58496	0.777608
0.183785	0.359315	ENSMUST00000114690	-0.371969	-0.440573	-0.14439	-0.415037	0.0874628	-0.0780025
0.134507	0.359558	ENSMUST00000180015	0.149378	0.289507	0.353637	0.5025	0.514573	0.17897
-0.0917518	0.359565	ENSMUST00000113120	0.510615	0.503766	0.273761	0.321928	0.339486	0.351472
-0.377936	0.359759	ENSMUST00000056931	-1.62803	-0.938599	-1.58496	-2.32193	-1.58496	-1.37851
-0.221977	0.359774	ENSMUST00000020286	0.142019	0	0.0995357	0	-0.514573	0.0901978
-0.525325	0.359932	ENSMUST00000119379	1.16993	1.51457	1	0	0.584963	1.52356
0.473676	0.359932	ENSMUST00000059515	-3.51096	-3.80735	-4.39232	-4.16993	-3.04439	-3.07529
-0.562591	0.360005	ENSMUST00000047898	0.932886	0.847997	2.32193	0.678072	1	0.736966
-0.870162	0.360243	ENSMUST00000139046	-3.57399	-3.10434	-2.974	-2.9542	-3.83289	-5.47573
-0.830618	0.360293	ENSMUST00000079031	-0.678072	-0.807355	-0.415037	-2.80735	-0.415037	-1.16993
-0.830618	0.360293	ENSMUST00000105584	-0.678072	-0.807355	-0.415037	-2.80735	-0.415037	-1.16993
0.270089	0.360719	ENSMUST00000206154	3.12928	2.45943	2.75489	2.80735	3.39232	2.9542
0.134348	0.360958	ENSMUST00000036252	1.2115	1.27417	0.934905	1.1375	1.39855	1.28758
0.0511542	0.361079	ENSMUST00000236515	0.257798	0.334419	0.381871	0.415037	0.308122	0.40439
0.0511542	0.361079	ENSMUST00000236361	0.257798	0.334419	0.381871	0.415037	0.308122	0.40439
0.615999	0.361344	ENSMUST00000101151	-1.77761	-3.39232	-2	-1.58496	-2.32193	-1.41504
-0.185403	0.361413	ENSMUST00000044911	1.10309	1	1.0614	1.078	0.559427	0.970854
-0.31398	0.361685	ENSMUST00000029639	0.247928	0	0.222392	0	-0.678072	0.206451
0.333333	0.362005	ENSMUST00000033920	0.736966	0.263034	0.584963	0.584963	0.584963	1.41504
0.369863	0.362039	ENSMUST00000034856	0.115477	0	-0.777608	0.584963	0	-0.137504
0.493075	0.362253	ENSMUST00000112237	3.08746	3.16993	4	3.70044	4.64386	3.39232
-0.203812	0.362488	ENSMUST00000058579	0.289507	0.584963	0	0	0	0.263034
-0.165717	0.362601	ENSMUST00000216076	1.04836	1.36721	1.27085	0.807355	1.21573	1.16619
-0.656751	0.362972	ENSMUST00000091236	1.67807	2.41504	0.514573	0.415037	1	1.22239
0.395233	0.363149	ENSMUST00000049357	-2.28011	-2.14684	-2.24793	-1.22239	-1.87447	-2.39232
0.190683	0.363177	ENSMUST00000108610	-3.51211	-3.0614	-3.24345	-2.83007	-3.1375	-3.27734
0.190683	0.363177	ENSMUST00000108612	-3.51211	-3.0614	-3.24345	-2.83007	-3.1375	-3.27734
0.190683	0.363177	ENSMUST00000108611	-3.51211	-3.0614	-3.24345	-2.83007	-3.1375	-3.27734
0.190683	0.363177	ENSMUST00000108613	-3.51211	-3.0614	-3.24345	-2.83007	-3.1375	-3.27734
0.190683	0.363177	ENSMUST00000043419	-3.51211	-3.0614	-3.24345	-2.83007	-3.1375	-3.27734
0.190683	0.363177	ENSMUST00000070996	-3.51211	-3.0614	-3.24345	-2.83007	-3.1375	-3.27734
0.190683	0.363177	ENSMUST00000071026	-3.51211	-3.0614	-3.24345	-2.83007	-3.1375	-3.27734
-0.259587	0.363448	ENSMUST00000007959	-0.0519946	0.360176	0.111893	0.142019	-0.542527	0.0418202
-0.676582	0.363494	ENSMUST00000185780	1.22239	2.58496	0.807355	1.58496	0.415037	0.584963
-0.412346	0.36352	ENSMUST00000079791	-1.26303	-1	-1.80735	-2	-1.1375	-2.16993
0.352965	0.363989	ENSMUST00000114391	0	0.415037	0.263034	0	0.736966	1
0.0986281	0.364293	ENSMUST00000170303	0.713119	0.827819	0.810175	0.902703	1.0156	0.728698
-0.109906	0.364338	ENSMUST00000026318	-0.160465	0.0430687	-0.0740006	-0.280108	-0.241008	0
0.394808	0.36444	ENSMUST00000091314	0.652077	0	0.807355	0.321928	1.32193	1
0.289843	0.364624	ENSMUST00000231088	0.900464	1.24793	1	1.58496	1.58496	0.847997
-0.21139	0.364773	ENSMUST00000026420	0.83399	1.01238	1.16559	0.465664	0.847997	1.06413
-0.347562	0.364776	ENSMUST00000009435	-3	-3.20945	-2.36257	-3.58496	-3.22239	-2.80735
1.14826	0.364837	ENSMUST00000033866	1.32193	0.847997	-1.80735	2	1.22239	0.584963
0.545001	0.365001	ENSMUST00000029626	0.447459	0.280108	-0.192645	1.58496	0.584963	0
-0.615999	0.365157	ENSMUST00000040787	1.58496	0.736966	0	-0.584963	0.736966	0.321928
-0.453755	0.365291	ENSMUST00000165123	0.624491	1.848	0.85561	0.241008	0.823122	0.902703
0.393716	0.365519	ENSMUST00000108365	0.584963	0.63743	0.847997	0.415037	1.32193	1.51457
0.450558	0.365523	ENSMUST00000165536	1	1.1375	0.192645	0.807355	1.87447	1
0.883867	0.365562	ENSMUST00000030724	-0.263034	-2.73697	-2.16993	-0.321928	-0.736966	-1.45943
-0.351714	0.365614	ENSMUST00000163643	-0.321928	-0.137504	-0.263034	-1	0	-0.777608
0.324509	0.365631	ENSMUST00000123926	-1	-0.263034	-0.125531	0	0	-0.415037
0.593628	0.365859	ENSMUST00000054650	1.05889	0.415037	0.874469	2.32193	1.22239	0.584963
0.161381	0.365984	ENSMUST00000025511	0.765535	1.16146	0.814444	1.24793	0.917538	1.06012
-0.106354	0.366027	ENSMUST00000105582	-0.0703893	0.184425	-0.0824622	-0.106915	-0.180572	0
0.301405	0.366078	ENSMUST00000137512	0.125531	0.514573	0	0.321928	1	0.222392
-0.262154	0.366124	ENSMUST00000220863	-0.485427	-0.0671142	0.192645	-0.584963	-0.5025	-0.0588937
0.468044	0.36616	ENSMUST00000005860	3.1375	2.61471	2.80735	4.04439	2.66297	3.25634
0.468044	0.36616	ENSMUST00000120592	3.1375	2.61471	2.80735	4.04439	2.66297	3.25634
0.176505	0.366388	ENSMUST00000102696	1.23589	1.62081	1.33065	1.75002	1.32193	1.64491
-0.350822	0.366611	ENSMUST00000232293	0	-0.169925	0	-0.222392	-1	0
-0.54581	0.36676	ENSMUST00000227691	1.22239	1.32193	0.415037	0	1.32193	0
-0.415698	0.367169	ENSMUST00000172529	-0.152003	0.192645	0	-1	0.241008	-0.447459
-0.805012	0.367489	ENSMUST00000176416	0.736966	1.1375	3	0.584963	1	0.874469
-0.0866861	0.367494	ENSMUST00000107846	0.38807	0.330149	0.359542	0.160465	0.415037	0.242201
-0.0866861	0.367494	ENSMUST00000107847	0.38807	0.330149	0.359542	0.160465	0.415037	0.242201
-0.0866861	0.367494	ENSMUST00000107849	0.38807	0.330149	0.359542	0.160465	0.415037	0.242201
-0.0866861	0.367494	ENSMUST00000107851	0.38807	0.330149	0.359542	0.160465	0.415037	0.242201
-0.0866861	0.367494	ENSMUST00000107845	0.38807	0.330149	0.359542	0.160465	0.415037	0.242201
1.12617	0.367558	ENSMUST00000111564	-2.11548	1	-1.58496	1	0	-0.321928
1.12617	0.367558	ENSMUST00000111566	-2.11548	1	-1.58496	1	0	-0.321928
0.188618	0.367759	ENSMUST00000021243	0.925999	0.830075	0.415037	1	1	0.736966
0.132452	0.367859	ENSMUST00000217356	-3.71149	-3.58812	-3.50462	-3.24793	-3.58496	-3.57399
0.398007	0.368149	ENSMUST00000040576	1.24793	0.415037	0.514573	1.58496	0.584963	1.20163
0.380491	0.368686	ENSMUST00000032473	-2	-1.37851	-1.32193	-0.584963	-1.51457	-1.45943
-0.496426	0.368713	ENSMUST00000197135	-1.65208	-1.5025	-0.459432	-1.32193	-2.32193	-1.45943
0.336074	0.368736	ENSMUST00000058265	-0.415037	0.169925	-0.263034	0.584963	0.263034	-0.347923
-0.338167	0.368935	ENSMUST00000208199	-1.58496	-2.45943	-1.58496	-2.32193	-2	-2.32193
0.0866728	0.368988	ENSMUST00000111713	0.335603	0.0848889	0.157541	0.321928	0.222392	0.293731
-0.203812	0.369467	ENSMUST00000235171	0.115477	-0.241008	-0.415037	-0.584963	-0.415037	-0.152003
-0.554299	0.369528	ENSMUST00000033591	-2.20511	-3.02748	-2.93074	-2.58496	-3.08746	-4.15381
-0.265386	0.370005	ENSMUST00000112095	-0.807355	-1.078	-0.289507	-1	-0.906891	-1.06413
-0.490309	0.370045	ENSMUST00000114222	1.58496	1.1375	0.584963	1.32193	0	0.514573
-0.146298	0.370081	ENSMUST00000033036	-0.884523	-0.874469	-1.1375	-1.32193	-0.925999	-1.08746
0.134404	0.370221	ENSMUST00000208068	0	0	0.222392	0.263034	0	0.36257
0.699845	0.370451	ENSMUST00000111738	-0.169925	-1.58496	-0.415037	-0.807355	1	-0.263034
-0.276692	0.370473	ENSMUST00000031289	0	-0.169925	0.584963	0	-0.415037	0
-0.141299	0.37052	ENSMUST00000077798	-0.356144	-0.263034	-0.540568	-0.736966	-0.353637	-0.49304
-1.21248	0.370521	ENSMUST00000050101	1.73697	1.26303	2.22239	-1.58496	1.58496	1.58496
0.451614	0.370673	ENSMUST00000016639	0	0.70044	0.777608	0.321928	1.58496	0.925999
-0.653119	0.370828	ENSMUST00000164812	0.263034	-1.16993	0.321928	-1.32193	-1.22239	0
-0.187508	0.370875	ENSMUST00000221227	1.1635	0.903785	0.839535	0.530515	0.754888	1.05889
0.385685	0.37103	ENSMUST00000066987	-0.678072	-1.11548	-0.152003	0	0	-0.788496
0.89766	0.371033	ENSMUST00000044681	-5.18587	-4.65344	-6.01123	-3.45943	-3.80735	-5.89077
-0.084391	0.371076	ENSMUST00000134542	0.271805	0.213595	0.208587	0	0.228269	0.212545
-0.890824	0.371198	ENSMUST00000030367	0.304855	0.63743	-0.192645	0.514573	-2.11548	-0.321928
-0.531717	0.371258	ENSMUST00000199571	2.32193	2.32193	2.40599	2.70044	1.63227	1.12199
-0.510832	0.371272	ENSMUST00000162792	1.76553	0.736966	0.36257	0	0.415037	0.917538
-0.421428	0.371348	ENSMUST00000019514	-1.04182	-0.866733	-0.0995357	-1.58496	-0.540568	-1.14684
-0.162864	0.371395	ENSMUST00000086900	-0.245112	-0.275634	-0.485427	-0.263034	-0.736966	-0.494765
0.333333	0.371747	ENSMUST00000025019	0.263034	0.321928	0	0	1	0.584963
0.333333	0.371747	ENSMUST00000121959	0.263034	0.321928	0	0	1	0.584963
0.00600035	0.371895	ENSMUST00000113686	0	0.00743659	0	0.017702	0.00773565	0
0.343384	0.372069	ENSMUST00000030769	1.55639	0.929611	0.565597	1.28951	1.66297	1.12928
-1.10731	0.372283	ENSMUST00000237170	-0.222392	1	-1.58496	0	-2.80735	-1.32193
-0.346881	0.372332	ENSMUST00000032726	0.584963	0.263034	1	0	0	0.807355
-0.346881	0.372332	ENSMUST00000206517	0.584963	0.263034	1	0	0	0.807355
0.117225	0.372365	ENSMUST00000192847	0.192645	0	0	0	0.321928	0.222392
0.0877245	0.372498	ENSMUST00000080015	-0.125531	-0.176878	-0.137504	0	-0.211504	0.0347654
0.0877245	0.372498	ENSMUST00000077960	-0.125531	-0.176878	-0.137504	0	-0.211504	0.0347654
0.585718	0.372511	ENSMUST00000030121	-3.62449	-3.14296	-4	-2.08746	-3.80735	-3.11548
-0.0467444	0.37258	ENSMUST00000174493	0.0641303	0.137504	0	0	0	0.0614005
-0.423318	0.372695	ENSMUST00000038053	-0.452512	-0.662965	-1.41504	-1.87447	-0.925999	-1
0.807155	0.372706	ENSMUST00000020343	0	-0.736966	-0.36257	1.58496	-0.847997	0.584963
-0.235739	0.373028	ENSMUST00000120415	1.1375	1.06413	1	0.485427	0.807355	1.20163
-0.194988	0.373382	ENSMUST00000099646	-0.874469	-0.584963	-0.678072	-0.584963	-1	-1.1375
0.151614	0.373593	ENSMUST00000135678	0.780434	0.760049	0.668379	0.725825	1.152	0.785875
-0.729	0.373675	ENSMUST00000042122	-1.48543	-1.41504	-1.58496	-3.16993	-1	-2.5025
0.325477	0.373696	ENSMUST00000110030	0.371969	-0.584963	0	0	0.289507	0.473931
0.325477	0.373696	ENSMUST00000028909	0.371969	-0.584963	0	0	0.289507	0.473931
0.114883	0.373894	ENSMUST00000189670	0	0.321928	0.169925	0.321928	0.36257	0.152003
0.114883	0.373894	ENSMUST00000186648	0	0.321928	0.169925	0.321928	0.36257	0.152003
-0.659805	0.373928	ENSMUST00000027263	-2.12928	-0.652077	-0.206451	-1.80735	-1.45943	-1.70044
0.330365	0.374184	ENSMUST00000133736	-1.58496	-0.667425	-1.08746	-0.485427	-1.1375	-0.725825
0.588512	0.37482	ENSMUST00000141784	-1.32193	-2.32193	-3.08746	-1.22239	-1.90689	-1.8365
0.581434	0.374952	ENSMUST00000027730	-4.73245	-6.01123	-5.48543	-3.98706	-5.50779	-4.98995
0.197563	0.375071	ENSMUST00000109722	-0.169925	-0.530515	-0.263034	-0.222392	0.192645	-0.341037
-0.55198	0.375081	ENSMUST00000036951	-2.87652	-3.20014	-2.47131	-4.34577	-3.06413	-2.794
0.459504	0.375206	ENSMUST00000109854	-1.11548	-1	-1.58496	0	-1	-1.32193
0.459504	0.375206	ENSMUST00000172409	-1.11548	-1	-1.58496	0	-1	-1.32193
-0.152722	0.375251	ENSMUST00000167111	0.748461	0.347923	0.719892	0.584963	0.440573	0.332575
-0.152722	0.375251	ENSMUST00000089950	0.748461	0.347923	0.719892	0.584963	0.440573	0.332575
0.164347	0.375436	ENSMUST00000099070	0.847997	0.710493	1	1	1.26303	0.788496
1.24163	0.375575	ENSMUST00000086580	-3.08746	-3.32193	-0.415037	-2.58496	0.222392	-0.736966
1.24163	0.375575	ENSMUST00000065353	-3.08746	-3.32193	-0.415037	-2.58496	0.222392	-0.736966
-0.110448	0.375669	ENSMUST00000195998	1.11784	1.24101	1.22781	1.09311	0.91427	1.24793
-0.350387	0.375689	ENSMUST00000027853	2.06413	1.41504	1.1375	1.32193	0.765535	1.47805
-0.629425	0.375774	ENSMUST00000065373	1	1.45943	0.169925	-0.736966	0.584963	0.893085
-0.305293	0.37582	ENSMUST00000198513	2.39232	1.52356	2.16993	2	1.58496	1.58496
-0.504858	0.376024	ENSMUST00000034046	-1.32193	-1.58496	-0.485427	-2.32193	-1	-1.58496
-0.497284	0.3762	ENSMUST00000141859	0.169925	0	0	0	-1.32193	0
-0.70308	0.376327	ENSMUST00000166033	2.27302	2.25634	1.74723	0.347923	1.32193	2.4975
0.348131	0.376769	ENSMUST00000177486	0	0.125531	0	1	0	0.169925
-0.684439	0.376785	ENSMUST00000007012	3.48543	3.16993	5.12928	3.32193	3.08746	3.32193
-0.2902	0.376922	ENSMUST00000118420	0.514573	1.09954	0.459432	0	0.70044	0.5025
-0.349335	0.377158	ENSMUST00000030944	-0.547488	-0.241008	0.447459	-0.736966	-0.137504	-0.514573
-0.245655	0.377188	ENSMUST00000027492	0.321928	0.736966	0.263034	0	0	0.584963
-0.418552	0.377315	ENSMUST00000106370	1.37851	0.736966	1.16993	0	0.807355	1.22239
0.00943441	0.377454	ENSMUST00000113687	0	0.0127673	0	0.0280144	0.0130562	0
-0.19812	0.377492	ENSMUST00000030345	0.584963	0.289507	0	0	0	0.280108
-0.19812	0.377492	ENSMUST00000106720	0.584963	0.289507	0	0	0	0.280108
1.12605	0.377849	ENSMUST00000002818	-4.02975	-5.04439	-2	-3.58496	-1.26303	-2.848
0.221142	0.378038	ENSMUST00000113598	-1.71272	-2.22239	-2.07039	-1.45943	-2	-1.88264
0.318977	0.378067	ENSMUST00000102840	1.08746	0.485427	0.514573	1	1.45943	0.584963
-0.219342	0.378373	ENSMUST00000117796	0.36257	-0.289507	0	0	-0.321928	-0.263034
-0.219342	0.378373	ENSMUST00000206508	0.36257	-0.289507	0	0	-0.321928	-0.263034
-0.219342	0.378373	ENSMUST00000117419	0.36257	-0.289507	0	0	-0.321928	-0.263034
0.2172	0.378402	ENSMUST00000075693	0.152003	0	0.321928	0.584963	0	0.540568
-0.934534	0.378439	ENSMUST00000127698	1.67807	1	1.58496	0.584963	-1	1.87447
0.498961	0.378514	ENSMUST00000035242	0.178337	0.263034	0.180572	1.58496	0.387023	0.146841
0.41742	0.378525	ENSMUST00000097981	-3.5325	-3.27302	-3.52356	-2.32193	-3.16993	-3.58496
-0.51186	0.378735	ENSMUST00000024823	-1.60881	-0.893085	-0.247928	-1	-2.08746	-1.19794
0.0318261	0.378759	ENSMUST00000201155	0.27876	0.274525	0.309855	0.375509	0.293946	0.289164
-0.333333	0.378951	ENSMUST00000031426	0	-0.321928	0	-1	0	-0.321928
0.333333	0.378951	ENSMUST00000162693	0	0	0.321928	1	0.321928	0
0.81707	0.379472	ENSMUST00000048155	-1.22239	0.263034	-0.584963	-1	1.32193	0.584963
-0.487569	0.379639	ENSMUST00000143412	1.16993	1	1.22239	1.32193	0.777608	-0.169925
1.00014	0.379704	ENSMUST00000184020	1.51785	-0.280108	0.943416	0.415037	3.2854	1.48113
0.657953	0.379715	ENSMUST00000111432	0.847997	0.137504	0.263034	2	0	1.22239
0.460872	0.379852	ENSMUST00000010550	0.263034	0.321928	0.321928	0	1.41504	0.874469
-0.227275	0.380124	ENSMUST00000164304	0.289507	0.192645	0.807355	0	0.192645	0.415037
-0.227275	0.380124	ENSMUST00000236006	0.289507	0.192645	0.807355	0	0.192645	0.415037
-0.227275	0.380124	ENSMUST00000080824	0.289507	0.192645	0.807355	0	0.192645	0.415037
-0.227275	0.380124	ENSMUST00000071857	0.289507	0.192645	0.807355	0	0.192645	0.415037
0.624823	0.380132	ENSMUST00000121112	-2.45943	-1.87447	-2.80735	-1	-1.45943	-2.80735
0.137953	0.380199	ENSMUST00000027338	0	0.234465	-0.192645	0.192645	0.137504	0.125531
-0.556776	0.380387	ENSMUST00000032557	1.87447	0.321928	1.32193	0.263034	0.321928	1.26303
-0.245655	0.380392	ENSMUST00000203154	-0.321928	0	0	0	-0.736966	-0.321928
-0.185827	0.380478	ENSMUST00000005487	-1.86507	-1.64046	-1.87447	-1.70044	-2.26303	-1.974
0.655261	0.380556	ENSMUST00000027502	1.41504	1.67807	1.58496	1.32193	2	3.32193
-0.843505	0.380619	ENSMUST00000065308	0	-1.32193	0.415037	-2.32193	0	-1.11548
0.840967	0.380677	ENSMUST00000079773	-2.11548	-2.16993	-4.39232	-1.58496	-2.24793	-2.32193
-0.0666478	0.380775	ENSMUST00000032440	0.296393	0.235628	0.115477	0.231326	0.104337	0.111893
-0.241813	0.380904	ENSMUST00000003386	0.601451	0.473931	1.10692	0.736966	0.222392	0.4975
-0.532153	0.38117	ENSMUST00000028678	0.263034	-0.736966	-1.32193	-1	-1.58496	-0.807355
-0.532153	0.38117	ENSMUST00000076803	0.263034	-0.736966	-1.32193	-1	-1.58496	-0.807355
-0.14366	0.381259	ENSMUST00000074557	0.415037	0.321928	0	0	0.0995357	0.206451
-0.41492	0.381484	ENSMUST00000123680	0.70044	0.736966	1.80735	1	0.415037	0.584963
0.438501	0.381735	ENSMUST00000041262	0.263034	0.584963	0.321928	1.58496	0.263034	0.63743
-0.389975	0.381818	ENSMUST00000164428	1.16993	0.321928	0	0	0	0.321928
-0.289428	0.382011	ENSMUST00000021940	0.678072	0.485427	1.32193	0.514573	0.765535	0.337035
-0.229904	0.382377	ENSMUST00000018755	1.11189	1.5025	1.78427	1	1.38702	1.32193
-0.128248	0.382616	ENSMUST00000109316	0.440573	0.447459	0.280108	0.485427	0.160465	0.137504
-0.128248	0.382616	ENSMUST00000109317	0.440573	0.447459	0.280108	0.485427	0.160465	0.137504
-0.128248	0.382616	ENSMUST00000059954	0.440573	0.447459	0.280108	0.485427	0.160465	0.137504
-0.142772	0.382722	ENSMUST00000186526	-0.0544478	-0.0641303	-0.415037	-0.321928	-0.459432	-0.180572
0.234123	0.382767	ENSMUST00000068408	0.812914	1.37346	1.49185	1.32193	1.49476	1.5639
0.702305	0.382801	ENSMUST00000121142	0.584963	0.70044	0	0	1.22239	2.16993
-0.0925555	0.382985	ENSMUST00000182116	0.263034	0.447459	0.169925	0.263034	0.206451	0.133267
0.156778	0.383301	ENSMUST00000120377	1.28951	1.30812	0.934905	1.1375	1.49033	1.37504
0.899666	0.383573	ENSMUST00000099195	1.1375	-1	1.22239	1.32193	2.32193	0.415037
0.148028	0.383624	ENSMUST00000025253	0.231326	0.685891	0.469485	0.514573	0.710493	0.605721
-0.224614	0.383768	ENSMUST00000026624	-0.215729	-0.36257	0	-0.807355	-0.222392	-0.222392
-0.354882	0.383928	ENSMUST00000016072	-1.18763	-0.70044	-1.76553	-1.80735	-1.24793	-1.66297
0.0901457	0.383976	ENSMUST00000102525	0.401363	0.206451	0.289507	0.485427	0.247928	0.434403
0.248278	0.384172	ENSMUST00000105909	0.63743	0.347923	0.678072	1.22239	0.70044	0.485427
-0.371114	0.384323	ENSMUST00000021714	-2.32193	-1.37851	-1.26303	-2	-2.16993	-1.90689
0.40598	0.384377	ENSMUST00000239497	1.61471	1.12928	0.584963	1.32193	2.08746	1.1375
-0.132151	0.384521	ENSMUST00000108630	0.209453	0.237039	0.152003	-0.169925	0.160465	0.211504
-0.594584	0.384729	ENSMUST00000029076	-1.50901	-1.926	-2	-3.45943	-2.05889	-1.70044
0.749031	0.384895	ENSMUST00000086961	1.22239	1.11548	0	2.32193	0.263034	2
0.0480528	0.385028	ENSMUST00000105957	0.557313	0.553691	0.519374	0.511161	0.660208	0.603167
0.0480528	0.385028	ENSMUST00000180152	0.557313	0.553691	0.519374	0.511161	0.660208	0.603167
0.0480528	0.385028	ENSMUST00000105950	0.557313	0.553691	0.519374	0.511161	0.660208	0.603167
0.118449	0.385191	ENSMUST00000040917	0.73016	0.978196	0.714246	1.08746	0.899071	0.791413
0.0986469	0.385372	ENSMUST00000208829	0.882643	0.704544	0.847997	0.917538	1.05063	0.762961
-0.389975	0.385397	ENSMUST00000048715	1	1.16993	0.584963	0	0.415037	1.16993
-0.0314552	0.385448	ENSMUST00000080149	0.0194699	0.0743698	0.00924808	-0.0461702	0.0356239	0.0192683
0.0475221	0.385514	ENSMUST00000113938	0.184425	0.234465	0.228269	0.347923	0.211504	0.230298
0.188085	0.38552	ENSMUST00000101285	0.343954	0.415037	0.50696	0.893085	0.304855	0.632268
0.769758	0.385787	ENSMUST00000032508	-0.754888	-2.43296	-0.241008	-1.1375	-0.152003	0.169925
0.0336803	0.385789	ENSMUST00000160994	0.393664	0.321928	0.321928	0.415037	0.392317	0.331206
0.723308	0.386073	ENSMUST00000043812	-1.58496	-2.58496	-1	-2	0	-1
-0.0355564	0.38614	ENSMUST00000015800	0.819151	0.912848	0.812914	0.807355	0.807355	0.823535
-0.0355564	0.38614	ENSMUST00000117557	0.819151	0.912848	0.812914	0.807355	0.807355	0.823535
0.382707	0.386176	ENSMUST00000165430	0.696608	1.32193	0.893085	1.848	0.719892	1.49185
-0.50869	0.386272	ENSMUST00000028410	-0.415037	-0.321928	-0.321928	-1	0	-1.58496
-0.0679813	0.386346	ENSMUST00000168366	0	0.0588937	0.206451	0	0	0.0614005
-0.333333	0.386372	ENSMUST00000174477	0	0.192645	0	-0.807355	0.241008	-0.241008
-0.769143	0.386374	ENSMUST00000165017	1.1375	0.584963	2.80735	0	1.22239	1
0.119058	0.386382	ENSMUST00000047281	0.0740006	0.289507	0.14439	0.36257	0.415037	0.0874628
0.830618	0.386557	ENSMUST00000094933	1	-0.584963	-1.58496	0	0.736966	0.584963
0.830618	0.386557	ENSMUST00000165709	1	-0.584963	-1.58496	0	0.736966	0.584963
0.523007	0.386659	ENSMUST00000085513	-0.736966	-1.16993	-2	0	-1.22239	-1.11548
-0.276692	0.386809	ENSMUST00000112685	0.415037	0	0.415037	0	-0.415037	0.415037
-0.276692	0.386809	ENSMUST00000026296	0.415037	0	0.415037	0	-0.415037	0.415037
0.59862	0.386847	ENSMUST00000174282	0.847997	0.192645	1.80735	2.32193	1.32193	1
-0.602452	0.386865	ENSMUST00000014698	1.80735	1.41504	0	0.415037	0.485427	0.514573
0.898665	0.38693	ENSMUST00000030865	0.736966	-1.58496	0.736966	1	0	1.58496
0.0149324	0.386993	ENSMUST00000132118	0	0	0	0.0356239	0.0198996	-0.0107264
-0.262866	0.387161	ENSMUST00000115375	0.206451	0.584963	1	0.584963	0.169925	0.247928
-0.421011	0.38718	ENSMUST00000106008	0.321928	0	0	-1	0.321928	-0.263034
-0.288591	0.387191	ENSMUST00000223033	-0.874469	-0.514573	-1.1375	-1.58496	-1	-0.807355
1.21248	0.387383	ENSMUST00000026433	0	-2.16993	-3	-1.58496	1.22239	-1.16993
-0.892691	0.387442	ENSMUST00000020755	1	2	0.263034	0	-1	1.58496
-0.0877897	0.387534	ENSMUST00000231351	0.626185	0.873511	0.854149	0.719892	0.729039	0.641546
0.386521	0.387698	ENSMUST00000156861	-0.736966	-1.52356	-0.893085	-0.415037	-0.289507	-1.28951
0.169382	0.387753	ENSMUST00000004750	0.222392	0.169925	0	0.415037	0	0.485427
-0.265173	0.388205	ENSMUST00000127638	-0.111031	-0.241008	-0.584963	-0.125531	-0.847997	-0.758992
-0.433087	0.388452	ENSMUST00000135464	-3.25873	-3.26303	-2.12928	-3	-3.22239	-3.72792
0.686298	0.388684	ENSMUST00000042147	0.63743	1.26303	0.807355	0.736966	2.80735	1.22239
-0.259203	0.388966	ENSMUST00000114261	0.807355	0.584963	0.514573	0	0.807355	0.321928
0.193706	0.389139	ENSMUST00000179939	-2.09398	-2.66742	-2.48767	-2.28951	-2.34395	-2.03449
-0.393716	0.389243	ENSMUST00000026126	0.192645	0.736966	1.32193	0	0.263034	0.807355
-0.32304	0.389291	ENSMUST00000031029	-0.754888	-0.943416	-0.5025	-1	-1.58496	-0.584963
-0.450558	0.389499	ENSMUST00000035179	-0.678072	0.222392	-0.415037	0	-1	-1.22239
-0.514774	0.389813	ENSMUST00000159683	-1	-2	-0.584963	-1.58496	-2.32193	-1.22239
0.440643	0.389828	ENSMUST00000034982	1	-0.321928	0.736966	1	1	0.736966
0.329392	0.389856	ENSMUST00000073572	0.222392	0.321928	0.736966	0.584963	1.32193	0.36257
0.329392	0.389856	ENSMUST00000239452	0.222392	0.321928	0.736966	0.584963	1.32193	0.36257
-0.473821	0.389859	ENSMUST00000207843	1.90689	0.736966	0.584963	1	0.584963	0.222392
-1.19982	0.389918	ENSMUST00000195201	2.32193	2.22239	2	-1	1.1375	2.80735
-0.686298	0.389982	ENSMUST00000007171	-0.263034	0.415037	-0.415037	0	-2	-0.321928
0.14717	0.390211	ENSMUST00000107096	-0.289507	0	-0.415037	0	-0.263034	0
-0.225184	0.390256	ENSMUST00000069817	-1.09622	-0.956931	-0.807355	-1.58496	-0.95109	-1
-0.137582	0.390327	ENSMUST00000093140	0.111031	0.231326	0	-0.263034	0.125531	0.0671142
0.031278	0.390604	ENSMUST00000193675	-0.112629	-0.155278	-0.161281	-0.0740006	-0.165249	-0.0961048
0.308186	0.39062	ENSMUST00000088257	0.4975	0.758992	0.917538	1.58496	0.807355	0.706269
-0.173299	0.390629	ENSMUST00000227021	-2.85798	-2.5025	-2.97728	-3	-2.74723	-3.11042
0.635943	0.390669	ENSMUST00000140769	0.788496	0.263034	0.263034	2	0	1.22239
0.107309	0.390867	ENSMUST00000161012	-0.584963	-0.584963	-0.415037	-0.584963	-0.415037	-0.263034
0.107309	0.390867	ENSMUST00000160885	-0.584963	-0.584963	-0.415037	-0.584963	-0.415037	-0.263034
0.422498	0.390922	ENSMUST00000003512	0.662965	0.63743	1.28011	0.584963	1.41504	1.848
0.570164	0.391085	ENSMUST00000061890	1.1375	-0.263034	1	1.58496	1.58496	0.415037
-0.240162	0.39125	ENSMUST00000198258	-1.36257	-1	-0.906891	-1	-1.70044	-1.28951
-0.169382	0.391254	ENSMUST00000147250	0.415037	0.415037	0	0	0	0.321928
0.81707	0.391458	ENSMUST00000014065	-1.73697	-1.80735	-1.32193	0.584963	-2	-1
0.152037	0.39147	ENSMUST00000196126	0.0995357	0	0	0.459432	0	0.0962153
0.044272	0.391556	ENSMUST00000105949	0.569438	0.569273	0.548893	0.534062	0.675237	0.611122
-0.348131	0.391751	ENSMUST00000030742	0.874469	0	1	0	0.415037	0.415037
-0.58282	0.391782	ENSMUST00000226165	0.263034	-0.321928	-1	-1.58496	0	-1.22239
-0.335719	0.391824	ENSMUST00000075641	1.69744	1.7633	1.56188	0.836501	1.27563	1.90332
1.47644	0.391987	ENSMUST00000089332	-0.5025	-0.36257	-1.70044	3.32193	-0.540568	-0.917538
-0.705159	0.392276	ENSMUST00000080164	0.378512	1.58496	2	1.58496	-0.321928	0.584963
-0.705159	0.392276	ENSMUST00000113536	0.378512	1.58496	2	1.58496	-0.321928	0.584963
0.39969	0.392278	ENSMUST00000030858	1.26303	0.222392	0.222392	1.32193	0.584963	1
0.39969	0.392278	ENSMUST00000056965	1.26303	0.222392	0.222392	1.32193	0.584963	1
0.365693	0.392371	ENSMUST00000066912	-2	-1.24101	-1.41504	-0.584963	-1.51457	-1.45943
-0.159966	0.392432	ENSMUST00000177974	-3.11548	-2.98606	-2.62244	-3.10434	-3	-3.09954
-0.466846	0.392538	ENSMUST00000103193	-1.73697	-1.32193	-1.58496	-1.58496	-1.58496	-2.87447
0.0716611	0.392668	ENSMUST00000211352	0	-0.0356239	-0.214125	0	0	-0.0347654
0.0716611	0.392668	ENSMUST00000019683	0	-0.0356239	-0.214125	0	0	-0.0347654
-0.156577	0.393378	ENSMUST00000081840	1.18545	1.37742	0.879319	1.02308	0.949374	1
0.432787	0.393408	ENSMUST00000018625	1.67807	1.58496	1.26303	1.58496	2.73697	1.5025
0.090181	0.393454	ENSMUST00000172912	-1.0569	-0.978413	-0.937536	-0.976541	-0.736966	-0.988802
0.276822	0.393563	ENSMUST00000079205	-0.610053	-1	-0.115477	-0.36257	-0.36257	-0.169925
-0.718426	0.393613	ENSMUST00000029480	1.32193	-0.321928	1.80735	0.415037	-0.415037	0.652077
-0.730882	0.394294	ENSMUST00000173429	-0.807355	-0.321928	0	0	-2.32193	-1
-0.213368	0.394319	ENSMUST00000089765	-0.459432	-0.678072	-0.807355	-1	-0.485427	-1.09954
0.019321	0.394424	ENSMUST00000237087	-0.347923	-0.321928	-0.343302	-0.306103	-0.296132	-0.352955
0.466846	0.394449	ENSMUST00000048490	-1.1375	-0.415037	-0.584963	0.584963	-0.736966	-0.584963
-0.45419	0.394536	ENSMUST00000049323	0.192645	0.584963	1.58496	0.415037	0	0.584963
0.194988	0.39466	ENSMUST00000122426	0.321928	0	0	0	0.584963	0.321928
-0.194988	0.39466	ENSMUST00000162943	0.584963	0	0.321928	0	0	0.321928
-0.185247	0.394871	ENSMUST00000119010	-0.559427	-0.160465	-0.392317	-0.807355	-0.584963	-0.275634
0.544242	0.395097	ENSMUST00000011981	-0.893085	-0.777608	-0.514573	0.584963	0	-1.1375
-0.475888	0.395187	ENSMUST00000017153	-2.07039	-2.32193	-3.11548	-3.58496	-2.26303	-3.08746
-0.0959882	0.395194	ENSMUST00000168741	0.122857	0.169925	0.0565835	-0.0995357	0.192645	-0.0317089
0.657029	0.395201	ENSMUST00000178015	0	-0.788496	-0.652077	-0.485427	1.37851	-0.36257
0.657029	0.395201	ENSMUST00000168361	0	-0.788496	-0.652077	-0.485427	1.37851	-0.36257
0.271419	0.395386	ENSMUST00000026479	-0.295456	-0.494765	-0.0365259	0.321928	0.142019	-0.476438
-0.384166	0.39542	ENSMUST00000105499	-2.21501	-2.25634	-3.07529	-2.32193	-3.24793	-3.12928
0.493458	0.395491	ENSMUST00000159514	0	-0.29956	-1.24793	0.584963	0	-0.652077
-0.266658	0.39553	ENSMUST00000033335	0.847997	0.70044	0.514573	0	0.847997	0.415037
-0.0365559	0.396203	ENSMUST00000094280	0.400087	0.488936	0.387023	0.353637	0.421827	0.390915
-0.436618	0.396372	ENSMUST00000226398	1.5025	0.63743	0.847997	0.415037	0	1.26303
-0.166301	0.396512	ENSMUST00000126794	1.33985	1.36257	1.40054	0.893085	1.32193	1.38904
0.63563	0.396568	ENSMUST00000235494	1	1.26303	1	2	0.584963	2.58496
0.36437	0.396715	ENSMUST00000221380	-1	-0.415037	0	-0.584963	0.263034	0
-0.117703	0.396901	ENSMUST00000049575	0.160465	0.192645	0.321928	0	0	0.321928
-0.245655	0.397017	ENSMUST00000206574	0.736966	0	0.415037	0	0	0.415037
-0.245655	0.397017	ENSMUST00000033025	0.736966	0	0.415037	0	0	0.415037
0.653119	0.397057	ENSMUST00000152766	-0.321928	-0.222392	-1.58496	1	-0.584963	-0.584963
-0.57935	0.397163	ENSMUST00000003191	-0.788496	-0.584963	0.652077	-1.32193	-1.1375	0
-0.57935	0.397163	ENSMUST00000168887	-0.788496	-0.584963	0.652077	-1.32193	-1.1375	0
0.519097	0.39726	ENSMUST00000114978	1.4361	2.67807	1.28951	1.90689	2.11548	2.9386
-0.0365001	0.397282	ENSMUST00000150204	0.195016	0.143364	0.169925	0.0671142	0.156119	0.175572
0.350822	0.397382	ENSMUST00000171215	0.169925	-0.807355	0	0.415037	0.263034	-0.263034
0.383968	0.397391	ENSMUST00000039516	-0.521953	-0.547488	0.415037	0.415037	0.415037	-0.332575
-0.131004	0.397513	ENSMUST00000212981	0.321928	0.241008	0.415037	0	0.169925	0.415037
0.536986	0.397522	ENSMUST00000070116	0.652077	0.415037	0.321928	0	1.58496	1.41504
-0.805012	0.397753	ENSMUST00000170190	0.678072	0.807355	3	1	0.584963	0.485427
-0.0277919	0.397778	ENSMUST00000058407	0.40632	0.449803	0.389042	0.367732	0.432959	0.361099
-0.27695	0.397867	ENSMUST00000221699	0.884523	0.337035	0	0	0.106915	0.283793
-0.258825	0.397932	ENSMUST00000051341	0.485427	1.16993	0.415037	0.321928	0.584963	0.387023
-0.569273	0.397947	ENSMUST00000135609	-0.736966	-0.584963	0	-2	-0.222392	-0.807355
-0.569273	0.397947	ENSMUST00000120537	-0.736966	-0.584963	0	-2	-0.222392	-0.807355
-0.333961	0.398033	ENSMUST00000212571	-2.41504	-2.35755	-2.80735	-2.45943	-2.66297	-3.45943
-0.135655	0.398424	ENSMUST00000032114	0.584963	0.459432	0.652077	0.415037	0.222392	0.652077
0.429677	0.398544	ENSMUST00000172767	-1	-0.932886	-2	-0.321928	-1.32193	-1
0.755115	0.39863	ENSMUST00000108345	-1.32193	-0.321928	-1.32193	1	-0.321928	-1.37851
0.0700632	0.398755	ENSMUST00000217969	0.549687	0.665581	0.777608	0.736966	0.714598	0.751502
-0.377917	0.399011	ENSMUST00000177437	1.58496	1.67807	1.58496	0.584963	1.32193	1.80735
0.621274	0.399025	ENSMUST00000112560	-1.58496	-1.90689	-3.45943	-2	-1.32193	-1.76553
-0.470197	0.399209	ENSMUST00000077876	0	-0.378512	-0.321928	-0.263034	-1.58496	-0.263034
-0.202561	0.399626	ENSMUST00000207736	-0.137504	-0.222392	-0.0995357	0	-0.652077	-0.415037
0.111587	0.399714	ENSMUST00000230031	-0.302563	-0.247928	0	0	0	-0.215729
-0.294354	0.399858	ENSMUST00000107909	-0.624491	-0.160465	-0.862496	-1.22239	-0.893085	-0.415037
-0.828476	0.400064	ENSMUST00000066773	1.22239	-1.32193	0.584963	-1	0	-1
-0.230129	0.400215	ENSMUST00000091579	0.70044	0.115477	0	0	0	0.125531
0.440643	0.400588	ENSMUST00000112122	0.415037	1.67807	1	1	2	1.41504
0.440643	0.400588	ENSMUST00000028408	0.415037	1.67807	1	1	2	1.41504
0.36471	0.400785	ENSMUST00000023673	-1.4361	-2.11548	-1.08746	-1.1375	-0.788496	-1.61891
-0.0963884	0.400808	ENSMUST00000163845	0.0931094	0.137504	0.29956	0	0.241008	0
-0.504078	0.400987	ENSMUST00000100837	0.706269	0.29956	-0.5025	-1	0.387023	-0.395929
-0.504078	0.400987	ENSMUST00000071816	0.706269	0.29956	-0.5025	-1	0.387023	-0.395929
-0.196238	0.401315	ENSMUST00000106356	-0.263034	-0.392317	-0.192645	-0.459432	-0.807355	-0.169925
0.46942	0.40137	ENSMUST00000164283	-3.29278	-4.12928	-3.70044	-3.80735	-2.41504	-3.49185
-0.829726	0.401416	ENSMUST00000196889	0.459432	2.80735	2.80735	1.58496	1	1
0.560608	0.401534	ENSMUST00000126705	-1.22239	-3	-2.45943	-2	-1.41504	-1.58496
-0.647035	0.401577	ENSMUST00000020915	0.263034	2.16993	2	0.584963	1.16993	0.736966
0.0628263	0.401744	ENSMUST00000202258	0.263034	0.0874628	0.152003	0.222392	0.160465	0.308122
-1.2309	0.402081	ENSMUST00000120310	2.24793	1.80735	1.80735	-1.58496	1.58496	2.16993
-0.808166	0.402175	ENSMUST00000167946	1.83007	1.76553	1.58496	-0.584963	1.926	1.41504
-0.535663	0.402438	ENSMUST00000018992	0.758992	2.32193	0.847997	1	0.584963	0.736966
0.296323	0.40258	ENSMUST00000059018	-0.415037	0	0.263034	0	0	0.736966
0.319786	0.40258	ENSMUST00000005218	-0.798366	-1.54432	-0.830075	-1.09954	-0.283793	-0.830075
0.319786	0.40258	ENSMUST00000111194	-0.798366	-1.54432	-0.830075	-1.09954	-0.283793	-0.830075
0.296983	0.402679	ENSMUST00000063249	1.37851	0.485427	0.736966	1.32193	1.32193	0.847997
-0.175588	0.402696	ENSMUST00000085425	0.678072	0.678072	1.11548	0.584963	0.485427	0.874469
-0.37298	0.402732	ENSMUST00000179857	4.79701	5.07682	3.926	4	4.16993	4.51096
-0.218451	0.402751	ENSMUST00000169854	0.263034	0.192645	0.807355	0	0.192645	0.415037
-0.305271	0.402934	ENSMUST00000226872	-0.736966	-0.652077	-1.5025	-1	-1.22239	-1.58496
-0.185072	0.402948	ENSMUST00000177715	0.192645	0	0.584963	0	0	0.222392
0.173984	0.403229	ENSMUST00000172281	1.11548	1	0.584963	1	1.22239	1
0.333333	0.403342	ENSMUST00000172302	0.36257	-0.263034	0.263034	1	0	0.36257
0.467457	0.403424	ENSMUST00000063520	0	-0.29956	-1.16993	0.584963	0	-0.652077
0.437019	0.404	ENSMUST00000031061	-0.678072	-0.29956	-1.48543	0	-0.152003	-1
0.260967	0.404123	ENSMUST00000143600	0.943416	0.917538	0.485427	0.584963	1.22239	1.32193
0.259418	0.404338	ENSMUST00000117160	-2	-1.27302	-2	-1.32193	-1.67807	-1.49476
-0.0605375	0.404405	ENSMUST00000230751	0.970854	0.966833	1.09954	1	1	0.85561
0.0915986	0.404669	ENSMUST00000229159	-1.00885	-1.05961	-1.24476	-0.888355	-1.03037	-1.1197
1.01991	0.405072	ENSMUST00000193266	2.5025	-0.222392	-0.584963	1.58496	1.58496	1.58496
1.01991	0.405072	ENSMUST00000029303	2.5025	-0.222392	-0.584963	1.58496	1.58496	1.58496
0.19987	0.405089	ENSMUST00000079441	-0.0995357	-0.584963	0	-0.222392	0.137504	0
-0.573015	0.40512	ENSMUST00000098799	0.736966	0.830075	2.32193	0.584963	1.32193	0.263034
0.17688	0.405204	ENSMUST00000119353	-0.155278	-0.275634	-0.643856	0	-0.137504	-0.406625
0.17688	0.405204	ENSMUST00000119698	-0.155278	-0.275634	-0.643856	0	-0.137504	-0.406625
-0.805012	0.405472	ENSMUST00000062962	-0.485427	0.222392	1	0	-2	0.321928
0.953274	0.405822	ENSMUST00000105915	-0.152003	-2.80735	0	0	-0.321928	0.222392
-0.416787	0.405927	ENSMUST00000062069	0.765535	-0.169925	-0.485427	0	-0.36257	-0.777608
-0.290733	0.406177	ENSMUST00000025418	0.447459	1.16993	0.584963	0	0.678072	0.652077
-0.290733	0.406177	ENSMUST00000235799	0.447459	1.16993	0.584963	0	0.678072	0.652077
-0.14432	0.406611	ENSMUST00000193398	0.263034	0.321928	0.263034	0	0	0.415037
-0.387833	0.406694	ENSMUST00000075510	0.847997	1.22239	0	0	0.584963	0.321928
1.23211	0.406945	ENSMUST00000039442	-0.415037	-1.32193	2.58496	2	1.32193	1.22239
-0.664371	0.406947	ENSMUST00000087200	1.926	2.1375	1.73697	0	1.80735	2
0.0966538	0.407144	ENSMUST00000237084	0.690672	0.667425	0.61891	0.823122	0.572579	0.871267
0.336533	0.40731	ENSMUST00000066401	-3.88101	-3.5157	-3.68182	-2.98185	-3.09311	-3.99398
0.306129	0.407413	ENSMUST00000028336	-0.222392	-0.584963	0.415037	0	0.263034	0.263034
0.28457	0.40772	ENSMUST00000108632	-2.90689	-2.20163	-2.45943	-2.58496	-1.80735	-2.32193
0.169382	0.407902	ENSMUST00000058393	0.0995357	-0.192645	-0.263034	0	0.321928	-0.169925
-0.495142	0.408037	ENSMUST00000033158	1.90689	1	0.263034	0.584963	0.736966	0.36257
-0.982511	0.408054	ENSMUST00000212072	2.58496	-0.485427	0.584963	-1	0.736966	0
-0.982511	0.408054	ENSMUST00000077791	2.58496	-0.485427	0.584963	-1	0.736966	0
0.324707	0.408077	ENSMUST00000062153	-3.58496	-2.76553	-3.11548	-2.32193	-3	-3.16993
0.63563	0.408129	ENSMUST00000101087	-1.19265	-1.39232	-2.80735	-0.263034	-1.80735	-1.41504
0.127378	0.408351	ENSMUST00000119901	2.94011	2.91573	2.83777	3.05585	3.22005	2.79984
0.116647	0.408676	ENSMUST00000018506	0.485427	0.5025	0.192645	0.514573	0.63743	0.378512
0.30987	0.408706	ENSMUST00000093209	0.906891	0.485427	0.678072	1.58496	0.736966	0.678072
0.468701	0.408805	ENSMUST00000021535	-1.22239	-1.71621	-2.22239	-0.584963	-2	-1.16993
-0.155127	0.408933	ENSMUST00000047873	0.169925	-0.289507	0	0	-0.321928	-0.263034
-0.155127	0.408933	ENSMUST00000098683	0.169925	-0.289507	0	0	-0.321928	-0.263034
-0.292581	0.409128	ENSMUST00000196109	0.459432	1.22239	1.26303	1	0.415037	0.652077
0.12096	0.40935	ENSMUST00000203632	0.714598	0.530515	0.857981	1	0.765535	0.70044
0.296606	0.409472	ENSMUST00000115688	0	0.192645	0.584963	1	0.584963	0.0824622
0.296606	0.409472	ENSMUST00000207675	0	0.192645	0.584963	1	0.584963	0.0824622
-0.50869	0.409498	ENSMUST00000207941	1.58496	0	0.263034	0	0	0.321928
0.214041	0.409562	ENSMUST00000161064	-0.819428	-1.23704	-1	-1.1375	-0.469485	-0.807355
-0.109212	0.409602	ENSMUST00000112175	0.280108	0.0740006	0.263034	0	0.289507	0
0.375847	0.409675	ENSMUST00000232101	1.19265	1.62803	1.45943	1.22239	2.45943	1.72583
0.388724	0.410221	ENSMUST00000019967	0.289507	0.321928	1	0.415037	1.58496	0.777608
-0.232108	0.410318	ENSMUST00000163654	0.736966	0.321928	0	0	0	0.36257
-0.489168	0.410392	ENSMUST00000160576	1.80735	0.415037	0.415037	0	0.584963	0.584963
-0.286607	0.410666	ENSMUST00000064941	1	0.222392	0.736966	0	0.736966	0.36257
-0.823752	0.411247	ENSMUST00000071949	0.63743	0.289507	2.80735	0	1	0.263034
-0.69013	0.411274	ENSMUST00000162413	1	-1	1	0	-0.584963	-0.485427
0.968964	0.411908	ENSMUST00000023924	0	0.263034	-1.58496	-1	2	0.584963
-0.24851	0.411924	ENSMUST00000238199	0.234465	0.337035	1	0.169925	0.415037	0.241008
-0.510172	0.411988	ENSMUST00000206832	-1	-2.16993	-1.22239	-2.80735	-1.70044	-1.41504
-0.753365	0.412045	ENSMUST00000217484	2.12928	1.95936	2.80735	0.584963	1.08746	2.96347
-0.753365	0.412045	ENSMUST00000167866	2.12928	1.95936	2.80735	0.584963	1.08746	2.96347
-0.170435	0.412143	ENSMUST00000175795	1.20645	0.807355	1	0.584963	1.08746	0.830075
-0.311874	0.41215	ENSMUST00000047510	-1.5025	-2.36923	-1.45943	-1.87447	-2.32193	-2.07039
0.252997	0.412405	ENSMUST00000019605	-2.90689	-2.26303	-2.45943	-2.58496	-1.90689	-2.37851
-0.204273	0.412411	ENSMUST00000024909	0.793549	0.874469	0.823122	0.321928	1	0.556393
0.500092	0.412428	ENSMUST00000033720	1.97575	1.66742	1.09954	1.19265	2.75489	2.29546
-0.363615	0.412603	ENSMUST00000019939	-2.2338	-2.33985	-3.07529	-2.32193	-3.16993	-3.24793
-0.512552	0.412613	ENSMUST00000115776	-1.58496	-1.63227	-2.73697	-2.16993	-3.32193	-2
-0.129038	0.41262	ENSMUST00000201414	-1.54057	-1.38702	-1.39593	-1.80735	-1.39232	-1.51096
-0.209786	0.412709	ENSMUST00000034326	0.777608	0.321928	0.137504	0	0.415037	0.192645
-0.425036	0.412843	ENSMUST00000182660	-1.22239	-1.76553	-0.415037	-2	-1.41504	-1.26303
0.740797	0.412913	ENSMUST00000117276	-1.80735	-0.678072	-1.58496	-1.58496	-1	0.736966
0.740797	0.412913	ENSMUST00000059551	-1.80735	-0.678072	-1.58496	-1.58496	-1	0.736966
0.740797	0.412913	ENSMUST00000168076	-1.80735	-0.678072	-1.58496	-1.58496	-1	0.736966
0.906631	0.412939	ENSMUST00000172828	0.180572	-1.58496	-2.22239	-1.32193	1	-0.584963
-0.616769	0.413112	ENSMUST00000023489	0.0995357	0.621488	1.45943	1	0.192645	-0.862496
-0.683997	0.413279	ENSMUST00000050011	0.485427	0.678072	0.347923	0	-1.41504	0.874469
0.536947	0.413345	ENSMUST00000239099	0.917538	0.70044	0.678072	2.32193	0.584963	1
0.536947	0.413345	ENSMUST00000022518	0.917538	0.70044	0.678072	2.32193	0.584963	1
-0.694963	0.413468	ENSMUST00000167459	1.66985	1	1.36257	0.584963	-0.485427	1.848
-0.694963	0.413468	ENSMUST00000088419	1.66985	1	1.36257	0.584963	-0.485427	1.848
-0.619787	0.41363	ENSMUST00000037915	0.925999	-0.106915	0.106915	-1.32193	-0.289507	0.678072
0.0832165	0.413727	ENSMUST00000076364	1.91177	1.92826	1.68012	1.97199	1.92961	1.86821
-0.408792	0.413732	ENSMUST00000200392	1.41504	1.48543	2.5025	1.80735	0.874469	1.49476
0.711129	0.414124	ENSMUST00000151184	-1.58496	-2.12928	-1.28951	0.415037	-1.58496	-1.70044
-0.200301	0.414187	ENSMUST00000059662	0	0.530515	0.485427	0.415037	0	0
-0.174067	0.414269	ENSMUST00000044369	0.925999	0.788496	0.415037	0.321928	0.70044	0.584963
-0.071671	0.414339	ENSMUST00000203355	0.36257	0.321928	0.530515	0.263034	0.321928	0.415037
-0.101335	0.414841	ENSMUST00000071065	0.321928	0.152003	0	0	0	0.169925
-0.263034	0.414859	ENSMUST00000113550	0.485427	1	0.36257	0	0.736966	0.321928
-0.220941	0.415067	ENSMUST00000115041	0.678072	0.736966	1.32193	0.807355	0.807355	0.459432
0.309464	0.415192	ENSMUST00000168206	-3.8679	-3.3505	-3.14296	-2.67807	-3.58496	-3.16993
0.309464	0.415192	ENSMUST00000022469	-3.8679	-3.3505	-3.14296	-2.67807	-3.58496	-3.16993
-0.0755742	0.415248	ENSMUST00000179781	-0.544006	-0.406854	-0.461904	-0.670692	-0.541373	-0.427421
-0.0755742	0.415248	ENSMUST00000105381	-0.544006	-0.406854	-0.461904	-0.670692	-0.541373	-0.427421
0.315844	0.415533	ENSMUST00000029938	0	0.222392	0	0	1	0.169925
-0.661353	0.415782	ENSMUST00000115850	-0.378512	0.263034	1.32193	-0.736966	-0.847997	0.807355
0.218451	0.415783	ENSMUST00000105645	0.0995357	0	-0.584963	0	0.169925	0
0.149153	0.415915	ENSMUST00000150602	0	0.137504	0.222392	0.321928	0	0.485427
0.236969	0.416077	ENSMUST00000236867	-1.60666	-1.53051	-1	-1.45943	-1.12553	-0.841302
0.236969	0.416077	ENSMUST00000015719	-1.60666	-1.53051	-1	-1.45943	-1.12553	-0.841302
-0.657843	0.416198	ENSMUST00000196929	-0.874469	-0.321928	1	-1.58496	0	-0.584963
-0.339307	0.416225	ENSMUST00000021486	-0.447459	0.169925	0.125531	0	-1	-0.169925
-0.339307	0.416225	ENSMUST00000166120	-0.447459	0.169925	0.125531	0	-1	-0.169925
-0.239775	0.416244	ENSMUST00000079294	1.43296	1.16993	0.874469	0.514573	1.20163	1.04182
-0.239775	0.416244	ENSMUST00000076788	1.43296	1.16993	0.874469	0.514573	1.20163	1.04182
-0.239775	0.416244	ENSMUST00000076702	1.43296	1.16993	0.874469	0.514573	1.20163	1.04182
-0.0817042	0.416449	ENSMUST00000006854	0.222392	0	0.192645	0	0.169925	0
-0.0817042	0.416449	ENSMUST00000194171	0.222392	0	0.192645	0	0.169925	0
0.667525	0.416733	ENSMUST00000025490	1.80735	0.736966	1	0.584963	2.45943	2.5025
0.49131	0.416842	ENSMUST00000070630	0.485427	0.514573	0.678072	2	0.415037	0.736966
-0.674361	0.416877	ENSMUST00000037299	-2.9542	-1.19265	-1.73697	-1.58496	-3	-3.32193
0.425894	0.41733	ENSMUST00000160405	-1.58496	-1.58496	-1.1375	-0.415037	-0.807355	-1.80735
-0.446617	0.417346	ENSMUST00000153506	0.169925	1.58496	0.415037	0	0.415037	0.415037
0.267795	0.417388	ENSMUST00000145969	1	0.70044	0.540568	0.584963	1	1.45943
0.267795	0.417388	ENSMUST00000111957	1	0.70044	0.540568	0.584963	1	1.45943
-0.281967	0.4174	ENSMUST00000113797	0	-0.765535	0	-0.321928	-0.415037	-0.874469
-0.109	0.417739	ENSMUST00000102814	1.24236	1.03037	0.878694	0.917538	0.881356	1.02554
-0.87157	0.417932	ENSMUST00000159027	-0.192645	-1	0.222392	-1.32193	0.321928	-2.58496
0.497402	0.417972	ENSMUST00000102759	0.736966	0.70044	-0.736966	0.415037	1	0.777608
0.356759	0.418331	ENSMUST00000217157	-2.55459	-2.82782	-1.81816	-1.83007	-1.75002	-2.5502
-0.310962	0.418362	ENSMUST00000142495	-1.19265	-1.22239	-0.874469	-1.22239	-2	-1
0.428903	0.418523	ENSMUST00000048687	0.870365	0.570749	0.530515	1.91754	0.540568	0.80023
0.428903	0.418523	ENSMUST00000113115	0.870365	0.570749	0.530515	1.91754	0.540568	0.80023
0.421011	0.418668	ENSMUST00000103016	0.736966	0.321928	0	0	1	1.32193
0.421011	0.418668	ENSMUST00000106160	0.736966	0.321928	0	0	1	1.32193
0.421011	0.418668	ENSMUST00000106159	0.736966	0.321928	0	0	1	1.32193
0.421011	0.418668	ENSMUST00000106158	0.736966	0.321928	0	0	1	1.32193
0.452048	0.4187	ENSMUST00000046191	1.58496	0.736966	0.584963	2	1.58496	0.678072
0.223996	0.418895	ENSMUST00000206084	0.469485	0.469485	0.736966	1	1	0.347923
0.223996	0.418895	ENSMUST00000071457	0.469485	0.469485	0.736966	1	1	0.347923
0.425295	0.418907	ENSMUST00000110167	0.93587	0.906891	0.881356	1	2.16993	0.830075
0.156411	0.418913	ENSMUST00000166950	0.947533	1.0435	1.44746	1.22239	1.2854	1.39993
0.156411	0.418913	ENSMUST00000178855	0.947533	1.0435	1.44746	1.22239	1.2854	1.39993
-0.389975	0.419061	ENSMUST00000108268	-0.415037	-0.321928	0	0	-1.32193	-0.584963
-0.389975	0.419061	ENSMUST00000108269	-0.415037	-0.321928	0	0	-1.32193	-0.584963
-0.186078	0.419568	ENSMUST00000029090	-0.263034	-0.378512	-0.459432	-0.192645	-0.678072	-0.788496
-0.186078	0.419568	ENSMUST00000078687	-0.263034	-0.378512	-0.459432	-0.192645	-0.678072	-0.788496
-0.306846	0.419583	ENSMUST00000034878	-0.426265	-0.0524674	-0.36257	-1.16993	-0.415037	-0.176878
-0.306846	0.419583	ENSMUST00000120690	-0.426265	-0.0524674	-0.36257	-1.16993	-0.415037	-0.176878
-0.30987	0.419635	ENSMUST00000238004	-0.807355	0	0	-1	-0.415037	-0.321928
0.0274993	0.419759	ENSMUST00000172785	-0.265674	-0.275916	-0.297316	-0.249359	-0.206875	-0.300174
0.0386191	0.419975	ENSMUST00000105372	0.394532	0.270089	0.325095	0.337035	0.409644	0.358894
0.0386191	0.419975	ENSMUST00000097227	0.394532	0.270089	0.325095	0.337035	0.409644	0.358894
-0.309367	0.42035	ENSMUST00000030578	2.10497	1.74048	1.32833	1.926	1.06871	1.25096
0.260453	0.420444	ENSMUST00000079033	-0.736966	-0.652077	-0.847997	-0.192645	-0.263034	-1
-0.41641	0.420477	ENSMUST00000205889	-1.58496	-2.75489	-1.47393	-2.11548	-2.58496	-2.36257
-0.862099	0.420767	ENSMUST00000095664	3.55459	3.52356	2.58496	1	2.16993	3.90689
0.30987	0.420797	ENSMUST00000040005	0	0	0.263034	0.192645	1	0
0.699845	0.421174	ENSMUST00000149187	-2.32193	-1	-1	0	-0.222392	-2
-0.151893	0.421201	ENSMUST00000119694	-0.321928	0	0	-0.415037	0	-0.36257
-0.155781	0.421327	ENSMUST00000185641	0.55849	0.967579	1.06413	0.719892	0.748461	0.654503
0.024655	0.421358	ENSMUST00000122348	0.860566	0.848843	0.879112	0.930737	0.884802	0.846947
-0.80525	0.421541	ENSMUST00000049378	-1.58496	-2.20163	-0.874469	-1.58496	-1.58496	-3.90689
0.230243	0.421745	ENSMUST00000022089	-0.465664	-0.395929	-0.788496	-0.736966	0	-0.222392
0.189014	0.421961	ENSMUST00000108419	0.847997	0.906891	0.584963	1.32193	0.736966	0.847997
-0.791465	0.421984	ENSMUST00000111668	0.807355	2	0.736966	1.58496	0.584963	-1
-0.724676	0.422146	ENSMUST00000022355	-0.0995357	-1.37851	0	-1	-0.192645	-2.45943
-0.547029	0.42216	ENSMUST00000078804	2.77529	2.57075	2.7425	1.58496	1.62149	3.24101
-0.775248	0.422211	ENSMUST00000103172	-4.14975	-4.70044	-3.02975	-3.52356	-4.72792	-5.9542
-0.246864	0.422274	ENSMUST00000047503	-0.70044	-0.459432	0	-0.415037	-1	-0.485427
0.741453	0.422353	ENSMUST00000088786	1.26303	3.16993	1.26303	1.58496	3.08746	3.24793
0.483542	0.42256	ENSMUST00000059099	-1.44057	-1.58496	-2.58496	-0.584963	-1.87447	-1.70044
-0.471679	0.422578	ENSMUST00000228124	0.415037	0.415037	0	-0.584963	-0.736966	0.736966
-0.388652	0.42262	ENSMUST00000183404	-1.41504	-1.37851	-1.22239	-1.58496	-2.45943	-1.1375
0.0310365	0.42265	ENSMUST00000166291	0	0	0	0	0	0.0931094
0.138346	0.42265	ENSMUST00000027251	0	0	0	0	0	0.415037
-0.138346	0.42265	ENSMUST00000171447	0.415037	0	0	0	0	0
0.138346	0.42265	ENSMUST00000009340	0	0	0	0	0	0.415037
-0.138346	0.42265	ENSMUST00000176047	0	0.415037	0	0	0	0
-0.138346	0.42265	ENSMUST00000239030	0	0.415037	0	0	0	0
0.138346	0.42265	ENSMUST00000126706	0	0	0	0	0	0.415037
0.138346	0.42265	ENSMUST00000076859	0	0	0	0	0.415037	0
0.138346	0.42265	ENSMUST00000147730	0	0	0	0	0.415037	0
0.138346	0.42265	ENSMUST00000119171	0	0	0	0	0	0.415037
0.0965022	0.42265	ENSMUST00000161805	0	0	0	0	0	0.289507
0.0965022	0.42265	ENSMUST00000161684	0	0	0	0	0	0.289507
0.0965022	0.42265	ENSMUST00000162116	0	0	0	0	0	0.289507
0.0965022	0.42265	ENSMUST00000159924	0	0	0	0	0	0.289507
0.138346	0.42265	ENSMUST00000105455	0	0	0	0	0	0.415037
-0.138346	0.42265	ENSMUST00000041882	0	0.415037	0	0	0	0
0.138346	0.42265	ENSMUST00000212790	0	0	0	0	0	0.415037
0.138346	0.42265	ENSMUST00000015160	0	0	0	0	0	0.415037
0.138346	0.42265	ENSMUST00000129174	0	0	0	0	0	0.415037
0.138346	0.42265	ENSMUST00000021134	0	0	0	0.415037	0	0
0.138346	0.42265	ENSMUST00000106481	0	0	0	0.415037	0	0
0.138346	0.42265	ENSMUST00000078218	0	0	0	0	0.415037	0
0.138346	0.42265	ENSMUST00000166427	0	0	0	0	0.415037	0
-0.138346	0.42265	ENSMUST00000235587	0.415037	0	0	0	0	0
0.120857	0.42265	ENSMUST00000235227	-0.36257	0	0	0	0	0
0.138346	0.42265	ENSMUST00000140061	0	0	0	0.415037	0	0
0.120857	0.42265	ENSMUST00000027785	0	0	0	0	0	0.36257
0.194988	0.42265	ENSMUST00000027215	0	0	0	0	0.584963	0
0.194988	0.42265	ENSMUST00000156392	0	0	0	0	0.584963	0
-0.0418436	0.42265	ENSMUST00000027174	0	0.125531	0	0	0	0
0.194988	0.42265	ENSMUST00000159955	0	-0.584963	0	0	0	0
-0.194988	0.42265	ENSMUST00000097778	0	0.584963	0	0	0	0
0.333333	0.42265	ENSMUST00000099200	0	0	0	0	0	1
-0.194988	0.42265	ENSMUST00000086370	0	0.584963	0	0	0	0
-0.138346	0.42265	ENSMUST00000108861	0	0	0	0	0	-0.415037
0.153144	0.42265	ENSMUST00000029158	0	0	0	0	0	0.459432
-0.064215	0.42265	ENSMUST00000144476	0.192645	0	0	0	0	0
-0.0741308	0.42265	ENSMUST00000154647	0.222392	0	0	0	0	0
-0.0741308	0.42265	ENSMUST00000113645	0.222392	0	0	0	0	0
-0.0741308	0.42265	ENSMUST00000091132	0.222392	0	0	0	0	0
-0.0506677	0.42265	ENSMUST00000131192	0	0.152003	0	0	0	0
0.107309	0.42265	ENSMUST00000102647	0	0	0	0	0	0.321928
0.107309	0.42265	ENSMUST00000087971	0	0	0	0	0	0.321928
0.0876781	0.42265	ENSMUST00000090174	0	0	-0.263034	0	0	0
0.194988	0.42265	ENSMUST00000147283	0	0	0	0	0	0.584963
-0.0741308	0.42265	ENSMUST00000078605	0.222392	0	0	0	0	0
-0.0876781	0.42265	ENSMUST00000066819	0	0.263034	0	0	0	0
-0.107309	0.42265	ENSMUST00000066452	0	0	0	0	0	-0.321928
0.0506677	0.42265	ENSMUST00000048766	0	0	-0.152003	0	0	0
-0.0741308	0.42265	ENSMUST00000029730	0.222392	0	0	0	0	0
-0.0741308	0.42265	ENSMUST00000200441	0	0	0.222392	0	0	0
-0.0741308	0.42265	ENSMUST00000029315	0	0	0.222392	0	0	0
0.0331786	0.42265	ENSMUST00000107330	0	0	0	0	0	0.0995357
0.064215	0.42265	ENSMUST00000102541	-0.192645	0	0	0	0	0
0.064215	0.42265	ENSMUST00000102540	-0.192645	0	0	0	0	0
-0.107309	0.42265	ENSMUST00000055575	0	0	0.321928	0	0	0
0.107309	0.42265	ENSMUST00000132358	0	-0.321928	0	0	0	0
0.245655	0.42265	ENSMUST00000052836	0	0	0	0	0	0.736966
0.107309	0.42265	ENSMUST00000144850	0	0	0	0.321928	0	0
-0.107309	0.42265	ENSMUST00000202158	0	0	0	0	-0.321928	0
0.0506677	0.42265	ENSMUST00000118268	0	0	0	0	0.152003	0
0.0418436	0.42265	ENSMUST00000167497	-0.125531	0	0	0	0	0
0.194988	0.42265	ENSMUST00000204802	0	0	0	0	0.584963	0
-0.333333	0.42265	ENSMUST00000060634	0	0	0	0	-1	0
-0.161809	0.42265	ENSMUST00000115184	0	0.485427	0	0	0	0
0.0566417	0.42265	ENSMUST00000113919	0	0	0	0	0	0.169925
-0.333333	0.42265	ENSMUST00000038618	1	0	0	0	0	0
-0.333333	0.42265	ENSMUST00000121175	1	0	0	0	0	0
-0.333333	0.42265	ENSMUST00000108369	1	0	0	0	0	0
-0.0876781	0.42265	ENSMUST00000210350	0	0	0.263034	0	0	0
-0.107309	0.42265	ENSMUST00000033179	0	0	0	0	0	-0.321928
0.194988	0.42265	ENSMUST00000151793	0	0	0	0	0.584963	0
-0.0741308	0.42265	ENSMUST00000122127	0	0.222392	0	0	0	0
0.333333	0.42265	ENSMUST00000098300	0	0	-1	0	0	0
-0.0876781	0.42265	ENSMUST00000002280	0	0	0	0	0	-0.263034
0.107309	0.42265	ENSMUST00000117383	0	0	0	0	0.321928	0
-0.0741308	0.42265	ENSMUST00000006828	0.222392	0	0	0	0	0
0.115974	0.42265	ENSMUST00000033098	0	0	0	0	0	0.347923
0.115974	0.42265	ENSMUST00000120864	0	0	0	0	0	0.347923
0.115974	0.42265	ENSMUST00000209204	0	0	0	0	0	0.347923
0.115974	0.42265	ENSMUST00000211173	0	0	0	0	0	0.347923
0.0506677	0.42265	ENSMUST00000009831	0	0	0	0	0	0.152003
0.107309	0.42265	ENSMUST00000208454	-0.321928	0	0	0	0	0
-0.107309	0.42265	ENSMUST00000125964	0.321928	0	0	0	0	0
0.0876781	0.42265	ENSMUST00000160646	0	-0.263034	0	0	0	0
0.0213768	0.42265	ENSMUST00000219236	0	0	0	0	0.0641303	0
-0.194988	0.42265	ENSMUST00000068233	0.584963	0	0	0	0	0
0.0876781	0.42265	ENSMUST00000132869	-0.263034	0	0	0	0	0
-0.333333	0.42265	ENSMUST00000105358	0	0	0	0	-1	0
-0.333333	0.42265	ENSMUST00000105357	0	0	0	0	-1	0
-0.194988	0.42265	ENSMUST00000036805	0	0	0.584963	0	0	0
-0.194988	0.42265	ENSMUST00000219959	0	0	0.584963	0	0	0
-0.064215	0.42265	ENSMUST00000034375	0	0.192645	0	0	0	0
0.333333	0.42265	ENSMUST00000035925	0	0	0	1	0	0
-0.107309	0.42265	ENSMUST00000209516	0	0.321928	0	0	0	0
-0.107309	0.42265	ENSMUST00000110376	0	0.321928	0	0	0	0
-0.0741308	0.42265	ENSMUST00000056686	0	0.222392	0	0	0	0
0.194988	0.42265	ENSMUST00000056157	0	0	0	0	0.584963	0
-0.0566417	0.42265	ENSMUST00000139782	0.169925	0	0	0	0	0
-0.194988	0.42265	ENSMUST00000093458	0.584963	0	0	0	0	0
-0.00991578	0.42265	ENSMUST00000211567	0	0	0.0297473	0	0	0
0.107309	0.42265	ENSMUST00000109537	-0.321928	0	0	0	0	0
0.194988	0.42265	ENSMUST00000058733	0	0	0	0	0	0.584963
-0.0876781	0.42265	ENSMUST00000177126	0	0.263034	0	0	0	0
-0.107309	0.42265	ENSMUST00000176419	0	0.321928	0	0	0	0
0.0506677	0.42265	ENSMUST00000136913	0	0	0	0	0	0.152003
0.0260008	0.42265	ENSMUST00000168584	0	0	0	0	0	0.0780025
-0.0876781	0.42265	ENSMUST00000100639	0.263034	0	0	0	0	0
-0.138346	0.42265	ENSMUST00000111325	0	0	0	0	0	-0.415037
-0.194988	0.42265	ENSMUST00000223589	0.584963	0	0	0	0	0
0.333333	0.42265	ENSMUST00000213916	0	0	0	1	0	0
-0.245655	0.42265	ENSMUST00000195235	0	0	0.736966	0	0	0
-0.0876781	0.42265	ENSMUST00000035053	0	0.263034	0	0	0	0
-0.194988	0.42265	ENSMUST00000065778	0	0	0	0	-0.584963	0
-0.0152679	0.42265	ENSMUST00000053150	0.0458037	0	0	0	0	0
0.194988	0.42265	ENSMUST00000217610	0	0	0	0	0.584963	0
