## Supplementary material for "*PABPN1* loss-of-function in oculopharyngeal muscular dystrophy primarily impacts APA-shift in muscle transcripts": Suppl data: Table S3 1C_proximal-distal-ratio.xlsx (part 3 of 3)

### Sheet: Cell (continued)
logFC	P.Value	feature	A10_1	A10_2	A10_3	A17_1	A17_2	A17_3
0.194988	0.42265	ENSMUST00000084743	0	0	0	0	0.584963	0
0.194988	0.42265	ENSMUST00000216669	0	0	0	0	0.584963	0
0.107309	0.42265	ENSMUST00000103026	0	0	0	0	0.321928	0
0.333333	0.42265	ENSMUST00000213728	0	0	0	0	1	0
0.0566417	0.42265	ENSMUST00000106155	0	0	0	0	0	0.169925
0.161809	0.42265	ENSMUST00000018156	-0.485427	0	0	0	0	0
-0.064215	0.42265	ENSMUST00000176938	0	0	0.192645	0	0	0
0.0876781	0.42265	ENSMUST00000143280	-0.263034	0	0	0	0	0
-0.0741308	0.42265	ENSMUST00000134700	0	0	0.222392	0	0	0
0.0274874	0.42265	ENSMUST00000108575	0	0	0	0	0	0.0824622
0.0741308	0.42265	ENSMUST00000108577	0	0	0	0	0.222392	0
-0.0876781	0.42265	ENSMUST00000137878	0	0	0.263034	0	0	0
0.194988	0.42265	ENSMUST00000021078	0	0	0	0.584963	0	0
0.064215	0.42265	ENSMUST00000051221	0	0	0	0	0	0.192645
0.0741308	0.42265	ENSMUST00000108500	0	0	0	0	0	0.222392
0.161809	0.42265	ENSMUST00000130799	0	0	0	0	0	0.485427
-0.064215	0.42265	ENSMUST00000223734	0	0	0.192645	0	0	0
0.194988	0.42265	ENSMUST00000224479	0	0	0	0.584963	0	0
-0.0876781	0.42265	ENSMUST00000221559	0	0	0.263034	0	0	0
-0.0876781	0.42265	ENSMUST00000021645	0	0.263034	0	0	0	0
-0.0876781	0.42265	ENSMUST00000223291	0	0.263034	0	0	0	0
0.0741308	0.42265	ENSMUST00000173542	0	0	0	0	0	0.222392
0.194988	0.42265	ENSMUST00000100542	-0.584963	0	0	0	0	0
-0.0234631	0.42265	ENSMUST00000161409	0	0.0703893	0	0	0	0
-0.064215	0.42265	ENSMUST00000068407	0.192645	0	0	0	0	0
0.194988	0.42265	ENSMUST00000229680	0	0	0	0	0	0.584963
-0.194988	0.42265	ENSMUST00000232668	0.584963	0	0	0	0	0
0.194988	0.42265	ENSMUST00000113993	0	0	0	0	0.584963	0
-0.333333	0.42265	ENSMUST00000115851	0	0	1	0	0	0
0.333333	0.42265	ENSMUST00000023564	0	-1	0	0	0	0
-0.107309	0.42265	ENSMUST00000133013	0	0.321928	0	0	0	0
0.333333	0.42265	ENSMUST00000023535	0	0	0	0	1	0
-0.107309	0.42265	ENSMUST00000138685	0.321928	0	0	0	0	0
0.0506677	0.42265	ENSMUST00000040828	0	0	0	0	0	0.152003
0.0506677	0.42265	ENSMUST00000237866	0	0	0	0	0	0.152003
-0.161809	0.42265	ENSMUST00000026827	0.485427	0	0	0	0	0
0.0876781	0.42265	ENSMUST00000073724	0	0	0	0	0.263034	0
-0.0566417	0.42265	ENSMUST00000237189	0	0	0	0	0	-0.169925
-0.0566417	0.42265	ENSMUST00000237412	0	0	0	0	0	-0.169925
0.107309	0.42265	ENSMUST00000127378	0	0	0	0	0.321928	0
-0.0566417	0.42265	ENSMUST00000120346	0.169925	0	0	0	0	0
-0.0566417	0.42265	ENSMUST00000235117	0.169925	0	0	0	0	0
-0.194988	0.42265	ENSMUST00000182539	0	0.584963	0	0	0	0
0.0566417	0.42265	ENSMUST00000238139	0	0	0	0	0	0.169925
-0.0458345	0.42265	ENSMUST00000235199	0.137504	0	0	0	0	0
-0.0213768	0.42265	ENSMUST00000236917	0	0.0641303	0	0	0	0
0.0506677	0.42265	ENSMUST00000025921	0	0	0	0	0	0.152003
0.0506677	0.42265	ENSMUST00000171721	0	0	0	0	0	0.152003
0.0506677	0.42265	ENSMUST00000165965	0	0	0	0	0	0.152003
0.0506677	0.42265	ENSMUST00000051711	0	0	0	0	0	0.152003
0.194988	0.42265	ENSMUST00000235678	0	0	-0.584963	0	0	0
-0.0876781	0.42265	ENSMUST00000184826	0	0	0.263034	0	0	0
-0.0876781	0.42265	ENSMUST00000096241	0.263034	0	0	0	0	0
-0.0876781	0.42265	ENSMUST00000224272	0.263034	0	0	0	0	0
-0.0741308	0.42265	ENSMUST00000236370	0.222392	0	0	0	0	0
0.0506677	0.42265	ENSMUST00000174786	0	0	0	0.152003	0	0
-0.426666	0.423066	ENSMUST00000028238	0.490326	1.08406	0.929611	-0.415037	0.938599	0.70044
-0.258311	0.423252	ENSMUST00000236464	0.289507	0.263034	1	0	0.263034	0.514573
-0.195147	0.423351	ENSMUST00000170086	-0.807355	-1.29546	-1	-1.32193	-1.45943	-0.906891
-0.351799	0.423661	ENSMUST00000237025	1.58496	0.893085	0.485427	0.415037	0.415037	1.078
-0.351799	0.423661	ENSMUST00000236687	1.58496	0.893085	0.485427	0.415037	0.415037	1.078
0.584024	0.42373	ENSMUST00000063574	0.662965	0.584963	0	0	1	2
-0.409606	0.423767	ENSMUST00000190472	-1.41504	-0.678072	0	-1.32193	-1	-1
0.662343	0.423816	ENSMUST00000153467	0.691878	0.621488	1.16993	2.80735	0.736966	0.925999
-0.144037	0.423943	ENSMUST00000113962	0.514573	0.5025	0.906891	0.584963	0.584963	0.321928
-0.144037	0.423943	ENSMUST00000089645	0.514573	0.5025	0.906891	0.584963	0.584963	0.321928
-0.144037	0.423943	ENSMUST00000113963	0.514573	0.5025	0.906891	0.584963	0.584963	0.321928
0.495142	0.424048	ENSMUST00000126074	0	-1.58496	-0.222392	-0.321928	0	0
-0.559357	0.424092	ENSMUST00000117662	-0.321928	0.321928	0	-1.58496	-0.415037	0.321928
0.417892	0.424153	ENSMUST00000129002	-1.41504	-2.11548	-2.11548	-1.41504	-0.807355	-2.16993
-0.631028	0.424188	ENSMUST00000047734	1.70044	0.678072	2.32193	0	1.80735	1
-0.631028	0.424188	ENSMUST00000112046	1.70044	0.678072	2.32193	0	1.80735	1
-0.519656	0.424789	ENSMUST00000089926	1.58496	1.87447	1.16993	1.58496	0	1.48543
-0.302297	0.425097	ENSMUST00000034929	1	0	0.321928	0	0	0.415037
0.63809	0.425106	ENSMUST00000118374	0.584963	0.893085	0	0	1.22239	2.16993
-0.659093	0.425356	ENSMUST00000043338	0.807355	-0.415037	0	0.584963	-1.58496	-0.584963
-0.473821	0.425502	ENSMUST00000098272	0.206451	-0.106915	0.321928	-0.584963	-1	0.584963
0.403557	0.425788	ENSMUST00000058735	0.754888	0.736966	-0.387023	1.22239	0.415037	0.678072
-0.218307	0.425907	ENSMUST00000191899	-0.853779	-0.902153	-0.853611	-0.869939	-1.52838	-0.866144
-0.245655	0.42596	ENSMUST00000039881	0.415037	1	0.415037	0	0.415037	0.678072
-0.245655	0.42596	ENSMUST00000179489	0.415037	1	0.415037	0	0.415037	0.678072
0.134404	0.426346	ENSMUST00000127833	0	0.222392	0.152003	0	0.415037	0.36257
-0.132609	0.426393	ENSMUST00000000925	0.473931	0.0614005	0.222392	0	0.289507	0.0703893
0.362122	0.426408	ENSMUST00000021864	2.77259	3.08746	1.926	3.32193	2.66297	2.88753
0.0294881	0.426541	ENSMUST00000097014	0.503988	0.458174	0.491853	0.567685	0.468904	0.505891
0.754345	0.426613	ENSMUST00000026897	1	-1	0.736966	1	0	2
-0.41327	0.426814	ENSMUST00000047356	-2.58496	-2.24793	-2.37851	-2.32193	-2.48543	-3.64386
-0.254883	0.426943	ENSMUST00000105323	-0.428843	-0.473931	-0.5025	-1.22239	-0.584963	-0.36257
0.769566	0.427233	ENSMUST00000016309	-3.48113	-2.40599	-1.5025	-2.58496	-0.415037	-2.08092
-0.393639	0.427317	ENSMUST00000107893	-2.58496	-2.24793	-2.37851	-2.32193	-2.48543	-3.58496
-0.334518	0.427376	ENSMUST00000121200	0.962198	1.13465	1.64046	1.53051	0.537657	0.665581
-0.334518	0.427376	ENSMUST00000121493	0.962198	1.13465	1.64046	1.53051	0.537657	0.665581
-0.334518	0.427376	ENSMUST00000121785	0.962198	1.13465	1.64046	1.53051	0.537657	0.665581
0.718706	0.427486	ENSMUST00000208477	-1.48543	-2	-3.70044	-2	-0.807355	-2.22239
0.718706	0.427486	ENSMUST00000209032	-1.48543	-2	-3.70044	-2	-0.807355	-2.22239
0.0558439	0.42779	ENSMUST00000139528	0.222392	0.0780025	0.0874628	0.263034	0.115477	0.176878
0.0558439	0.42779	ENSMUST00000085912	0.222392	0.0780025	0.0874628	0.263034	0.115477	0.176878
0.0558439	0.42779	ENSMUST00000039506	0.222392	0.0780025	0.0874628	0.263034	0.115477	0.176878
0.115582	0.427845	ENSMUST00000228719	-0.180572	-0.125531	-0.36257	0	0	-0.321928
-0.0990759	0.427931	ENSMUST00000040254	0	0.115477	-0.192645	0	-0.152003	-0.222392
0.298355	0.428158	ENSMUST00000173475	0.222392	0.415037	0.736966	0.584963	1.32193	0.36257
0.298355	0.428158	ENSMUST00000118964	0.222392	0.415037	0.736966	0.584963	1.32193	0.36257
-0.329982	0.428214	ENSMUST00000109226	0.530515	0.807355	0.652077	0	1	0
-0.459504	0.428245	ENSMUST00000022842	3.12928	2.37851	2.32193	1.32193	2.32193	2.80735
-0.0849885	0.42825	ENSMUST00000105331	1.11221	1.24393	0.966833	0.921997	1.07276	1.07325
0.227275	0.428311	ENSMUST00000022791	0.263034	0.415037	0.321928	1	0.222392	0.459432
0.176607	0.428365	ENSMUST00000116468	0	0.192645	0	0	0.584963	0.137504
-0.287499	0.42839	ENSMUST00000030134	1.19265	0.584963	0.222392	0.415037	0.137504	0.584963
-0.123875	0.428808	ENSMUST00000164199	-0.115477	0.160465	0.125531	-0.192645	0.152003	-0.160465
-0.123875	0.428808	ENSMUST00000026439	-0.115477	0.160465	0.125531	-0.192645	0.152003	-0.160465
0.38065	0.428856	ENSMUST00000060433	0.36257	0.736966	0.678072	0.652077	0.530515	1.73697
-0.388883	0.428895	ENSMUST00000205497	-1.48543	-2.70044	-1.58496	-2.11548	-2.58496	-2.23704
-0.45835	0.428938	ENSMUST00000000804	-0.321928	-1.1375	0.469485	-1	-0.628031	-0.736966
0.252094	0.429041	ENSMUST00000210390	-0.304855	-0.304855	0.137504	0.415037	0.241008	-0.371969
-0.109769	0.429065	ENSMUST00000176834	0.222392	-0.115477	0	0	0	-0.222392
0.0657765	0.429454	ENSMUST00000183037	0.368782	0.162271	0.349584	0.387023	0.380604	0.31034
-0.102108	0.429567	ENSMUST00000238125	0.365649	0.5025	0.335603	0.106915	0.440573	0.349942
-0.834994	0.429699	ENSMUST00000080411	-4.8413	-4.42626	-3.07039	-4.90689	-3.63227	-6.30378
-0.834994	0.429699	ENSMUST00000164609	-4.8413	-4.42626	-3.07039	-4.90689	-3.63227	-6.30378
-0.834994	0.429699	ENSMUST00000169418	-4.8413	-4.42626	-3.07039	-4.90689	-3.63227	-6.30378
-0.834994	0.429699	ENSMUST00000166478	-4.8413	-4.42626	-3.07039	-4.90689	-3.63227	-6.30378
-0.834994	0.429699	ENSMUST00000166930	-4.8413	-4.42626	-3.07039	-4.90689	-3.63227	-6.30378
-0.391343	0.429746	ENSMUST00000060253	2.26303	2.87447	3.39232	2.80735	2.70044	1.848
-0.225857	0.42991	ENSMUST00000115645	1.19265	1.05063	1.27302	0.584963	0.884523	1.36923
0.730882	0.430065	ENSMUST00000116366	0.807355	-1	-0.584963	1.58496	-0.584963	0.415037
0.102272	0.430127	ENSMUST00000034022	0.616671	0.289507	0.584963	0.584963	0.584963	0.628031
-0.787761	0.430676	ENSMUST00000166783	-1.63743	-2.20163	-0.874469	-1.58496	-1.58496	-3.90689
-0.666667	0.430684	ENSMUST00000041097	0.485427	-0.485427	1.58496	-1	0.584963	0
0.335683	0.430876	ENSMUST00000033824	-4.71425	-5.47573	-4.88753	-4.08746	-4.9386	-5.04439
0.32576	0.431071	ENSMUST00000078719	-0.584963	-0.321928	0	0	0.584963	-0.514573
0.32576	0.431071	ENSMUST00000195059	-0.584963	-0.321928	0	0	0.584963	-0.514573
0.32576	0.431071	ENSMUST00000111030	-0.584963	-0.321928	0	0	0.584963	-0.514573
0.28701	0.431213	ENSMUST00000188894	-4.88695	-4.75221	-5.36923	-4.25873	-5.17564	-4.713
1.18713	0.431323	ENSMUST00000004054	-1.73697	-3.64386	-3.08746	-1	0	-3.90689
-0.219933	0.431348	ENSMUST00000237760	0.222392	0.736966	0	0	0	0.29956
-0.348131	0.431367	ENSMUST00000074807	1.41504	1.1375	1.16993	0.415037	1.58496	0.678072
-0.46641	0.431448	ENSMUST00000012679	-0.152003	0	-1.48543	-0.847997	-1.32193	-0.866733
-0.46641	0.431448	ENSMUST00000115251	-0.152003	0	-1.48543	-0.847997	-1.32193	-0.866733
-0.39205	0.431451	ENSMUST00000102672	-0.180572	-0.584963	-1.5025	-1.41504	-1.19265	-0.836501
-0.119213	0.431469	ENSMUST00000042790	0.49304	0.662965	0.523562	0.321928	0.321928	0.678072
-0.119213	0.431469	ENSMUST00000217159	0.49304	0.662965	0.523562	0.321928	0.321928	0.678072
-0.36277	0.43155	ENSMUST00000021380	-1.47393	-1.41504	-1	-1.58496	-2.32193	-1.07039
-0.194988	0.431846	ENSMUST00000186915	0	0.584963	0.415037	0	0.415037	0
0.194988	0.431846	ENSMUST00000144509	0	0	0.415037	0	0.415037	0.584963
0.148439	0.431877	ENSMUST00000023813	-0.0641303	0.29956	-0.125531	0.192645	0	0.36257
0.136978	0.431995	ENSMUST00000065512	-0.115477	-0.447459	-0.584963	-0.192645	-0.321928	-0.222392
0.136978	0.431995	ENSMUST00000121093	-0.115477	-0.447459	-0.584963	-0.192645	-0.321928	-0.222392
0.136978	0.431995	ENSMUST00000087938	-0.115477	-0.447459	-0.584963	-0.192645	-0.321928	-0.222392
-0.599683	0.432016	ENSMUST00000169055	3.88264	3.29278	4.70044	3.58496	2.32193	4.16993
0.338167	0.4321	ENSMUST00000023334	1.45943	1.80735	0.847997	1.58496	1.32193	2.22239
0.440643	0.432162	ENSMUST00000111215	0.415037	1	-0.263034	1.32193	1	0.152003
-0.479253	0.432226	ENSMUST00000105378	0.415037	1.41504	0.415037	-0.584963	0.584963	0.807355
-0.273599	0.432297	ENSMUST00000002090	1.36923	1.66297	1	0.584963	1.24793	1.37851
0.0690482	0.432359	ENSMUST00000175883	-0.530515	-0.447459	-0.621488	-0.415037	-0.392317	-0.584963
-0.314953	0.432756	ENSMUST00000006137	0.874469	1.16993	0.807355	1	0	0.906891
-0.379168	0.432984	ENSMUST00000171112	-0.736966	-0.932886	-0.36257	-1.58496	-1.26303	-0.321928
-0.298313	0.433183	ENSMUST00000165853	2.078	1.70571	1.32833	1.926	1.06871	1.22239
-0.471679	0.433535	ENSMUST00000230171	0.415037	0	1.58496	0.584963	0	0
0.0741335	0.433584	ENSMUST00000034947	0.418313	0.370368	0.523562	0.646363	0.409113	0.479168
0.350822	0.434043	ENSMUST00000176343	0.263034	0.321928	0	0	0.415037	1.22239
-0.259203	0.434239	ENSMUST00000110492	-0.289507	0.415037	0	0	0	-0.652077
0.0803571	0.434333	ENSMUST00000134008	-0.678072	-0.494765	-0.584963	-0.392317	-0.646363	-0.478047
-0.9455	0.434492	ENSMUST00000093166	2	-1	1.58496	-1	0.263034	0.485427
-0.9455	0.434492	ENSMUST00000165599	2	-1	1.58496	-1	0.263034	0.485427
-0.9455	0.434492	ENSMUST00000093165	2	-1	1.58496	-1	0.263034	0.485427
-0.274237	0.434521	ENSMUST00000237896	0.678072	0.547488	1.41504	0.736966	0.321928	0.758992
-0.274237	0.434521	ENSMUST00000235619	0.678072	0.547488	1.41504	0.736966	0.321928	0.758992
-0.274237	0.434521	ENSMUST00000025215	0.678072	0.547488	1.41504	0.736966	0.321928	0.758992
0.0614749	0.435145	ENSMUST00000109585	-0.152003	-0.169925	0	0	0	-0.137504
-0.473821	0.435286	ENSMUST00000027488	-0.485427	0	0	0	-1.58496	-0.321928
1.43838	0.435521	ENSMUST00000022986	0.777608	-2.70044	-2.58496	-2.32193	1.80735	0.321928
-0.279058	0.435758	ENSMUST00000227257	0.517848	1.29956	0.817136	0.169925	0.678072	0.949374
-0.285357	0.435812	ENSMUST00000131616	0.415037	0.125531	0.485427	0	-0.415037	0.584963
0.225793	0.435916	ENSMUST00000219109	0.115477	0.125531	0.736966	0.584963	0.807355	0.263034
-0.196079	0.435974	ENSMUST00000205808	-1	-0.514573	-0.652077	-0.584963	-1.16993	-1
-0.61535	0.436004	ENSMUST00000101249	-3.71621	-4.52356	-3.53605	-4.20945	-5.72792	-3.6845
-0.725999	0.436328	ENSMUST00000022663	-2.45943	-0.584963	0	-2	-2	-1.22239
-0.18144	0.436843	ENSMUST00000163482	0.584963	0.321928	0	0	0	0.36257
-0.107196	0.436983	ENSMUST00000085255	0.263034	0	0.29956	0	0.241008	0
-0.304175	0.436983	ENSMUST00000110731	-3.28293	-2.49185	-3	-3.75489	-3.02554	-2.90689
-0.485226	0.437007	ENSMUST00000118765	-0.241008	-0.392317	0.263034	-1.58496	0	-0.241008
-0.059928	0.437178	ENSMUST00000057885	0.989508	1.08809	0.90099	0.852443	1	0.946362
0.230898	0.437231	ENSMUST00000010007	1.24793	0.921997	0.866733	0.807355	1.58496	1.33703
-0.398799	0.437289	ENSMUST00000031377	2.12928	1	1.58496	1	0.710493	1.80735
0.385093	0.43741	ENSMUST00000232304	2.32193	1.58496	2.45943	1.80735	2.90689	2.80735
0.373652	0.43753	ENSMUST00000159917	1.44057	0.447459	0.192645	1	0.847997	1.35364
0.436967	0.437765	ENSMUST00000105321	1.64386	1.74846	2.71272	3.22239	2.05889	2.13465
-0.105652	0.437782	ENSMUST00000026667	0.722466	0.552541	0.563901	0.584963	0.63743	0.29956
-0.615896	0.437833	ENSMUST00000111110	1.06413	1.94753	3.16993	2	0.874469	1.45943
-0.398561	0.437889	ENSMUST00000112140	-1.63227	-1.28951	-1.22239	-1	-2.39232	-1.94753
-0.398561	0.437889	ENSMUST00000081710	-1.63227	-1.28951	-1.22239	-1	-2.39232	-1.94753
-0.131712	0.437917	ENSMUST00000113397	-0.561116	-0.314511	-0.13493	-0.295456	-0.537657	-0.572579
-0.229047	0.438178	ENSMUST00000119429	2.19348	2.4199	2.83954	2.32193	1.9027	2.54115
-0.960139	0.438302	ENSMUST00000212524	3.16993	0	1.32193	-0.584963	0.736966	1.45943
0.164347	0.438428	ENSMUST00000043045	0.169925	0.36257	0.222392	0.584963	0.584963	0.0780025
-0.6689	0.438471	ENSMUST00000143517	3.8893	3.21299	5.50779	3.10434	4.06609	3.43296
-0.839283	0.438528	ENSMUST00000047144	1.48543	1.16993	0	-1.58496	0.584963	1.1375
-0.25706	0.438689	ENSMUST00000047206	-1	-0.321928	-0.321928	-0.415037	-1	-1
-1.01475	0.438844	ENSMUST00000097666	-0.652077	2.32193	1.41504	1.58496	-0.736966	-0.807355
-0.194988	0.438918	ENSMUST00000106047	0	-0.263034	-0.321928	-0.584963	0	-0.584963
-0.212477	0.439116	ENSMUST00000001081	-0.36257	-0.152003	0	-0.415037	-0.736966	0
0.0984853	0.43919	ENSMUST00000071564	0.137504	0.152003	0	0	0.321928	0.263034
0.366512	0.439544	ENSMUST00000170141	0.222392	0.321928	0.415037	0	1.32193	0.736966
0.109192	0.439575	ENSMUST00000013766	0.347923	0.280108	0.459432	0.263034	0.514573	0.63743
-0.130205	0.439751	ENSMUST00000000348	0.2824	0.0931094	0.559427	0.115477	0.206451	0.222392
0.127604	0.439916	ENSMUST00000065865	0.200299	0.415037	0.378512	0.321928	0.341037	0.713696
0.713393	0.439943	ENSMUST00000073025	-1.36257	-1.58496	0	1	-1.22239	-0.584963
-0.824621	0.440019	ENSMUST00000113097	-4.92283	-4.47573	-3.23266	-4.90689	-3.72247	-6.47573
-0.824621	0.440019	ENSMUST00000033797	-4.92283	-4.47573	-3.23266	-4.90689	-3.72247	-6.47573
0.380141	0.440596	ENSMUST00000005964	2.61891	2.58496	2.1375	2.11548	3.45943	2.90689
-0.760319	0.44138	ENSMUST00000023165	1.16993	0.584963	2.58496	1.80735	0.736966	-0.485427
0.319786	0.442206	ENSMUST00000077353	-0.152003	0.192645	0	1	0	0
-0.491587	0.442222	ENSMUST00000080440	0.784271	0.29956	-0.5025	-1	0.5025	-0.395929
-0.482486	0.442713	ENSMUST00000106318	1.58496	0	1	0	1	0.137504
0.0179865	0.442736	ENSMUST00000169299	0.0468666	0.0351894	0.0546196	0.101086	0.044623	0.0449259
0.840533	0.443187	ENSMUST00000030839	1.41504	0.192645	-1.58496	0.736966	1.45943	0.347923
-0.479135	0.443897	ENSMUST00000212622	1.16993	2.11548	1.41504	2	0.847997	0.415037
-0.352965	0.444009	ENSMUST00000193734	0.485427	-0.263034	-0.485427	-1	-0.321928	0
0.271095	0.444264	ENSMUST00000122216	0.584963	0.584963	0.459432	1.37851	0.447459	0.616671
-0.109077	0.444275	ENSMUST00000035113	0.415037	0.341037	0.241008	0	0.321928	0.347923
-0.0547197	0.444294	ENSMUST00000194505	0.234465	0.0780025	0.0874628	0	0.115477	0.120294
-0.135337	0.444334	ENSMUST00000080861	1.31034	1.27302	0.928447	0.900464	0.968291	1.23704
-0.448216	0.444458	ENSMUST00000119273	1.73697	0.514573	0.584963	0	0.321928	1.16993
-0.199821	0.444522	ENSMUST00000159194	-1.16993	-0.874469	-1.58496	-1.58496	-1.32193	-1.32193
0.146972	0.445558	ENSMUST00000219143	0.917538	0.70044	0.415037	0.736966	1	0.736966
-0.171725	0.445674	ENSMUST00000032842	0.222392	-0.192645	0	0	0	-0.485427
-0.171725	0.445674	ENSMUST00000085017	0.222392	-0.192645	0	0	0	-0.485427
-0.740797	0.445836	ENSMUST00000111817	0.222392	1	-0.415037	-1	-1.41504	1
-0.740797	0.445836	ENSMUST00000079314	0.222392	1	-0.415037	-1	-1.41504	1
-0.455524	0.44608	ENSMUST00000212066	1.66297	1.66297	1.80735	0.736966	0.807355	2.22239
-0.170633	0.446197	ENSMUST00000202798	0.584963	0.584963	0.289507	0	0.584963	0.36257
-0.302693	0.446296	ENSMUST00000235606	0.0780025	0	1	0	0	0.169925
-0.754345	0.446482	ENSMUST00000134026	-0.321928	-0.321928	1.58496	0.584963	-0.321928	-1.58496
-0.389975	0.446686	ENSMUST00000073466	0.415037	0.584963	0	-0.321928	-0.584963	0.736966
-0.389975	0.446686	ENSMUST00000117644	0.415037	0.584963	0	-0.321928	-0.584963	0.736966
-0.333333	0.446893	ENSMUST00000102594	1.32193	0.263034	0.678072	0	0.415037	0.847997
-0.732132	0.447001	ENSMUST00000110000	-1	1.58496	0.874469	0	-0.736966	0
-0.732132	0.447001	ENSMUST00000002805	-1	1.58496	0.874469	0	-0.736966	0
0.218451	0.447422	ENSMUST00000079213	-0.263034	0	-0.485427	-0.415037	0	0.321928
-0.138826	0.447493	ENSMUST00000164733	0.378512	0.678072	0.807355	0.678072	0.447459	0.321928
0.293206	0.447965	ENSMUST00000233937	0.971986	0.748461	0.50696	0.678072	0.788496	1.64046
-0.121052	0.448051	ENSMUST00000004379	0.836501	0.536053	0.628031	0.347923	0.552541	0.736966
0.0972168	0.448115	ENSMUST00000034053	-0.811928	-0.960472	-0.968291	-1	-0.658963	-0.790077
0.535894	0.448537	ENSMUST00000209532	0.807355	-0.415037	1.22239	1	1.80735	0.415037
0.535894	0.448537	ENSMUST00000109626	0.807355	-0.415037	1.22239	1	1.80735	0.415037
0.535894	0.448537	ENSMUST00000098519	0.807355	-0.415037	1.22239	1	1.80735	0.415037
0.535894	0.448537	ENSMUST00000043526	0.807355	-0.415037	1.22239	1	1.80735	0.415037
-0.345099	0.448849	ENSMUST00000029382	0.893085	1.926	0.777608	0.736966	0.736966	1.08746
0.440643	0.448992	ENSMUST00000162160	0	0.678072	0.263034	0	1.58496	0.678072
0.222475	0.449322	ENSMUST00000025910	-0.440573	-0.0824622	-0.874469	-0.192645	-0.459432	-0.0780025
-0.388088	0.449467	ENSMUST00000209469	4.52982	5.36457	5.05528	3.83289	5.05528	4.89724
-0.217359	0.449548	ENSMUST00000135972	0.222392	0.777608	0	0	0.222392	0.125531
-0.0667887	0.449591	ENSMUST00000166608	0.222392	0.115477	0	0	0	0.137504
0.593787	0.449822	ENSMUST00000218637	-2.32193	-1.80735	-1.87447	-0.415037	-2.58496	-1.22239
-0.333616	0.450011	ENSMUST00000152700	-1.08746	-1.152	-0.514573	-0.584963	-1.58496	-1.58496
-0.333616	0.450011	ENSMUST00000141169	-1.08746	-1.152	-0.514573	-0.584963	-1.58496	-1.58496
-0.184344	0.450267	ENSMUST00000025955	1.53051	1.65896	1.88264	1.22239	1.4361	1.8606
-0.792837	0.450367	ENSMUST00000072113	-0.192645	1	-0.584963	-2	0.736966	-0.893085
-0.152685	0.450498	ENSMUST00000102782	1.27302	1.20511	0.770518	0.807355	0.906891	1.07635
-0.009034	0.450781	ENSMUST00000114050	0.0633844	0.0527975	0.0572642	0.0329773	0.0472283	0.0661385
0.138346	0.450804	ENSMUST00000165549	0	0.321928	0	0.415037	0	0.321928
0.50427	0.450808	ENSMUST00000145463	-1.76553	-1.39232	-3.16993	-1.41504	-1.73697	-1.66297
-0.777918	0.450849	ENSMUST00000057324	-1.09954	-0.847997	-0.192645	-1.32193	-3	-0.152003
-0.0580079	0.450851	ENSMUST00000100171	0.210897	0.306661	0.212545	0.302563	0.142958	0.110558
-0.298214	0.451093	ENSMUST00000049295	1.76553	1.91254	2.26303	1.06413	1.96347	2.01886
0.476474	0.45113	ENSMUST00000029125	1.27302	2.52356	0.925999	2.58496	1.73697	1.83007
0.597138	0.451619	ENSMUST00000087026	0.70044	0.415037	0.222392	0.321928	2.32193	0.485427
0.207643	0.451637	ENSMUST00000109350	-0.874469	-0.263034	-0.485427	-0.584963	0	-0.415037
0.207643	0.451637	ENSMUST00000017878	-0.874469	-0.263034	-0.485427	-0.584963	0	-0.415037
-0.681465	0.451695	ENSMUST00000223728	0.874469	0.584963	2.80735	0	1.22239	1
0.117505	0.45183	ENSMUST00000200393	0.125531	0	0.415037	0.321928	0.192645	0.378512
1.05664	0.45189	ENSMUST00000074616	-2.16993	-1.32193	1.32193	-1	1	1
-0.135781	0.452089	ENSMUST00000108858	1.40076	1.00651	0.941701	1.08017	0.884674	0.976784
-0.135781	0.452089	ENSMUST00000018737	1.40076	1.00651	0.941701	1.08017	0.884674	0.976784
-0.212477	0.452315	ENSMUST00000107368	0.222392	-0.321928	0.415037	-0.321928	0	0
-0.697703	0.452331	ENSMUST00000201908	0	-0.321928	0	-2	0.584963	-1
-0.697703	0.452331	ENSMUST00000200776	0	-0.321928	0	-2	0.584963	-1
-0.182211	0.452549	ENSMUST00000054564	1.55943	1.40718	2.05063	1.48543	1.37851	1.60666
0.0391203	0.452551	ENSMUST00000146927	-1.15489	-1.2078	-1.25716	-1.23133	-1.16581	-1.10535
-0.151893	0.452598	ENSMUST00000231386	0.192645	0	-0.321928	0	-0.321928	-0.263034
-1.18741	0.452762	ENSMUST00000125107	-2	0.847997	2.32193	-1.58496	-0.584963	-0.222392
0.330873	0.452846	ENSMUST00000059093	0.106915	0.485427	0	0.736966	1	-0.152003
0.398799	0.453174	ENSMUST00000075175	0.847997	1.18442	0.263034	1	0.584963	1.90689
0.214619	0.453351	ENSMUST00000129055	-1.16993	-0.584963	-0.584963	-0.584963	-0.263034	-0.847997
-0.758287	0.453489	ENSMUST00000114167	1.80735	2.22239	3.32193	0.584963	1.32193	3.16993
-0.758287	0.453489	ENSMUST00000091268	1.80735	2.22239	3.32193	0.584963	1.32193	3.16993
-0.0714799	0.453623	ENSMUST00000201094	0.667425	0.612977	0.530515	0.584963	0.387023	0.624491
0.282666	0.45376	ENSMUST00000140577	-1	-0.263034	-0.321928	0	0	-0.736966
0.508921	0.453764	ENSMUST00000060722	-0.115477	-1.19265	-1.41504	0	0.125531	-1.32193
0.167738	0.454254	ENSMUST00000025645	0.485427	0.906891	0.628031	1	1	0.523562
0.45419	0.454575	ENSMUST00000229502	0.222392	1	-0.415037	1	0	1.16993
0.232566	0.454803	ENSMUST00000141499	0.273018	0.616671	0.192645	0.736966	0.917538	0.125531
-0.586166	0.454923	ENSMUST00000081702	0	-1.078	0.584963	0	-1.73697	-0.514573
0.693107	0.455048	ENSMUST00000136008	1.35364	1.41504	1.73697	1	3.58496	2
-0.892691	0.455156	ENSMUST00000039571	0.736966	1.41504	3	2.32193	-0.584963	0.736966
-0.423154	0.455317	ENSMUST00000113334	1.32193	1.58496	0.584963	0	1.41504	0.807355
-0.423154	0.455317	ENSMUST00000048964	1.32193	1.58496	0.584963	0	1.41504	0.807355
0.609238	0.455478	ENSMUST00000031080	-0.652077	-0.523562	-1.45943	1	-0.736966	-1.07039
0.342178	0.455558	ENSMUST00000020909	-2.06228	-2.2076	-2.26096	-1.11548	-2.35908	-2.02975
-0.238082	0.455801	ENSMUST00000075087	0.321928	1	0.222392	0.415037	0.415037	0
0.337971	0.455852	ENSMUST00000134585	-2.67807	-3.64386	-2.80735	-2.16993	-3.08746	-2.85798
0.213108	0.455884	ENSMUST00000099276	0.68966	0.129283	0.169925	0.347923	0.912537	0.367732
-0.211612	0.456045	ENSMUST00000066701	1.80735	1.91754	1.28011	1.1375	1.67807	1.55459
-0.211612	0.456045	ENSMUST00000085065	1.80735	1.91754	1.28011	1.1375	1.67807	1.55459
0.218451	0.456171	ENSMUST00000129024	0	-0.263034	0	0.584963	0	-0.192645
0.14717	0.456263	ENSMUST00000076715	0.847997	0.710493	1	1	1.26303	0.736966
-0.415574	0.456381	ENSMUST00000030696	1.35364	0.893085	0.263034	-0.321928	0.584963	1
-0.0425777	0.456393	ENSMUST00000239431	-0.0480943	0.0524674	0.106915	0	-0.0395284	0.0230836
-0.711364	0.456752	ENSMUST00000165316	-1.58496	-1.58496	-1.45943	-0.893085	-3.58496	-2.2854
-0.711364	0.456752	ENSMUST00000047363	-1.58496	-1.58496	-1.45943	-0.893085	-3.58496	-2.2854
-0.632862	0.456925	ENSMUST00000139987	3.88264	2.80735	4.70044	3	2.32193	4.16993
-0.632862	0.456925	ENSMUST00000150627	3.88264	2.80735	4.70044	3	2.32193	4.16993
-0.00915356	0.457268	ENSMUST00000114049	0.0652828	0.0541603	0.0591866	0.0341482	0.0487443	0.0682764
0.830735	0.457341	ENSMUST00000036541	-1.41504	-4.16993	-1.73697	-2.32193	-0.807355	-1.70044
0.356796	0.457636	ENSMUST00000108721	0.584963	-0.36257	-0.485427	0	0	0.807355
-0.107076	0.457762	ENSMUST00000051672	0.584963	0.632268	0.347923	0.514573	0.222392	0.50696
0.178313	0.457859	ENSMUST00000170882	-0.536053	-0.624491	0	-0.192645	-0.169925	-0.263034
-0.132219	0.45805	ENSMUST00000165394	0.63743	0.211504	0.201634	0.169925	0.29956	0.184425
0.72402	0.458455	ENSMUST00000113796	-3.45943	-2.37851	-1.41504	-2.58496	-0.415037	-2.08092
0.313702	0.458646	ENSMUST00000105591	0.321928	0.584963	1	1.58496	0.584963	0.678072
0.817614	0.458731	ENSMUST00000048544	-3.43296	-3.52356	-3.58496	-1.22239	-4.32193	-2.54432
0.064357	0.458876	ENSMUST00000040154	0.418501	0.420843	0.260764	0.530515	0.432959	0.329705
-0.658462	0.45892	ENSMUST00000021204	2.08746	4.32193	2.22239	2.32193	2.14684	2.18763
0.471679	0.459012	ENSMUST00000030375	0	0	-1	0	-0.584963	1
0.366249	0.459018	ENSMUST00000004574	-1.074	-0.667425	-0.830075	0	-1.28011	-0.192645
0.163792	0.459204	ENSMUST00000021332	0.249028	0.302563	0.426265	0.678072	0.133267	0.657894
0.236022	0.459614	ENSMUST00000000388	-0.0824622	-0.63743	-0.263034	-0.222392	0.36257	-0.415037
0.236022	0.459614	ENSMUST00000109721	-0.0824622	-0.63743	-0.263034	-0.222392	0.36257	-0.415037
0.1709	0.459643	ENSMUST00000022429	-1.03747	-1.17754	-0.970854	-0.526069	-1.13245	-1.01465
-0.0838158	0.459768	ENSMUST00000226072	-0.137504	-0.175087	-0.415037	-0.36257	-0.387023	-0.229482
-0.130533	0.46025	ENSMUST00000033093	0.77259	0.76356	0.912537	0.402098	0.824913	0.830075
-0.491569	0.460272	ENSMUST00000085546	1.9386	2.75489	1.19265	1.80735	0.678072	1.926
-0.269067	0.460356	ENSMUST00000125366	3.89077	3.77259	3.03562	3.16993	3.66297	3.05889
0.792002	0.460496	ENSMUST00000025364	0.678072	3.58496	1.87447	3.45943	2.11548	2.9386
0.784783	0.460632	ENSMUST00000073705	-0.321928	0.289507	0.263034	2.58496	0	0
0.784783	0.460632	ENSMUST00000155571	-0.321928	0.289507	0.263034	2.58496	0	0
-0.686298	0.460862	ENSMUST00000047186	1	-0.263034	-0.584963	-1	-1.58496	0.678072
-0.302297	0.460939	ENSMUST00000225159	0.584963	0.736966	0.584963	1	0	0
0.0896894	0.460979	ENSMUST00000236740	-1.10597	-1.00738	-0.923379	-1	-0.736966	-1.0307
-0.0423059	0.461038	ENSMUST00000049460	-0.0489096	0.0524674	0.106915	0	-0.0395284	0.0230836
-0.133744	0.461257	ENSMUST00000023214	0.540568	0.530515	0.678072	0.263034	0.736966	0.347923
-0.222192	0.461369	ENSMUST00000164479	0.736966	1.32193	1	0.584963	1.22239	0.584963
-0.06441	0.461421	ENSMUST00000178721	0.211504	0.0588937	0.115477	0.192645	0	0
-0.194096	0.461423	ENSMUST00000058333	0.289507	0.222392	0.807355	0	0.222392	0.514573
-0.324652	0.461461	ENSMUST00000148476	2.22239	1.75002	1.37851	1.45943	0.917538	2
-0.0711891	0.461542	ENSMUST00000170241	0.392317	0.291956	0.359542	0.160465	0.422691	0.247093
0.514003	0.461594	ENSMUST00000237472	-2.58496	-2	-2.48543	-1	-2.90689	-1.62149
-0.370375	0.461663	ENSMUST00000112142	-1.63227	-1.22239	-1.26303	-1	-2.39232	-1.8365
-0.370375	0.461663	ENSMUST00000112144	-1.63227	-1.22239	-1.26303	-1	-2.39232	-1.8365
-0.67424	0.461717	ENSMUST00000118429	-0.807355	-0.321928	0.415037	-2.32193	0	-0.415037
0.129681	0.461761	ENSMUST00000015893	-0.0995357	0.125531	0	0	0.415037	0
0.208766	0.461892	ENSMUST00000022680	-1	-0.514573	-0.893085	-0.321928	-1	-0.459432
-0.00985984	0.461914	ENSMUST00000114048	0.0713105	0.0596548	0.0658151	0.0377197	0.0544478	0.0750334
-0.133775	0.462041	ENSMUST00000106243	0.874469	0.784271	0.392317	0.514573	0.584963	0.550197
-0.0363696	0.462054	ENSMUST00000078676	0.713119	0.722466	0.704015	0.706269	0.597241	0.726982
-0.238917	0.462109	ENSMUST00000179990	1.32193	1.32193	0.963474	0.70044	0.716207	1.47393
0.429836	0.462182	ENSMUST00000135719	-1.32193	-1.87447	-1.73697	-1.41504	-0.321928	-1.90689
-0.182939	0.462233	ENSMUST00000022894	-0.784271	-1	-0.313158	-0.874469	-0.893085	-0.878694
-0.449217	0.462258	ENSMUST00000016680	-3.16993	-2.32193	-1.80735	-3.32193	-2.11548	-3.20945
-0.423154	0.462259	ENSMUST00000159352	-0.415037	-0.485427	0	0	-0.584963	-1.58496
-0.269118	0.462414	ENSMUST00000238887	-0.807355	-0.192645	0	-0.584963	-1	-0.222392
-0.234848	0.462818	ENSMUST00000237874	0.289507	0.321928	1	0	0.321928	0.584963
-0.589796	0.462919	ENSMUST00000110942	-0.678072	-0.137504	0	0.415037	-1.32193	-1.67807
-0.668848	0.463086	ENSMUST00000021692	2.11548	1.76553	4.08746	2.45943	2.08746	1.41504
0.131721	0.463215	ENSMUST00000105579	0.16601	0.106915	0.273018	0.263034	0.584963	0.0931094
-0.664349	0.463279	ENSMUST00000161445	-0.0995357	-1.37851	-0.222392	-1	-0.169925	-2.52356
0.217233	0.46332	ENSMUST00000202361	-0.115477	-0.0740006	-0.678072	0.263034	-0.106915	-0.371969
0.481017	0.463513	ENSMUST00000112173	-2	-3.32193	-2.11548	-2.32193	-1.16993	-2.5025
0.118735	0.463752	ENSMUST00000161741	0.573735	0.895663	0.836501	0.678072	1.03953	0.944505
1.62681	0.463755	ENSMUST00000188630	0.289507	-2.58496	-2.58496	1	2.32193	-3.32193
0.0604958	0.46381	ENSMUST00000026142	0.364274	0.446064	0.423211	0.356144	0.473931	0.584963
0.223284	0.463826	ENSMUST00000152887	0.652077	1	0.678072	0.584963	1.41504	1
0.223284	0.463826	ENSMUST00000048642	0.652077	1	0.678072	0.584963	1.41504	1
0.223284	0.463826	ENSMUST00000232036	0.652077	1	0.678072	0.584963	1.41504	1
-0.147907	0.463988	ENSMUST00000133131	-0.0473057	-0.0671142	-0.289507	-0.584963	-0.0524674	-0.210218
0.18249	0.46431	ENSMUST00000049208	-1.27684	-1.38466	-1.72247	-1.09954	-1.09954	-1.63743
0.290239	0.464526	ENSMUST00000107234	0	0.485427	0.906891	1	1	0.263034
0.290239	0.464526	ENSMUST00000238981	0	0.485427	0.906891	1	1	0.263034
-0.365621	0.464575	ENSMUST00000170705	0	-0.125531	0	0	-1.22239	0
-0.365621	0.464575	ENSMUST00000167264	0	-0.125531	0	0	-1.22239	0
0.136382	0.464765	ENSMUST00000065793	0.76356	0.561879	0.884523	0.691878	1.14296	0.784271
-0.314953	0.464975	ENSMUST00000088169	0.371969	0	0	-0.485427	-0.584963	0.4975
-0.314953	0.464975	ENSMUST00000088171	0.371969	0	0	-0.485427	-0.584963	0.4975
-0.314953	0.464975	ENSMUST00000065304	0.371969	0	0	-0.485427	-0.584963	0.4975
-0.314953	0.464975	ENSMUST00000025667	0.371969	0	0	-0.485427	-0.584963	0.4975
0.617481	0.465164	ENSMUST00000139946	-2.11548	-1	-0.321928	-1	-1.16993	0.584963
0.0541039	0.465225	ENSMUST00000006611	0.192645	0.273018	0.0780025	0.169925	0.273018	0.263034
0.199442	0.465827	ENSMUST00000063719	-1.53051	-1.10434	-1.58496	-1.58496	-1.09311	-0.943416
0.364252	0.465889	ENSMUST00000171426	0.192645	0.736966	0	0	1.32193	0.70044
-0.128034	0.466082	ENSMUST00000168266	-0.400538	-0.201634	-0.494765	-0.736966	-0.289507	-0.454566
0.0861652	0.466087	ENSMUST00000026407	1.04372	0.994123	0.961181	1.23947	1.10825	0.909802
-0.129365	0.466167	ENSMUST00000121304	0.4975	0.0641303	0.222392	0	0.321928	0.0740006
0.449154	0.466436	ENSMUST00000047645	-0.440573	-0.584963	-0.321928	1	-0.584963	-0.415037
0.555525	0.466547	ENSMUST00000035170	-1.32193	-0.514573	-1	0	-1.58496	0.415037
0.421011	0.466724	ENSMUST00000128100	0.36257	-0.263034	-1.16993	-0.415037	0.415037	0.192645
0.0684193	0.4668	ENSMUST00000203652	0.0942153	0.11832	-0.0840643	0.180572	0	0.153157
-0.455201	0.466997	ENSMUST00000114352	0.839535	1.73697	2.07039	1.80735	0.321928	1.152
-0.255985	0.467054	ENSMUST00000165532	3.02106	3.48113	2.75002	2.35755	3.02237	3.10434
-0.129522	0.46711	ENSMUST00000110182	0	0.485427	0.263034	0	0.222392	0.137504
-0.129522	0.46711	ENSMUST00000110183	0	0.485427	0.263034	0	0.222392	0.137504
-0.129522	0.46711	ENSMUST00000110186	0	0.485427	0.263034	0	0.222392	0.137504
-0.129522	0.46711	ENSMUST00000110180	0	0.485427	0.263034	0	0.222392	0.137504
0.330187	0.467119	ENSMUST00000032568	-4.36457	-5.07325	-5.41504	-4.20945	-5.12928	-4.52356
0.330187	0.467119	ENSMUST00000108474	-4.36457	-5.07325	-5.41504	-4.20945	-5.12928	-4.52356
0.0884816	0.46726	ENSMUST00000165860	0.176878	0.137504	0.180572	0.192645	0.447459	0.120294
-0.717334	0.468018	ENSMUST00000127988	0.415037	0.807355	3	1	0.584963	0.485427
0.681465	0.468121	ENSMUST00000066237	-0.874469	0	-1.58496	0	1	-1.41504
0.681465	0.468121	ENSMUST00000109659	-0.874469	0	-1.58496	0	1	-1.41504
0.681465	0.468121	ENSMUST00000178704	-0.874469	0	-1.58496	0	1	-1.41504
-0.310351	0.468188	ENSMUST00000142820	1.48543	0.378512	1.09954	1	0.321928	0.710493
0.791842	0.468389	ENSMUST00000028663	-4.67243	-2.03953	-2.45943	-1.73697	-1.73697	-3.32193
-0.568064	0.46878	ENSMUST00000141557	0.459432	1.11548	-0.192645	1	-1	-0.321928
-0.574964	0.468802	ENSMUST00000183663	2.5025	2.22239	0.807355	0.584963	1	2.22239
-0.0276295	0.469084	ENSMUST00000018437	-0.20847	-0.187627	-0.133267	-0.250543	-0.15978	-0.201928
0.311121	0.469225	ENSMUST00000035276	1	1	0	0.736966	1.32193	0.874469
-0.120199	0.469729	ENSMUST00000077856	1.1304	0.782409	0.708537	0.628031	0.791413	0.841302
-0.120199	0.469729	ENSMUST00000107249	1.1304	0.782409	0.708537	0.628031	0.791413	0.841302
-0.120199	0.469729	ENSMUST00000127514	1.1304	0.782409	0.708537	0.628031	0.791413	0.841302
0.333333	0.469862	ENSMUST00000024766	-0.321928	-0.736966	-1.58496	-0.736966	-0.584963	-0.321928
0.307905	0.470102	ENSMUST00000202116	1	1.9542	1.152	1.90689	1.18442	1.9386
0.247875	0.470367	ENSMUST00000081496	-1.15754	-0.932886	-1	-0.241008	-1.16993	-0.93587
0.0341899	0.470386	ENSMUST00000220307	-0.0565835	-0.0740006	-0.0874628	0	0	-0.115477
-0.457644	0.470433	ENSMUST00000042345	-1.64909	-3.39232	-2.70044	-3.16993	-3.29278	-2.65208
0.74294	0.470641	ENSMUST00000063838	0.678072	0.584963	-1	0	2.32193	0.169925
-0.130772	0.470752	ENSMUST00000031531	0.137504	0.152003	0.169925	0	-0.222392	0.289507
-0.406213	0.471396	ENSMUST00000033938	0.125531	1.58496	1.41504	0.584963	0.584963	0.736966
0.421011	0.471733	ENSMUST00000142701	0.321928	0	0.415037	0	1.58496	0.415037
-0.252559	0.472096	ENSMUST00000051477	-0.982298	-1.06054	-1.76081	-1.28951	-1.91427	-1.35755
0.161568	0.472163	ENSMUST00000065678	0.571157	0.332575	0.50696	0.321928	0.943416	0.63005
0.520882	0.47217	ENSMUST00000125172	-0.295456	0.523562	0.716207	0.736966	1.848	-0.0780025
0.370222	0.472439	ENSMUST00000040434	1.26303	0.893085	0.485427	0.485427	1.80735	1.45943
0.0226865	0.472534	ENSMUST00000105958	0.0529489	0.0385885	0.0539388	0.122619	0.0437214	0.0471952
-0.608143	0.472602	ENSMUST00000107289	3.32193	1.28011	1.22239	1.58496	1.22239	1.19265
-0.608143	0.472602	ENSMUST00000102834	3.32193	1.28011	1.22239	1.58496	1.22239	1.19265
-0.099736	0.472746	ENSMUST00000011302	0.321928	0.321928	0	0	0.192645	0.152003
0.119687	0.472755	ENSMUST00000040021	0.788496	0.584963	0.530515	0.584963	0.678072	1
0.0965022	0.472822	ENSMUST00000152592	0.169925	0.125531	0	0	0.36257	0.222392
-0.180189	0.473101	ENSMUST00000188368	-0.459432	-0.584963	0	-0.415037	-0.807355	-0.36257
-0.180189	0.473101	ENSMUST00000190369	-0.459432	-0.584963	0	-0.415037	-0.807355	-0.36257
-0.180189	0.473101	ENSMUST00000189072	-0.459432	-0.584963	0	-0.415037	-0.807355	-0.36257
-0.180189	0.473101	ENSMUST00000191601	-0.459432	-0.584963	0	-0.415037	-0.807355	-0.36257
-0.180189	0.473101	ENSMUST00000081165	-0.459432	-0.584963	0	-0.415037	-0.807355	-0.36257
-0.161809	0.473137	ENSMUST00000071442	0.584963	0.125531	0.222392	0	0	0.447459
-0.161809	0.473137	ENSMUST00000055921	0.584963	0.125531	0.222392	0	0	0.447459
-0.161809	0.473137	ENSMUST00000133409	0.584963	0.125531	0.222392	0	0	0.447459
-0.590163	0.473156	ENSMUST00000032899	-0.514573	-1.09954	-0.63743	-2.58496	-1.1375	-0.29956
-0.590163	0.473156	ENSMUST00000106607	-0.514573	-1.09954	-0.63743	-2.58496	-1.1375	-0.29956
0.226024	0.47329	ENSMUST00000164578	0.415037	0	0.584963	0.415037	1	0.263034
0.226024	0.47329	ENSMUST00000172598	0.415037	0	0.584963	0.415037	1	0.263034
-0.421011	0.473542	ENSMUST00000205835	0	0.415037	1.58496	0	0.222392	0.514573
-0.279298	0.473949	ENSMUST00000173084	-0.296982	-0.807355	-0.963474	-0.906891	-0.50696	-1.49185
0.69013	0.474103	ENSMUST00000095753	1	0.415037	-1.22239	1.58496	1	-0.321928
-0.473821	0.474243	ENSMUST00000110322	0	-1.22239	0	0	-1.32193	-1.32193
-0.45419	0.47439	ENSMUST00000074945	-0.415037	0.736966	-0.485427	-1	0.321928	-0.847997
0.212164	0.474706	ENSMUST00000210297	0.736966	1	1	1.58496	1	0.788496
-0.828476	0.475052	ENSMUST00000113444	0.485427	-0.736966	1	0.584963	0	-2.32193
-0.828476	0.475052	ENSMUST00000190052	0.485427	-0.736966	1	0.584963	0	-2.32193
-0.0990178	0.475243	ENSMUST00000233568	1.52356	1.35364	1.73697	1.41504	1.37851	1.52356
0.188385	0.475469	ENSMUST00000136549	1.04439	1	0.473931	1.32193	0.807355	0.954196
0.0466958	0.475842	ENSMUST00000239432	-0.946229	-0.90224	-1.04731	-0.847997	-0.917538	-0.990152
0.111299	0.476033	ENSMUST00000075068	-0.247928	0.137504	0.106915	0	0.169925	0.160465
0.315184	0.476355	ENSMUST00000219084	-1.70044	-2.41504	-1.22239	-1.32193	-1.80735	-1.26303
-0.16448	0.476487	ENSMUST00000033683	1.24236	1.26053	1.45372	0.854149	1.11548	1.49354
0.511127	0.476982	ENSMUST00000061350	-1.32193	-3.08746	-2.08746	-1.41504	-1.11548	-2.43296
0.511127	0.476982	ENSMUST00000100013	-1.32193	-3.08746	-2.08746	-1.41504	-1.11548	-2.43296
0.0972843	0.477002	ENSMUST00000182886	-0.403356	-0.293731	-0.556393	-0.514573	-0.231326	-0.215729
-0.226024	0.477011	ENSMUST00000027970	0.678072	0	0.584963	0	0	0.584963
-0.226024	0.477011	ENSMUST00000030408	-0.584963	0	0	0	-0.584963	-0.678072
-0.163725	0.477161	ENSMUST00000108594	0.0740006	0.70044	0.530515	0.321928	0.169925	0.321928
0.63563	0.477201	ENSMUST00000051064	0.263034	0	-1.16993	1	1	-1
0.1624	0.477263	ENSMUST00000008036	0.929117	1	1.48278	1.39232	1.41504	1.09174
0.259203	0.477354	ENSMUST00000029259	0	0.222392	0.321928	1	0	0.321928
0.771834	0.477392	ENSMUST00000149983	0.36257	-1.58496	-2	-0.736966	1	-1.16993
0.12158	0.477717	ENSMUST00000048946	0.355095	0.491853	0.563901	0.469485	0.862496	0.443607
0.197361	0.477828	ENSMUST00000114702	0.222392	0.758992	0.485427	0.736966	1	0.321928
-0.206393	0.477895	ENSMUST00000092219	0.485427	0	-0.321928	0	-0.192645	-0.263034
-0.578989	0.478128	ENSMUST00000163754	0.321928	0.415037	0	-1	1	-1
-0.276692	0.478716	ENSMUST00000052355	0	0.415037	1	0	0.584963	0
-0.276692	0.478716	ENSMUST00000169309	0	0.415037	1	0	0.584963	0
0.465676	0.478724	ENSMUST00000072697	-2.58496	-3.24793	-2.43296	-1.32193	-2.45943	-3.08746
-0.162497	0.478854	ENSMUST00000106537	1.4021	1.51937	1.13124	0.874469	1.45943	1.23133
-0.162497	0.478854	ENSMUST00000043931	1.4021	1.51937	1.13124	0.874469	1.45943	1.23133
-0.162497	0.478854	ENSMUST00000073791	1.4021	1.51937	1.13124	0.874469	1.45943	1.23133
-0.602452	0.479054	ENSMUST00000160786	0.485427	0.736966	1.58496	1	-1	1
0.292381	0.479067	ENSMUST00000140164	-0.415037	0.485427	-0.584963	0	0	0.36257
0.292381	0.479067	ENSMUST00000149719	-0.415037	0.485427	-0.584963	0	0	0.36257
0.292381	0.479067	ENSMUST00000126112	-0.415037	0.485427	-0.584963	0	0	0.36257
0.287915	0.479345	ENSMUST00000051950	-1.62803	-1.5025	-2	-1.45943	-0.847997	-1.95936
0.713593	0.479493	ENSMUST00000038863	0.514573	0.415037	1.32193	1.58496	2.80735	0
0.169382	0.479768	ENSMUST00000219527	0.584963	0	0	0.415037	0.263034	0.415037
0.202674	0.479847	ENSMUST00000086851	-2.5325	-2.0199	-1.74322	-2.05063	-1.78136	-1.85561
0.262913	0.479889	ENSMUST00000169426	0	0.241008	0.192645	0	1	0.222392
-0.190997	0.479971	ENSMUST00000160439	-0.289507	0.321928	0.415037	0	0	-0.125531
-0.148503	0.480107	ENSMUST00000114945	0.459432	0.514573	0.906891	0.584963	0.222392	0.628031
-0.148503	0.480107	ENSMUST00000037349	0.459432	0.514573	0.906891	0.584963	0.222392	0.628031
0.120857	0.48011	ENSMUST00000093785	0.222392	0.514573	0.584963	0.584963	0.736966	0.36257
0.183116	0.480154	ENSMUST00000005077	0.756729	1.05445	0.893085	0.736966	1.06413	1.45251
0.363534	0.480427	ENSMUST00000167662	-1.06413	-0.0995357	0.321928	0.222392	-0.263034	0.289507
-0.202099	0.48046	ENSMUST00000185355	-1.91754	-1.20163	-1.48543	-2	-1.73697	-1.47393
0.692804	0.480539	ENSMUST00000167290	2.03562	0.947533	0.459432	3.32193	1.09954	1.09954
-0.190383	0.4808	ENSMUST00000034466	-1.16993	-1.152	-1.24101	-1.80735	-1.07039	-1.25634
-0.479135	0.481068	ENSMUST00000139129	1.73697	2.11548	0.807355	2	0.415037	0.807355
-0.0343029	0.481086	ENSMUST00000028551	0.244419	0.167727	0.108934	0.125531	0.125531	0.16711
-0.113238	0.481306	ENSMUST00000029773	-0.664251	-0.840343	-0.769116	-0.668794	-0.834576	-1.11005
0.63563	0.481393	ENSMUST00000076333	-1.32193	0	-1.32193	-0.415037	-1.32193	1
-0.170433	0.48147	ENSMUST00000077955	0.192645	-0.347923	0	0	-0.514573	-0.152003
0.0640779	0.481482	ENSMUST00000093109	0.0790716	0.146841	0.118644	0.321928	0.0740006	0.140863
-0.111096	0.481573	ENSMUST00000179445	-0.476438	-0.559427	-0.628031	-0.830075	-0.415037	-0.752072
0.0598468	0.481743	ENSMUST00000103162	0.0443941	0.280108	0.129283	0.222392	0.241008	0.169925
0.299246	0.481955	ENSMUST00000025218	1.45066	1	0.628031	0.736966	1.73697	1.5025
-0.0734545	0.482129	ENSMUST00000106392	-0.222392	-0.133267	-0.125531	-0.263034	-0.36257	-0.0759489
-0.269118	0.48226	ENSMUST00000023104	1	0.222392	0	0	0.415037	0
-0.570396	0.482462	ENSMUST00000159786	0.540568	2.73697	1.11548	0.807355	0.584963	1.28951
-0.403037	0.482714	ENSMUST00000025409	-3.18982	-2.05063	-3.05889	-3.90689	-2.66297	-2.9386
-0.405169	0.482819	ENSMUST00000021207	0.662965	0	1.45943	0	0.906891	0
0.382633	0.482867	ENSMUST00000028963	-1.90689	-2.58496	-2.11548	-2	-1	-2.45943
-0.230857	0.482983	ENSMUST00000050584	-0.415037	-0.137504	-0.169925	-1	-0.263034	-0.152003
0.0853088	0.483489	ENSMUST00000132233	0.409113	0.584963	0.610726	0.722466	0.442518	0.695743
-0.0700049	0.483744	ENSMUST00000028892	-0.0544478	0.203533	0.160465	0	0.0995357	0
-0.315844	0.483835	ENSMUST00000068856	1.16993	0.192645	0	0	0	0.415037
-0.567424	0.483876	ENSMUST00000076698	4.16993	2.15528	3.32193	2	2.45943	3.48543
-0.407464	0.483942	ENSMUST00000032080	-0.584963	0	-0.263034	-1.58496	-0.485427	0
-0.330333	0.484021	ENSMUST00000103146	3.35252	4.52356	4.10154	4	3.16993	3.81669
-0.365492	0.484028	ENSMUST00000112139	-1.63227	-1.58496	-1.1375	-1	-2.39232	-2.05889
-0.161809	0.484089	ENSMUST00000098862	0	0.584963	0.263034	0	0	0.36257
0.0834126	0.48418	ENSMUST00000234970	0	0.0565835	0.0931094	0.321928	0	0.0780025
-0.280683	0.484209	ENSMUST00000200948	0.584963	1.26303	0.289507	0	0.584963	0.710493
0.171524	0.484455	ENSMUST00000142594	-0.36257	-0.263034	-0.736966	-0.584963	0	-0.263034
-0.356796	0.484594	ENSMUST00000150207	0.485427	0.263034	1.32193	0	1	0
0.500948	0.485939	ENSMUST00000029761	0.415037	0.341037	0.36257	2	0	0.621488
-0.143199	0.486202	ENSMUST00000042191	0.214125	0.736966	0.540568	0.192645	0.547488	0.321928
0.300155	0.486232	ENSMUST00000118923	-0.485427	-1	-0.415037	-1	0	0
0.300155	0.486232	ENSMUST00000117598	-0.485427	-1	-0.415037	-1	0	0
0.300155	0.486232	ENSMUST00000115397	-0.485427	-1	-0.415037	-1	0	0
0.300155	0.486232	ENSMUST00000096192	-0.485427	-1	-0.415037	-1	0	0
0.0618742	0.486455	ENSMUST00000031243	-0.780802	-0.872829	-0.64794	-0.742842	-0.613645	-0.75946
0.360538	0.486613	ENSMUST00000161859	-0.152003	-0.584963	-0.36257	0.415037	0.415037	-0.847997
-0.615999	0.486649	ENSMUST00000023426	0.263034	-1	-0.415037	0	-2.32193	-0.678072
-0.3991	0.486654	ENSMUST00000171470	-3.16993	-2.05063	-3.05889	-3.90689	-2.66297	-2.90689
-0.156495	0.486707	ENSMUST00000033828	0	-0.222392	0	-0.584963	0	-0.106915
0.245655	0.486861	ENSMUST00000156110	-0.736966	-0.736966	-0.847997	0	-0.584963	-1
0.44001	0.486864	ENSMUST00000097543	-3.75489	-2.45943	-2.52356	-2	-3.24793	-2.16993
0.791465	0.487366	ENSMUST00000222570	0.192645	-3	-1.41504	-1	0	-0.847997
0.356796	0.487453	ENSMUST00000026135	0.736966	0.514573	0	0	1	1.32193
-0.0485945	0.487463	ENSMUST00000026565	0.909802	0.936274	0.88016	0.974005	0.801096	0.805353
-0.256407	0.487638	ENSMUST00000013130	-1	-0.823122	-1.11548	-1.58496	-1.48543	-0.63743
0.18575	0.487648	ENSMUST00000195247	0.473931	0.0874628	0.485427	0.415037	0.263034	0.925999
0.154084	0.487785	ENSMUST00000088552	-1.152	-1.61298	-1.71272	-1.18763	-1.50589	-1.32193
0.076343	0.487909	ENSMUST00000236166	0.186413	0.231326	0.263034	0.415037	0.125531	0.369234
-0.356796	0.488115	ENSMUST00000033018	0.485427	1	0	0.584963	-0.584963	0.415037
-0.356796	0.488115	ENSMUST00000067929	0.485427	1	0	0.584963	-0.584963	0.415037
-0.457739	0.488331	ENSMUST00000042163	1.73697	1.76553	0.263034	1	1.22239	0.169925
0.120743	0.4884	ENSMUST00000094693	-0.678072	-0.758992	-0.584963	-0.321928	-0.530515	-0.807355
-0.2143	0.488411	ENSMUST00000066469	0.847997	0.969626	1.39232	0.415037	1.152	1
-0.0707114	0.488489	ENSMUST00000025853	1.21501	1.24101	1.32193	1.32193	1.03953	1.20436
-0.457978	0.488735	ENSMUST00000046901	2.24793	2.86507	1.87447	1	1.848	2.76553
0.407464	0.48875	ENSMUST00000028768	0.192645	0.584963	0	0	0.415037	1.58496
-0.389975	0.48942	ENSMUST00000029545	-0.736966	-0.415037	-1	-2	-0.807355	-0.514573
-0.40215	0.489439	ENSMUST00000172450	1.80735	1.70044	1	0.222392	1.70044	1.37851
-0.881285	0.489656	ENSMUST00000103143	-1	0	2.32193	-0.584963	-1.32193	0.584963
-0.506108	0.489848	ENSMUST00000106749	0.874469	2.32193	0.321928	0.584963	0.415037	1
0.694963	0.489915	ENSMUST00000031727	0.459432	1	2.58496	2.58496	2.80735	0.736966
0.0902962	0.490113	ENSMUST00000034763	-0.341037	-0.247928	0	0	-0.137504	-0.180572
0.743023	0.490339	ENSMUST00000069690	-4.24793	-2.73697	-1.926	-1.22239	-3.58496	-1.87447
-0.206933	0.490475	ENSMUST00000215300	1.18057	1.43741	1.51457	1	1.64386	0.867896
-0.264516	0.490485	ENSMUST00000100652	1	1.11548	0.847997	0.584963	1.32193	0.263034
-0.277692	0.490718	ENSMUST00000049911	-0.296982	-0.807355	-1	-0.906891	-0.50696	-1.52356
-0.255571	0.49129	ENSMUST00000002112	0.222392	1	0	0	0.192645	0.263034
0.276692	0.491538	ENSMUST00000175692	0.584963	-0.514573	0	0.415037	0.485427	0
0.245089	0.49164	ENSMUST00000221871	1.23266	0.921145	1.02748	1.87447	0.929611	1.11247
-0.12464	0.491792	ENSMUST00000195636	0.440573	0.347923	0.347923	0	0.514573	0.247928
0.296213	0.491893	ENSMUST00000010201	0.736966	0.736966	0.321928	1.58496	0.584963	0.514573
0.0667067	0.4919	ENSMUST00000111996	0.862735	0.656242	0.743307	0.934905	0.710493	0.817005
0.0667067	0.4919	ENSMUST00000018914	0.862735	0.656242	0.743307	0.934905	0.710493	0.817005
-0.2172	0.49212	ENSMUST00000009220	0.540568	0.847997	0	0	0.321928	0.415037
0.356077	0.492504	ENSMUST00000121326	-2.36923	-2.05889	-2.73697	-1.41504	-1.87447	-2.80735
-0.214736	0.492516	ENSMUST00000022904	0	-0.485427	-0.70044	-0.415037	-1	-0.415037
-0.178788	0.4926	ENSMUST00000097785	-1.67807	-1.32193	-1.64386	-2.08746	-1.39232	-1.70044
0.147671	0.492627	ENSMUST00000100168	0.115477	0.289507	0	0.263034	0	0.584963
-0.322526	0.492653	ENSMUST00000111587	-0.36257	-0.321928	-1	-0.415037	-1.58496	-0.652077
-0.0412442	0.492686	ENSMUST00000095655	0.0356239	0.0824622	-0.0443941	0	-0.0931094	0.0430687
-0.164374	0.492709	ENSMUST00000201260	0.0951572	0.678072	0.485427	0.321928	0	0.443607
0.460708	0.493083	ENSMUST00000236560	1.24793	0.206451	1.48543	2	1.80735	0.514573
-0.0438162	0.493316	ENSMUST00000020718	0.0687128	0.162271	0	0	0.0995357	0
-0.0438162	0.493316	ENSMUST00000020721	0.0687128	0.162271	0	0	0.0995357	0
-0.0438162	0.493316	ENSMUST00000170588	0.0687128	0.162271	0	0	0.0995357	0
-0.177498	0.493585	ENSMUST00000207309	0.192645	0.263034	0.169925	0	-0.321928	0.415037
-0.83456	0.493664	ENSMUST00000036407	0.222392	1.80735	-1.58496	0	-0.736966	-1.32193
0.185464	0.493907	ENSMUST00000026710	0.678072	0.765535	0.192645	1	0.415037	0.777608
-0.131696	0.49395	ENSMUST00000235847	1.08746	1.23266	0.765535	0.70044	1.06413	0.925999
0.37585	0.493992	ENSMUST00000065887	-0.906891	-0.893085	-1.73697	-1.32193	0	-1.08746
0.251629	0.494103	ENSMUST00000042121	0.415037	0.152003	0	0	1	0.321928
0.251629	0.494103	ENSMUST00000236322	0.415037	0.152003	0	0	1	0.321928
-0.805012	0.494139	ENSMUST00000030986	1.77761	0.678072	1.32193	0.736966	-1.32193	1.94753
0.526179	0.494176	ENSMUST00000060389	-0.678072	-1.22239	0	-1	-0.321928	1
0.526179	0.494176	ENSMUST00000211983	-0.678072	-1.22239	0	-1	-0.321928	1
-0.256858	0.494181	ENSMUST00000047534	-1.1375	-2.16993	-1.45943	-1.87447	-2	-1.66297
-0.493056	0.494795	ENSMUST00000001479	1.58496	2.20163	0.447459	0.584963	0.447459	1.72247
0.462123	0.494973	ENSMUST00000092671	-1.1375	-1.87447	-0.874469	-1.87447	-0.36257	-0.263034
0.276692	0.495066	ENSMUST00000028200	0	0.169925	0	1	0	0
0.276692	0.495066	ENSMUST00000127417	0	-1	0	0	0	-0.169925
0.276692	0.495066	ENSMUST00000075836	0	-1	0	0	0	-0.169925
0.151058	0.495123	ENSMUST00000021306	0.0614005	0	-0.514573	0	0	0
0.151058	0.495123	ENSMUST00000107060	0.0614005	0	-0.514573	0	0	0
0.223284	0.49525	ENSMUST00000087559	0	0.137504	0	0	0	0.807355
0.30987	0.495439	ENSMUST00000024854	0.263034	0	0.807355	1	1	0
-0.0973936	0.495527	ENSMUST00000069486	-0.222392	0	0	0	-0.152003	-0.36257
-0.454482	0.495602	ENSMUST00000231915	0.874469	0.796467	-0.253757	-0.63743	0.954196	-0.263034
0.15145	0.495663	ENSMUST00000021667	-0.353637	0	-0.152003	0.321928	-0.192645	-0.180572
-0.0824348	0.495751	ENSMUST00000115075	1.42742	1.3388	1.58496	1.41504	1.20645	1.48239
0.163951	0.496346	ENSMUST00000164607	-0.321928	0	-0.584963	-0.415037	0	0
-0.163951	0.496346	ENSMUST00000113822	0.321928	0	0.584963	0.415037	0	0
-0.397548	0.496437	ENSMUST00000184126	1	0.36257	2	1	0.584963	0.584963
-0.0374082	0.496785	ENSMUST00000033182	0.22741	0.335603	0.255257	0.234465	0.169925	0.301656
0.0842556	0.497136	ENSMUST00000030361	-0.843274	-1	-1.18763	-0.917538	-1	-0.860597
0.482645	0.497497	ENSMUST00000002400	-0.459432	-0.584963	0.847997	0.736966	1	-0.485427
-0.249487	0.497673	ENSMUST00000114533	0	1	0.263034	0.321928	0	0.192645
0.597651	0.497716	ENSMUST00000117373	-4.14975	-3.85798	-3.70044	-2.32193	-2.87447	-4.71882
0.597651	0.497716	ENSMUST00000073012	-4.14975	-3.85798	-3.70044	-2.32193	-2.87447	-4.71882
-0.245655	0.49775	ENSMUST00000144858	1	0.415037	0	0.415037	0	0.263034
-0.245655	0.49775	ENSMUST00000138060	1	0.415037	0	0.415037	0	0.263034
0.245655	0.49775	ENSMUST00000052778	0.263034	0.415037	0	1	0	0.415037
0.212359	0.49816	ENSMUST00000168967	-0.321928	-0.765535	-1.11548	-0.192645	-0.678072	-0.695145
-0.14237	0.498178	ENSMUST00000176740	0.830075	0.777608	0.736966	0.321928	0.678072	0.917538
-0.0462396	0.498487	ENSMUST00000014339	0.174029	0.199309	0.176878	0.137504	0.234465	0.0395284
-0.15456	0.498814	ENSMUST00000179954	1.25154	1.32193	1.8413	1.41504	1.32193	1.21412
-0.157977	0.498943	ENSMUST00000110049	-1.41504	-1	-0.847997	-1.41504	-1.32193	-1
-0.157977	0.498943	ENSMUST00000110048	-1.41504	-1	-0.847997	-1.41504	-1.32193	-1
-0.157977	0.498943	ENSMUST00000120721	-1.41504	-1	-0.847997	-1.41504	-1.32193	-1
-0.157977	0.498943	ENSMUST00000179770	-1.41504	-1	-0.847997	-1.41504	-1.32193	-1
-0.322426	0.498986	ENSMUST00000117892	0.142019	-0.0995357	0.893085	0.584963	-0.485427	-0.131245
-0.399498	0.499012	ENSMUST00000219558	-1	-0.830075	0	-1	-0.263034	-1.76553
-0.232807	0.499133	ENSMUST00000020382	-1.1375	-0.736966	-0.736966	-0.584963	-1.22239	-1.5025
0.15148	0.499527	ENSMUST00000038614	-0.536053	-0.565597	0	-0.192645	-0.152003	-0.302563
0.15148	0.499527	ENSMUST00000106357	-0.536053	-0.565597	0	-0.192645	-0.152003	-0.302563
-0.169382	0.49978	ENSMUST00000025714	1	0.736966	0.678072	0.584963	0.321928	1
-0.299954	0.499837	ENSMUST00000022665	-0.807355	0.192645	-0.807355	-0.415037	-0.736966	-1.16993
-0.186339	0.499838	ENSMUST00000160484	-0.160465	-0.874469	-0.736966	-0.807355	-0.584963	-0.938599
-0.286607	0.500032	ENSMUST00000015605	-0.36257	0.222392	0	0	-1	0
-0.452162	0.500374	ENSMUST00000168529	1.32193	2.70044	1.37851	0.584963	2	1.45943
-0.318834	0.50059	ENSMUST00000030014	-0.459432	-0.234465	-1.1375	-1.58496	-0.70044	-0.5025
-0.570164	0.500675	ENSMUST00000135241	-1.1375	-0.736966	1	-1.58496	-0.584963	-0.415037
-0.570164	0.500675	ENSMUST00000155003	-1.1375	-0.736966	1	-1.58496	-0.584963	-0.415037
-0.440643	0.50071	ENSMUST00000071804	0.415037	0.584963	-1	0	-1	-0.321928
-0.139822	0.50073	ENSMUST00000197912	1.63743	1.68281	2.05063	1.80735	1.37851	1.76553
0.141325	0.500869	ENSMUST00000121705	-0.556393	-0.137504	-0.0780025	0	-0.347923	0
-0.444475	0.501021	ENSMUST00000034717	-0.321928	-0.514573	-1.80735	-1.58496	-0.584963	-1.80735
0.597098	0.501089	ENSMUST00000107985	-4.14975	-3.87447	-3.70044	-2.32193	-2.87447	-4.73697
0.25706	0.501346	ENSMUST00000035045	-0.678072	-1	0	0	-0.584963	-0.321928
0.127979	0.501519	ENSMUST00000113821	0.736966	0.415037	0.662965	0.678072	1	0.520832
0.127979	0.501519	ENSMUST00000089595	0.736966	0.415037	0.662965	0.678072	1	0.520832
0.127979	0.501519	ENSMUST00000113818	0.736966	0.415037	0.662965	0.678072	1	0.520832
0.127979	0.501519	ENSMUST00000081904	0.736966	0.415037	0.662965	0.678072	1	0.520832
0.127979	0.501519	ENSMUST00000168387	0.736966	0.415037	0.662965	0.678072	1	0.520832
0.514003	0.501617	ENSMUST00000092404	-0.485427	-2.11548	-1.22239	-1.32193	0.263034	-1.22239
0.156773	0.501789	ENSMUST00000004381	0	-0.0780025	0.152003	0.321928	-0.192645	0.415037
-0.128114	0.50193	ENSMUST00000106241	0.245112	0.369234	-0.152003	0	0	0.0780025
-0.128114	0.50193	ENSMUST00000080178	0.245112	0.369234	-0.152003	0	0	0.0780025
-0.128114	0.50193	ENSMUST00000078734	0.245112	0.369234	-0.152003	0	0	0.0780025
0.963272	0.501986	ENSMUST00000035010	-3	-0.222392	-3.16993	0.584963	-2.32193	-1.76553
0.0945784	0.502024	ENSMUST00000022345	0.321928	0.263034	0.321928	0.263034	0.628031	0.29956
-0.0413129	0.502083	ENSMUST00000087582	0.222392	0.160465	0.263034	0.263034	0.106915	0.152003
-0.17898	0.502225	ENSMUST00000097786	-1.67807	-1.22239	-1.58496	-2	-1.32193	-1.70044
-0.17898	0.502225	ENSMUST00000115104	-1.67807	-1.22239	-1.58496	-2	-1.32193	-1.70044
-0.867628	0.502301	ENSMUST00000224760	1.16993	1.66297	2.16993	-1	0.736966	2.66297
-0.249487	0.502333	ENSMUST00000216738	-0.152003	-0.321928	0	0	-1	-0.222392
-0.712501	0.502431	ENSMUST00000001042	1.1375	1.41504	0.415037	-0.584963	2	-0.584963
0.148061	0.502657	ENSMUST00000021958	0.415037	0.485427	0.584963	0.415037	1	0.514573
0.192162	0.5027	ENSMUST00000033486	-2.42626	-2.0163	-1.71989	-2.078	-1.5502	-1.95777
-0.0826425	0.502903	ENSMUST00000049908	0.341037	0.125531	0	0.125531	0	0.0931094
-0.0856554	0.503005	ENSMUST00000181521	0.440573	0.257158	0.463947	0.169925	0.485427	0.249359
-0.108909	0.503036	ENSMUST00000056889	-1.15433	-1.4975	-1.29956	-1.29546	-1.3388	-1.64386
-0.108909	0.503036	ENSMUST00000112390	-1.15433	-1.4975	-1.29956	-1.29546	-1.3388	-1.64386
0.432254	0.503091	ENSMUST00000110128	0.823122	1	0.678072	0.847997	2.32193	0.628031
-0.311664	0.503265	ENSMUST00000034740	-1.55722	-2.32193	-2.17932	-2.9542	-2.28293	-1.75633
-0.311664	0.503265	ENSMUST00000238315	-1.55722	-2.32193	-2.17932	-2.9542	-2.28293	-1.75633
0.22005	0.503271	ENSMUST00000001079	-0.678072	0	-0.415037	-0.584963	0	0.152003
-0.479181	0.503815	ENSMUST00000097216	-1.63743	-3.27302	-2.58496	-3.32193	-2.08746	-3.52356
0.322526	0.503832	ENSMUST00000187960	-1.87447	-0.847997	-1.73697	-1.58496	-0.584963	-1.32193
0.322526	0.503832	ENSMUST00000187032	-1.87447	-0.847997	-1.73697	-1.58496	-0.584963	-1.32193
0.184791	0.503951	ENSMUST00000015812	-1.32193	-1.58496	-1.80735	-1	-1.45943	-1.70044
-0.397941	0.503956	ENSMUST00000111461	0.862496	0.289507	1.80735	1	0	0.765535
-0.158572	0.504158	ENSMUST00000035725	-0.628031	-0.925999	-0.807355	-0.584963	-1.22239	-1.02975
0.126941	0.504197	ENSMUST00000119161	0.485427	1	0.777608	1	0.906891	0.736966
-0.14951	0.504273	ENSMUST00000120992	0.547488	0.415037	0.736966	0.263034	0.222392	0.765535
0.359072	0.504384	ENSMUST00000111962	2.96347	2.05063	2.45943	2.32193	3.64386	2.58496
0.118715	0.504626	ENSMUST00000171058	0	0.321928	0	0	0.415037	0.263034
-0.04349	0.50476	ENSMUST00000148178	0.222392	0.152003	0.263034	0.263034	0.0995357	0.14439
0.0571223	0.505008	ENSMUST00000204653	-0.406625	-0.437064	-0.595158	-0.452512	-0.321928	-0.49304
0.0571223	0.505008	ENSMUST00000032138	-0.406625	-0.437064	-0.595158	-0.452512	-0.321928	-0.49304
0.262423	0.505149	ENSMUST00000171423	-2.06529	-2.54649	-2.20163	-1.64386	-1.75002	-2.63227
-0.625714	0.505176	ENSMUST00000207787	0.584963	0.321928	-0.807355	-1	-1.58496	0.807355
-0.0755028	0.505716	ENSMUST00000032936	0	-0.206451	0	0	-0.169925	-0.263034
-0.0755028	0.505716	ENSMUST00000206570	0	-0.206451	0	0	-0.169925	-0.263034
-0.458132	0.505758	ENSMUST00000022378	0.222392	-0.485427	1	-1	0.584963	-0.222392
0.369203	0.505762	ENSMUST00000185384	0.847997	0.906891	0.874469	0.415037	1.32193	2
0.792837	0.505769	ENSMUST00000060366	-4	-1.70044	-0.807355	-0.736966	-2.16993	-1.22239
0.269118	0.505998	ENSMUST00000055213	0.192645	0	0	0	1	0
-0.101859	0.506142	ENSMUST00000022980	1.27065	1.43296	1	1.16993	1.1375	1.0906
0.161491	0.506188	ENSMUST00000112091	-0.70044	-0.321928	-0.514573	0	-0.415037	-0.63743
0.215516	0.506249	ENSMUST00000090134	-0.280108	-0.765535	-1.11548	-0.192645	-0.584963	-0.736966
-0.212477	0.50644	ENSMUST00000154718	0.485427	0.736966	0	0	0	0.584963
-0.212477	0.50644	ENSMUST00000126390	0.485427	0.736966	0	0	0	0.584963
-0.212477	0.50644	ENSMUST00000150029	0.485427	0.736966	0	0	0	0.584963
0.702585	0.50664	ENSMUST00000094639	1.32193	1.73697	-0.736966	2.58496	1.19265	0.652077
-0.0973253	0.506642	ENSMUST00000098994	0.963006	0.862496	0.7176	0.605721	0.678072	0.967334
-0.145669	0.506966	ENSMUST00000043552	1.28379	1.30812	0.788496	0.874469	0.893085	1.17585
-0.145669	0.506966	ENSMUST00000076532	1.28379	1.30812	0.788496	0.874469	0.893085	1.17585
-0.145669	0.506966	ENSMUST00000167163	1.28379	1.30812	0.788496	0.874469	0.893085	1.17585
0.115601	0.507231	ENSMUST00000154381	0.131245	0.29956	0	0.415037	0	0.36257
0.0562493	0.507292	ENSMUST00000164181	0.577976	0.706269	0.807355	0.819428	0.70044	0.74048
-0.0819641	0.507321	ENSMUST00000068532	0.628031	0.459432	0.736966	0.485427	0.678072	0.415037
0.136581	0.507477	ENSMUST00000121652	0.584963	0.321928	0.584963	0.36257	0.917538	0.621488
0.625915	0.507733	ENSMUST00000034591	1.58496	0.192645	1	2.80735	0.263034	1.58496
0.222192	0.508192	ENSMUST00000202950	0	0.584963	0.263034	0.321928	1	0.192645
0.222192	0.508192	ENSMUST00000202273	0	0.584963	0.263034	0.321928	1	0.192645
0.60136	0.508265	ENSMUST00000133568	-2.2854	-2.32193	-1.65208	0	-2.16993	-2.2854
-0.258547	0.508415	ENSMUST00000045602	1.67807	2	0.956931	1.58496	1.078	1.1964
-0.226024	0.508498	ENSMUST00000081677	0.485427	0.321928	1	0	0.321928	0.807355
0.259203	0.508515	ENSMUST00000030432	-1	-0.628031	-0.652077	-0.415037	0	-1.08746
0.134404	0.50896	ENSMUST00000107094	-0.36257	0	0	0	-0.222392	0.263034
-0.195429	0.509127	ENSMUST00000025050	-1.54057	-1.41504	-1.5025	-2.16993	-1.45943	-1.41504
-0.336364	0.509157	ENSMUST00000099353	0.753839	0.0310269	-0.530515	0.289507	-0.473931	-0.570316
0.0878798	0.509458	ENSMUST00000169613	1.72583	1.45457	1.53051	1.49476	1.67243	1.80735
0.0878798	0.509458	ENSMUST00000042700	1.72583	1.45457	1.53051	1.49476	1.67243	1.80735
0.777808	0.509487	ENSMUST00000060579	-1	-1.76553	-1.26303	0.321928	0.485427	-2.5025
0.225674	0.509651	ENSMUST00000028633	-2.18442	-2.28011	-1.43296	-1.45943	-1.90689	-1.85415
-0.0405822	0.509745	ENSMUST00000208838	0.609416	0.60311	0.624032	0.523562	0.517848	0.6734
-0.504858	0.509899	ENSMUST00000047627	2	1.67807	2.32193	0.415037	2.58496	1.48543
-0.362189	0.510018	ENSMUST00000232383	-1.58496	-0.70044	-1.08746	-1	-1.1375	-2.32193
-0.362189	0.510018	ENSMUST00000088940	-1.58496	-0.70044	-1.08746	-1	-1.1375	-2.32193
-0.267692	0.510103	ENSMUST00000100507	-1.55639	-1.79141	-1.36923	-1.24793	-1.88753	-2.38466
-0.171524	0.510179	ENSMUST00000109103	0.584963	0	0.415037	0	0	0.485427
-0.19885	0.510536	ENSMUST00000023036	2.32193	2.32193	2.2854	2.22239	1.63227	2.47805
0.443383	0.510565	ENSMUST00000100404	-1	-1.1375	-1.32193	0	-1.80735	-0.321928
0.0692051	0.510667	ENSMUST00000037941	-2.30581	-2.06362	-2.27684	-2.07973	-2.09954	-2.25939
0.27073	0.510731	ENSMUST00000190780	-4.9571	-4.82353	-5.35168	-4.24793	-5.36923	-4.70296
0.27073	0.510731	ENSMUST00000055226	-4.9571	-4.82353	-5.35168	-4.24793	-5.36923	-4.70296
0.27073	0.510731	ENSMUST00000186129	-4.9571	-4.82353	-5.35168	-4.24793	-5.36923	-4.70296
-0.0374555	0.510964	ENSMUST00000163389	0.232661	0.342888	0.263034	0.234465	0.176878	0.314873
0.428026	0.51125	ENSMUST00000001127	-1.34792	-2.11548	-0.280108	-0.736966	-1.1375	-0.584963
-0.214619	0.511388	ENSMUST00000173004	-1.67807	-1	-1.80735	-1.80735	-1.41504	-1.90689
-0.412541	0.511408	ENSMUST00000061799	3.19438	2.98489	4.20945	2.48543	2.77259	3.89308
0.44089	0.511686	ENSMUST00000097425	-4.16993	-2.55459	-2.52356	-2.5025	-2.37851	-3.04439
0.44089	0.511686	ENSMUST00000239425	-4.16993	-2.55459	-2.52356	-2.5025	-2.37851	-3.04439
-0.226024	0.512022	ENSMUST00000143992	0.847997	0.415037	0	0	0	0.584963
0.0933478	0.512029	ENSMUST00000028949	0.115477	0.241008	0.50696	0.29956	0.440573	0.403356
0.202561	0.512073	ENSMUST00000033763	0	0.321928	0.485427	0	0.736966	0.678072
0.672592	0.512137	ENSMUST00000046663	-2.58496	-2.80735	-2	-1.1375	-0.777608	-3.45943
-0.25776	0.512226	ENSMUST00000006900	0.662965	1.63227	1	1	0.415037	1.10692
-0.184954	0.512368	ENSMUST00000079987	0.169925	0.70044	0.584963	0	0.222392	0.678072
-0.184954	0.512368	ENSMUST00000113864	0.169925	0.70044	0.584963	0	0.222392	0.678072
0.0642326	0.512504	ENSMUST00000033300	-0.0824622	-0.0995357	-0.0848889	-0.115477	0.137504	-0.0962153
0.215104	0.512521	ENSMUST00000161865	-0.400538	-1.03953	-0.275634	0	-0.584963	-0.485427
0.08871	0.512577	ENSMUST00000218290	-1	-1.13191	-0.986579	-0.736966	-1.09115	-1.02425
-0.189014	0.512644	ENSMUST00000027396	0.192645	0.222392	0.736966	0	0	0.584963
0.480503	0.512855	ENSMUST00000032480	-2.32193	-1.1375	-0.222392	-0.584963	-0.847997	-0.807355
-0.321535	0.513009	ENSMUST00000030398	0.280108	1.32193	0	0.415037	0.222392	0
-0.0576815	0.513129	ENSMUST00000029128	-1.17425	-1.02018	-1.07943	-1.02385	-1.24576	-1.1773
0.423154	0.51322	ENSMUST00000163774	-1.16993	-0.514573	-0.584963	0.584963	-1.22239	-0.36257
0.423154	0.51322	ENSMUST00000033935	-1.16993	-0.514573	-0.584963	0.584963	-1.22239	-0.36257
0.740797	0.513241	ENSMUST00000165443	0.584963	0.678072	1	2	2.80735	-0.321928
-0.281931	0.513422	ENSMUST00000026387	-0.938599	-0.862496	-0.514573	-0.584963	-1.73697	-0.839535
0.0938967	0.513821	ENSMUST00000089140	0.112475	0.231326	0.50696	0.29956	0.440573	0.392317
-0.245655	0.514055	ENSMUST00000237864	-0.263034	0	-0.584963	-1	-0.584963	0
0.63563	0.514206	ENSMUST00000123506	-1.32193	-2.32193	0	0	0	-1.73697
-0.358939	0.514997	ENSMUST00000052499	0	0	-0.152003	-1.32193	0	0.0931094
-0.0518659	0.515673	ENSMUST00000112090	0.365284	0.421138	0.268489	0.206451	0.403356	0.289507
-0.274396	0.515714	ENSMUST00000019994	1.26303	0.874469	0.440573	0	1	0.754888
-0.105984	0.515896	ENSMUST00000167624	0.0473057	0.160465	0.415037	0	0	0.304855
-0.386343	0.515992	ENSMUST00000176540	-1.19265	-2.11548	-1.67807	-2.80735	-1.22239	-2.11548
-0.053928	0.516381	ENSMUST00000038521	0.165059	0.237039	0.152003	0	0.169925	0.222392
-0.280683	0.516564	ENSMUST00000027863	0	-0.169925	0.137504	-1	0	0.125531
-0.334701	0.516633	ENSMUST00000017567	-2.07039	-0.932886	-0.70044	-1.80735	-1.48543	-1.41504
-0.216991	0.516778	ENSMUST00000004784	2.078	2.3356	2.0199	1.93289	1.45372	2.39593
0.620023	0.517152	ENSMUST00000055738	-1	-1.58496	-3	-0.415037	-0.807355	-2.5025
0.267177	0.517243	ENSMUST00000188674	-4.9571	-4.82621	-5.35168	-4.24793	-5.37504	-4.71049
0.267177	0.517243	ENSMUST00000189821	-4.9571	-4.82621	-5.35168	-4.24793	-5.37504	-4.71049
0.267177	0.517243	ENSMUST00000187938	-4.9571	-4.82621	-5.35168	-4.24793	-5.37504	-4.71049
-0.620133	0.517497	ENSMUST00000201266	3.05889	3.05889	1.9386	0.584963	3.08746	2.52356
-0.620133	0.517497	ENSMUST00000201292	3.05889	3.05889	1.9386	0.584963	3.08746	2.52356
-0.620133	0.517497	ENSMUST00000201984	3.05889	3.05889	1.9386	0.584963	3.08746	2.52356
0.431819	0.517751	ENSMUST00000016452	1.45943	2.05889	0.736966	2.32193	2.32193	0.906891
0.242109	0.517767	ENSMUST00000215799	0.392317	1.22239	1.16993	1.58496	1	0.925999
0.0504078	0.517816	ENSMUST00000172132	-0.885928	-0.834222	-0.976916	-0.754888	-0.839535	-0.95142
0.140488	0.518406	ENSMUST00000063669	0.415037	0.584963	0	0.584963	0.321928	0.514573
0.140809	0.518467	ENSMUST00000045329	0.436099	0.415037	0.241008	0.192645	0.514573	0.807355
-0.138346	0.518519	ENSMUST00000179218	0	-0.415037	0	0	-0.415037	-0.415037
-0.138346	0.518519	ENSMUST00000021609	0	-0.415037	0	0	-0.415037	-0.415037
0.0741308	0.518519	ENSMUST00000021416	-0.222392	-0.222392	0	0	0	-0.222392
0.194988	0.518519	ENSMUST00000203803	0.584963	0	0	0	0.584963	0.584963
0.194988	0.518519	ENSMUST00000204591	0.584963	0	0	0	0.584963	0.584963
0.194988	0.518519	ENSMUST00000113823	0.584963	0	0	0	0.584963	0.584963
0.194988	0.518519	ENSMUST00000153860	0.584963	0	0	0	0.584963	0.584963
-0.194988	0.518519	ENSMUST00000209953	0.584963	0	0.584963	0	0.584963	0
0.241713	0.519117	ENSMUST00000119450	-0.847997	0.222392	-0.321928	0	0	-0.222392
-0.30987	0.519128	ENSMUST00000053744	-0.321928	-0.485427	0	0	-0.415037	-1.32193
0.417879	0.519563	ENSMUST00000110093	-1.58496	-1.76553	-1	-0.222392	-2	-0.874469
-0.292858	0.519839	ENSMUST00000003183	-0.862496	-0.192645	-0.932886	-1.41504	-0.29956	-1.152
-0.482486	0.519871	ENSMUST00000034000	-0.678072	-0.652077	-1.80735	-0.415037	-2	-2.16993
0.278174	0.520095	ENSMUST00000211007	0.469485	1.58496	1.16993	1	1.73697	1.32193
0.278174	0.520095	ENSMUST00000210740	0.469485	1.58496	1.16993	1	1.73697	1.32193
0.278174	0.520095	ENSMUST00000054399	0.469485	1.58496	1.16993	1	1.73697	1.32193
0.278174	0.520095	ENSMUST00000210041	0.469485	1.58496	1.16993	1	1.73697	1.32193
0.278174	0.520095	ENSMUST00000209565	0.469485	1.58496	1.16993	1	1.73697	1.32193
-0.296824	0.520104	ENSMUST00000075856	0.710493	1.16993	1.80735	0.807355	1.45943	0.530515
-0.659013	0.520163	ENSMUST00000078272	1.83007	1.76553	1.58496	-0.584963	2.24793	1.54057
0.535894	0.520181	ENSMUST00000168036	-1.73697	-0.192645	-2	-0.584963	0	-1.73697
-0.222192	0.520251	ENSMUST00000032326	-0.485427	-0.321928	-0.485427	-0.415037	-1.22239	-0.321928
-0.151893	0.520332	ENSMUST00000119827	0.415037	0.36257	0.263034	0	0.584963	0
0.72725	0.520639	ENSMUST00000220895	0.192645	-3	-1.22239	-1	0	-0.847997
-0.842793	0.520677	ENSMUST00000014499	1	2.32193	0.321928	-1.58496	1.80735	0.893085
0.259203	0.520821	ENSMUST00000027379	0	0	0.222392	0	0	1
-0.259203	0.520821	ENSMUST00000071977	0	0	-0.222392	-1	0	0
0.259203	0.520821	ENSMUST00000109202	0.222392	0	0	0	1	0
0.259203	0.520821	ENSMUST00000046704	0.222392	0	0	0	1	0
0.259203	0.520821	ENSMUST00000142931	0	-1	0	0	-0.222392	0
-0.0850554	0.521016	ENSMUST00000075363	0.125531	0.469485	0.415037	0.321928	0.169925	0.263034
-0.0850554	0.521016	ENSMUST00000167926	0.125531	0.469485	0.415037	0.321928	0.169925	0.263034
0.502716	0.521093	ENSMUST00000075686	-0.584963	-0.678072	-1	1	-1.16993	-0.584963
0.283463	0.52112	ENSMUST00000021114	1.66297	1.50901	1	2.32193	1.16993	1.53051
0.35965	0.52158	ENSMUST00000017975	-2.96347	-3.11548	-2.24793	-1.58496	-3	-2.66297
-0.149248	0.521642	ENSMUST00000113193	-0.667425	-0.160465	-0.392317	-0.807355	-0.584963	-0.275634
-0.149248	0.521642	ENSMUST00000035559	-0.667425	-0.160465	-0.392317	-0.807355	-0.584963	-0.275634
-0.149248	0.521642	ENSMUST00000168264	-0.667425	-0.160465	-0.392317	-0.807355	-0.584963	-0.275634
0.352965	0.521747	ENSMUST00000085814	-0.222392	-0.736966	0.584963	-0.415037	0.584963	0.514573
0.163951	0.521807	ENSMUST00000207634	0	0.263034	0.415037	0	0.584963	0.584963
0.179536	0.522025	ENSMUST00000025349	-0.923379	-1.35364	-1	-0.485427	-1.11548	-1.1375
0.179536	0.522025	ENSMUST00000115498	-0.923379	-1.35364	-1	-0.485427	-1.11548	-1.1375
-0.183309	0.52224	ENSMUST00000076256	-1.11548	-0.530515	-1.28951	-1	-1.1375	-1.34792
0.554171	0.522696	ENSMUST00000033184	2.58496	1.64386	2.62449	1.70044	4.08746	2.72792
-0.286888	0.522707	ENSMUST00000026561	0.415037	1.37851	0.652077	0	1	0.584963
-0.275466	0.522971	ENSMUST00000026723	-1.47805	-1.95936	-1.77761	-2.16993	-2.52356	-1.34792
0.133348	0.523286	ENSMUST00000106643	1.926	2.32193	2.22239	2.58496	2.11548	2.16993
0.413669	0.523353	ENSMUST00000000619	0.289507	-0.652077	0.459432	-0.415037	1.22239	0.530515
0.12881	0.523538	ENSMUST00000172518	0.289507	0.530515	0.378512	0.415037	0.321928	0.847997
-0.130772	0.523843	ENSMUST00000093955	0.0874628	0	0.321928	-0.263034	0	0.280108
-0.305474	0.523862	ENSMUST00000090192	1.03395	1.41504	0.621488	0	1.18442	0.969626
-0.274232	0.523916	ENSMUST00000036742	0.0995357	0.415037	1.26303	0.584963	0.263034	0.106915
-0.104049	0.524032	ENSMUST00000055704	-0.356935	-0.104023	-0.498454	-0.304855	-0.608809	-0.357894
-0.212477	0.524092	ENSMUST00000022784	0	0.807355	0.415037	0.584963	0	0
-0.487369	0.524116	ENSMUST00000139517	0.36257	1	2.32193	1.22239	0	1
0.333333	0.524392	ENSMUST00000115195	0.847997	0.584963	0	0.584963	1.58496	0.263034
-0.184339	0.524488	ENSMUST00000106135	0.289507	0.874469	0.415037	0	0.678072	0.347923
-0.184339	0.524488	ENSMUST00000026151	0.289507	0.874469	0.415037	0	0.678072	0.347923
-0.184339	0.524488	ENSMUST00000167023	0.289507	0.874469	0.415037	0	0.678072	0.347923
-0.23945	0.524591	ENSMUST00000030882	0.830075	0.906891	1.45943	0.584963	1.37851	0.514573
0.512141	0.5247	ENSMUST00000029476	0.736966	-0.334419	1.11548	1.32193	-0.115477	1.848
0.252234	0.52478	ENSMUST00000064454	-1.44746	-2.20163	-1.19265	-1.26303	-1.09954	-1.72247
-0.0692976	0.525349	ENSMUST00000080812	0.137504	0.263034	0	0	0.192645	0
-0.0692976	0.525349	ENSMUST00000152391	0.137504	0.263034	0	0	0.192645	0
-0.439785	0.52568	ENSMUST00000031160	-2.23704	-2.37851	-1.76553	-2	-3.70044	-2
-0.14432	0.525974	ENSMUST00000038677	0	0	-0.321928	0	-0.584963	-0.169925
0.259203	0.525997	ENSMUST00000026256	0.736966	0.222392	0	0	1	0.736966
0.259203	0.525997	ENSMUST00000177667	0.736966	0.222392	0	0	1	0.736966
-0.104794	0.526003	ENSMUST00000114791	-0.163499	-0.0641303	0.0703893	-0.415037	0	-0.0565835
-0.413438	0.526027	ENSMUST00000112568	-0.736966	-0.415037	-0.736966	-1.32193	0	-1.80735
-0.413438	0.526027	ENSMUST00000139863	-0.736966	-0.415037	-0.736966	-1.32193	0	-1.80735
-0.749309	0.52608	ENSMUST00000008878	-0.830075	-1.80735	-0.36257	0	-2	-3.24793
-0.162618	0.526114	ENSMUST00000111956	0.347923	0	-0.36257	0	-0.321928	-0.180572
-0.162618	0.526114	ENSMUST00000111955	0.347923	0	-0.36257	0	-0.321928	-0.180572
-0.292862	0.52619	ENSMUST00000034469	1.58496	0.485427	1.32193	1.22239	0.347923	0.943416
0.25706	0.526251	ENSMUST00000123684	0	0.736966	-0.415037	0.415037	0.415037	0.263034
-0.379399	0.526322	ENSMUST00000032723	-0.777608	-0.807355	-0.807355	-0.415037	-2.11548	-1
0.578989	0.526871	ENSMUST00000034960	0	-0.415037	-0.736966	-1	1.58496	0
-0.364252	0.527371	ENSMUST00000165806	0.70044	1.73697	0.807355	0	0.736966	1.41504
-0.103164	0.527786	ENSMUST00000235547	0.0473057	0.152003	0.415037	0	0	0.304855
-0.526179	0.528023	ENSMUST00000068962	-1.90689	-1	-0.321928	-1	-2.80735	-1
0.324208	0.528089	ENSMUST00000005279	0.389947	0.584963	1	0.192645	1.16993	1.58496
0.0642603	0.528178	ENSMUST00000112747	-0.921526	-1.01495	-0.778644	-0.964376	-0.759866	-0.798097
-0.0974348	0.528512	ENSMUST00000154853	0.423808	0.518467	0.302563	0.5025	0.0874628	0.36257
-0.356796	0.528925	ENSMUST00000166549	0.415037	0.36257	0.584963	0.321928	-0.807355	0.777608
0.204903	0.529151	ENSMUST00000162004	0	0	-0.807355	0	0	-0.192645
0.380059	0.529314	ENSMUST00000045884	0.222392	0.415037	0	1.58496	0	0.192645
0.0793049	0.529518	ENSMUST00000099112	-1.01465	-1.17333	-1	-0.793549	-1.12029	-1.03622
0.861654	0.529526	ENSMUST00000161203	0	-0.263034	-1	-1.58496	0.584963	2.32193
-0.243751	0.529627	ENSMUST00000230406	-1.9386	-2.45943	-1.67807	-2	-2	-2.80735
-0.105167	0.52978	ENSMUST00000051803	-0.0995357	0	0	-0.415037	0	0
0.0941846	0.52991	ENSMUST00000041725	-0.874469	-0.823122	-1	-1	-0.584963	-0.830075
-0.11659	0.530048	ENSMUST00000149431	-0.222392	-0.273018	-0.321928	-0.678072	-0.152003	-0.337035
-0.806996	0.530145	ENSMUST00000102748	-0.459432	0	-1.45943	0.415037	-1.58496	-3.16993
-0.367523	0.530253	ENSMUST00000114354	0.839535	1.73697	1.80735	1.80735	0.321928	1.152
-0.471679	0.530394	ENSMUST00000125619	1.58496	0.415037	-0.584963	0	0	0
-0.0705014	0.530464	ENSMUST00000171321	0.289507	0.0740006	0	0	0.152003	0
0.245655	0.530502	ENSMUST00000062802	0.169925	0.678072	0	0	0.584963	1
-0.209786	0.530529	ENSMUST00000096255	1.47393	1.39232	0.796467	0.63743	1	1.39593
-0.156727	0.530545	ENSMUST00000090023	-0.678072	-0.406625	-0.415037	-1.05445	-0.415037	-0.500429
0.50994	0.530675	ENSMUST00000020692	-0.371969	-0.628031	-1.58496	0.807355	-0.514573	-1.34792
0.667389	0.530945	ENSMUST00000026269	-2.62449	-5.08746	-2.26303	-2.5025	-2.66297	-2.80735
-0.297695	0.53097	ENSMUST00000029024	1.26303	0.241008	1.09954	1	0	0.710493
0.504858	0.531286	ENSMUST00000038644	0.485427	0	0	0	0	2
-0.182496	0.531403	ENSMUST00000023362	0.459432	0.547488	0.807355	0	0.807355	0.459432
-0.453619	0.53145	ENSMUST00000107364	-0.839535	-0.556393	-1.52356	-0.321928	-2.24793	-1.71049
0.115371	0.531467	ENSMUST00000030791	0.921997	0.866733	0.887525	0.70044	1.16993	1.152
0.115371	0.531467	ENSMUST00000195943	0.921997	0.866733	0.887525	0.70044	1.16993	1.152
-0.379168	0.531476	ENSMUST00000136628	2	0.415037	0.584963	0.415037	0.736966	0.710493
0.587337	0.531784	ENSMUST00000023100	-2.58496	-1.9386	-1.77761	-0.321928	-1.26303	-2.9542
0.28159	0.531789	ENSMUST00000207263	-2.80735	-3.05889	-3.32193	-3	-2.07039	-3.27302
-0.245655	0.531835	ENSMUST00000105964	1	0.321928	1.32193	1	0.321928	0.584963
0.0706647	0.531994	ENSMUST00000110878	0.215729	0.106915	0.353637	0.289507	0.169925	0.428843
-0.107121	0.532007	ENSMUST00000022681	-0.459432	-0.111031	-0.389947	-0.415037	-0.234465	-0.632268
-0.196356	0.532068	ENSMUST00000018718	0.678072	0.736966	0.652077	0	0.584963	0.893085
-0.0908886	0.53209	ENSMUST00000113118	0.614109	0.421464	0.19592	0.283793	0.357552	0.317482
0.276813	0.532118	ENSMUST00000058109	2.14684	3.16993	2	2.58496	2.80735	2.75489
0.0283854	0.532746	ENSMUST00000235280	0.146389	0.13493	0.0627358	0.184425	0.165059	0.0797272
0.0283854	0.532746	ENSMUST00000025561	0.146389	0.13493	0.0627358	0.184425	0.165059	0.0797272
-0.370344	0.532772	ENSMUST00000174229	1.58496	0	0.263034	0	0.321928	0.415037
-0.329501	0.532839	ENSMUST00000219915	-1.48543	-1.58496	-1.58496	-2.32193	-1	-2.32193
-0.561499	0.532866	ENSMUST00000113332	1.32193	2.58496	0.584963	0	2	0.807355
-0.561499	0.532866	ENSMUST00000113331	1.32193	2.58496	0.584963	0	2	0.807355
-0.401095	0.532921	ENSMUST00000020822	-1.926	-1.19265	-0.169925	-2	-1.32193	-1.16993
-0.401095	0.532921	ENSMUST00000108843	-1.926	-1.19265	-0.169925	-2	-1.32193	-1.16993
-0.187595	0.532947	ENSMUST00000114694	0.59368	1.36923	1	0.784271	1.07529	0.540568
-0.465656	0.53321	ENSMUST00000033049	3.64386	3.0199	5	2.80735	3.87447	3.58496
-0.0463507	0.533282	ENSMUST00000180036	0.541709	0.433598	0.549773	0.5542	0.361508	0.47032
-0.0463507	0.533282	ENSMUST00000060987	0.541709	0.433598	0.549773	0.5542	0.361508	0.47032
0.389975	0.533391	ENSMUST00000025702	-0.847997	-1.80735	0	-0.415037	-0.584963	-0.485427
-0.469879	0.53342	ENSMUST00000076694	5.51457	6.23362	5.43962	6.42626	4.37255	4.97936
-0.0873658	0.533507	ENSMUST00000036759	0.788496	0.584963	0.777608	0.736966	0.415037	0.736966
0.221435	0.533801	ENSMUST00000237950	-1.71049	-1.44746	-1.18442	-0.678072	-1.58496	-1.41504
-0.126855	0.534227	ENSMUST00000019506	0.556393	0.624491	0.341037	0.70044	0.206451	0.234465
0.265976	0.534389	ENSMUST00000068697	4.24793	3.55459	3.54432	4.24793	4.45943	3.43741
-0.429836	0.534558	ENSMUST00000121034	1.58496	0.874469	2	0	1.58496	1.58496
-0.429836	0.534558	ENSMUST00000029507	1.58496	0.874469	2	0	1.58496	1.58496
0.147869	0.534673	ENSMUST00000145735	-0.415037	0	-0.280108	0.263034	-0.192645	-0.321928
0.366512	0.534836	ENSMUST00000110567	-0.192645	-1.58496	-1.58496	-1	-1	-0.263034
0.366512	0.534836	ENSMUST00000110570	-0.192645	-1.58496	-1.58496	-1	-1	-0.263034
0.366512	0.534836	ENSMUST00000171211	-0.192645	-1.58496	-1.58496	-1	-1	-0.263034
0.366512	0.534836	ENSMUST00000049239	-0.192645	-1.58496	-1.58496	-1	-1	-0.263034
-0.448216	0.535051	ENSMUST00000106226	2	0.736966	0	0	0.807355	0.584963
0.830618	0.535099	ENSMUST00000125995	-1.58496	0	1	0.584963	2.32193	-1
0.830618	0.535099	ENSMUST00000066148	-1.58496	0	1	0.584963	2.32193	-1
-0.0524463	0.535138	ENSMUST00000033008	0.337035	0.120294	0.131245	0.137504	0.160465	0.133267
0.278914	0.535246	ENSMUST00000107822	2.45943	2.67807	1.5025	2.16993	2.66297	2.64386
-0.0452793	0.535485	ENSMUST00000105366	0.00594927	0.107384	-0.0479345	-0.0198996	-0.109973	0.0594329
-0.357028	0.535696	ENSMUST00000034830	0.241008	0.222392	1.58496	0	0.807355	0.169925
0.547952	0.535892	ENSMUST00000039449	-0.736966	-0.584963	-0.222392	-1.22239	1.32193	0
0.261196	0.536026	ENSMUST00000155364	-1.39232	-1.51937	-1.65208	-0.652077	-1.26303	-1.86507
0.234731	0.536075	ENSMUST00000227759	-0.70044	-0.459432	-1.32193	-0.584963	-1	-0.192645
-0.159235	0.536796	ENSMUST00000020524	0.847997	0.415037	0.36257	0.736966	0.241008	0.169925
0.243069	0.536825	ENSMUST00000168991	-0.909802	-1.33703	-2.03562	-1.16993	-1.26303	-1.12029
-0.389425	0.537263	ENSMUST00000064883	0.716207	1.66297	0.847997	1	-0.263034	1.32193
0.389709	0.537397	ENSMUST00000079746	-4.30378	-4.68182	-3.20945	-4.32193	-3.03562	-3.66838
0.314872	0.537698	ENSMUST00000038876	0.807355	2	0.652077	1.58496	1.37851	1.44057
-0.340907	0.537943	ENSMUST00000034802	1.41504	0.415037	0	0	0	0.807355
-0.340907	0.537943	ENSMUST00000187711	1.41504	0.415037	0	0	0	0.807355
-0.30749	0.53803	ENSMUST00000107600	1.28951	1.78427	0.70044	0.807355	0.459432	1.58496
-0.30749	0.53803	ENSMUST00000098064	1.28951	1.78427	0.70044	0.807355	0.459432	1.58496
-0.30749	0.53803	ENSMUST00000107598	1.28951	1.78427	0.70044	0.807355	0.459432	1.58496
-0.100526	0.538138	ENSMUST00000218654	0.0740006	0.160465	0	-0.192645	-0.115477	0.241008
0.226024	0.538272	ENSMUST00000231152	0.514573	0.222392	0	1	0.415037	0
0.307728	0.538299	ENSMUST00000162060	-1.41504	-0.678072	-0.736966	0	-1.32193	-0.584963
0.168784	0.538933	ENSMUST00000021443	0	0.415037	0.137504	0.736966	0	0.321928
0.158163	0.539168	ENSMUST00000167182	-1.68589	-1.41504	-1.62149	-1.58496	-1	-1.66297
0.158163	0.539168	ENSMUST00000180020	-1.68589	-1.41504	-1.62149	-1.58496	-1	-1.66297
0.0515033	0.539192	ENSMUST00000022212	-1.41504	-1.22239	-1.41504	-1.32193	-1.22239	-1.35364
-0.0807586	0.539197	ENSMUST00000212966	0.131245	0.263034	0.169925	0	0	0.321928
0.323618	0.539203	ENSMUST00000098346	-1.22239	-1.16993	-1.22239	0	-1.32193	-1.32193
0.396457	0.539438	ENSMUST00000196726	-0.514573	-0.652077	-2	0	-0.807355	-1.16993
0.397548	0.539522	ENSMUST00000000365	1.32193	0.584963	0.807355	0.584963	1	2.32193
0.078805	0.539693	ENSMUST00000172549	0.777608	0.459432	0.459432	0.678072	0.584963	0.669851
0.277069	0.539734	ENSMUST00000117299	0.222392	0.263034	0.378512	0.415037	0	1.28011
-0.370344	0.539736	ENSMUST00000020851	-0.415037	0.263034	0.584963	-1	0.584963	-0.263034
0.151839	0.540345	ENSMUST00000191436	-3.04731	-3.13578	-2.94486	-2.80735	-3.28011	-2.58496
-0.111141	0.54047	ENSMUST00000002275	0.263034	0.263034	-0.192645	0	0	0
0.333333	0.540717	ENSMUST00000050630	0.321928	1	0	1	1.32193	0
-0.187034	0.540822	ENSMUST00000004203	0.378512	0.530515	0.874469	0.415037	0	0.807355
0.286607	0.540892	ENSMUST00000237018	0.36257	-0.485427	0.263034	1	0	0
0.053553	0.540957	ENSMUST00000224633	0.671377	0.485427	0.436099	0.584963	0.540568	0.628031
0.486477	0.541061	ENSMUST00000055931	-1.1375	-0.736966	-1.58496	-1.58496	0.584963	-1
-0.154353	0.54119	ENSMUST00000107491	0.415037	0.847997	0.222392	0.321928	0.115477	0.584963
-0.280524	0.54129	ENSMUST00000110937	1.26303	0.485427	0	0	0.584963	0.321928
-0.165487	0.541309	ENSMUST00000108141	1.45943	0.925999	0.847997	1.22239	0.777608	0.736966
-0.134371	0.541803	ENSMUST00000113302	1.45943	1.76553	1.1375	1.32193	1.41504	1.22239
-0.245655	0.542029	ENSMUST00000022821	0	-0.263034	0	0	-1	0
0.245655	0.542029	ENSMUST00000160009	-1	0	0	0	-0.263034	0
0.0573018	0.54209	ENSMUST00000219019	-0.192645	-0.347923	-0.398549	-0.29956	-0.137504	-0.330149
-0.124799	0.542268	ENSMUST00000018681	0.415037	0.321928	0.485427	0	0.584963	0.263034
-0.124799	0.542268	ENSMUST00000103148	0.415037	0.321928	0.485427	0	0.584963	0.263034
0.398799	0.542675	ENSMUST00000034197	-1.87447	-2.58496	-1.32193	-2	-0.584963	-2
-0.164302	0.542886	ENSMUST00000109552	0.788496	0.241008	0.5025	0	0.652077	0.387023
-0.170803	0.542928	ENSMUST00000062601	1.21632	1.80735	1.28379	1.07039	1.10692	1.61775
0.092992	0.542943	ENSMUST00000019405	-0.152003	-0.0703893	0.206451	0	0	0.263034
-0.145049	0.543106	ENSMUST00000223428	1.97728	1.72935	2.26849	1.58496	2.11548	1.83954
0.262529	0.543175	ENSMUST00000124665	-1.83872	-2.53916	-1.53343	-1.50901	-1.39232	-2.22239
0.0601009	0.543378	ENSMUST00000229537	-0.343954	-0.61753	-0.495527	-0.383329	-0.394279	-0.499102
0.0127756	0.543492	ENSMUST00000163966	0.0136749	0	0.0264722	0	0.0577155	0.0207586
0.70851	0.54358	ENSMUST00000146628	0.289507	1.58496	-0.222392	0	3	0.777608
0.70851	0.54358	ENSMUST00000152227	0.289507	1.58496	-0.222392	0	3	0.777608
0.176939	0.543631	ENSMUST00000113910	0.394279	0.726982	0.5025	1.1375	0.321928	0.695145
0.176939	0.543631	ENSMUST00000113906	0.394279	0.726982	0.5025	1.1375	0.321928	0.695145
0.176939	0.543631	ENSMUST00000113914	0.394279	0.726982	0.5025	1.1375	0.321928	0.695145
0.176939	0.543631	ENSMUST00000113905	0.394279	0.726982	0.5025	1.1375	0.321928	0.695145
0.0452979	0.543793	ENSMUST00000136312	1.07973	0.98457	1.0651	0.975752	1.17632	1.11321
-0.169815	0.543987	ENSMUST00000160027	3.37851	3.63559	2.88264	3	3.02975	3.35755
0.293399	0.544188	ENSMUST00000102505	-2.926	-2.9542	-3.16993	-2	-3.39232	-2.77761
0.293399	0.544188	ENSMUST00000069057	-2.926	-2.9542	-3.16993	-2	-3.39232	-2.77761
0.293399	0.544188	ENSMUST00000102504	-2.926	-2.9542	-3.16993	-2	-3.39232	-2.77761
0.293399	0.544188	ENSMUST00000108431	-2.926	-2.9542	-3.16993	-2	-3.39232	-2.77761
-0.149795	0.544743	ENSMUST00000116621	1.63472	1.29278	0.970854	1.28011	1.24101	0.92785
-0.138346	0.544753	ENSMUST00000167711	0	0.584963	0.152003	0	0.321928	0
-0.156514	0.54511	ENSMUST00000035775	0.547488	1.152	0.514573	0.514573	0.459432	0.770518
-0.161809	0.545144	ENSMUST00000121791	0.263034	0	0.736966	0	0.321928	0.192645
-0.156495	0.545398	ENSMUST00000113077	0	-0.115477	0.584963	0	0	0
-0.156495	0.545398	ENSMUST00000113080	0	-0.115477	0.584963	0	0	0
0.208535	0.545405	ENSMUST00000034964	-0.36257	0.584963	0.321928	0.321928	0.263034	0.584963
-0.0605835	0.545431	ENSMUST00000107340	0	0.152003	0.222392	0	0.192645	0
-0.1372	0.545894	ENSMUST00000115078	1.3388	1.33703	1.29698	1.078	0.925999	1.55722
0.471679	0.546018	ENSMUST00000160217	-1	-1	0.485427	1	-0.584963	-0.514573
0.301205	0.546224	ENSMUST00000236451	0.807355	0.263034	0	1.32193	0	0.652077
0.301205	0.546224	ENSMUST00000236178	0.807355	0.263034	0	1.32193	0	0.652077
0.301205	0.546224	ENSMUST00000037246	0.807355	0.263034	0	1.32193	0	0.652077
-0.14432	0.5464	ENSMUST00000066650	0.263034	0.584963	0	0	0	0.415037
-0.108046	0.546504	ENSMUST00000182715	0.237039	0.0473057	0.514573	0.169925	0	0.304855
-0.214619	0.54667	ENSMUST00000002436	0.906891	0.152003	0.263034	0	0.678072	0
-0.447721	0.546853	ENSMUST00000170647	0.169925	1.11548	-0.847997	-0.485427	-0.807355	0.387023
-0.0853717	0.54705	ENSMUST00000040711	0.710493	0.893085	0.485427	0.584963	0.584963	0.662965
0.402862	0.547366	ENSMUST00000064272	-1.37851	-2.32193	-0.415037	-1.32193	-0.736966	-0.847997
0.402862	0.547366	ENSMUST00000111313	-1.37851	-2.32193	-0.415037	-1.32193	-0.736966	-0.847997
0.402862	0.547366	ENSMUST00000126699	-1.37851	-2.32193	-0.415037	-1.32193	-0.736966	-0.847997
0.169382	0.547377	ENSMUST00000120934	0	-0.415037	0	0.415037	-0.321928	0
0.169382	0.547377	ENSMUST00000025420	0	-0.415037	0	0.415037	-0.321928	0
-0.169382	0.547377	ENSMUST00000035606	0.415037	0	0	-0.415037	0	0.321928
-0.227275	0.547421	ENSMUST00000160289	0.289507	1.16993	0.222392	0.263034	0.152003	0.584963
0.303896	0.547436	ENSMUST00000169407	-0.152003	-0.415037	-0.36257	0.415037	0.415037	-0.847997
0.561931	0.547512	ENSMUST00000045593	-1.70044	-0.807355	0.289507	1	-0.36257	-1.16993
-0.0956534	0.547667	ENSMUST00000046575	0.415037	0.469485	0.0931094	0.275634	0.0671142	0.347923
0.468939	0.547877	ENSMUST00000028398	3.58496	2.80735	2.45943	2.80735	2.80735	4.64386
-0.100945	0.54795	ENSMUST00000016901	-0.893085	-0.652077	-0.584963	-0.584963	-0.847997	-1
0.0876781	0.548228	ENSMUST00000075827	-1.22239	-1.58496	-1.22239	-1.22239	-1.22239	-1.32193
0.161809	0.548237	ENSMUST00000176667	0.192645	0.321928	0.321928	0.584963	0.736966	0
0.112847	0.548272	ENSMUST00000034590	2.27684	2.33298	2.26589	2.152	2.36923	2.69302
-0.295017	0.548497	ENSMUST00000091064	-0.660514	-0.584963	-0.830075	-1.80735	-0.584963	-0.568284
-0.0460759	0.548569	ENSMUST00000230445	-0.577309	-0.499571	-0.538866	-0.63743	-0.657112	-0.459432
-0.370344	0.548764	ENSMUST00000004681	1.58496	0	0.263034	0	0	0.736966
-0.370344	0.548764	ENSMUST00000208002	1.58496	0	0.263034	0	0	0.736966
-0.370344	0.548764	ENSMUST00000111070	1.58496	0	0.263034	0	0	0.736966
0.505597	0.548807	ENSMUST00000218147	-3.75489	-1.78427	-3	-1.32193	-2.70044	-3
0.343249	0.549019	ENSMUST00000162466	0.736966	1.09954	0.36257	1	0.321928	1.90689
0.343249	0.549019	ENSMUST00000034349	0.736966	1.09954	0.36257	1	0.321928	1.90689
-0.189014	0.549058	ENSMUST00000132099	0	-0.584963	0	0	-0.415037	-0.736966
0.085113	0.549099	ENSMUST00000233657	0.530515	0.490986	0.452512	0.807355	0.50696	0.415037
0.782641	0.549292	ENSMUST00000176752	0.874469	-1	-2.80735	0.415037	-1	0
-0.105167	0.549479	ENSMUST00000041367	-0.321928	0	0	-0.415037	0	-0.222392
-0.105167	0.549479	ENSMUST00000210279	-0.321928	0	0	-0.415037	0	-0.222392
-0.105167	0.549479	ENSMUST00000151249	0.415037	0.222392	0	0	0.321928	0
0.215674	0.549704	ENSMUST00000207683	1.11548	1.48543	1.58496	2.16993	1.22239	1.44057
-0.120857	0.549709	ENSMUST00000053981	0	0.321928	-0.222392	0	0	-0.263034
0.45419	0.549899	ENSMUST00000201855	-0.584963	0.807355	0	1.58496	0.321928	-0.321928
-0.069725	0.550022	ENSMUST00000050273	0.932886	0.889817	0.625604	0.710493	0.807355	0.721284
-0.34794	0.550093	ENSMUST00000034464	-0.758992	-1.58496	-1.52356	-2.11548	-0.736966	-2.05889
-0.162138	0.550128	ENSMUST00000030905	1.48113	1.19265	0.932886	0.765535	0.947533	1.40718
-0.247027	0.550139	ENSMUST00000142682	0.36257	0.485427	1	0	1	0.106915
-0.247027	0.550139	ENSMUST00000140914	0.36257	0.485427	1	0	1	0.106915
-0.30987	0.550218	ENSMUST00000033671	0.736966	0.415037	0.584963	0.584963	-0.584963	0.807355
0.563382	0.550264	ENSMUST00000061755	-1.8365	-2.67807	-4.32193	-1.58496	-2.5025	-3.05889
0.528321	0.550595	ENSMUST00000040111	1	-0.584963	-1	-0.678072	1.1375	0.540568
0.329784	0.550684	ENSMUST00000172611	0.917538	1	0.415037	0.584963	0.736966	2
-0.123707	0.550767	ENSMUST00000017188	1.09115	1.22239	0.710493	0.874469	0.70044	1.078
-0.185272	0.550792	ENSMUST00000005954	0.222392	0.847997	0	0	0.321928	0.192645
0.343249	0.551252	ENSMUST00000024702	-1.22239	-1.58496	-0.222392	0	-1	-1
-0.127572	0.551334	ENSMUST00000231643	1.54057	1.06711	1.32193	1	1.08746	1.45943
-0.411488	0.551356	ENSMUST00000120912	-2.32193	-2.37851	-1.76553	-2	-3.70044	-2
0.251629	0.551364	ENSMUST00000224726	-0.485427	-0.584963	-1	-1	0.169925	-0.485427
0.485226	0.551913	ENSMUST00000164088	-1.58496	-0.192645	-2	-0.584963	0	-1.73697
0.485226	0.551913	ENSMUST00000105267	-1.58496	-0.192645	-2	-0.584963	0	-1.73697
-0.169265	0.55198	ENSMUST00000153609	0.530515	0.485427	0.169925	0	0	0.678072
0.192692	0.552035	ENSMUST00000032196	0.584963	-0.169925	0	0	0.652077	0.341037
0.0951669	0.552054	ENSMUST00000062525	-0.685891	-0.652077	-0.906891	-0.415037	-0.736966	-0.807355
-0.143293	0.552145	ENSMUST00000164399	-3.32193	-3.22239	-2.74416	-3	-3.43296	-3.2854
0.205398	0.552242	ENSMUST00000160641	-0.387023	-1.078	-0.337035	0	-0.70044	-0.485427
-0.282666	0.552372	ENSMUST00000167011	1.16993	1	0	0	0.584963	0.736966
0.126215	0.552416	ENSMUST00000016678	-0.0824622	0.0740006	-0.514573	0	0	-0.14439
0.145934	0.552551	ENSMUST00000015011	-1.06274	-1.08153	-1.68806	-1.06413	-1.16993	-1.16046
-0.106351	0.552648	ENSMUST00000098845	-0.351472	-0.485427	-0.706269	-0.387023	-0.823122	-0.652077
0.377286	0.552747	ENSMUST00000195015	-1.80735	-1.65208	-2.08746	-0.415037	-2	-2
0.377286	0.552747	ENSMUST00000193446	-1.80735	-1.65208	-2.08746	-0.415037	-2	-2
0.218451	0.552906	ENSMUST00000043378	0.192645	0	0.415037	0	0.263034	1
-0.0847139	0.552963	ENSMUST00000170122	1.15528	1.38333	1.28011	1.27302	0.969626	1.32193
-0.424465	0.553063	ENSMUST00000019317	-0.839535	-0.643856	-1.52356	-0.321928	-2.24793	-1.71049
-0.283103	0.553091	ENSMUST00000232139	0.966833	1.41504	0.621488	0	1.18442	0.969626
0.307988	0.553115	ENSMUST00000097343	1.22239	1	0.847997	0.736966	2.16993	1.08746
-0.0529817	0.553315	ENSMUST00000173844	0.92785	1.18763	1.05821	1	1	1.01475
0.301802	0.553355	ENSMUST00000024260	-2.58496	-2.41504	-3.55459	-2.09954	-2.42626	-3.12338
-0.0430674	0.55339	ENSMUST00000172079	0.0506261	0	0	-0.0995357	0.0931094	-0.0721498
-0.0710581	0.553448	ENSMUST00000044051	0.510195	0.302563	0.267933	0.137504	0.321928	0.408085
-0.243771	0.55373	ENSMUST00000028059	-1.32193	-0.662965	-1.80735	-1.58496	-1.22239	-1.71621
0.125459	0.553775	ENSMUST00000042012	0.514573	0.263034	0.830075	0.736966	0.777608	0.469485
0.118825	0.55378	ENSMUST00000111872	-0.473931	0	-0.415037	0	-0.169925	-0.36257
0.118825	0.55378	ENSMUST00000070218	-0.473931	0	-0.415037	0	-0.169925	-0.36257
0.118825	0.55378	ENSMUST00000164754	-0.473931	0	-0.415037	0	-0.169925	-0.36257
0.615999	0.553797	ENSMUST00000113712	1	0.222392	-1.22239	1.58496	1	-0.736966
0.218011	0.553887	ENSMUST00000018431	0.231326	0.337035	0	1	0.222392	0
-0.428585	0.553905	ENSMUST00000046908	-1.80735	-1.16993	-0.584963	-2.58496	-0.678072	-1.58496
0.0883383	0.553961	ENSMUST00000022358	0.415037	0.152003	0.115477	0.36257	0.125531	0.459432
0.0883383	0.553961	ENSMUST00000224751	0.415037	0.152003	0.115477	0.36257	0.125531	0.459432
0.0883383	0.553961	ENSMUST00000223840	0.415037	0.152003	0.115477	0.36257	0.125531	0.459432
-0.214619	0.554524	ENSMUST00000030535	0	-0.415037	-0.263034	-1	0	-0.321928
-0.184016	0.55458	ENSMUST00000099224	-0.547488	0	-0.263034	-0.584963	-0.777608	0
-0.200822	0.554668	ENSMUST00000028592	1.90689	1.75002	1.37851	1.26303	1.16993	2
0.0634931	0.554846	ENSMUST00000109416	0.692676	0.73252	0.475338	0.688056	0.798366	0.604591
0.348974	0.555152	ENSMUST00000174576	1.1375	1.1375	0.736966	2.32193	1	0.736966
0.520936	0.555172	ENSMUST00000023143	-2.07039	-3.23266	-1.65208	-0.584963	-2.80735	-2
0.0854177	0.555217	ENSMUST00000148895	0.333424	0.251539	0.263034	0.222392	0.607683	0.274175
0.658355	0.555542	ENSMUST00000043148	0.514573	0.36257	-0.485427	2.58496	0.222392	-0.440573
0.252131	0.555659	ENSMUST00000157040	-1.82312	-2.52356	-1.53343	-1.50901	-1.39232	-2.22239
0.252131	0.555659	ENSMUST00000163949	-1.82312	-2.52356	-1.53343	-1.50901	-1.39232	-2.22239
0.0408666	0.555825	ENSMUST00000010520	0.228269	0.278301	0.402759	0.415037	0.303392	0.313499
0.149137	0.555993	ENSMUST00000030698	-1.05063	-1	-1.09954	-0.736966	-1.32193	-0.643856
0.214619	0.555994	ENSMUST00000097467	-0.906891	-0.736966	-0.415037	0	-0.415037	-1
-0.249161	0.556097	ENSMUST00000111808	-1.55639	-1.8413	-1.80735	-1.76553	-1.51457	-2.67243
0.270241	0.556149	ENSMUST00000070538	-0.241008	-0.289507	-1.09954	0.192645	-0.137504	-0.874469
0.270241	0.556149	ENSMUST00000167962	-0.241008	-0.289507	-1.09954	0.192645	-0.137504	-0.874469
0.382519	0.556556	ENSMUST00000140916	1	1.37851	0.736966	0.584963	1.26303	2.41504
-0.475511	0.556948	ENSMUST00000037376	1.26303	2.58496	1.22239	1	2.32193	0.321928
-0.138346	0.556984	ENSMUST00000113888	0.584963	0	0	0	0	0.169925
0.138346	0.556984	ENSMUST00000222083	0	0.169925	0	0	0	0.584963
0.138346	0.556984	ENSMUST00000022148	0	0.169925	0	0	0	0.584963
-0.24318	0.55699	ENSMUST00000022803	0.584963	1.41504	0.961526	0.169925	0.929611	1.13245
-0.0701011	0.557492	ENSMUST00000057110	-0.180572	0	-0.115477	-0.321928	0	-0.184425
0.0876781	0.557542	ENSMUST00000123791	0	-0.152003	0	0	0.263034	-0.152003
-0.171524	0.557585	ENSMUST00000174031	0.514573	0.584963	0	0	0	0.584963
-0.0180213	0.558129	ENSMUST00000185956	0.0594844	-0.00402988	-0.00929774	0.0317089	-0.0242475	-0.0153684
-0.0180213	0.558129	ENSMUST00000109087	0.0594844	-0.00402988	-0.00929774	0.0317089	-0.0242475	-0.0153684
-0.276692	0.558371	ENSMUST00000224122	-0.169925	-1	-0.678072	-0.415037	-1.58496	-0.678072
0.338369	0.558374	ENSMUST00000022098	-0.337035	-0.807355	-0.678072	0.584963	-0.321928	-1.07039
-0.246747	0.558439	ENSMUST00000114739	-0.514573	-0.874469	-0.874469	-1.22239	-1.45943	-0.321928
0.275092	0.558464	ENSMUST00000029416	0	0	-0.584963	0.807355	-0.415037	-0.152003
-0.201899	0.558735	ENSMUST00000079464	1.78427	1.70044	0.884523	1.26303	1.37851	1.12199
0.384001	0.559198	ENSMUST00000177880	0.263034	0	-1	0	-0.584963	1
-0.327537	0.559259	ENSMUST00000142010	-2.60666	-1.30666	-1.88753	-1.58496	-2.76553	-2.43296
0.0902567	0.559506	ENSMUST00000088610	0.866733	1	0.736966	0.736966	1.1375	1
0.63563	0.55957	ENSMUST00000020112	1.32193	-1.32193	-1	-0.415037	1.32193	0
0.317326	0.559611	ENSMUST00000034313	-0.321928	-0.893085	0	0.584963	0	-0.847997
-0.41272	0.559958	ENSMUST00000159311	1.9386	3.16993	1.41504	1	2.11548	2.16993
-0.355705	0.559976	ENSMUST00000171010	0	-0.125531	0	0.222392	-1.41504	0
-0.120163	0.560307	ENSMUST00000093312	1.20645	0.807355	0.925999	0.584963	1.08746	0.906891
-0.0616773	0.560353	ENSMUST00000135390	0	-0.0780025	0	0	-0.263034	0
0.361484	0.560559	ENSMUST00000135192	-1.8413	-1.73697	-3.22239	-2	-1.36257	-2.35364
-0.0542207	0.560879	ENSMUST00000003320	0.180572	0.0995357	0.241008	0	0.106915	0.251539
-0.0542207	0.560879	ENSMUST00000231315	0.180572	0.0995357	0.241008	0	0.106915	0.251539
0.297895	0.560992	ENSMUST00000107583	0.206451	0.777608	0.415037	1.58496	0.222392	0.485427
0.297895	0.560992	ENSMUST00000107584	0.206451	0.777608	0.415037	1.58496	0.222392	0.485427
0.297895	0.560992	ENSMUST00000107585	0.206451	0.777608	0.415037	1.58496	0.222392	0.485427
-0.422493	0.561224	ENSMUST00000069597	1.80735	0.893085	1	1.58496	-0.321928	1.16993
-0.282666	0.561597	ENSMUST00000239239	1.16993	0.847997	0.415037	0.321928	0	1.26303
-0.282666	0.561597	ENSMUST00000239177	1.16993	0.847997	0.415037	0.321928	0	1.26303
-0.282666	0.561597	ENSMUST00000106484	1.16993	0.847997	0.415037	0.321928	0	1.26303
-0.282666	0.561597	ENSMUST00000003908	1.16993	0.847997	0.415037	0.321928	0	1.26303
-0.209721	0.5616	ENSMUST00000166518	1.27302	1.66297	1	0.584963	1.24793	1.47393
-0.0527243	0.561613	ENSMUST00000032555	-0.447459	-0.211504	-0.29956	-0.29956	-0.36257	-0.454566
0.228969	0.561699	ENSMUST00000165216	0.652077	0.514573	0.556393	1.45943	0.395929	0.554589
0.318021	0.561779	ENSMUST00000034220	-2.5025	-2.73697	-3.90689	-3	-2.90689	-2.2854
-0.0487872	0.561793	ENSMUST00000155116	0.0901978	0.231326	0	0	0.0641303	0.111031
-0.230857	0.562255	ENSMUST00000167518	-1.1375	-2.24793	-1.45943	-1.87447	-2	-1.66297
0.291627	0.562508	ENSMUST00000076372	1.8413	1.87447	1.68806	1.37851	2.05889	2.8413
-0.107309	0.562518	ENSMUST00000050772	0.192645	0	0	-0.321928	0	0.192645
0.240822	0.562524	ENSMUST00000214859	-1.1375	-0.584963	0	0	-0.415037	-0.584963
0.240822	0.562524	ENSMUST00000215784	-1.1375	-0.584963	0	0	-0.415037	-0.584963
0.240822	0.562524	ENSMUST00000215267	-1.1375	-0.584963	0	0	-0.415037	-0.584963
0.343034	0.562827	ENSMUST00000029699	-1.8314	-2.98185	-2.52356	-2.48543	-1.25154	-2.57075
-0.159349	0.563201	ENSMUST00000124831	0.447459	0.530515	0.652077	0.222392	0.0931094	0.836501
-0.256943	0.563215	ENSMUST00000020174	-0.152003	0.807355	1	0	0.584963	0.29956
-0.143244	0.563244	ENSMUST00000166335	-2.26303	-2.27302	-2.58496	-2.32193	-2.32193	-2.90689
-0.143244	0.563244	ENSMUST00000013966	-2.26303	-2.27302	-2.58496	-2.32193	-2.32193	-2.90689
-0.171524	0.563273	ENSMUST00000047177	0.736966	0	0	0	0	0.222392
-0.171524	0.563273	ENSMUST00000109961	0.736966	0	0	0	0	0.222392
0.180816	0.563389	ENSMUST00000225707	-2.8365	-2.83289	-3.39232	-2.73697	-2.52356	-3.25873
-0.310579	0.563436	ENSMUST00000110719	-0.29956	-0.440573	-0.387023	-1.58496	-0.321928	-0.152003
0.36437	0.563526	ENSMUST00000057829	-1.41504	-1.16993	-0.415037	-1.58496	0	-0.321928
0.0244685	0.563582	ENSMUST00000028062	0.251773	0.130584	0.193538	0.194173	0.228906	0.226222
-0.0819334	0.563831	ENSMUST00000121629	0.0740006	-0.0347654	0.36257	0	0.0780025	0.0780025
0.0973111	0.563884	ENSMUST00000224905	-0.5025	-0.169925	-0.152003	0	-0.36257	-0.169925
0.0973111	0.563884	ENSMUST00000223987	-0.5025	-0.169925	-0.152003	0	-0.36257	-0.169925
-0.350887	0.563976	ENSMUST00000007602	-2.53605	-2.32193	-1.67807	-1.73697	-3.39232	-2.45943
-0.350887	0.563976	ENSMUST00000112610	-2.53605	-2.32193	-1.67807	-1.73697	-3.39232	-2.45943
-0.169061	0.564005	ENSMUST00000022122	0.719892	0.201634	0.736966	0	0.459432	0.691878
-0.501275	0.564317	ENSMUST00000171325	0.169925	-0.540568	-0.415037	0.584963	-1	-1.87447
0.297951	0.564363	ENSMUST00000004389	0.830075	1.19265	0.874469	0.736966	2.11548	0.938599
0.135947	0.564606	ENSMUST00000084867	-1.06413	-0.710493	-0.440573	-0.415037	-0.584963	-0.807355
0.517514	0.564844	ENSMUST00000172380	-1.58496	0.321928	-0.874469	1	-1	-0.584963
0.517514	0.564844	ENSMUST00000178410	-1.58496	0.321928	-0.874469	1	-1	-0.584963
-0.0496972	0.564871	ENSMUST00000108627	0.175087	0.237039	0.152003	0	0.180572	0.234465
0.143228	0.565293	ENSMUST00000165766	0.222392	0	0.415037	0.415037	0	0.652077
0.143228	0.565293	ENSMUST00000174050	0.222392	0	0.415037	0.415037	0	0.652077
-0.019058	0.565523	ENSMUST00000080926	0.0729177	0.121186	0.0590792	0.0225426	0.104697	0.0687692
-0.521346	0.565698	ENSMUST00000014421	1	1.26303	2.22239	0.736966	2.32193	-0.137504
0.920438	0.565873	ENSMUST00000075805	0.63743	-0.321928	-2.58496	2.32193	-1.41504	-0.415037
-0.147994	0.566117	ENSMUST00000181091	-0.545434	-0.630766	-0.563901	-0.29956	-0.884523	-1
-0.147994	0.566117	ENSMUST00000181217	-0.545434	-0.630766	-0.563901	-0.29956	-0.884523	-1
-0.0658994	0.566415	ENSMUST00000032165	0.678072	0.459432	0.514573	0.321928	0.584963	0.547488
0.226024	0.566491	ENSMUST00000109869	-0.263034	0	-1	0	-0.584963	0
-0.226024	0.566491	ENSMUST00000020801	0.263034	1	0	0.584963	0	0
0.222192	0.566576	ENSMUST00000114313	-0.736966	0	-1	-0.584963	0	-0.485427
-0.536909	0.566705	ENSMUST00000086430	3.83954	3.37084	2.92283	1.29956	3.6845	3.53842
0.390638	0.566937	ENSMUST00000043944	-4.72792	-3.45943	-2.926	-2.80735	-3.8413	-3.29278
0.0664701	0.566991	ENSMUST00000100130	-0.623437	-0.83399	-0.652077	-0.485427	-0.652077	-0.77259
-0.444475	0.567073	ENSMUST00000045450	0.263034	1.16993	-0.584963	-1	0.736966	-0.222392
0.537145	0.567217	ENSMUST00000038770	-1.80735	-1.87447	-3.32193	-1.80735	-0.584963	-3
0.339703	0.567395	ENSMUST00000058444	-1.66297	-2.70044	-1	-1.32193	-1.32193	-1.70044
0.274978	0.567513	ENSMUST00000111702	-0.691878	-0.847997	-0.459432	-0.321928	0.263034	-1.11548
0.274978	0.567513	ENSMUST00000032383	-0.691878	-0.847997	-0.459432	-0.321928	0.263034	-1.11548
0.274978	0.567513	ENSMUST00000111701	-0.691878	-0.847997	-0.459432	-0.321928	0.263034	-1.11548
0.495142	0.568019	ENSMUST00000209010	-1	-2.48543	-3.16993	-2.58496	-1.58496	-1
-0.575478	0.568067	ENSMUST00000052712	1.70044	0.807355	-0.321928	-1	0	1.45943
0.118124	0.568381	ENSMUST00000046644	0.915111	0.874469	0.600393	0.691878	1.22239	0.830075
-0.0225559	0.568408	ENSMUST00000219690	0.025091	0.0857299	0.0911479	0.0995357	0.0347654	0
0.773976	0.568418	ENSMUST00000061209	1.1375	0.321928	-1.32193	1	-1	2.45943
0.328731	0.568693	ENSMUST00000015124	-1.37851	-1	-1.41504	0	-1.22239	-1.58496
0.189014	0.56904	ENSMUST00000039373	-1.41504	-0.736966	-1	-0.584963	-1.32193	-0.678072
-0.168059	0.569099	ENSMUST00000028916	0.137504	-0.530515	-0.169925	0	-0.652077	-0.415037
-0.555525	0.569252	ENSMUST00000143842	0.736966	1	0.736966	-1	0	1.80735
0.350442	0.569296	ENSMUST00000030332	-0.536053	-0.719892	-1	0.584963	-1.1375	-0.652077
-0.41766	0.569889	ENSMUST00000021170	-1.07039	-0.540568	-1	-0.263034	-1.22239	-2.37851
0.0692485	0.569912	ENSMUST00000112521	-0.807355	-0.932886	-0.807355	-0.847997	-0.584963	-0.906891
-0.0922801	0.570012	ENSMUST00000116556	0.321928	-0.152003	0.106915	0	0	0
0.212477	0.570204	ENSMUST00000110801	0.192645	0.584963	0	0	0.415037	1
0.212477	0.570204	ENSMUST00000110802	0.192645	0.584963	0	0	0.415037	1
0.243588	0.57044	ENSMUST00000075995	-0.115477	-0.473931	-1	-0.847997	-0.180572	0.169925
-0.252997	0.570538	ENSMUST00000116669	-1.16993	-2	-1.11548	-1.32193	-1.45943	-2.26303
0.0487496	0.570538	ENSMUST00000229951	0.304855	0.263034	0.241008	0.321928	0.192645	0.440573
0.0487496	0.570538	ENSMUST00000230736	0.304855	0.263034	0.241008	0.321928	0.192645	0.440573
0.0487496	0.570538	ENSMUST00000229289	0.304855	0.263034	0.241008	0.321928	0.192645	0.440573
0.0487496	0.570538	ENSMUST00000229641	0.304855	0.263034	0.241008	0.321928	0.192645	0.440573
-0.36191	0.570831	ENSMUST00000021203	3.11548	2.58496	1.58496	1.80735	1.58496	2.80735
0.177811	0.570977	ENSMUST00000079949	1.85798	1.7885	1.1375	1.45943	2.05063	1.80735
-0.293785	0.571025	ENSMUST00000025197	0.736966	0.347923	1.58496	0	1	0.788496
-0.157018	0.571195	ENSMUST00000183209	0.807355	0.584963	1.34792	0.584963	0.884523	0.799701
-0.325991	0.571403	ENSMUST00000046288	0.945552	2.16993	0.906891	0.459432	1.58496	1
-0.571356	0.57148	ENSMUST00000000033	-1.79502	-4.23704	-2.49661	-4.30986	-3.5812	-2.35168
0.0627716	0.571507	ENSMUST00000219317	1.21205	1.09873	0.945323	1.22781	1.19994	1.01668
0.0627716	0.571507	ENSMUST00000105229	1.21205	1.09873	0.945323	1.22781	1.19994	1.01668
-0.739547	0.571777	ENSMUST00000100487	0.678072	3.58496	0	1	0.584963	0.459432
0.167543	0.572036	ENSMUST00000239496	0.523562	0.688056	0.415037	0.222392	0.906891	1
-0.484335	0.572037	ENSMUST00000113851	1.1375	2.58496	1.22239	1	2.32193	0.169925
-0.163314	0.572317	ENSMUST00000120737	-0.398549	-0.459432	-1	-0.415037	-1	-0.932886
-0.163314	0.572317	ENSMUST00000060752	-0.398549	-0.459432	-1	-0.415037	-1	-0.932886
-0.163314	0.572317	ENSMUST00000119841	-0.398549	-0.459432	-1	-0.415037	-1	-0.932886
0.179708	0.572318	ENSMUST00000078573	0.321928	1	0.137504	0.847997	0.584963	0.565597
0.217596	0.572336	ENSMUST00000234696	0.106915	0.201634	0.0931094	1	0	0.0544478
0.249718	0.572346	ENSMUST00000025419	-2.32193	-2.32193	-3.41504	-2.45943	-2.64386	-2.20645
0.348646	0.572489	ENSMUST00000143467	0.736966	0.788496	0.788496	0.807355	0.415037	2.1375
0.0556803	0.573051	ENSMUST00000018632	1.01394	0.948775	0.758992	1.03477	0.976153	0.877828
-0.568868	0.573068	ENSMUST00000121128	-1.77562	-4.22331	-2.47365	-4.27922	-3.56605	-2.3339
-0.568868	0.573068	ENSMUST00000105936	-1.77562	-4.22331	-2.47365	-4.27922	-3.56605	-2.3339
-0.202561	0.573205	ENSMUST00000021913	-0.584963	0.321928	0.263034	0	-0.415037	-0.192645
-0.12843	0.573364	ENSMUST00000114496	0.192645	0.584963	0.514573	0.321928	0	0.584963
0.129522	0.573464	ENSMUST00000056365	-0.125531	-0.584963	0	0	-0.321928	0
0.0509785	0.57361	ENSMUST00000232594	-0.192645	-0.140863	0	0	-0.180572	0
0.464106	0.573804	ENSMUST00000215875	-0.263034	-1.58496	0.263034	-1	0	0.807355
-0.478976	0.574096	ENSMUST00000097527	0	0.241008	-1.32193	-1	-1.80735	0.289507
-0.218773	0.574188	ENSMUST00000036248	3.41814	3.29123	2.58496	2.43296	3.2854	2.91966
-0.512195	0.57419	ENSMUST00000068259	-1.65208	-2.08746	-2	-1.58496	-1.73697	-3.9542
0.140488	0.574423	ENSMUST00000093120	0.652077	0.347923	0.415037	0.321928	0.514573	1
0.140488	0.574423	ENSMUST00000164470	0.652077	0.347923	0.415037	0.321928	0.514573	1
0.140488	0.574423	ENSMUST00000034426	0.652077	0.347923	0.415037	0.321928	0.514573	1
0.18144	0.57444	ENSMUST00000040881	0.263034	0	0.584963	0.584963	0.807355	0
-0.151136	0.574703	ENSMUST00000232107	0.125531	-0.289507	0	-0.584963	-0.169925	0.137504
-0.226024	0.574722	ENSMUST00000161363	0	1	0	0	0.321928	0
-0.226024	0.574722	ENSMUST00000111216	0	0	1	0	0.321928	0
0.596368	0.575122	ENSMUST00000162003	-1.58496	-1.67807	0	1	-1.73697	-0.736966
0.129681	0.575199	ENSMUST00000022595	-0.0995357	-0.192645	0	0.415037	-0.125531	-0.192645
-0.203812	0.575246	ENSMUST00000121813	0.807355	0.874469	0.736966	0	1	0.807355
0.593787	0.57531	ENSMUST00000040448	-1.32193	-2.45943	0	0	0	-2
0.593787	0.57531	ENSMUST00000109943	-1.32193	-2.45943	0	0	0	-2
-0.161968	0.575327	ENSMUST00000106133	0.289507	0.874469	0.415037	0	0.678072	0.415037
-0.261496	0.575466	ENSMUST00000111807	-1.4361	-1.77259	-1.80735	-1.76553	-1.36257	-2.67243
-0.196158	0.575476	ENSMUST00000028921	-0.378512	-1.08746	-0.378512	-0.415037	-1.16993	-0.847997
-0.717334	0.575614	ENSMUST00000185118	-0.584963	0.321928	3	0.584963	0	0
0.272137	0.575677	ENSMUST00000206577	-0.925999	-1.11548	-1.87447	-0.415037	-1.58496	-1.09954
0.0566012	0.575685	ENSMUST00000007257	0.500429	0.446256	0.380604	0.454566	0.384143	0.658384
-0.333333	0.575857	ENSMUST00000039991	-0.485427	-0.321928	0	0	-1.58496	-0.222392
-0.17656	0.576256	ENSMUST00000023550	0.847997	1.152	0.36257	0.584963	0.321928	0.925999
0.0507861	0.576347	ENSMUST00000080723	0.332575	0.341037	0.222392	0.485427	0.321928	0.241008
0.355008	0.576409	ENSMUST00000027833	-1.87447	-1.76553	-3.27302	-2.07039	-1.36257	-2.41504
0.25706	0.576414	ENSMUST00000101367	-0.415037	-0.678072	-1.41504	-1	-0.736966	0
0.25706	0.576414	ENSMUST00000031793	-0.415037	-0.678072	-1.41504	-1	-0.736966	0
-0.433069	0.576414	ENSMUST00000218948	-1	0	0.321928	0.415037	-1.58496	-0.807355
-0.0736605	0.576469	ENSMUST00000084941	-0.160465	0.133267	-0.0931094	-0.0671142	0	-0.274175
-0.277704	0.576631	ENSMUST00000112136	-1.63227	-1.65208	-1.22239	-1	-2.39232	-1.94753
-0.493819	0.577155	ENSMUST00000102694	-2.73697	-1.70044	-1	-3.32193	-2.45943	-1.1375
0.286725	0.577217	ENSMUST00000076454	0.754888	1	-0.29956	1.22239	0.415037	0.678072
-0.232108	0.577298	ENSMUST00000164556	0.807355	0.736966	0	0	0	0.847997
-0.102867	0.577461	ENSMUST00000072725	0.449803	0.640458	0.293731	0.5025	0.0874628	0.485427
0.143357	0.577673	ENSMUST00000031668	1.3598	1.19774	1.13657	1.21266	1.79787	1.11366
0.469078	0.577768	ENSMUST00000139253	3.36786	4.33271	4.51833	5.75489	3.45943	4.41181
-0.503486	0.578073	ENSMUST00000109782	-1.70044	-1.848	-1	-0.736966	-3.32193	-2
-0.639654	0.578123	ENSMUST00000232653	2.64386	3.41504	1.32193	0.736966	1.22239	3.5025
0.787916	0.578219	ENSMUST00000025759	0.192645	1.76553	0.584963	-0.415037	3.58496	1.73697
0.346881	0.57842	ENSMUST00000035106	0	-0.192645	-1.58496	0	0	-0.736966
-0.243201	0.578481	ENSMUST00000034370	-2	-1.90689	-0.874469	-2	-1.58496	-1.926
-0.0861903	0.578524	ENSMUST00000124552	0.405992	0.527247	0.356144	0.540568	0.106915	0.383329
-0.135886	0.578724	ENSMUST00000079703	0	0.530515	0.36257	0	0	0.485427
-0.112741	0.579065	ENSMUST00000118833	-0.485427	-0.40439	-0.669851	-0.347923	-0.912537	-0.63743
-0.352806	0.579074	ENSMUST00000027777	-0.874469	-0.874469	0.415037	-0.485427	-1.58496	-0.321928
-0.148852	0.579125	ENSMUST00000180840	-0.545434	-0.630766	-0.605721	-0.29956	-0.884523	-1.04439
-0.357688	0.57914	ENSMUST00000039551	1.16993	2.58496	1	0.874469	1.80735	1
0.486477	0.579375	ENSMUST00000156290	1	-0.584963	-1	-0.678072	1.1375	0.415037
0.39618	0.579411	ENSMUST00000027487	-0.378512	-1.16993	-2.32193	-0.415037	-1.45943	-0.807355
-0.0596942	0.579475	ENSMUST00000080001	-0.0430687	0.211504	0.180572	0.169925	0	0
-0.0755028	0.579606	ENSMUST00000015894	-0.106915	0.137504	-0.192645	-0.263034	0	-0.125531
0.578989	0.580126	ENSMUST00000052839	-1.41504	-1	-1.32193	1	-2	-1
0.0925113	0.580136	ENSMUST00000101085	0.137504	0	0	0	0	0.415037
0.0925113	0.580136	ENSMUST00000079080	0.137504	0	0	0	0	0.415037
0.0925113	0.580136	ENSMUST00000108714	0.137504	0	0	0	0	0.415037
-0.39938	0.580388	ENSMUST00000233506	-2.48543	-2.42626	-3.58496	-2.5025	-2.90689	-4.2854
-0.360538	0.580506	ENSMUST00000231036	-0.263034	-0.459432	-1.80735	-1	-0.736966	-1.87447
0.0876781	0.58066	ENSMUST00000140897	0	-0.263034	-0.321928	0	0	-0.321928
0.222475	0.580758	ENSMUST00000023455	-1.58496	-0.459432	-1	-0.874469	-1	-0.5025
0.671269	0.580861	ENSMUST00000181969	-1.152	-2.16993	-1.48543	1	-1.37851	-2.41504
-0.314511	0.580901	ENSMUST00000035844	2	0.415037	0.765535	0.847997	0.736966	0.652077
0.754345	0.581161	ENSMUST00000058720	0.321928	-0.263034	-1	-1.58496	0.584963	2.32193
-0.167302	0.581165	ENSMUST00000120213	0.125531	-0.378512	-0.736966	-0.584963	-0.584963	-0.321928
-0.167302	0.581165	ENSMUST00000120349	0.125531	-0.378512	-0.736966	-0.584963	-0.584963	-0.321928
0.228166	0.58136	ENSMUST00000205573	1.58496	0.485427	0.736966	1.32193	1.32193	0.847997
0.0829549	0.58143	ENSMUST00000119754	0.263034	0.415037	0	0.415037	0.222392	0.289507
-0.222673	0.581483	ENSMUST00000118152	0.874469	0.115477	0	-0.263034	0	0.584963
0.150326	0.58149	ENSMUST00000140406	-2.2115	-1.8953	-1.43296	-1.75489	-1.55254	-1.78136
0.106189	0.581523	ENSMUST00000020938	-0.347923	-0.103093	-0.63743	-0.321928	-0.106915	-0.341037
-0.355705	0.581617	ENSMUST00000026328	1.1375	1.22239	1.73697	1.22239	0	1.80735
-0.200521	0.582382	ENSMUST00000043757	-2.67807	-2.36257	-3.39232	-3.16993	-2.9386	-2.926
0.183097	0.582399	ENSMUST00000036884	0.956931	1.39855	1.66297	1.22239	1.37851	1.96683
0.421011	0.582591	ENSMUST00000165079	-0.584963	0.321928	-1	0	-1	1
0.421011	0.582591	ENSMUST00000221104	-0.584963	0.321928	-1	0	-1	1
0.421011	0.582591	ENSMUST00000002880	-0.584963	0.321928	-1	0	-1	1
-0.579503	0.582599	ENSMUST00000032272	1.848	0.241008	0.415037	0	-1	1.76553
0.429836	0.582957	ENSMUST00000076957	2.16993	0.169925	1.22239	1.22239	2.45943	1.16993
-0.123579	0.583009	ENSMUST00000174548	-0.211504	0.180572	0.169925	-0.192645	0.241008	-0.280108
-0.123579	0.583009	ENSMUST00000038572	-0.211504	0.180572	0.169925	-0.192645	0.241008	-0.280108
-0.226024	0.583101	ENSMUST00000238040	0.263034	0.678072	0.736966	0	0	1
0.297548	0.58313	ENSMUST00000065086	-2.88753	-2.62449	-3.85798	-3.16993	-2.16993	-3.1375
0.254032	0.583432	ENSMUST00000025774	-1.54057	-0.887525	-0.321928	-0.222392	-0.765535	-1
0.34414	0.583638	ENSMUST00000161326	0.514573	-0.0995357	-0.736966	1	0.263034	-0.552541
0.211311	0.583679	ENSMUST00000032111	0.247928	0.251539	0.415037	0	1.11548	0.432959
0.211311	0.583679	ENSMUST00000113936	0.247928	0.251539	0.415037	0	1.11548	0.432959
-0.49131	0.583721	ENSMUST00000222508	0.415037	1.16993	0.736966	-1	1.58496	0.263034
-0.123804	0.583957	ENSMUST00000233818	-0.902703	-1.28011	-0.866733	-1	-1.45943	-0.961526
-0.563959	0.584084	ENSMUST00000030381	-0.415037	-1.70044	-1	0	-2.80735	-2
0.578989	0.584488	ENSMUST00000227428	0.584963	0.321928	-0.736966	0	2.32193	-0.415037
0.578989	0.584488	ENSMUST00000109790	0.584963	0.321928	-0.736966	0	2.32193	-0.415037
0.113515	0.584701	ENSMUST00000214174	-0.447459	-0.415037	-0.893085	-0.263034	-0.514573	-0.63743
0.069847	0.584742	ENSMUST00000078764	0.376854	0.549085	0.566584	0.695145	0.373458	0.633461
0.266776	0.584947	ENSMUST00000129456	-0.415037	0.584963	0.807355	1	0.584963	0.192645
0.717334	0.585072	ENSMUST00000202697	1.58496	-2	-1	-0.584963	0.321928	1
0.138346	0.585091	ENSMUST00000198968	-0.321928	0.321928	0	0	0	0.415037
-0.510832	0.585254	ENSMUST00000127569	0.263034	0.584963	0.584963	1	-1.58496	0.485427
-0.133717	0.585447	ENSMUST00000030184	3.56041	3.06563	3.73864	3.17719	3.34759	3.43874
-0.133717	0.585447	ENSMUST00000107913	3.56041	3.06563	3.73864	3.17719	3.34759	3.43874
-0.110973	0.585748	ENSMUST00000034203	-0.36257	0.169925	-0.115477	-0.415037	-0.152003	-0.0740006
0.451037	0.586104	ENSMUST00000018568	-3.24793	-1.19265	-1.32193	-1	-1.32193	-2.08746
0.477653	0.586215	ENSMUST00000213913	2.32193	1	0	1.58496	2.32193	0.847997
0.226024	0.586278	ENSMUST00000239016	0.584963	-0.192645	-0.263034	0	0	0.807355
-0.0693432	0.586551	ENSMUST00000135242	-0.36257	-0.371969	-0.0614005	-0.347923	-0.241008	-0.415037
-0.0693432	0.586551	ENSMUST00000146287	-0.36257	-0.371969	-0.0614005	-0.347923	-0.241008	-0.415037
0.36132	0.586563	ENSMUST00000001455	0.308122	0.0614005	1.16993	1.87447	0.289507	0.459432
0.202561	0.586742	ENSMUST00000066677	0.584963	0.222392	0	1	0.415037	0
0.202561	0.586742	ENSMUST00000177359	0.584963	0.222392	0	1	0.415037	0
-0.604711	0.586756	ENSMUST00000120977	3.58496	1.19265	1.90689	2.58496	2.11548	0.169925
-0.384001	0.586884	ENSMUST00000027521	0.415037	0.321928	0	-1	1	-0.415037
0.431045	0.586984	ENSMUST00000112064	1.37851	0.85561	1.64386	3	0.830075	1.34104
0.192452	0.587156	ENSMUST00000010038	-1.52356	-1.87447	-1.80735	-1	-2	-1.62803
-0.518605	0.587239	ENSMUST00000055843	0.222392	2.16993	0	1.32193	-0.485427	0
0.0304106	0.587249	ENSMUST00000234129	0	0.0331669	0.0641303	0.152003	0	0.0365259
0.378687	0.587464	ENSMUST00000236727	1.48543	1.70044	0.584963	2.32193	0.584963	2
0.378687	0.587464	ENSMUST00000236501	1.48543	1.70044	0.584963	2.32193	0.584963	2
0.088487	0.5875	ENSMUST00000117989	-0.485427	-0.280108	-0.125531	0	-0.263034	-0.36257
0.048752	0.587751	ENSMUST00000113913	0.0458037	0.0874628	-0.0931094	0	0	0.186413
0.048752	0.587751	ENSMUST00000113907	0.0458037	0.0874628	-0.0931094	0	0	0.186413
-0.252257	0.587838	ENSMUST00000108840	-2.41504	-2.18763	-2.80735	-2.45943	-2.24793	-3.45943
-0.254162	0.588154	ENSMUST00000069281	1.03953	2.18763	1.05889	1.45943	1.20163	0.862496
-0.151776	0.5882	ENSMUST00000107448	0.830075	0.169925	0.169925	0.415037	0	0.29956
-0.151776	0.5882	ENSMUST00000029676	0.830075	0.169925	0.169925	0.415037	0	0.29956
0.104621	0.588398	ENSMUST00000205871	0.678072	0.784271	0.678072	1.11548	0.556393	0.782409
0.0755186	0.588405	ENSMUST00000029722	0.252063	0.419714	0.5115	0.452512	0.301656	0.655665
-0.245655	0.58851	ENSMUST00000088652	0	0	0	-1	0	0.263034
0.245655	0.58851	ENSMUST00000034920	0	0	0	0	1	-0.263034
-0.282666	0.58851	ENSMUST00000039601	1.32193	0	0.263034	0	0	0.736966
0.194988	0.588705	ENSMUST00000094081	0.415037	0	0.415037	0	1	0.415037
0.107427	0.589035	ENSMUST00000176652	0.36257	0.392317	0	0.192645	0.263034	0.621488
0.237255	0.589201	ENSMUST00000032078	3.10154	3.36923	3.55459	4	2.85798	3.87915
-0.22551	0.589327	ENSMUST00000069949	0.621488	1.5025	0.530515	0.241008	0.736966	1
-0.180189	0.589344	ENSMUST00000027394	-0.459432	0.321928	0.415037	0	0	-0.263034
-0.223605	0.589832	ENSMUST00000102838	-1.71621	-1.24793	-1.37851	-1	-2.08746	-1.926
0.117346	0.589916	ENSMUST00000065119	0.436099	0.485427	0.241008	0.192645	0.514573	0.807355
-0.0953653	0.590013	ENSMUST00000108904	-0.137504	0.115477	-0.106915	0	-0.415037	0
0.194988	0.590089	ENSMUST00000162036	0.415037	0	0.321928	1	0.321928	0
-0.426767	0.590143	ENSMUST00000107245	2.04439	0.584963	1.1375	2	0.206451	0.280108
0.098768	0.590194	ENSMUST00000044106	-1.12029	-1.42884	-1.05445	-1	-1.34792	-0.959358
0.225998	0.590676	ENSMUST00000059580	-0.0339473	-0.31034	0.485427	0.736966	-0.304855	0.387023
0.0563055	0.591085	ENSMUST00000003912	0	0.0435016	-0.0962153	-0.129283	0.121306	0.124179
0.425471	0.591164	ENSMUST00000043464	0.823122	1.22239	1.22239	2.80735	0.584963	1.152
-0.519081	0.591341	ENSMUST00000129273	1.05063	0.378512	0.169925	0.321928	1.22239	-1.5025
-0.212477	0.592307	ENSMUST00000030799	0	-0.584963	0	0	-1	-0.222392
0.1839	0.592566	ENSMUST00000208575	-0.63743	-1.22239	-0.415037	-0.192645	-0.893085	-0.63743
0.314953	0.592626	ENSMUST00000191368	0	0	-1.45943	0	0	-0.514573
-0.266976	0.593607	ENSMUST00000108711	0.485427	1	-0.321928	0	0.584963	-0.222392
-0.266976	0.593607	ENSMUST00000108712	0.485427	1	-0.321928	0	0.584963	-0.222392
-0.266976	0.593607	ENSMUST00000001063	0.485427	1	-0.321928	0	0.584963	-0.222392
-0.266976	0.593607	ENSMUST00000108713	0.485427	1	-0.321928	0	0.584963	-0.222392
-0.266976	0.593607	ENSMUST00000179936	0.485427	1	-0.321928	0	0.584963	-0.222392
-0.266976	0.593607	ENSMUST00000178202	0.485427	1	-0.321928	0	0.584963	-0.222392
0.0994761	0.593821	ENSMUST00000114152	-0.222392	-0.485427	0	0	-0.321928	-0.0874628
-0.426325	0.593848	ENSMUST00000114777	1.80735	1.70044	1.26303	2.32193	0	1.16993
0.153385	0.594404	ENSMUST00000107773	0.152003	-0.314873	0	0	0.523562	-0.226276
-0.0956463	0.594683	ENSMUST00000042601	-0.5025	-0.247928	-0.392317	-0.584963	-0.652077	-0.192645
0.389975	0.594843	ENSMUST00000117713	-1.58496	-1	-1	0	-0.415037	-2
0.0133674	0.594844	ENSMUST00000168083	0.0677446	0	0.0565835	0.0443941	0.0655883	0.0544478
0.249487	0.595068	ENSMUST00000018641	0.584963	0.736966	0	0	1.22239	0.847997
0.249487	0.595068	ENSMUST00000170159	0.584963	0.736966	0	0	1.22239	0.847997
0.434704	0.595182	ENSMUST00000017961	-5.20945	-3.29278	-3.24793	-3.90689	-3.75489	-2.78427
0.434704	0.595182	ENSMUST00000109425	-5.20945	-3.29278	-3.24793	-3.90689	-3.75489	-2.78427
-0.13271	0.595536	ENSMUST00000106441	0.447459	0.436099	0.0995357	0	0	0.584963
-0.13271	0.595536	ENSMUST00000021120	0.447459	0.436099	0.0995357	0	0	0.584963
-0.0441057	0.595593	ENSMUST00000236885	0.14439	0.222392	0.0874628	0	0.222392	0.0995357
-0.106374	0.595777	ENSMUST00000188524	1.65208	1.14202	1.6477	1.37851	1.32193	1.42223
-0.0494639	0.596188	ENSMUST00000026008	0.160465	0	0.180572	0	0.192645	0
0.0612629	0.596306	ENSMUST00000072566	0.746243	0.820591	0.863498	0.847997	1.04731	0.718818
0.39799	0.596349	ENSMUST00000057893	0.5025	-0.459432	0.447459	1.58496	-0.485427	0.584963
0.482486	0.596479	ENSMUST00000108860	-2.32193	-1.22239	-2.16993	-2.45943	0	-1.80735
0.532263	0.59675	ENSMUST00000099945	0.192645	-0.222392	-2.32193	0	0.415037	-1.16993
0.532263	0.59675	ENSMUST00000238969	0.192645	-0.222392	-2.32193	0	0.415037	-1.16993
-0.312493	0.596823	ENSMUST00000037947	1.82597	1.45943	1.36257	0.263034	1.58496	1.8625
0.19695	0.596923	ENSMUST00000110399	0.125531	0.206451	0.192645	1	0	0.115477
-0.107309	0.596956	ENSMUST00000164563	0.321928	0	0.415037	0	0.415037	0
-0.191156	0.59717	ENSMUST00000234711	1.32193	0.716207	0.836501	0.321928	1.26303	0.716207
-0.259203	0.59745	ENSMUST00000227069	-1.22239	-0.321928	-0.415037	-1.58496	-0.415037	-0.736966
0.549442	0.597591	ENSMUST00000078332	-1.36257	-1.67807	0.222392	1	-1.58496	-0.584963
0.549442	0.597591	ENSMUST00000161648	-1.36257	-1.67807	0.222392	1	-1.58496	-0.584963
0.549442	0.597591	ENSMUST00000160972	-1.36257	-1.67807	0.222392	1	-1.58496	-0.584963
0.294841	0.597685	ENSMUST00000143282	0.530515	0	1	0	1.41504	1
0.187414	0.597739	ENSMUST00000123853	0.192645	-0.514573	0.152003	0.584963	0	-0.192645
-0.251629	0.597753	ENSMUST00000106486	1.16993	0.847997	0.415037	0.415037	0	1.26303
-0.251629	0.597753	ENSMUST00000106485	1.16993	0.847997	0.415037	0.415037	0	1.26303
-0.452048	0.597791	ENSMUST00000110463	3.32193	3	1.1375	1.32193	2.32193	2.45943
-0.307497	0.597882	ENSMUST00000030412	-0.241008	-0.459432	0.137504	-1.22239	0.415037	-0.678072
-0.212477	0.597965	ENSMUST00000108357	1	1	0.222392	0	0.847997	0.736966
0.414642	0.598315	ENSMUST00000029490	-1.32193	-3	-1	-0.736966	-1.41504	-1.926
0.0526911	0.598417	ENSMUST00000211654	0.530515	0.476438	0.526069	0.540568	0.719892	0.430634
0.191931	0.598546	ENSMUST00000201781	1.07039	1.78427	1.152	1.90689	1.05889	1.61667
0.188642	0.598856	ENSMUST00000195373	1.35364	0.917538	1	1.80735	0.807355	1.22239
-0.194988	0.599142	ENSMUST00000002495	-1	0	-0.736966	-0.807355	-1	-0.514573
-0.157867	0.599166	ENSMUST00000111718	0.514573	0.847997	0.584963	0	0.736966	0.736966
-0.157867	0.599166	ENSMUST00000111722	0.514573	0.847997	0.584963	0	0.736966	0.736966
-0.157867	0.599166	ENSMUST00000028487	0.514573	0.847997	0.584963	0	0.736966	0.736966
0.236509	0.599238	ENSMUST00000117706	0.847997	1.37851	0.485427	1.58496	0.514573	1.32193
0.236509	0.599238	ENSMUST00000117203	0.847997	1.37851	0.485427	1.58496	0.514573	1.32193
0.236509	0.599238	ENSMUST00000087948	0.847997	1.37851	0.485427	1.58496	0.514573	1.32193
0.236509	0.599238	ENSMUST00000087956	0.847997	1.37851	0.485427	1.58496	0.514573	1.32193
0.282666	0.599416	ENSMUST00000025546	-1	-0.807355	-2.16993	-0.584963	-1.22239	-1.32193
0.376942	0.599682	ENSMUST00000064667	-1.34792	-2.9386	-1.70044	-1	-2.5025	-1.35364
-0.635913	0.59971	ENSMUST00000085715	0	-2.5025	-0.415037	-0.485427	-3.16993	-1.16993
-0.171524	0.599803	ENSMUST00000043409	0.152003	-0.192645	-0.321928	-0.584963	0.222392	-0.514573
0.173551	0.599857	ENSMUST00000025083	-0.314873	0.0801703	0.273018	0.0995357	-0.192645	0.652077
-0.187363	0.599967	ENSMUST00000180037	-0.807355	-1.1375	-0.847997	-0.736966	-1.70044	-0.917538
0.0689356	0.60001	ENSMUST00000034276	0.93714	0.934709	0.821663	1.16993	0.932886	0.797507
0.0689356	0.60001	ENSMUST00000181586	0.93714	0.934709	0.821663	1.16993	0.932886	0.797507
0.198125	0.600061	ENSMUST00000119570	-4.73697	-3.98185	-4.11548	-3.66297	-4.55459	-4.02237
-0.36437	0.600639	ENSMUST00000107343	-1.64386	-2.16993	-1.58496	-1.58496	-3.32193	-1.58496
-0.36437	0.600639	ENSMUST00000001043	-1.64386	-2.16993	-1.58496	-1.58496	-3.32193	-1.58496
-0.36437	0.600639	ENSMUST00000107344	-1.64386	-2.16993	-1.58496	-1.58496	-3.32193	-1.58496
-0.36437	0.600639	ENSMUST00000076639	-1.64386	-2.16993	-1.58496	-1.58496	-3.32193	-1.58496
-0.236193	0.600954	ENSMUST00000073252	0.643856	1.32193	0.784271	0.415037	1.37851	0.247928
-0.236193	0.600954	ENSMUST00000186373	0.643856	1.32193	0.784271	0.415037	1.37851	0.247928
0.0349312	0.600986	ENSMUST00000021942	0.184425	0.0824622	0.0740006	0.247928	0.0962153	0.101538
-0.292381	0.600994	ENSMUST00000079360	-0.584963	-1	-0.222392	-1.32193	0	-1.36257
-0.204703	0.601134	ENSMUST00000106789	-0.485427	-1	-0.222392	-0.415037	-0.584963	-1.32193
-0.204703	0.601134	ENSMUST00000147044	-0.485427	-1	-0.222392	-0.415037	-0.584963	-1.32193
-0.323618	0.601236	ENSMUST00000105706	2.58496	0.807355	1.80735	1.32193	1.16993	1.73697
-0.323618	0.601236	ENSMUST00000168503	2.58496	0.807355	1.80735	1.32193	1.16993	1.73697
0.0665105	0.601413	ENSMUST00000005019	0.0780025	0.0443941	0	0	0.321928	0
-0.151012	0.601513	ENSMUST00000229019	1.38466	0.819428	0.584963	0.807355	0.925999	0.602665
-0.151012	0.601513	ENSMUST00000078803	1.38466	0.819428	0.584963	0.807355	0.925999	0.602665
-0.135655	0.601523	ENSMUST00000004683	0.263034	0.459432	1	0.415037	0.485427	0.415037
0.115974	0.601857	ENSMUST00000037609	-0.485427	0.137504	0	0	0	0
0.203143	0.602096	ENSMUST00000151120	-3.74543	-3.38466	-3.39689	-2.84435	-3.14839	-3.92481
-0.24734	0.602271	ENSMUST00000113620	-1.078	-0.125531	-1	-1.58496	-0.530515	-0.830075
-0.24734	0.602271	ENSMUST00000113621	-1.078	-0.125531	-1	-1.58496	-0.530515	-0.830075
-0.24734	0.602271	ENSMUST00000163668	-1.078	-0.125531	-1	-1.58496	-0.530515	-0.830075
-0.337935	0.602451	ENSMUST00000222399	-0.263034	-0.893085	-1	0	-1.58496	-1.58496
-0.337935	0.602451	ENSMUST00000099384	-0.263034	-0.893085	-1	0	-1.58496	-1.58496
0.149302	0.602541	ENSMUST00000080492	1.81816	0.978626	1.38466	1.45943	1.58496	1.58496
0.129196	0.602564	ENSMUST00000198051	-0.758992	-0.436099	-0.347923	-0.263034	-0.137504	-0.754888
0.18418	0.602571	ENSMUST00000154679	-0.485427	-0.777608	-0.874469	-0.584963	0	-1
-0.255066	0.602592	ENSMUST00000218022	3.42626	2.32193	2.19265	2	2.52356	2.65208
-0.69013	0.602838	ENSMUST00000155837	-0.584963	1	-1	-0.584963	0.736966	-2.80735
-0.511677	0.602927	ENSMUST00000227242	1.24101	2	3.70044	1.16993	1.37851	2.85798
0.0836873	0.603122	ENSMUST00000116551	0.459432	0.459432	0.678072	0.847997	0.415037	0.584963
-0.437132	0.603178	ENSMUST00000169241	-0.125531	0.241008	-1.32193	-1	-1.80735	0.289507
0.290239	0.603233	ENSMUST00000185219	-0.893085	-0.847997	-1.41504	0	-1.58496	-0.70044
0.24103	0.603253	ENSMUST00000025904	0.871676	0.917538	0.917538	1.926	0.83399	0.669851
-0.11404	0.603681	ENSMUST00000114464	-1.12553	-0.807355	-1.32193	-1.45943	-1	-1.1375
-0.22425	0.603933	ENSMUST00000038673	0.415037	1.35364	1	0.584963	0.263034	1.24793
-0.22425	0.603933	ENSMUST00000186693	0.415037	1.35364	1	0.584963	0.263034	1.24793
0.0710162	0.604383	ENSMUST00000114691	-0.341037	-0.347923	0	-0.169925	-0.206451	-0.0995357
-0.146774	0.604472	ENSMUST00000041633	-0.736966	-1.43296	-1.078	-1.32193	-1.45943	-0.906891
-0.138346	0.604572	ENSMUST00000060738	1	0.514573	1.22239	0.584963	1	0.736966
0.630397	0.604651	ENSMUST00000086535	2.34104	2.70044	4.11548	1.87447	5.12928	4.04439
-0.213761	0.604991	ENSMUST00000161527	-1.77761	-1.08746	-1.1375	-1	-1.58496	-2.05889
-0.213761	0.604991	ENSMUST00000160853	-1.77761	-1.08746	-1.1375	-1	-1.58496	-2.05889
-0.213761	0.604991	ENSMUST00000023212	-1.77761	-1.08746	-1.1375	-1	-1.58496	-2.05889
0.496467	0.605038	ENSMUST00000069595	-4.61471	-3.23266	-3.22239	-1.73697	-3.70044	-4.14296
0.496467	0.605038	ENSMUST00000069580	-4.61471	-3.23266	-3.22239	-1.73697	-3.70044	-4.14296
0.242743	0.605214	ENSMUST00000018470	-0.63941	-1.27302	-1.89616	-0.819428	-1.47393	-0.787006
0.0985209	0.605239	ENSMUST00000075491	-0.188445	-0.275634	-0.643856	-0.125531	-0.211504	-0.475338
0.323339	0.605245	ENSMUST00000072329	0.884523	0.943416	1	0.847997	2.32193	0.628031
-0.0771298	0.605321	ENSMUST00000089024	1.28011	1.2854	1.12199	1.1375	1.36923	0.949374
0.342047	0.605403	ENSMUST00000117394	-0.652077	-1	-0.847997	-1.58496	0.263034	-0.152003
0.415037	0.605485	ENSMUST00000001326	0	-0.415037	-1.41504	0	-1.32193	0.736966
-0.107309	0.605698	ENSMUST00000002840	0.514573	0	0	0	0	0.192645
0.32022	0.60598	ENSMUST00000111289	-0.378512	1.24793	-0.263034	0.415037	0.736966	0.415037
-0.327359	0.606189	ENSMUST00000040523	1.41504	0	0.736966	-0.415037	0.584963	1
-0.175356	0.606231	ENSMUST00000111035	0.584963	0.678072	0.321928	0	0.152003	0.906891
-0.175356	0.606231	ENSMUST00000031728	0.584963	0.678072	0.321928	0	0.152003	0.906891
-0.0268789	0.606387	ENSMUST00000090031	0.692571	0.550693	0.671767	0.623437	0.603578	0.60738
0.138033	0.606561	ENSMUST00000224247	0.63743	0	0.211504	0.678072	0.125531	0.459432
0.090184	0.606654	ENSMUST00000149529	1.0522	0.833642	1.13386	1.29956	0.847997	1.14269
0.145321	0.606706	ENSMUST00000220046	0	0.485427	0.137504	0.736966	0	0.321928
0.192075	0.607062	ENSMUST00000029549	-4.71882	-3.98185	-4.11548	-3.66297	-4.55459	-4.02237
-0.0615296	0.607121	ENSMUST00000096261	0.295456	0.129283	0.415037	0.321928	0.0780025	0.255257
0.391022	0.607356	ENSMUST00000027781	1.58496	1.08746	1.41504	1.58496	0.736966	2.9386
0.296606	0.60738	ENSMUST00000154779	-0.807355	-0.321928	-1.58496	-1.32193	0	-0.5025
-0.497284	0.607404	ENSMUST00000109236	-1.41504	-1.32193	0	-0.584963	-0.736966	-2.90689
0.175356	0.607411	ENSMUST00000094300	-0.36257	-0.678072	-1	0	-0.736966	-0.777608
0.188904	0.607591	ENSMUST00000027975	0	-0.847997	-0.678072	0	-0.222392	-0.736966
0.0850292	0.607609	ENSMUST00000003572	0.649814	0.730393	0.584963	0.691878	1	0.528379
-0.149312	0.607713	ENSMUST00000053918	-0.125531	-0.485427	-0.678072	-1	-0.415037	-0.321928
-0.202561	0.607788	ENSMUST00000097921	-0.222392	0	-0.169925	0	-1	0
-0.202561	0.607788	ENSMUST00000063531	-0.222392	0	-0.169925	0	-1	0
0.11005	0.608121	ENSMUST00000020365	0.222392	0	0.321928	0	0.584963	0.289507
0.404994	0.608511	ENSMUST00000081170	0.688056	0.643856	0.678072	1.45943	2	-0.234465
0.0420317	0.608648	ENSMUST00000102811	-0.689071	-0.580983	-0.686842	-0.571157	-0.736966	-0.522678
-0.108106	0.608657	ENSMUST00000000188	-0.0695409	-0.523562	-0.485427	-0.321928	-0.725825	-0.355095
0.249285	0.608754	ENSMUST00000021329	-1.078	-1.80735	-2.32193	-1.32193	-1.1375	-2
-0.296323	0.60879	ENSMUST00000029875	-0.847997	0	-0.584963	-1.58496	-0.736966	0
-0.306129	0.608837	ENSMUST00000173937	-2.32193	-2.19265	-0.736966	-2	-2.16993	-2
0.199821	0.609041	ENSMUST00000110336	-0.736966	-0.652077	-0.932886	0	-0.584963	-1.1375
-0.100334	0.609199	ENSMUST00000075853	0.485427	0.137504	0	0	0	0.321928
-0.120857	0.609226	ENSMUST00000040260	0	0.584963	0	0	0	0.222392
-0.120857	0.609226	ENSMUST00000120007	0.777608	1	1	1	1	0.415037
-0.0945838	0.609274	ENSMUST00000002889	0.667425	0.632268	1.05445	0.807355	0.777608	0.485427
0.0914712	0.609361	ENSMUST00000236888	0.241008	0.201634	0.152003	0.584963	0.0824622	0.201634
-0.272087	0.60943	ENSMUST00000125238	-0.29956	-0.440573	-0.5025	-1.58496	-0.321928	-0.152003
-0.272087	0.60943	ENSMUST00000141181	-0.29956	-0.440573	-0.5025	-1.58496	-0.321928	-0.152003
0.0316733	0.609521	ENSMUST00000039758	0.367305	0.374396	0.351005	0.446064	0.290677	0.450984
-0.238082	0.609528	ENSMUST00000233755	-0.192645	-0.63743	-0.263034	0	-1.32193	-0.485427
-0.238082	0.609528	ENSMUST00000089058	-0.192645	-0.63743	-0.263034	0	-1.32193	-0.485427
0.0435644	0.609749	ENSMUST00000169826	0.650926	0.656516	0.865458	0.754888	0.731183	0.817522
-0.123317	0.609763	ENSMUST00000032409	0.584963	0.29956	1	0.415037	0.584963	0.514573
-0.153144	0.609887	ENSMUST00000030623	-0.192645	0	0.652077	0	0	0
0.142491	0.609949	ENSMUST00000218304	1.49476	1.28951	0.765535	1.58496	1.16993	1.22239
-0.259203	0.609986	ENSMUST00000099392	0	0.415037	1.32193	0	0.152003	0.807355
-0.12502	0.610289	ENSMUST00000028342	-0.523562	-1.22239	-0.736966	-1	-1	-0.857981
0.381513	0.610353	ENSMUST00000025095	-4.72792	-4.37851	-4.02237	-3	-3.8413	-5.14296
-0.069331	0.610373	ENSMUST00000020741	0	0	0.125531	0	0.152003	-0.234465
-0.18418	0.61038	ENSMUST00000032376	-0.447459	-0.36257	0	-1	0	-0.36257
-0.0872942	0.610383	ENSMUST00000078528	0.521953	0.398549	0.719892	0.678072	0.241008	0.459432
-0.176849	0.610626	ENSMUST00000001547	0.463375	1.06386	1.09115	0.935149	0.20482	0.947867
-0.401968	0.611032	ENSMUST00000113304	1.85798	2.22239	4	2	2.22239	2.65208
-0.0370104	0.611101	ENSMUST00000094194	0	0.125531	0.137504	0	0	0.152003
-0.232108	0.611142	ENSMUST00000220297	0.736966	1.22239	0	0	0.584963	0.678072
-0.1332	0.611155	ENSMUST00000042726	1.45943	0.925999	0.847997	1.22239	0.874469	0.736966
0.203097	0.611345	ENSMUST00000140053	1	0.807355	1	1.80735	0.893085	0.716207
-0.0674568	0.611376	ENSMUST00000165671	0.827163	0.61891	0.893085	0.874469	0.561879	0.70044
-0.202561	0.611675	ENSMUST00000232762	0.192645	1	0	0	0.584963	0
-0.175149	0.611696	ENSMUST00000097414	0.683526	0.430634	0.337035	-0.192645	0.796467	0.321928
-0.142948	0.611765	ENSMUST00000071455	-1.11548	-1.26303	-1.87447	-1.48543	-1.73697	-1.45943
-0.142948	0.611765	ENSMUST00000239473	-1.11548	-1.26303	-1.87447	-1.48543	-1.73697	-1.45943
-0.175356	0.611852	ENSMUST00000110506	0.847997	0.263034	0	0	0	0.584963
0.283869	0.611992	ENSMUST00000124745	-0.469485	-0.893085	-2	-1	-1.07039	-0.440573
0.283869	0.611992	ENSMUST00000138892	-0.469485	-0.893085	-2	-1	-1.07039	-0.440573
0.283869	0.611992	ENSMUST00000147642	-0.469485	-0.893085	-2	-1	-1.07039	-0.440573
-0.0586856	0.612105	ENSMUST00000109021	0.629357	0.872244	0.681178	0.584963	0.598637	0.823122
0.457819	0.612792	ENSMUST00000108862	-2.24793	-1.22239	-2.16993	-2.45943	0	-1.80735
-0.521688	0.612831	ENSMUST00000228850	-1.77562	-4.27578	-2.45943	-4.27922	-3.52166	-2.27501
0.104455	0.613005	ENSMUST00000167354	-0.758992	-0.321928	-0.485427	-0.263034	-0.289507	-0.70044
-0.377917	0.613117	ENSMUST00000042296	-0.222392	-1.32193	-0.736966	0	-2	-1.41504
0.358361	0.613279	ENSMUST00000173248	-0.893085	-1.75489	-2.73697	-0.807355	-2.08746	-1.41504
0.473821	0.613307	ENSMUST00000067485	0.807355	-1.32193	-0.321928	-1	0.584963	1
0.21797	0.613321	ENSMUST00000199896	-0.862496	-1.58496	-1.32193	-1.41504	-0.378512	-1.32193
0.0589481	0.613649	ENSMUST00000194045	0.0740006	0.0641303	0.0614005	0.321928	0	0.0544478
-0.245655	0.613768	ENSMUST00000161662	1	0.736966	1.32193	0	1.32193	1
-0.245655	0.613768	ENSMUST00000020580	1	0.736966	1.32193	0	1.32193	1
-0.245655	0.613768	ENSMUST00000159016	1	0.736966	1.32193	0	1.32193	1
0.38446	0.613839	ENSMUST00000109399	-1.52356	-0.584963	-2.80735	-1	-1.32193	-1.44057
0.38446	0.613839	ENSMUST00000109401	-1.52356	-0.584963	-2.80735	-1	-1.32193	-1.44057
0.126827	0.613878	ENSMUST00000202294	-1	-1	-0.758992	-1	-0.378512	-1
0.0356277	0.614108	ENSMUST00000033699	0.0892673	0.0848889	0.115477	0.247928	0.0473057	0.101283
-0.122317	0.614122	ENSMUST00000109605	0.925999	1.62149	1.25376	1	1.20163	1.23266
0.090811	0.614348	ENSMUST00000025767	0.736966	1.08746	0.584963	1	0.807355	0.874469
-0.513195	0.614745	ENSMUST00000020911	-3.36923	-3.29768	-3.20945	-3.16993	-5.52356	-2.72247
0.269118	0.614779	ENSMUST00000144070	0	0.514573	0	0	0	1.32193
-0.710157	0.615174	ENSMUST00000029845	1.44057	0.63743	1.22239	-2	1.58496	1.58496
0.138346	0.615241	ENSMUST00000114544	0.584963	0.584963	0	0.321928	0.415037	0.847997
0.138346	0.615241	ENSMUST00000078977	0.584963	0.584963	0	0.321928	0.415037	0.847997
-0.211711	0.615491	ENSMUST00000025649	-4.17991	-3.08179	-3.58496	-3.90689	-3.41504	-4.15987
0.245262	0.615672	ENSMUST00000118703	-1.58496	-1.76553	-2	-1.58496	-0.807355	-2.22239
-0.446338	0.615802	ENSMUST00000121783	-2.80735	-1.11548	-2.24793	-1.58496	-2.16993	-3.75489
-0.120916	0.61597	ENSMUST00000163666	0.584963	0.0418202	0	0.29956	-0.0740006	0.0384741
0.147869	0.616008	ENSMUST00000166397	-1	-0.180572	-0.584963	-0.321928	-0.678072	-0.321928
0.1675	0.616044	ENSMUST00000172108	0.263034	0.152003	0.847997	0.678072	0.169925	0.917538
0.284148	0.616204	ENSMUST00000070173	-0.152003	-0.378512	0.678072	1	-0.415037	0.415037
0.176607	0.616696	ENSMUST00000034303	-1.58496	-1.48543	-1.87447	-1	-1.41504	-2
0.0411951	0.616805	ENSMUST00000056427	0.513624	0.412054	0.60921	0.534336	0.476438	0.647698
-0.522347	0.616971	ENSMUST00000181986	0	-0.584963	0.415037	-0.736966	1	-2
-0.282283	0.617132	ENSMUST00000172594	-1.12928	-0.900464	0	-1.58496	-0.241008	-1.05063
0.0718132	0.61716	ENSMUST00000233004	0.192645	0.0614005	0.152003	0.415037	0	0.206451
0.0795271	0.617195	ENSMUST00000072751	0.0874628	-0.115477	0.152003	0	0.36257	0
-0.458132	0.617281	ENSMUST00000108639	0.874469	-0.36257	0	-1.32193	-0.678072	1.1375
-0.238199	0.617591	ENSMUST00000165565	-2.07039	-1.22239	-0.70044	-1.80735	-1.48543	-1.41504
0.193943	0.617829	ENSMUST00000031866	-1.22239	-1.62449	-2.08746	-1	-1.89308	-1.45943
0.46181	0.617883	ENSMUST00000054096	-2.24793	-0.584963	-1.45943	-2.32193	-0.584963	0
0.46181	0.617883	ENSMUST00000038628	-2.24793	-0.584963	-1.45943	-2.32193	-0.584963	0
-0.169503	0.618043	ENSMUST00000041366	0.523562	0.612977	1.22239	0.222392	1	0.628031
-0.155488	0.618048	ENSMUST00000005255	0.790547	1.24511	1.58496	0.807355	1.37851	0.968291
-0.0472584	0.618237	ENSMUST00000043531	0.152003	0.131245	0.0995357	0	0	0.241008
0.180189	0.618531	ENSMUST00000224947	0.459432	0.36257	0	1	0	0.36257
0.180189	0.618531	ENSMUST00000224885	0.459432	0.36257	0	1	0	0.36257
-0.347449	0.618567	ENSMUST00000043951	0.176878	1.26303	-0.280108	-0.415037	-0.415037	0.947533
-0.0862946	0.618715	ENSMUST00000092295	-1.26303	-1.54749	-1.03953	-1.32193	-1.41504	-1.37197
-0.0862946	0.618715	ENSMUST00000105349	-1.26303	-1.54749	-1.03953	-1.32193	-1.41504	-1.37197
0.0633236	0.618868	ENSMUST00000161553	-0.152003	-0.137504	-0.222392	0	-0.321928	0
-0.334627	0.618999	ENSMUST00000038107	-1.09954	-1.078	-0.152003	-1	-0.263034	-2.07039
-0.117314	0.619041	ENSMUST00000233814	-2.94486	-2.62449	-2.58496	-2.87447	-2.5025	-3.12928
0.0623792	0.619124	ENSMUST00000207659	0.928447	0.684498	0.938599	0.917538	1.05063	0.770518
0.0623792	0.619124	ENSMUST00000107843	0.928447	0.684498	0.938599	0.917538	1.05063	0.770518
-0.0423134	0.619161	ENSMUST00000201185	0.393011	0.453366	0.485427	0.540568	0.314109	0.350186
0.0490598	0.619302	ENSMUST00000236330	0.571157	0.356144	0.29956	0.415037	0.459432	0.499571
0.175356	0.619407	ENSMUST00000197565	-1.32193	-1.26303	-0.584963	-0.584963	-0.736966	-1.32193
0.175356	0.619407	ENSMUST00000039694	-1.32193	-1.26303	-0.584963	-0.584963	-0.736966	-1.32193
0.107309	0.619618	ENSMUST00000156505	-0.321928	0	-0.584963	0	-0.263034	-0.321928
-0.140595	0.619745	ENSMUST00000106677	1.16128	1.73697	1.96829	1.40599	1.56986	1.4689
-0.140595	0.619745	ENSMUST00000049527	1.16128	1.73697	1.96829	1.40599	1.56986	1.4689
0.23699	0.619985	ENSMUST00000108081	0.807355	0.485427	0.192645	0	1.32193	0.874469
0.23699	0.619985	ENSMUST00000168434	0.807355	0.485427	0.192645	0	1.32193	0.874469
0.23699	0.619985	ENSMUST00000172405	0.807355	0.485427	0.192645	0	1.32193	0.874469
0.171524	0.620014	ENSMUST00000114878	-0.263034	-0.36257	-0.321928	-0.584963	0.415037	-0.263034
0.171524	0.620014	ENSMUST00000023622	-0.263034	-0.36257	-0.321928	-0.584963	0.415037	-0.263034
-0.471679	0.620022	ENSMUST00000041638	-0.263034	1.58496	1	-1	0.584963	1.32193
-0.0899662	0.620042	ENSMUST00000212709	1.14684	0.973033	0.870717	1.16046	0.665581	0.894647
0.363936	0.620345	ENSMUST00000080449	-1.24793	-0.736966	-2.80735	-1	-1.37851	-1.32193
0.363936	0.620345	ENSMUST00000219555	-1.24793	-0.736966	-2.80735	-1	-1.37851	-1.32193
0.186754	0.620599	ENSMUST00000109166	-0.222392	0	0.584963	0	0.807355	0.115477
-0.5088	0.620646	ENSMUST00000078350	-0.847997	-0.584963	1.58496	0.584963	-1.22239	-0.736966
0.323618	0.621035	ENSMUST00000054213	0.192645	-1.67807	-0.485427	0	-0.415037	-0.584963
-0.207944	0.62116	ENSMUST00000176207	2.73039	2.51937	2.58496	2.32193	1.83007	3.05889
0.294276	0.621179	ENSMUST00000060101	-1.6477	-1.26849	-0.847997	0	-1.48543	-1.39593
-0.194988	0.621207	ENSMUST00000130967	-0.152003	-0.263034	0	0	-1	0
0.0924758	0.621267	ENSMUST00000142643	1.21573	1.40599	1.2303	1.12553	1.65711	1.3468
0.0924758	0.621267	ENSMUST00000079735	1.21573	1.40599	1.2303	1.12553	1.65711	1.3468
-0.341616	0.621368	ENSMUST00000090028	-0.387023	-0.514573	-0.547488	-2	-0.321928	-0.152003
0.346881	0.621372	ENSMUST00000081591	-3.41504	-1.67807	-3.16993	-1.73697	-2.80735	-2.67807
0.458132	0.62154	ENSMUST00000238953	0	-0.222392	-2.32193	0	0	-1.16993
-0.0957942	0.621558	ENSMUST00000014370	2.6845	2.26303	2.16993	2.22239	2.41504	2.19265
-0.203495	0.621677	ENSMUST00000023365	1.03953	2.03562	1.05889	1.45943	1.20163	0.862496
0.125652	0.62201	ENSMUST00000025918	-0.329308	-0.866733	-0.206451	-0.125531	-0.440573	-0.459432
-0.163951	0.62239	ENSMUST00000171678	0.36257	1.22239	0.415037	0.415037	0.415037	0.678072
-0.163951	0.62239	ENSMUST00000171925	0.36257	1.22239	0.415037	0.415037	0.415037	0.678072
0.0799044	0.622405	ENSMUST00000225980	0.222392	0.63743	0.321928	0.321928	0.584963	0.514573
-0.179958	0.62241	ENSMUST00000049074	-1.37851	-0.321928	-0.777608	-1.16993	-0.847997	-1
-0.26579	0.622621	ENSMUST00000032882	0.874469	1.58496	1	0.152003	1.65208	0.857981
-0.14914	0.622713	ENSMUST00000213124	1.06609	1.37851	1.51457	1	1.64386	0.867896
0.18067	0.622947	ENSMUST00000028517	1.8365	2.32193	2.11548	2.70044	1.70044	2.41504
-0.0830905	0.622952	ENSMUST00000212349	-0.427421	-0.523562	-0.719892	-0.584963	-0.884523	-0.450661
-0.531454	0.622964	ENSMUST00000199300	-0.765535	-1	0.222392	0.584963	-2.45943	-1.26303
-0.531454	0.622964	ENSMUST00000200171	-0.765535	-1	0.222392	0.584963	-2.45943	-1.26303
-0.0741308	0.622984	ENSMUST00000065074	1	1.22239	0.807355	1	0.807355	1
-0.0741308	0.622984	ENSMUST00000046542	1	1.22239	0.807355	1	0.807355	1
-0.0741308	0.622984	ENSMUST00000161726	1	1.22239	0.807355	1	0.807355	1
0.419563	0.623	ENSMUST00000030254	-1.28011	-2.48543	-3.70044	-1.80735	-2.66297	-1.73697
0.419563	0.623	ENSMUST00000106927	-1.28011	-2.48543	-3.70044	-1.80735	-2.66297	-1.73697
0.272464	0.623103	ENSMUST00000211344	1.48543	0.925999	1.41504	2.32193	0.736966	1.58496
0.272464	0.623103	ENSMUST00000005711	1.48543	0.925999	1.41504	2.32193	0.736966	1.58496
-0.302066	0.623255	ENSMUST00000167377	-2.19265	-0.530515	-0.736966	-1.45943	-1.58496	-1.32193
0.162745	0.62341	ENSMUST00000110354	-0.777608	-0.758992	-0.584963	0	-0.70044	-0.932886
0.162745	0.62341	ENSMUST00000110352	-0.777608	-0.758992	-0.584963	0	-0.70044	-0.932886
0.162745	0.62341	ENSMUST00000110351	-0.777608	-0.758992	-0.584963	0	-0.70044	-0.932886
0.162745	0.62341	ENSMUST00000110356	-0.777608	-0.758992	-0.584963	0	-0.70044	-0.932886
-0.405004	0.62354	ENSMUST00000223598	1.58496	0.321928	2.70044	1.58496	1	0.807355
-0.454999	0.62358	ENSMUST00000034204	2.64386	3.08746	1	1	1.45943	2.90689
0.268539	0.623824	ENSMUST00000020358	1.8365	2.16993	1.70044	1.73697	3.08746	1.68806
0.268539	0.623824	ENSMUST00000163483	1.8365	2.16993	1.70044	1.73697	3.08746	1.68806
0.3327	0.62392	ENSMUST00000023918	-3.75489	-2.1375	-2.52356	-2	-3.24793	-2.16993
0.148639	0.623926	ENSMUST00000152936	0	0.584963	0.0931094	0	0.736966	0.387023
0.171524	0.623979	ENSMUST00000045827	-0.36257	-1.32193	-1	-0.584963	-1	-0.584963
-0.339307	0.624317	ENSMUST00000037526	-0.736966	-0.415037	-1.22239	-1.58496	0	-1.80735
-0.14852	0.624543	ENSMUST00000052325	1.25376	1.10692	1.27302	0.652077	1	1.53605
-0.138346	0.624683	ENSMUST00000045295	0	0.584963	0.415037	0.584963	0	0
-0.393589	0.624715	ENSMUST00000050872	2.04439	0.485427	1.1375	2	0.206451	0.280108
-0.393589	0.624715	ENSMUST00000064770	2.04439	0.485427	1.1375	2	0.206451	0.280108
-0.179402	0.624821	ENSMUST00000022871	0.402098	0.308122	1.27302	0.415037	0.667425	0.36257
0.0242657	0.624872	ENSMUST00000038169	0.910859	0.989558	0.865699	0.906891	1	0.932023
0.0860279	0.62499	ENSMUST00000237893	1.38565	0.980371	1.4245	1.22239	1.36678	1.45943
-0.216118	0.625203	ENSMUST00000035142	1.22239	1.03562	0.115477	0.36257	1	0.36257
-0.120739	0.62556	ENSMUST00000107446	0.736966	0.169925	0.169925	0.415037	0	0.29956
0.251629	0.625708	ENSMUST00000235021	0.222392	0.192645	0.152003	1.32193	0	0
0.251629	0.625708	ENSMUST00000153658	0.222392	0.192645	0.152003	1.32193	0	0
-0.300155	0.625775	ENSMUST00000020153	-1.58496	-1.32193	-1.58496	-2.58496	-0.807355	-2
-0.10157	0.625829	ENSMUST00000110557	-0.403356	-0.5025	-0.584963	-0.415037	-0.432959	-0.947533
-0.150404	0.625952	ENSMUST00000020734	-1.41504	-1	-0.678072	-1.41504	-1.32193	-0.807355
-0.389975	0.626073	ENSMUST00000070117	3.32193	1.26303	1.58496	2	2	1
0.105827	0.626215	ENSMUST00000020150	0.736966	0.893085	0.415037	1	0.847997	0.514573
0.183739	0.626324	ENSMUST00000162308	0.436099	0.643856	0.874469	1.41504	0.736966	0.353637
0.183739	0.626324	ENSMUST00000159018	0.436099	0.643856	0.874469	1.41504	0.736966	0.353637
0.13729	0.626328	ENSMUST00000094818	-0.559427	-0.906891	-0.115477	-0.36257	-0.584963	-0.222392
0.555525	0.626372	ENSMUST00000021381	-0.192645	0.485427	1.58496	1.80735	-0.584963	2.32193
-0.0716114	0.626585	ENSMUST00000022097	1.1635	0.952694	1.1822	1.078	1.19265	0.812914
0.181603	0.626645	ENSMUST00000207932	-3.23266	-3.90689	-3.39232	-3.58496	-3.62449	-2.77761
0.126285	0.626688	ENSMUST00000202772	0.628031	0.440573	0.321928	0.169925	0.736966	0.862496
0.126285	0.626688	ENSMUST00000202354	0.628031	0.440573	0.321928	0.169925	0.736966	0.862496
0.126285	0.626688	ENSMUST00000202610	0.628031	0.440573	0.321928	0.169925	0.736966	0.862496
0.126285	0.626688	ENSMUST00000201410	0.628031	0.440573	0.321928	0.169925	0.736966	0.862496
0.126285	0.626688	ENSMUST00000202474	0.628031	0.440573	0.321928	0.169925	0.736966	0.862496
0.440643	0.626801	ENSMUST00000147114	-2.22239	-0.777608	-2.32193	0	-2	-2
-0.302811	0.627107	ENSMUST00000106391	-1.28951	-1.58496	-2.5025	-1.37851	-2.90689	-2
-0.124187	0.627128	ENSMUST00000221464	0.160465	0.788496	0.115477	0.222392	0.169925	0.29956
-0.0454909	0.627382	ENSMUST00000166603	0.0324215	0.192645	-0.0703893	-0.0489096	0.0671142	0
0.260453	0.627845	ENSMUST00000091233	-1.1375	-2.32193	-1.32193	-1	-1	-2
-0.0831211	0.627887	ENSMUST00000102898	1.4361	1.56343	1.91754	1.58496	1.60881	1.47393
-0.246513	0.628111	ENSMUST00000007253	1.87447	1.5025	1.73697	0.736966	2.22239	1.41504
-0.391574	0.628154	ENSMUST00000204702	2.41504	0.152003	0.678072	0.584963	0.485427	1
0.171725	0.628241	ENSMUST00000114329	0.192645	0.192645	0.584963	0	1	0.485427
-0.333333	0.62836	ENSMUST00000069623	-0.678072	0.678072	0.584963	-1	0.584963	0
-0.333333	0.62836	ENSMUST00000097820	-0.678072	0.678072	0.584963	-1	0.584963	0
-0.333333	0.62836	ENSMUST00000105799	-0.678072	0.678072	0.584963	-1	0.584963	0
-0.333333	0.62836	ENSMUST00000105798	-0.678072	0.678072	0.584963	-1	0.584963	0
-0.333333	0.62836	ENSMUST00000105797	-0.678072	0.678072	0.584963	-1	0.584963	0
-0.333333	0.62836	ENSMUST00000039204	-0.678072	0.678072	0.584963	-1	0.584963	0
0.294841	0.628429	ENSMUST00000074919	-1.26303	-3	-1.90689	-1.58496	-1.58496	-2.11548
-0.828476	0.628431	ENSMUST00000144668	2.80735	0	-2	-1.58496	0.584963	-0.678072
-0.102736	0.62846	ENSMUST00000009036	-0.665581	-0.510195	-0.963474	-1.09954	-0.628031	-0.719892
-0.504445	0.628562	ENSMUST00000033176	4.62449	4.14296	2.02975	2.87447	4.08746	2.32193
0.138346	0.628604	ENSMUST00000102800	1.51457	1.80735	1	1.58496	1.73697	1.41504
0.268027	0.628628	ENSMUST00000178114	-1.45943	-0.736966	-2	-0.584963	-1	-1.80735
0.268027	0.628628	ENSMUST00000049572	-1.45943	-0.736966	-2	-0.584963	-1	-1.80735
-0.565441	0.628782	ENSMUST00000118310	3.80735	1.32193	0.736966	2.32193	1	0.847997
-0.151893	0.628804	ENSMUST00000041042	-0.321928	0	0.584963	0	0	-0.192645
-0.153144	0.628885	ENSMUST00000161476	0.874469	0	0.321928	0.321928	0	0.415037
0.114651	0.628888	ENSMUST00000161154	0	0.241008	0	0.584963	0	0
-0.365773	0.629007	ENSMUST00000154241	-1.36257	-3.32193	-1.9386	-3.16993	-2.66297	-1.88753
0.405169	0.629037	ENSMUST00000026506	-1.87447	-4.16993	-2.66297	-3	-1.848	-2.64386
0.198287	0.629107	ENSMUST00000019625	0.870717	0.777608	0.304855	1.48543	0.402098	0.660514
-0.107382	0.629382	ENSMUST00000023085	1.73697	1.17403	1.52083	1.12553	1.49476	1.48938
-0.389975	0.629424	ENSMUST00000119269	0	-0.415037	1	-1	1	-0.584963
0.378283	0.629814	ENSMUST00000143219	3.43296	3.1375	2.43296	4.52356	2.32193	3.29278
-0.368441	0.629815	ENSMUST00000020307	1.1375	3.12928	1.926	2	0.917538	2.16993
0.169382	0.630001	ENSMUST00000119559	0.807355	0.906891	1.70044	1.58496	1.22239	1.11548
-0.120857	0.630021	ENSMUST00000030971	0.115477	-0.378512	0.263034	0	-0.36257	0
0.113568	0.630244	ENSMUST00000168193	1.02975	1.06711	1.03395	0.847997	1.53605	1.08746
0.0429218	0.63025	ENSMUST00000178235	-0.150025	-0.376563	-0.274175	-0.152003	-0.201634	-0.318361
-0.354174	0.630258	ENSMUST00000174799	-2.11548	-3.58496	-2.45943	-3	-2.22239	-4
0.215841	0.630425	ENSMUST00000041314	-0.455679	-0.351472	-1.54432	-0.540568	-0.469485	-0.693897
0.215841	0.630425	ENSMUST00000235476	-0.455679	-0.351472	-1.54432	-0.540568	-0.469485	-0.693897
-0.301046	0.630492	ENSMUST00000033135	0	0	1.58496	0	0.222392	0.459432
-0.194988	0.630788	ENSMUST00000108807	1	0	0	0	0	0.415037
-0.194988	0.630788	ENSMUST00000200543	0	-0.415037	0	0	0	-1
-0.34604	0.630884	ENSMUST00000114576	2.80735	2.56478	2.36923	1.16993	2.24793	3.2854
-0.34604	0.630884	ENSMUST00000114577	2.80735	2.56478	2.36923	1.16993	2.24793	3.2854
-0.34604	0.630884	ENSMUST00000114575	2.80735	2.56478	2.36923	1.16993	2.24793	3.2854
-0.281774	0.631307	ENSMUST00000001507	1.48543	1.07039	1.32193	0.584963	2	0.447459
0.276692	0.631533	ENSMUST00000147632	0	0.584963	0.584963	0	1.58496	0.415037
-0.112509	0.631554	ENSMUST00000031421	0.621488	0	0.137504	0.321928	0	0.0995357
0.130676	0.631735	ENSMUST00000035493	-1.68589	-1.41504	-1.62149	-1.58496	-1	-1.74543
0.130676	0.631735	ENSMUST00000163168	-1.68589	-1.41504	-1.62149	-1.58496	-1	-1.74543
0.324668	0.631832	ENSMUST00000090785	-0.736966	-1.45943	-2.45943	-0.584963	-1.22239	-1.87447
0.324668	0.631832	ENSMUST00000098849	-0.736966	-1.45943	-2.45943	-0.584963	-1.22239	-1.87447
0.324668	0.631832	ENSMUST00000035519	-0.736966	-1.45943	-2.45943	-0.584963	-1.22239	-1.87447
-0.0108569	0.631961	ENSMUST00000218142	-0.040941	-0.0337251	-0.0383888	-0.014797	-0.0818242	-0.0490045
-0.126941	0.632306	ENSMUST00000192099	-0.263034	-0.415037	-0.263034	0	-0.584963	-0.736966
0.0347528	0.632403	ENSMUST00000113395	0.181607	0.292782	0.383329	0.273018	0.314109	0.374848
0.0347528	0.632403	ENSMUST00000050410	0.181607	0.292782	0.383329	0.273018	0.314109	0.374848
0.0347528	0.632403	ENSMUST00000183946	0.181607	0.292782	0.383329	0.273018	0.314109	0.374848
0.0577836	0.632462	ENSMUST00000093552	-0.394279	-0.275634	-0.332575	-0.0931094	-0.295456	-0.440573
-0.144037	0.632513	ENSMUST00000078214	-0.371969	-0.807355	-0.678072	-0.415037	-1.22239	-0.652077
0.0741308	0.632888	ENSMUST00000168882	-0.321928	0	-0.222392	-0.321928	0	0
0.18606	0.633022	ENSMUST00000086471	-0.211504	0.280108	-0.63743	-0.485427	0.169925	0.304855
-0.342856	0.633349	ENSMUST00000114830	2.80735	1.58496	0.765535	1	1.32193	1.80735
0.067166	0.63367	ENSMUST00000012348	-0.251539	-0.321928	0	0	-0.289507	-0.0824622
-0.376428	0.633917	ENSMUST00000106113	-0.514573	-0.847997	-1	0	-2.32193	-1.16993
-0.356796	0.633955	ENSMUST00000005952	-0.807355	-1.73697	0.321928	-1.58496	-1.22239	-0.485427
-0.12343	0.633993	ENSMUST00000169812	-0.29956	-0.652077	-1	-1	-0.736966	-0.584963
0.187828	0.634107	ENSMUST00000162594	0.415037	0.536053	0.874469	1.41504	0.652077	0.321928
0.134124	0.634169	ENSMUST00000170872	0.0931094	0.906891	0.530515	0.485427	0.736966	0.710493
0.15431	0.63429	ENSMUST00000057500	-1.80735	-0.932886	-1.49185	-1.078	-1.14684	-1.54432
0.269118	0.634642	ENSMUST00000156963	0.415037	0.36257	1	0	1	1.58496
0.215991	0.634759	ENSMUST00000106439	0.547488	0.415037	1	1.58496	0.36257	0.662965
0.375658	0.634769	ENSMUST00000026252	-1.37851	-1.80735	-1.58496	0	-2.32193	-1.32193
-0.176172	0.634805	ENSMUST00000178254	-1.84435	-1.81943	-1.67807	-1.58496	-1.70044	-2.58496
0.383289	0.635245	ENSMUST00000113111	-0.206451	-0.29956	-2.32193	-0.678072	-0.584963	-0.415037
-0.157977	0.635858	ENSMUST00000075299	-1	-0.263034	-0.321928	-1	-0.321928	-0.736966
0.397548	0.635877	ENSMUST00000212836	0.485427	0.736966	0.321928	0.415037	0	2.32193
0.397548	0.635877	ENSMUST00000063761	0.485427	0.736966	0.321928	0.415037	0	2.32193
0.112033	0.636172	ENSMUST00000023238	0.321928	0.874469	0.222392	0.584963	0.584963	0.584963
0.0941035	0.63622	ENSMUST00000035009	-0.938599	-0.710493	-0.440573	-0.415037	-0.584963	-0.807355
-0.38026	0.636331	ENSMUST00000019684	-0.514573	-0.321928	1.58496	-0.584963	0	0.192645
-0.38026	0.636331	ENSMUST00000234557	-0.514573	-0.321928	1.58496	-0.584963	0	0.192645
-0.38026	0.636331	ENSMUST00000002572	-0.514573	-0.321928	1.58496	-0.584963	0	0.192645
-0.38026	0.636331	ENSMUST00000234121	-0.514573	-0.321928	1.58496	-0.584963	0	0.192645
0.268507	0.636354	ENSMUST00000200045	-1.87447	-2.11548	-1.87447	-0.736966	-2.32193	-2
0.23348	0.636507	ENSMUST00000023762	-2.80735	-2.90689	-1.70044	-2.32193	-1.80735	-2.58496
0.212477	0.636581	ENSMUST00000238890	-0.415037	-1	0.263034	0	-0.514573	0
0.212477	0.636581	ENSMUST00000013759	-0.415037	-1	0.263034	0	-0.514573	0
0.219342	0.63663	ENSMUST00000224711	0	0.874469	0.222392	0.584963	0	1.16993
0.229534	0.636638	ENSMUST00000110711	-1.87447	-0.652077	-1.73697	-1.58496	-1.11548	-0.874469
0.229534	0.636638	ENSMUST00000028743	-1.87447	-0.652077	-1.73697	-1.58496	-1.11548	-0.874469
0.229534	0.636638	ENSMUST00000116437	-1.87447	-0.652077	-1.73697	-1.58496	-1.11548	-0.874469
0.32674	0.636914	ENSMUST00000027792	2.73697	1.10434	0.862496	2.11548	1.78427	1.78427
0.352965	0.637	ENSMUST00000147147	0.514573	1.80735	0.678072	0.736966	2.45943	0.862496
-0.0659403	0.637142	ENSMUST00000094469	0.436099	0.353637	0.584963	0.514573	0.485427	0.176878
-0.251629	0.637222	ENSMUST00000028844	-0.106915	1.16993	1.22239	0.736966	0.678072	0.115477
0.268319	0.63732	ENSMUST00000208710	7.98489	6.45943	7.38082	7.96	7.04439	7.62571
-0.14432	0.637338	ENSMUST00000223717	0.847997	1.32193	0.847997	0.678072	1.32193	0.584963
-0.163831	0.637351	ENSMUST00000001480	1.69032	1.36257	1.37197	0.736966	1.55254	1.64386
0.229653	0.638005	ENSMUST00000124992	0.652077	0	-0.678072	0	0	0.662965
0.229653	0.638005	ENSMUST00000135924	0.652077	0	-0.678072	0	0	0.662965
0.18144	0.638314	ENSMUST00000107459	0.321928	0.263034	1	1.22239	0.321928	0.584963
-0.0702697	0.638369	ENSMUST00000237859	0.95109	0.93587	0.63743	0.584963	0.874469	0.854149
0.0614749	0.638407	ENSMUST00000048914	0.137504	0	0	0.321928	0	0
0.163951	0.638852	ENSMUST00000048698	0.678072	1	1	1.58496	1	0.584963
0.163951	0.638852	ENSMUST00000110936	0.678072	1	1	1.58496	1	0.584963
0.163951	0.638852	ENSMUST00000185175	1	1	0.678072	1.58496	0.584963	1
0.189491	0.638906	ENSMUST00000079125	1.1375	0.552541	0.584963	0.847997	0.459432	1.53605
-0.36437	0.639043	ENSMUST00000047906	-0.584963	1	1	0	1	-0.678072
0.28875	0.639362	ENSMUST00000066587	0	-0.222392	-1.32193	-1	0	0.321928
0.28875	0.639362	ENSMUST00000072948	0	-0.222392	-1.32193	-1	0	0.321928
0.28875	0.639362	ENSMUST00000148601	0	-0.222392	-1.32193	-1	0	0.321928
0.198978	0.6396	ENSMUST00000085351	0.540568	1.09954	1.58496	0.777608	1.58496	1.45943
-0.246547	0.639614	ENSMUST00000026558	0.736966	1.77761	1.44746	1.41504	0.321928	1.48543
0.201901	0.640002	ENSMUST00000235400	-0.455679	-0.351472	-1.5025	-0.540568	-0.469485	-0.693897
-0.244169	0.640248	ENSMUST00000025463	-2.26303	-2.77259	-3.16993	-2.5025	-2.66297	-3.77259
-0.38026	0.640625	ENSMUST00000147148	-1.32193	-3.41504	-1.90689	-2.80735	-1.80735	-3.16993
0.295153	0.640635	ENSMUST00000114444	-1.34395	-1.51457	-2.80735	-2.16993	-1.66297	-0.947533
0.0817042	0.640707	ENSMUST00000109354	0.321928	0	0	0.415037	0	0.152003
0.19687	0.640737	ENSMUST00000039286	2.08746	1.32193	0.847997	1.58496	1.58496	1.67807
-0.502322	0.640767	ENSMUST00000112529	1.87447	4.52356	1.87447	3	2	1.76553
-0.0101402	0.640786	ENSMUST00000155452	-0.0641303	-0.0843922	-0.101445	-0.115477	-0.060754	-0.104157
0.226024	0.64089	ENSMUST00000146511	1.90689	1	0.584963	1	1.58496	1.58496
-0.041153	0.641241	ENSMUST00000002518	0.0624641	-0.0614005	-0.129283	-0.175087	-0.104337	0.027745
-0.118437	0.641413	ENSMUST00000173114	1.17509	1	0.570316	0.830075	0.519374	1.04064
-0.0672113	0.641989	ENSMUST00000189605	0.447459	0.768674	0.678072	0.415037	0.736966	0.540568
0.165274	0.642189	ENSMUST00000095947	1.1375	0.652077	0.321928	0.584963	1.32193	0.70044
-0.108776	0.6424	ENSMUST00000067298	0.830075	1.32193	0.95109	1	0.621488	1.15528
-0.123216	0.642424	ENSMUST00000115995	1.82103	1.80735	1.71049	1.90689	1.85798	1.20436
0.219933	0.642641	ENSMUST00000071488	-2.11548	-0.807355	-1.32193	-1.58496	-1	-1
-0.403632	0.642778	ENSMUST00000001724	0.321928	2.32193	0	0	0.584963	0.847997
0.0524897	0.64284	ENSMUST00000071006	0.518467	0.530515	0.452512	0.736966	0.50696	0.415037
0.129912	0.642881	ENSMUST00000060455	0.106915	-0.415037	-0.415037	0	-0.485427	0.152003
0.129912	0.642881	ENSMUST00000099489	0.106915	-0.415037	-0.415037	0	-0.485427	0.152003
-0.111062	0.64338	ENSMUST00000102845	1.05311	1.60039	1.11548	1.41504	1.0614	0.959358
-0.111062	0.64338	ENSMUST00000102844	1.05311	1.60039	1.11548	1.41504	1.0614	0.959358
0.273267	0.643509	ENSMUST00000068795	-3.99095	-3.58496	-4.66297	-4.64386	-3.14296	-3.63227
-0.42012	0.643675	ENSMUST00000110461	-1.09954	-3.16993	-1.58496	-1.58496	-3.45943	-2.07039
-0.42012	0.643675	ENSMUST00000021530	-1.09954	-3.16993	-1.58496	-1.58496	-3.45943	-2.07039
-0.11165	0.643717	ENSMUST00000028282	1.47805	1.6939	2.16993	1.66297	1.58496	1.75899
-0.11165	0.643717	ENSMUST00000077737	1.47805	1.6939	2.16993	1.66297	1.58496	1.75899
0.248431	0.643781	ENSMUST00000111245	0.584963	0.440573	1	0.584963	1.80735	0.378512
-0.318153	0.644228	ENSMUST00000028749	-0.387023	-0.584963	-0.547488	-2	-0.321928	-0.152003
-0.318153	0.644228	ENSMUST00000110716	-0.387023	-0.584963	-0.547488	-2	-0.321928	-0.152003
-0.318153	0.644228	ENSMUST00000028748	-0.387023	-0.584963	-0.547488	-2	-0.321928	-0.152003
0.271972	0.64426	ENSMUST00000238956	-2.70044	-2.32193	-1.70044	-2	-1.16993	-2.73697
0.271972	0.64426	ENSMUST00000060537	-2.70044	-2.32193	-1.70044	-2	-1.16993	-2.73697
0.384001	0.644321	ENSMUST00000138024	0.678072	-1	0	-0.584963	0	1.41504
0.497284	0.644384	ENSMUST00000085708	-0.736966	-3.16993	-1.32193	-0.415037	-0.736966	-2.58496
0.497284	0.644384	ENSMUST00000105238	-0.736966	-3.16993	-1.32193	-0.415037	-0.736966	-2.58496
-0.138346	0.644572	ENSMUST00000162787	0	0.736966	0	0	0.321928	0
-0.150978	0.644579	ENSMUST00000066489	1.52356	1.5502	0.900464	0.807355	1.15754	1.55639
0.176724	0.644651	ENSMUST00000030636	-0.289507	-1.41504	-1	-0.736966	-0.70044	-0.736966
-0.0730391	0.644726	ENSMUST00000004140	-0.584963	-0.125531	-0.415037	-0.415037	-0.514573	-0.415037
0.0657783	0.64507	ENSMUST00000092048	1.12711	0.986579	1.11018	1.36257	1.10128	0.957356
-0.0961066	0.645102	ENSMUST00000033509	0.211504	0.584963	0.169925	0	0.485427	0.192645
0.175356	0.645906	ENSMUST00000020317	-1.80735	-2	-1	-1.32193	-1.22239	-1.73697
-0.0500067	0.646067	ENSMUST00000197681	1.03622	1.26748	1.20163	1.20645	0.971986	1.17688
0.0842657	0.646252	ENSMUST00000007865	0.584963	0.387023	0.332575	0.459432	0.29956	0.798366
0.245655	0.646277	ENSMUST00000133890	-0.584963	-0.415037	-0.415037	0.584963	-1	-0.263034
-0.139597	0.646365	ENSMUST00000159901	0.874469	0.321928	0.321928	0.736966	0	0.36257
0.0647475	0.646413	ENSMUST00000209467	0.746243	0.964376	0.826668	0.830075	1.1304	0.771059
0.245655	0.646716	ENSMUST00000023405	0.874469	0.415037	1	0.736966	0.415037	1.87447
0.172333	0.646941	ENSMUST00000160075	0.436099	0.678072	0.874469	1.41504	0.736966	0.353637
-0.236618	0.647098	ENSMUST00000043456	1.28951	1.58496	0.459432	0.807355	0.321928	1.49476
0.0455016	0.647178	ENSMUST00000147407	-0.449307	-0.526069	-0.296393	-0.459432	-0.255257	-0.420576
0.0520397	0.647448	ENSMUST00000029013	0.308122	0.222392	0.106915	0.415037	0.115477	0.263034
0.0474921	0.647567	ENSMUST00000026576	0.530515	0.476438	0.526069	0.540568	0.719892	0.415037
0.0974744	0.64758	ENSMUST00000064204	1.11548	1.04731	1.06711	0.862496	1.49476	1.16506
0.0925604	0.647775	ENSMUST00000166811	-0.463947	-0.584963	-0.465664	-0.736966	-0.152003	-0.347923
-0.186406	0.6479	ENSMUST00000212897	1.44057	1.078	1.80735	0.736966	1.22239	1.80735
0.125383	0.647954	ENSMUST00000170953	1.11103	0.658963	1.2303	1.44057	0.798366	1.1375
0.18418	0.648409	ENSMUST00000106319	0	0	0.584963	0	1	0.137504
0.240659	0.648661	ENSMUST00000025570	1.94753	1.73697	0.70044	2	2	1.10692
-0.0264834	0.648944	ENSMUST00000193168	0.0326047	-0.0170735	0.0962153	0.0951572	-0.0395284	-0.0233325
-0.177155	0.649409	ENSMUST00000056089	2.2854	1.89308	2.11548	1.32193	2	2.44057
-0.333333	0.64972	ENSMUST00000038080	0	2	0.584963	0.584963	0	1
0.269118	0.649749	ENSMUST00000109930	-1.90689	-0.485427	-2	-1.58496	-1	-1
-0.127539	0.649774	ENSMUST00000114160	0.830075	0.874469	0.415037	1	0.321928	0.415037
0.174876	0.650106	ENSMUST00000080030	2.11548	1.07039	1.87447	2	2	1.58496
-0.119107	0.650165	ENSMUST00000230979	-0.36257	-0.628031	-0.652077	-1	-0.263034	-0.736966
-0.119107	0.650165	ENSMUST00000109775	-0.36257	-0.628031	-0.652077	-1	-0.263034	-0.736966
0.277736	0.650335	ENSMUST00000082430	-5.76818	-5.08037	-4.93546	-5.83289	-4.98489	-4.13303
0.269507	0.650496	ENSMUST00000120194	3.77259	2.58496	2.64386	3	4.04439	2.76553
-0.135089	0.650762	ENSMUST00000040261	0.706269	1.152	0.447459	0.415037	1	0.485427
-0.0755028	0.650857	ENSMUST00000110961	0.169925	0.263034	0	0	0.321928	-0.115477
-0.0755028	0.650857	ENSMUST00000110960	0.169925	0.263034	0	0	0.321928	-0.115477
-0.440643	0.651122	ENSMUST00000020630	1.80735	1.32193	1.41504	-0.584963	1.80735	2
-0.0408795	0.651662	ENSMUST00000108883	-0.111508	-0.247928	-0.0853915	-0.115477	-0.130061	-0.321928
-0.0408795	0.651662	ENSMUST00000102727	-0.111508	-0.247928	-0.0853915	-0.115477	-0.130061	-0.321928
-0.090623	0.651944	ENSMUST00000025045	1.45943	0.866733	1.1375	1	1.08746	1.10434
0.0665574	0.651946	ENSMUST00000172883	0.192645	-0.222392	0	0	0	0.169925
-0.157207	0.651967	ENSMUST00000169503	-1	-0.736966	-1.11548	-1.41504	-1.37851	-0.530515
0.138121	0.652118	ENSMUST00000078357	0.647698	-0.0780025	0.0780025	0.514573	0.547488	0
0.103452	0.6522	ENSMUST00000177955	0.304855	0.184425	0.241008	0.678072	0	0.36257
0.103452	0.6522	ENSMUST00000033901	0.304855	0.184425	0.241008	0.678072	0	0.36257
0.12843	0.652273	ENSMUST00000143108	-0.415037	0.222392	0	0	0.415037	-0.222392
0.0554678	0.652416	ENSMUST00000150350	1.11718	1.46512	1.29052	1.43134	1.27302	1.33487
0.318603	0.65247	ENSMUST00000020657	1.85798	1.36678	0.906891	2.5025	0.584963	2
0.107309	0.652786	ENSMUST00000030286	0.263034	0	0	0	0	0.584963
0.107309	0.652786	ENSMUST00000041266	0	0.263034	0	0.584963	0	0
-0.107309	0.652786	ENSMUST00000201374	0	0.584963	0	0	0	0.263034
-0.107309	0.652786	ENSMUST00000043815	0	0.584963	0	0	0	0.263034
0.107309	0.652786	ENSMUST00000232686	0	0.263034	0	0	0	0.584963
-0.0482367	0.652888	ENSMUST00000202057	0.632268	0.536053	0.63743	0.70044	0.392317	0.568284
0.0905321	0.653158	ENSMUST00000094361	1.922	1.90689	1.78427	1.89308	2.2854	1.70627
0.0175761	0.653306	ENSMUST00000118875	0.61011	0.631232	0.526766	0.577935	0.616959	0.625942
0.0175761	0.653306	ENSMUST00000073605	0.61011	0.631232	0.526766	0.577935	0.616959	0.625942
-0.309639	0.6537	ENSMUST00000177501	1	0.874469	-0.152003	-0.736966	1	0.530515
0.452048	0.653721	ENSMUST00000108859	-1	0.584963	-1.58496	-1.32193	1	-0.321928
-0.101225	0.653739	ENSMUST00000074582	0.678072	0.169925	0.192645	0.415037	0	0.321928
-0.120349	0.653741	ENSMUST00000042675	0.128324	0	0.209453	-0.321928	0.432959	-0.134301
-0.764261	0.654	ENSMUST00000012262	2.80735	0	-2	-1.58496	0.584963	-0.485427
-0.241476	0.654027	ENSMUST00000188641	2.20163	2.87447	1.58496	1.32193	2.22239	2.39232
-0.0584836	0.654194	ENSMUST00000046514	0.367732	0.192645	0.378512	0.152003	0.152003	0.459432
0.0784387	0.654613	ENSMUST00000084882	-1.21733	-1.41226	-1.21551	-0.91908	-1.37529	-1.3154
-0.0997538	0.654628	ENSMUST00000032309	-0.901436	-1.51937	-1.02385	-1.152	-1.28379	-1.30812
-0.0997538	0.654628	ENSMUST00000087865	-0.901436	-1.51937	-1.02385	-1.152	-1.28379	-1.30812
0.414326	0.654717	ENSMUST00000084502	2.32193	2.11548	1.37851	3.32193	0.830075	2.90689
-0.144559	0.654927	ENSMUST00000043962	0.436099	0.137504	0.247928	-0.321928	0.0931094	0.616671
-0.287125	0.654984	ENSMUST00000194543	0.584963	0.777608	-0.137504	-0.874469	0.415037	0.823122
0.351714	0.655025	ENSMUST00000062264	-0.415037	-1	-2	0	-1.87447	-0.485427
0.134027	0.655347	ENSMUST00000237359	0.514573	0.387023	0.736966	0.192645	1	0.847997
0.203812	0.655682	ENSMUST00000222714	0.847997	0.447459	0.584963	0.584963	1.58496	0.321928
0.107823	0.655706	ENSMUST00000167025	-0.125531	-0.710493	-0.234465	0	-0.447459	-0.29956
0.175515	0.655748	ENSMUST00000075280	0	-0.652077	-0.584963	-0.736966	-0.263034	0.289507
-0.210677	0.655865	ENSMUST00000152270	1.58496	1.58496	0.584963	1.41504	0.485427	1.22239
0.0591928	0.655916	ENSMUST00000073868	1.07866	0.927355	1.05528	1.29546	1	0.943416
0.0608417	0.656484	ENSMUST00000114695	-0.275634	-0.321928	0	-0.263034	0	-0.152003
-0.0377397	0.656499	ENSMUST00000004375	0.106915	0.0995357	0.321928	0.14439	0.137504	0.133267
-0.31983	0.656567	ENSMUST00000064798	1.05247	2.5025	0.906891	0.459432	1.9386	1.10434
0.16834	0.65659	ENSMUST00000080058	-1.63227	-2.20163	-1.52356	-1.58496	-1.152	-2.11548
-0.343249	0.656614	ENSMUST00000200830	1.22239	0	0	-1	1	0.192645
-0.343249	0.656614	ENSMUST00000087195	1.22239	0	0	-1	1	0.192645
-0.0542433	0.656899	ENSMUST00000114476	0.518467	0.570316	0.722466	0.652077	0.36257	0.633872
-0.149032	0.656915	ENSMUST00000040372	0.807355	1.32193	0.807355	0.378512	1.26303	0.847997
-0.149032	0.656915	ENSMUST00000166412	0.807355	1.32193	0.807355	0.378512	1.26303	0.847997
-0.408124	0.656928	ENSMUST00000204135	0	-2.11548	-1	-0.584963	-1.16993	-2.58496
-0.244591	0.657144	ENSMUST00000219374	-1.76184	-2.15528	-2.51457	-1.5025	-2.926	-2.73697
-0.107707	0.65729	ENSMUST00000040538	-0.540568	-1.04182	-0.652077	-1.16993	-0.777608	-0.610053
0.30987	0.657678	ENSMUST00000114155	0.222392	2.16993	0.736966	1	1.32193	1.73697
-0.0916199	0.657799	ENSMUST00000032748	0.222392	-0.169925	0.415037	0	0.192645	0
0.175356	0.657883	ENSMUST00000034945	-2.16993	-1.67807	-1.80735	-2.32193	-1.22239	-1.58496
0.0191774	0.657953	ENSMUST00000137579	0.13493	0.125531	0.125531	0.192645	0.0740006	0.176878
0.269118	0.658004	ENSMUST00000132623	0	-1.58496	-0.485427	0	-1	-0.263034
0.269118	0.658004	ENSMUST00000107821	0	-1.58496	-0.485427	0	-1	-0.263034
0.0742482	0.658212	ENSMUST00000013773	0	0.169925	0.321928	0	0.415037	0.29956
-0.534548	0.658558	ENSMUST00000097936	-4.5518	-6.21778	-4.03924	-6.86419	-5.7587	-3.78958
0.0876781	0.658889	ENSMUST00000102935	0	0.415037	0	0	0.415037	0.263034
0.0876781	0.658889	ENSMUST00000028349	0	0.415037	0	0	0.415037	0.263034
-0.0876781	0.658889	ENSMUST00000114732	0.415037	0.263034	0	0	0	0.415037
-0.206426	0.659051	ENSMUST00000078902	0.125531	1.19265	0	0.321928	-0.125531	0.5025
-0.13805	0.65928	ENSMUST00000037983	0.536053	0.807355	0.0931094	0.321928	0.70044	0
-0.0590389	0.659293	ENSMUST00000102625	0.201634	0.459432	0.275634	0.115477	0.440573	0.203533
0.0175104	0.659305	ENSMUST00000046746	0.232291	0.329568	0.293196	0.25634	0.331206	0.320041
0.264002	0.659597	ENSMUST00000114276	-1.80735	-1.5025	-2.5025	-2.58496	-1.08746	-1.34792
-0.0916199	0.659714	ENSMUST00000017354	0.152003	-0.321928	0.222392	0	-0.222392	0
-0.228705	0.660825	ENSMUST00000024698	-2.02975	-1.98423	-1.61471	-2.90689	-1.39232	-2.0156
-0.192296	0.660869	ENSMUST00000074575	1.45943	1.09954	0.584963	0.321928	1.41504	0.830075
0.119489	0.660926	ENSMUST00000081497	0.289507	0.736966	0.106915	0.736966	0.584963	0.169925
-0.0840597	0.660987	ENSMUST00000001569	0.494765	0.447459	0.184425	0.137504	0.152003	0.584963
0.174223	0.661049	ENSMUST00000049628	1.3388	0.815575	1.51457	0.807355	1.77761	1.60666
-0.24281	0.661439	ENSMUST00000176268	1.45943	1.51937	2.27302	0.678072	2.1375	1.70782
-0.121283	0.661579	ENSMUST00000227819	-1.5025	-1.72247	-1.76553	-1.32193	-2	-2.03242
0.293632	0.661633	ENSMUST00000029053	1.54057	1.80735	0	1.73697	1.09954	1.39232
-0.446617	0.661827	ENSMUST00000107302	1.16993	-0.321928	-0.678072	-1.58496	1	-0.584963
-0.446617	0.661827	ENSMUST00000107303	1.16993	-0.321928	-0.678072	-1.58496	1	-0.584963
-0.446617	0.661827	ENSMUST00000017945	1.16993	-0.321928	-0.678072	-1.58496	1	-0.584963
0.0167712	0.661953	ENSMUST00000117757	0.608421	0.629513	0.526287	0.577935	0.613145	0.623454
-0.302336	0.662292	ENSMUST00000057561	3.11548	2.08746	1.22239	2.45943	1.58496	1.47393
0.241867	0.662556	ENSMUST00000121796	-2.41504	-1	-1.16993	-0.874469	-1.32193	-1.66297
0.241867	0.662556	ENSMUST00000120539	-2.41504	-1	-1.16993	-0.874469	-1.32193	-1.66297
-0.282666	0.662675	ENSMUST00000219895	-0.736966	0	0	-1.58496	0	0
-0.0800621	0.662688	ENSMUST00000067218	0	0.14439	0.0740006	-0.280108	0	0.258312
0.213939	0.662731	ENSMUST00000032491	-1.71621	-1.12553	-0.736966	-0.485427	-0.788496	-1.66297
-0.411894	0.662792	ENSMUST00000020637	-3.88753	-3.76553	-2.70044	-2.70044	-3.58496	-5.30378
-0.113283	0.662864	ENSMUST00000154463	0	0.584963	0.584963	0	0.415037	0.415037
0.198205	0.662868	ENSMUST00000023599	-3.34577	-2.56071	-2.03242	-2.32193	-2.32193	-2.70044
0.266776	0.663164	ENSMUST00000021091	0.678072	1.05889	0.807355	2	0.192645	1.152
0.266776	0.663164	ENSMUST00000102520	0.678072	1.05889	0.807355	2	0.192645	1.152
0.286607	0.663372	ENSMUST00000027947	0.192645	0.584963	-0.678072	-0.415037	1.22239	0.152003
0.286607	0.663372	ENSMUST00000066632	0.192645	0.584963	-0.678072	-0.415037	1.22239	0.152003
0.286607	0.663372	ENSMUST00000123384	0.192645	0.584963	-0.678072	-0.415037	1.22239	0.152003
0.286607	0.663372	ENSMUST00000110899	0.192645	0.584963	-0.678072	-0.415037	1.22239	0.152003
0.182332	0.663665	ENSMUST00000071169	-0.152003	-1.09954	-0.169925	0	-0.736966	-0.137504
0.182332	0.663665	ENSMUST00000038893	-0.152003	-1.09954	-0.169925	0	-0.736966	-0.137504
0.134604	0.664034	ENSMUST00000075884	0.514573	0.36257	0.736966	0.169925	1	0.847997
0.134604	0.664034	ENSMUST00000238120	0.514573	0.36257	0.736966	0.169925	1	0.847997
0.070189	0.664102	ENSMUST00000161241	-0.36257	-0.169925	0	-0.321928	0	0
0.027358	0.66418	ENSMUST00000041053	0.137504	0.321928	0.237039	0.289507	0.245112	0.243926
-0.259203	0.66442	ENSMUST00000179784	1.19265	2.32193	1.58496	1	1	2.32193
-0.259203	0.66442	ENSMUST00000082262	1.19265	2.32193	1.58496	1	1	2.32193
-0.178866	0.664425	ENSMUST00000166395	-0.63743	-1.32193	-0.893085	-1	-1.73697	-0.652077
-0.178866	0.664425	ENSMUST00000118283	-0.63743	-1.32193	-0.893085	-1	-1.73697	-0.652077
-0.190105	0.664529	ENSMUST00000078717	-0.652077	-0.584963	0.485427	-0.321928	-0.321928	-0.678072
-0.259203	0.664539	ENSMUST00000030628	-0.459432	0.169925	1	0.584963	0	-0.652077
0.107309	0.664855	ENSMUST00000162686	0.485427	0	0.263034	0	0.584963	0.485427
0.138346	0.66488	ENSMUST00000189728	1.16993	0.415037	0.36257	1	0.584963	0.777608
0.641604	0.664882	ENSMUST00000027878	0.152003	-1.32193	-2.58496	1.58496	-2	-1.41504
0.0932521	0.664906	ENSMUST00000054289	1.04924	1.46428	0.847997	1.2854	1.25154	1.10434
0.178089	0.665115	ENSMUST00000163455	-0.70044	-0.289507	-1.32193	-0.584963	-1	-0.192645
0.0337972	0.665132	ENSMUST00000030651	-0.140178	-0.0931094	0	0	-0.160465	0.0285692
-0.175356	0.665149	ENSMUST00000225141	0.415037	0.736966	1.58496	0.736966	0.736966	0.736966
-0.175356	0.665149	ENSMUST00000025847	0.415037	0.736966	1.58496	0.736966	0.736966	0.736966
0.0652264	0.666172	ENSMUST00000026009	0.234465	0.440573	0.485427	0.678072	0.378512	0.29956
-0.133207	0.66618	ENSMUST00000164542	-1.16993	-1.52356	-1.45943	-2	-1.1375	-1.41504
-0.177498	0.66649	ENSMUST00000093357	0.893085	1.26303	0.584963	0.415037	0.415037	1.37851
0.458792	0.666641	ENSMUST00000099084	0.530515	1.58496	-0.415037	2.32193	-0.415037	1.16993
0.458792	0.666641	ENSMUST00000177633	0.530515	1.58496	-0.415037	2.32193	-0.415037	1.16993
0.458792	0.666641	ENSMUST00000170272	0.530515	1.58496	-0.415037	2.32193	-0.415037	1.16993
0.458792	0.666641	ENSMUST00000109266	0.530515	1.58496	-0.415037	2.32193	-0.415037	1.16993
-0.0898202	0.666783	ENSMUST00000114873	0.584963	0.736966	0.321928	0.415037	0.222392	0.736966
-0.0898202	0.666783	ENSMUST00000097360	0.584963	0.736966	0.321928	0.415037	0.222392	0.736966
-0.062784	0.666801	ENSMUST00000029082	0.930737	1.05063	1.1375	1.19265	0.788496	0.949374
0.26654	0.666926	ENSMUST00000201575	-3.97728	-4.32193	-2.9542	-4.08746	-2.72247	-3.64386
0.26654	0.666926	ENSMUST00000202868	-3.97728	-4.32193	-2.9542	-4.08746	-2.72247	-3.64386
0.26079	0.667095	ENSMUST00000124436	-1.5502	-1.62449	-3	-2	-1.22239	-2.16993
0.195433	0.667158	ENSMUST00000109601	-3.55459	-3.5025	-2.52356	-3.32193	-2.5025	-3.16993
-0.105156	0.667184	ENSMUST00000174779	1.17509	0.960472	0.584963	0.830075	0.534336	1.04064
-0.105156	0.667184	ENSMUST00000025246	1.17509	0.960472	0.584963	0.830075	0.534336	1.04064
-0.229856	0.667255	ENSMUST00000174711	1.48543	1.58496	0.263034	1.16993	0.415037	1.05889
0.473461	0.667342	ENSMUST00000238368	-0.721284	-2.74894	-1.58496	-2.76553	0.0537713	-0.923038
-0.0566417	0.667349	ENSMUST00000112300	0.321928	0	0	0	0	0.152003
0.0566417	0.667349	ENSMUST00000026354	0	0	0.152003	0	0.321928	0
0.100803	0.667833	ENSMUST00000239304	0.584963	0	0.201634	0.584963	0.125531	0.378512
0.100803	0.667833	ENSMUST00000226047	0.584963	0	0.201634	0.584963	0.125531	0.378512
0.135509	0.667879	ENSMUST00000051698	2.60572	2.62583	2.6746	3.22239	2.28293	2.80735
0.135509	0.667879	ENSMUST00000169343	2.60572	2.62583	2.6746	3.22239	2.28293	2.80735
-0.438501	0.667999	ENSMUST00000106399	-1.16993	-0.584963	0.485427	0.584963	-2.16993	-1
0.240822	0.668012	ENSMUST00000069695	-1.58496	-2.45943	-1	-1.32193	-1	-2
0.137389	0.668293	ENSMUST00000086294	0.241008	0.255257	0.459432	1	0.169925	0.197939
0.0491477	0.668588	ENSMUST00000232873	0.50696	0.530515	0.452512	0.736966	0.485427	0.415037
0.0491477	0.668588	ENSMUST00000233752	0.50696	0.530515	0.452512	0.736966	0.485427	0.415037
-0.161809	0.668692	ENSMUST00000186794	1	0.222392	0.263034	0	0.807355	0.192645
0.142948	0.668883	ENSMUST00000235069	0.263034	0.321928	0.263034	1	0.169925	0.106915
-0.0889288	0.668963	ENSMUST00000228119	0.192645	0.137504	-0.192645	-0.321928	0	0.192645
0.249487	0.669044	ENSMUST00000102617	-1.26303	-1.80735	-1.22239	-0.321928	-1.22239	-2
-0.141705	0.669263	ENSMUST00000087883	4.7997	4.94837	4.43582	5.10852	4.31159	4.33866
-0.259203	0.669292	ENSMUST00000210594	1.58496	0	0.192645	0	0.263034	0.736966
-0.0971403	0.669983	ENSMUST00000093234	0.280108	0.182864	0.807355	0.36257	0.234465	0.381871
-0.106654	0.670011	ENSMUST00000023276	-0.341037	-0.0874628	-0.584963	-0.263034	-0.807355	-0.263034
-0.106654	0.670011	ENSMUST00000089770	-0.341037	-0.0874628	-0.584963	-0.263034	-0.807355	-0.263034
0.202561	0.67011	ENSMUST00000020149	-1.89308	-1	-1	-0.584963	-1	-1.70044
0.0477685	0.670112	ENSMUST00000173731	0.777608	0.459432	0.552541	0.678072	0.584963	0.669851
-0.0769848	0.67036	ENSMUST00000005975	-0.106915	0.115477	0	-0.321928	0.192645	-0.0931094
-0.32576	0.670478	ENSMUST00000102484	-0.263034	-1.41504	-0.321928	-1.58496	-1.58496	0.192645
0.619941	0.670578	ENSMUST00000069041	0.192645	-3.80735	-2	-2.16993	0	-1.58496
0.302297	0.670976	ENSMUST00000022909	1	0.678072	1	0	1.58496	2
-0.0158686	0.671318	ENSMUST00000211365	0.0916305	0.0916305	0.0291463	0	0.0857299	0.0790716
-0.256943	0.671517	ENSMUST00000019929	0.70044	1.73697	0.485427	0	0.736966	1.41504
-0.194988	0.671838	ENSMUST00000113301	0.321928	1.58496	0.678072	0.415037	0.584963	1
0.0283788	0.672058	ENSMUST00000084129	0.180572	0.289507	0.222392	0.222392	0.192645	0.36257
0.0283788	0.672058	ENSMUST00000030860	0.180572	0.289507	0.222392	0.222392	0.192645	0.36257
-0.0633236	0.672061	ENSMUST00000099980	0.289507	0.222392	0	0	0	0.321928
0.171524	0.672138	ENSMUST00000022808	1.90689	1.41504	0.807355	1.16993	1.73697	1.73697
-0.153144	0.672538	ENSMUST00000111338	-0.736966	-0.263034	0	-0.584963	0	-0.874469
-0.153144	0.672538	ENSMUST00000111337	-0.736966	-0.263034	0	-0.584963	0	-0.874469
-0.153144	0.672538	ENSMUST00000099716	-0.736966	-0.263034	0	-0.584963	0	-0.874469
-0.153144	0.672538	ENSMUST00000046769	-0.736966	-0.263034	0	-0.584963	0	-0.874469
-0.294772	0.67264	ENSMUST00000176116	0.722466	1.17834	2.27302	0.192645	1.65208	1.44478
-0.126248	0.672765	ENSMUST00000007251	0.440573	0.321928	0.893085	0.584963	0	0.691878
-0.12843	0.672852	ENSMUST00000189378	-0.321928	-0.584963	-0.222392	-1	-0.321928	-0.192645
0.166691	0.672866	ENSMUST00000081946	0.347923	0.152003	0	0	1	0
0.0876781	0.672886	ENSMUST00000078061	0.152003	0.36257	0.222392	0	0.584963	0.415037
0.0876781	0.672886	ENSMUST00000097342	0.152003	0.36257	0.222392	0	0.584963	0.415037
-0.248115	0.672924	ENSMUST00000005671	1	0.63743	-0.378512	-0.485427	0.263034	0.736966
0.0451202	0.67296	ENSMUST00000002128	-0.131245	0.0588937	-0.247928	-0.106915	0	-0.0780025
0.0451202	0.67296	ENSMUST00000108322	-0.131245	0.0588937	-0.247928	-0.106915	0	-0.0780025
0.0451202	0.67296	ENSMUST00000056241	-0.131245	0.0588937	-0.247928	-0.106915	0	-0.0780025
-0.0348991	0.673032	ENSMUST00000108629	0.175087	0.192645	0.152003	0	0.180572	0.234465
-0.324509	0.673139	ENSMUST00000025106	-2.32193	-1.41504	-1.45943	-1	-2	-3.16993
-0.195537	0.673262	ENSMUST00000112055	-0.716207	-0.793549	-0.652077	-1.70044	-0.652077	-0.395929
0.175356	0.673622	ENSMUST00000046022	0.736966	0	0.584963	1	0	0.847997
-0.124799	0.673731	ENSMUST00000029316	1	0.736966	1.22239	0.584963	1.32193	0.678072
-0.18553	0.673981	ENSMUST00000126116	-2.05733	-1.97199	-1.86673	-2.8413	-1.53605	-2.07529
0.0702989	0.674101	ENSMUST00000033769	-0.321928	-0.736966	-0.736966	-0.584963	-0.584963	-0.415037
-0.131943	0.674614	ENSMUST00000106653	1.05445	0.819428	1.152	1.32193	0.415037	0.893085
-0.131943	0.674614	ENSMUST00000210309	1.05445	0.819428	1.152	1.32193	0.415037	0.893085
0.251431	0.674666	ENSMUST00000100489	-0.672425	-1	-1.2854	-0.263034	-1.73697	-0.203533
-0.187414	0.674673	ENSMUST00000071898	0.807355	0.807355	1.16993	0	1.22239	1
-0.187414	0.674673	ENSMUST00000229287	0.807355	0.807355	1.16993	0	1.22239	1
0.143468	0.674884	ENSMUST00000142997	-2.20645	-2.152	-2.62449	-1.73697	-2.67807	-2.1375
-0.217359	0.67493	ENSMUST00000006525	0.652077	0	0.584963	-0.415037	0	1
0.0260647	0.674931	ENSMUST00000047419	0.328623	0.473931	0.356144	0.473931	0.415037	0.347923
0.0510928	0.675101	ENSMUST00000004396	0.430634	0.182203	0.283793	0.201634	0.5025	0.345775
0.0510928	0.675101	ENSMUST00000143101	0.430634	0.182203	0.283793	0.201634	0.5025	0.345775
0.0510928	0.675101	ENSMUST00000149646	0.430634	0.182203	0.283793	0.201634	0.5025	0.345775
0.230621	0.675251	ENSMUST00000210587	1.48543	0.925999	1.41504	2.32193	0.736966	1.45943
0.130195	0.675315	ENSMUST00000120105	-1.19265	-1.58496	-1.37851	-1	-1	-1.76553
0.0726882	0.675503	ENSMUST00000016396	0.475733	0.55141	0.906891	0.893085	0.61891	0.640104
-0.116133	0.67572	ENSMUST00000086880	-0.0824622	-0.180572	-0.540568	-0.736966	0	-0.415037
0.171524	0.675723	ENSMUST00000046603	-0.736966	-0.736966	-0.847997	0	-0.584963	-1.22239
0.0462042	0.675935	ENSMUST00000163967	-1.26607	-1.29258	-1.45351	-1.37346	-1.1247	-1.3754
0.171524	0.676014	ENSMUST00000123277	0	0.485427	0	0	0	1
-0.0924779	0.676069	ENSMUST00000215833	0.552541	0.5025	0.321928	0	0.584963	0.514573
0.0891601	0.676071	ENSMUST00000142572	0.678072	0.447459	0.321928	0.736966	0.736966	0.241008
0.0891601	0.676071	ENSMUST00000130687	0.678072	0.447459	0.321928	0.736966	0.736966	0.241008
-0.260431	0.676162	ENSMUST00000049937	-1.52356	-2.08746	-1.51457	-1.32193	-3	-1.58496
-0.0807778	0.676217	ENSMUST00000000304	0.36257	0.459432	0	0	0.192645	0.387023
0.231998	0.676432	ENSMUST00000168419	-0.847997	-0.807355	-2.16993	-0.584963	-1.22239	-1.32193
-0.213527	0.676575	ENSMUST00000046558	0.652077	1.73697	0.321928	0.584963	0.485427	1
-0.151002	0.676579	ENSMUST00000033737	0.678072	0.459432	0.485427	0	1	0.169925
-0.151002	0.676579	ENSMUST00000077243	0.678072	0.459432	0.485427	0	1	0.169925
0.346881	0.67662	ENSMUST00000162976	-0.36257	-2	-0.263034	-1.58496	0	0
-0.265094	0.676764	ENSMUST00000030513	1.48543	0.5025	0	0	0	1.19265
-0.121829	0.676996	ENSMUST00000047616	0.415037	0.50696	0.652077	0.222392	0.0931094	0.893085
-0.049428	0.677285	ENSMUST00000215510	-0.211504	-0.241008	0.0780025	-0.192645	-0.137504	-0.192645
0.260684	0.677354	ENSMUST00000084214	0.469485	0	0.321928	0.736966	-0.485427	1.32193
0.260684	0.677354	ENSMUST00000105831	0.469485	0	0.321928	0.736966	-0.485427	1.32193
-0.219956	0.677363	ENSMUST00000006254	1.58496	1.77761	1	0.652077	1	2.05063
-0.313702	0.677403	ENSMUST00000132517	1	2	0	0	0.736966	1.32193
-0.0631258	0.677428	ENSMUST00000135934	0	-0.180572	-0.152003	-0.415037	-0.106915	0
0.0755028	0.677687	ENSMUST00000002133	-0.169925	-0.452512	0.0740006	0	-0.169925	-0.152003
-0.117505	0.677779	ENSMUST00000208359	0.263034	0.289507	1	0.415037	0.485427	0.29956
0.0229717	0.677784	ENSMUST00000227250	-0.128898	-0.194503	-0.121991	-0.0374747	-0.180572	-0.158429
0.154076	0.677898	ENSMUST00000097856	0.436099	0.530515	0.263034	0.415037	1.16993	0.106915
0.27639	0.678042	ENSMUST00000125040	-1.23704	-1.51457	-2.85798	-2.16993	-1.66297	-0.947533
0.0391774	0.678058	ENSMUST00000015236	0.704544	0.791413	0.517848	0.688056	0.70044	0.742842
-0.240308	0.678139	ENSMUST00000164378	1.32193	1.76553	2.87447	2	2	1.24101
-0.240308	0.678139	ENSMUST00000169094	1.32193	1.76553	2.87447	2	2	1.24101
-0.172012	0.678204	ENSMUST00000182898	1.52356	2.66297	1.9386	1.58496	1.8365	2.18763
0.177274	0.678265	ENSMUST00000013807	0.436099	-0.643856	-0.530515	0.263034	-0.106915	-0.36257
-0.21825	0.678279	ENSMUST00000102928	-0.514573	0.777608	0.514573	0.584963	-0.36257	-0.0995357
-0.194061	0.678484	ENSMUST00000026976	0.49304	0.719892	0.716207	0.289507	-0.152003	1.20945
0.0440457	0.678598	ENSMUST00000199450	0.964667	1.11548	0.968291	1.20645	0.917538	1.05658
0.262668	0.678728	ENSMUST00000021822	-0.796467	-1.86507	-2.41504	-1.58496	-0.777608	-1.926
0.157977	0.678792	ENSMUST00000190298	-0.152003	0.263034	-0.736966	-0.415037	0.263034	0
0.192728	0.678848	ENSMUST00000090561	-0.70044	-0.485427	-1.58496	-1	-1	-0.192645
0.263804	0.679004	ENSMUST00000035222	-0.736966	-1.58496	-2	-2	-0.415037	-1.11548
0.179675	0.679076	ENSMUST00000110361	-4.1964	-3.36923	-3.08746	-3.70044	-3.45943	-2.9542
0.259203	0.679088	ENSMUST00000033040	-1.32193	-1	-0.847997	-0.584963	-1.80735	0
0.22005	0.679251	ENSMUST00000199195	0.36257	0.584963	0	0	1.41504	0.192645
0.105167	0.679255	ENSMUST00000121564	-0.222392	0	0	0	0.415037	-0.321928
0.105167	0.679255	ENSMUST00000059057	-0.222392	0	0	0	0.415037	-0.321928
-0.0263153	0.679271	ENSMUST00000038406	0.283793	0.222392	0.175087	0.222392	0.106915	0.273018
-0.313822	0.679411	ENSMUST00000105255	-2.76553	-2.73697	-0.917538	-1.87447	-2.52356	-2.96347
0.105167	0.679456	ENSMUST00000076258	-0.222392	-0.263034	-0.736966	0	-0.584963	-0.321928
0.105167	0.679456	ENSMUST00000140761	-0.222392	-0.263034	-0.736966	0	-0.584963	-0.321928
0.130772	0.67949	ENSMUST00000034915	0.222392	0.192645	0	0	0	0.807355
0.0576079	0.67985	ENSMUST00000089403	0.184425	0.0614005	-0.152003	0.152003	0.192645	-0.0780025
0.0576079	0.67985	ENSMUST00000077595	0.184425	0.0614005	-0.152003	0.152003	0.192645	-0.0780025
0.0576079	0.67985	ENSMUST00000089402	0.184425	0.0614005	-0.152003	0.152003	0.192645	-0.0780025
-0.0653067	0.679894	ENSMUST00000030404	0.347923	0.169925	0	0	0.321928	0
0.218451	0.679941	ENSMUST00000120542	0.736966	2	0.736966	1	1.32193	1.80735
-0.0885695	0.679967	ENSMUST00000002466	-0.289507	-0.222392	-0.321928	0	-0.584963	-0.514573
0.155835	0.680007	ENSMUST00000112068	-0.428843	-1.078	-0.337035	0	-0.906891	-0.469485
-0.161	0.680335	ENSMUST00000049567	0.304855	-0.447459	0.263034	-0.415037	-0.36257	0.415037
-0.176324	0.680656	ENSMUST00000125127	-2.12553	-2.77259	-3.16993	-2.5025	-2.73697	-3.35755
-0.0197868	0.680671	ENSMUST00000022163	0.332575	0.297266	0.354665	0.241008	0.378512	0.305626
-0.0197868	0.680671	ENSMUST00000152704	0.332575	0.297266	0.354665	0.241008	0.378512	0.305626
0.360428	0.680915	ENSMUST00000004097	-0.192645	-0.584963	1.80735	1	0.263034	0.847997
-0.114883	0.680919	ENSMUST00000045372	1.1375	0.347923	0.514573	0.584963	0.485427	0.584963
-0.078867	0.680964	ENSMUST00000122290	1.11548	0.793549	0.938599	0.584963	0.938599	1.08746
-0.386143	0.681107	ENSMUST00000027752	-0.485427	-1	-2.80735	-2.32193	-0.807355	-2.32193
0.182812	0.681525	ENSMUST00000222583	0.884523	1	0.917538	0.847997	1.87447	0.628031
0.182812	0.681525	ENSMUST00000220555	0.884523	1	0.917538	0.847997	1.87447	0.628031
-0.161809	0.681567	ENSMUST00000235245	1	0.415037	0	0.736966	0	0.192645
0.0302045	0.682092	ENSMUST00000106345	-0.215729	-0.060121	-0.192645	-0.175087	-0.0291463	-0.173648
-0.0575511	0.682132	ENSMUST00000020501	0.521953	0.478047	0.706269	0.347923	0.716207	0.469485
0.194988	0.682226	ENSMUST00000110053	1	0	0	1	0.584963	0
-0.107309	0.682473	ENSMUST00000037540	-1.32193	-1.41504	-1.26303	-1.58496	-1	-1.73697
-0.312262	0.682526	ENSMUST00000105256	-2.67807	-2.73697	-0.830075	-1.87447	-2.45943	-2.848
0.425845	0.682532	ENSMUST00000226785	1.45943	2	0.263034	0.415037	3.16993	1.41504
-0.0814729	0.683282	ENSMUST00000028470	0	0	0.485427	0	0	0.241008
-0.139597	0.68361	ENSMUST00000103036	0.584963	0	0.807355	0	0.263034	0.710493
-0.121702	0.683709	ENSMUST00000036691	-1.76553	-1.44057	-1.4021	-2.1375	-1.34395	-1.49185
-0.107309	0.683831	ENSMUST00000178267	0.584963	0.584963	0	0	0.485427	0.36257
-0.107309	0.683831	ENSMUST00000047746	0.584963	0.584963	0	0	0.485427	0.36257
-0.0879597	0.683954	ENSMUST00000163279	2.29052	2.57894	1.97124	2.04731	2.34395	2.18556
-0.12863	0.683984	ENSMUST00000134077	1.48543	0.807355	1	0.584963	1.32193	1
-0.0849217	0.6841	ENSMUST00000136757	0.475338	0.667425	0.378512	0.628031	0.0874628	0.551015
-0.0849217	0.6841	ENSMUST00000178078	0.475338	0.667425	0.378512	0.628031	0.0874628	0.551015
-0.0849217	0.6841	ENSMUST00000042627	0.475338	0.667425	0.378512	0.628031	0.0874628	0.551015
0.0115838	0.684109	ENSMUST00000235196	0.83063	0.851243	0.869721	0.817136	0.875274	0.893935
0.204164	0.684252	ENSMUST00000072334	0.415037	1.04731	1.58496	1.80735	0.70044	1.152
-0.0453114	0.684567	ENSMUST00000054607	0	0.241008	-0.0544478	0	0.0995357	-0.0489096
0.0234631	0.6847	ENSMUST00000113896	0.0824622	0.247928	0.152003	0.169925	0.222392	0.160465
0.0234631	0.6847	ENSMUST00000113897	0.0824622	0.247928	0.152003	0.169925	0.222392	0.160465
0.0234631	0.6847	ENSMUST00000113895	0.0824622	0.247928	0.152003	0.169925	0.222392	0.160465
0.0986443	0.684722	ENSMUST00000025503	0.678072	1	1	1	1.32193	0.652077
0.32576	0.684809	ENSMUST00000063854	2	1.41504	1	2.58496	0.485427	2.32193
-0.334966	0.684967	ENSMUST00000033060	-1.63743	-3.36923	-2.73697	-3.45943	-1.76553	-3.52356
-0.194988	0.68508	ENSMUST00000087315	0.847997	1	0.222392	1.22239	0	0.263034
0.129753	0.685481	ENSMUST00000049064	1.45943	1.45943	0.807355	1	1.41504	1.70044
0.528321	0.68549	ENSMUST00000193170	1.1375	0.736966	-1	1	-1	2.45943
-0.435147	0.685632	ENSMUST00000067955	3.85798	2.32193	1	1	2	2.87447
-0.435147	0.685632	ENSMUST00000112001	3.85798	2.32193	1	1	2	2.87447
-0.241248	0.685664	ENSMUST00000088357	-1.08746	-2.5025	-1.1375	-1.80735	-1.32193	-2.32193
-0.0984853	0.685845	ENSMUST00000111819	0.125531	0	0.584963	0.415037	0	0
-0.0984853	0.685845	ENSMUST00000111818	0.125531	0	0.584963	0.415037	0	0
-0.200647	0.685852	ENSMUST00000197432	1.29956	0.428843	0.938599	0.222392	1.44057	0.402098
-0.200647	0.685852	ENSMUST00000197786	1.29956	0.428843	0.938599	0.222392	1.44057	0.402098
-0.177836	0.685862	ENSMUST00000001845	-2.05733	-1.97199	-1.88982	-2.8413	-1.53605	-2.07529
-0.1024	0.685981	ENSMUST00000110688	0.430634	0.111031	-0.321928	0	-0.0874628	0
-0.156534	0.686044	ENSMUST00000118628	1.41504	0.263034	0.765535	0.584963	0.736966	0.652077
0.0650322	0.68648	ENSMUST00000156915	0.887525	0.902153	0.768674	0.678072	0.925999	1.14938
0.194988	0.686654	ENSMUST00000002808	-0.847997	0.263034	-1	-0.584963	0	-0.415037
0.460274	0.686716	ENSMUST00000011058	0.678072	3	0.263034	1	1.32193	3
-0.157977	0.686814	ENSMUST00000036156	0.736966	1	0.736966	1	0	1
-0.0762729	0.686894	ENSMUST00000166960	0.321928	0.321928	0	0	0	0.415037
-0.485226	0.687086	ENSMUST00000114159	3	1.26303	-0.584963	1	0.415037	0.807355
-0.485226	0.687086	ENSMUST00000028300	3	1.26303	-0.584963	1	0.415037	0.807355
-0.0536303	0.687456	ENSMUST00000207779	0	0	-0.0671142	-0.263034	0.131245	-0.0962153
-0.156495	0.687877	ENSMUST00000145259	-1.89308	-2.80735	-1.87447	-2.45943	-2	-2.58496
-0.130772	0.688023	ENSMUST00000003529	1.32193	0.847997	0.584963	1	1	0.36257
-0.194988	0.688071	ENSMUST00000088248	0	1	-0.415037	0	0	0
0.0426236	0.68808	ENSMUST00000068045	-0.304855	-0.347923	-0.243926	-0.160465	-0.173648	-0.43472
0.206393	0.688116	ENSMUST00000070215	0.321928	0.321928	-1	0	0.263034	0
0.259203	0.688173	ENSMUST00000150479	-2	-0.584963	-0.321928	-0.584963	-0.321928	-1.22239
0.04007	0.688221	ENSMUST00000170715	0.861617	1.00972	0.72514	0.963474	0.91427	0.838938
-0.101227	0.68831	ENSMUST00000186202	2.00562	2.16993	2.60572	2.32193	1.85798	2.29768
-0.101227	0.68831	ENSMUST00000027151	2.00562	2.16993	2.60572	2.32193	1.85798	2.29768
-0.171568	0.688333	ENSMUST00000192538	1.1822	0.688056	1.03395	1.22239	0.0931094	1.074
-0.247376	0.688394	ENSMUST00000234956	-1.58496	-1.848	-2.14684	-2	-1.26303	-3.05889
-0.247376	0.688394	ENSMUST00000047179	-1.58496	-1.848	-2.14684	-2	-1.26303	-3.05889
-0.172203	0.688525	ENSMUST00000122955	-1	-1.5025	-0.906891	-0.736966	-1.26303	-1.926
-0.345344	0.688535	ENSMUST00000081619	-1.078	0.125531	0.415037	0.485427	-0.321928	-1.73697
-0.440643	0.688579	ENSMUST00000136960	0	0.736966	0	-1.58496	1.58496	-0.584963
-0.175506	0.688613	ENSMUST00000152805	-2.27302	-3.20945	-3.45943	-3.45943	-2.9386	-3.07039
-0.127258	0.68915	ENSMUST00000109632	-1.11548	-0.36257	-1.16993	-1	-0.807355	-1.22239
0.142336	0.689316	ENSMUST00000034244	-0.845025	-0.807355	0.0389941	-0.234465	-0.270089	-0.681824
-0.171524	0.689448	ENSMUST00000025997	-1	-1.22239	-1.22239	-0.736966	-2	-1.22239
-0.284271	0.6896	ENSMUST00000109748	-2.52356	-2.37851	-1	-2.58496	-2.80735	-1.36257
0.0728801	0.689743	ENSMUST00000164859	0.152003	0.169925	-0.125531	0	0	0.415037
0.154747	0.689947	ENSMUST00000007482	0.106915	-0.378512	-0.263034	0	-0.584963	0.514573
-0.194988	0.690144	ENSMUST00000036354	-0.830075	-0.584963	0.415037	-0.263034	-0.321928	-1
-0.0491857	0.690501	ENSMUST00000092688	-0.70044	-1	-1	-1	-0.847997	-1
0.259203	0.690521	ENSMUST00000036561	0.485427	0.584963	-1	0.584963	0.584963	-0.321928
0.259203	0.690521	ENSMUST00000215307	0.485427	0.584963	-1	0.584963	0.584963	-0.321928
0.282666	0.690772	ENSMUST00000173969	-0.847997	0	0	1	-1	0
0.227275	0.690848	ENSMUST00000100083	-0.321928	-0.222392	0.736966	1	-0.415037	0.289507
-0.287548	0.690962	ENSMUST00000074058	-0.63743	-1	-1.152	0	-2	-1.65208
0.0626286	0.69104	ENSMUST00000033282	0.0931094	0.125531	0.387023	0.485427	0.192645	0.115477
-0.302297	0.691662	ENSMUST00000154236	2.80735	1.32193	0.736966	0.736966	1.80735	1.41504
0.280683	0.691664	ENSMUST00000030427	-2.45943	-0.415037	-1.45943	-1.58496	-0.807355	-1.09954
-0.134283	0.691699	ENSMUST00000034946	-0.186413	-0.452512	-0.612977	-0.192645	-1.09954	-0.36257
0.207394	0.691849	ENSMUST00000093043	0.137504	0.584963	0.263034	0	1.41504	0.192645
-0.474302	0.6919	ENSMUST00000090178	1.70044	2.45943	0	2.32193	1	-0.584963
0.0936521	0.692031	ENSMUST00000024734	0.793549	1.26303	1.18442	0.847997	1.37851	1.29546
-0.18144	0.692109	ENSMUST00000035034	0.415037	0.807355	1.32193	0	1	1
0.143228	0.692207	ENSMUST00000025101	0.263034	0.222392	0.222392	0	1	0.137504
-0.0462109	0.692404	ENSMUST00000021083	-1.07595	-0.878009	-0.968291	-0.874469	-1	-1.18641
0.315844	0.692698	ENSMUST00000165418	1	1.22239	0.736966	2.32193	0	1.58496
-0.04649	0.692773	ENSMUST00000025278	0.321928	0.0874628	0	0	0.125531	0.14439
-0.177088	0.692985	ENSMUST00000112312	-1.09954	-1.05658	-0.624491	-0.378512	-1.32193	-1.61143
-0.438501	0.69346	ENSMUST00000106402	-1.16993	-0.874469	0.485427	0.584963	-2.45943	-1
-0.228166	0.693633	ENSMUST00000037709	-1	-0.485427	-0.736966	0	-1.58496	-1.32193
-0.284961	0.69388	ENSMUST00000200744	-1.36257	-3.24793	-2.1375	-3.16993	-2.58496	-1.848
-0.0901854	0.694002	ENSMUST00000078486	2.49185	1.95693	2.07039	2	2.3505	1.89812
0.222101	0.694331	ENSMUST00000090247	1.71049	1.09954	0.63743	0.847997	2.20163	1.06413
0.428785	0.694397	ENSMUST00000038149	0.584963	-1.80735	1.32193	0.485427	0.485427	0.415037
-0.104993	0.694483	ENSMUST00000223999	0.95109	1.53051	1.04731	0.917538	0.881356	1.41504
-0.676382	0.694558	ENSMUST00000103075	-1.80735	-0.807355	2.58496	-2.32193	0.584963	-0.321928
0.133151	0.694573	ENSMUST00000164119	1.32193	1.26303	0.652077	1.58496	1.26303	0.788496
-0.0392512	0.694656	ENSMUST00000113719	0	-0.0703893	-0.0671142	0	0	-0.255257
0.104555	0.694659	ENSMUST00000043074	1.14086	1.3339	1.43494	1.1375	1.848	1.23786
0.104555	0.694659	ENSMUST00000237840	1.14086	1.3339	1.43494	1.1375	1.848	1.23786
0.0929132	0.695504	ENSMUST00000118788	0.415037	0.616671	0.893085	0.415037	1	0.788496
0.0929132	0.695504	ENSMUST00000024974	0.415037	0.616671	0.893085	0.415037	1	0.788496
0.0898202	0.695682	ENSMUST00000065330	0.415037	0.485427	0	0.169925	0.678072	0.321928
-0.0494484	0.695906	ENSMUST00000223863	0.186413	-0.0931094	-0.125531	0	-0.180572	0
-0.0479091	0.695932	ENSMUST00000108579	0.234465	0.371969	0.415037	0.222392	0.485427	0.169925
-0.0479091	0.695932	ENSMUST00000021181	0.234465	0.371969	0.415037	0.222392	0.485427	0.169925
-0.182276	0.696	ENSMUST00000127664	-1.09954	-1.71621	-1.80735	-2.16993	-2	-1
-0.182276	0.696	ENSMUST00000034458	-1.09954	-1.71621	-1.80735	-2.16993	-2	-1
0.0188833	0.696121	ENSMUST00000148403	0.345135	0.425306	0.321928	0.447459	0.353637	0.347923
0.249646	0.696122	ENSMUST00000169948	0.847997	-0.137504	0.36257	1.58496	0.36257	-0.125531
-0.0657043	0.696531	ENSMUST00000113231	0.537657	0.378512	0.63743	0.70044	0.241008	0.415037
0.219971	0.696649	ENSMUST00000121802	1.22239	1.04731	0.392317	0.584963	2	0.736966
0.219971	0.696649	ENSMUST00000084038	1.22239	1.04731	0.392317	0.584963	2	0.736966
0.219971	0.696649	ENSMUST00000118733	1.22239	1.04731	0.392317	0.584963	2	0.736966
0.0366081	0.69678	ENSMUST00000009358	-1.20353	-1.22635	-1.32906	-1.30933	-1.0658	-1.27399
0.14848	0.69679	ENSMUST00000099538	-3.08746	-3.54432	-2.43296	-2.70044	-2.87447	-3.04439
-0.0683752	0.697025	ENSMUST00000103013	0.125531	0.387023	0.415037	0.263034	0	0.459432
-0.134658	0.697171	ENSMUST00000031731	1.58496	1.72935	2.53605	1.80735	1.70044	1.9386
-0.182218	0.697331	ENSMUST00000001927	0.125531	-0.70044	-0.241008	-0.584963	0.222392	-1
-0.101335	0.697483	ENSMUST00000029564	-0.584963	0	-0.415037	-0.415037	-0.736966	-0.152003
0.0126337	0.697686	ENSMUST00000024739	0.390414	0.41244	0.348486	0.383329	0.363691	0.442222
-0.137297	0.697783	ENSMUST00000023099	-3.44057	-3.9542	-4.43741	-4.16993	-3.80735	-4.26679
-0.304676	0.697996	ENSMUST00000059155	-1.58496	-2.45943	-1.87447	-1.58496	-3.58496	-1.66297
-0.0795438	0.698148	ENSMUST00000076757	-0.341037	-0.612977	-0.321928	-0.736966	-0.192645	-0.584963
-0.151893	0.698686	ENSMUST00000142017	1	0	0	0	0.321928	0.222392
0.0390842	0.698732	ENSMUST00000178383	-0.278716	-0.0931094	-0.120294	0	-0.120294	-0.254573
-0.0725713	0.698827	ENSMUST00000230676	0.945552	0.438884	0.602665	0.447459	0.736966	0.584963
0.249006	0.698937	ENSMUST00000002289	0.584963	1	0.459432	2	0.206451	0.584963
-0.0762729	0.699263	ENSMUST00000100167	0	0.321928	0.584963	0.263034	0.263034	0.152003
-0.107309	0.699354	ENSMUST00000113146	0.321928	0	0.584963	0	0	0.584963
-0.107309	0.699354	ENSMUST00000025912	-0.584963	0	0	-0.584963	0	-0.321928
-0.333333	0.699632	ENSMUST00000237384	2	-0.415037	0	0	0.321928	0.263034
-0.333333	0.699632	ENSMUST00000236103	2	-0.415037	0	0	0.321928	0.263034
-0.333333	0.699632	ENSMUST00000237644	2	-0.415037	0	0	0.321928	0.263034
-0.033279	0.699938	ENSMUST00000162626	-0.403356	-0.446256	-0.434937	-0.610053	-0.38529	-0.389042
0.120857	0.70021	ENSMUST00000031167	1	0.584963	0.152003	1	0.584963	0.514573
0.151893	0.700401	ENSMUST00000214354	0.807355	1	0.736966	1.58496	0.415037	1
0.151893	0.700401	ENSMUST00000217656	0.807355	1	0.736966	1.58496	0.415037	1
-0.504858	0.700547	ENSMUST00000160719	0.192645	-1.22239	1.22239	1	-2.32193	0
-0.101225	0.700833	ENSMUST00000215396	0.263034	-0.485427	0	-0.263034	-0.263034	0
-0.0677054	0.700937	ENSMUST00000178079	1.09115	1.08092	1.48543	1	1.32193	1.13245
0.233442	0.701193	ENSMUST00000234859	-1.66297	-1.22239	-2.22239	-2.16993	-1.67807	-0.559427
0.233442	0.701193	ENSMUST00000046839	-1.66297	-1.22239	-2.22239	-2.16993	-1.67807	-0.559427
0.164104	0.701227	ENSMUST00000073787	0.874469	0.440573	0	0	0.807355	1
0.0715767	0.701433	ENSMUST00000056578	1.85982	2.15528	1.72583	2.12928	1.75002	2.07635
-0.160717	0.701906	ENSMUST00000096194	-0.169925	0.584963	-0.36257	0.222392	-0.652077	0
0.0321886	0.701953	ENSMUST00000006462	-0.202493	-0.370838	-0.268489	-0.152003	-0.232661	-0.36059
0.086284	0.701976	ENSMUST00000034233	-1.42884	-1.80735	-1.9386	-1.87447	-1.37851	-1.66297
-0.259203	0.702318	ENSMUST00000096386	2	0.584963	0.415037	0	1	1.22239
0.0147333	0.702362	ENSMUST00000212468	0	0.0489096	0	0	0.0931094	0
0.224625	0.702401	ENSMUST00000162053	-3.1375	-2.63227	-4.08746	-3.70044	-2.9386	-2.54432
0.392235	0.70306	ENSMUST00000089473	1.12553	0.485427	3.11548	3	1.36257	1.54057
-0.164922	0.703096	ENSMUST00000000466	0.447459	1.25376	0	0.321928	0.263034	0.621488
-0.0582303	0.703174	ENSMUST00000001186	0.330149	0.530515	0.337035	0.241008	0.584963	0.197037
0.0469879	0.703241	ENSMUST00000027634	0.648528	0.765535	0.707819	0.657112	0.962525	0.643208
0.0828449	0.703255	ENSMUST00000109543	0.447459	0.152003	0.736966	0.584963	0.678072	0.321928
-0.0984853	0.70339	ENSMUST00000008528	-0.152003	0	0	-0.584963	0	0.137504
0.173285	0.70339	ENSMUST00000080281	3.39689	2.71786	3.10852	2.88753	3.97728	2.87832
0.213368	0.703418	ENSMUST00000040421	-1	-1.65208	-1.26303	-0.263034	-1.87447	-1.1375
-0.14432	0.703774	ENSMUST00000032172	0.485427	1	0.36257	0	1	0.415037
0.0958484	0.704034	ENSMUST00000031024	0.438884	0.298081	0.327165	0.807355	0.0588937	0.485427
0.389975	0.704114	ENSMUST00000027125	0	-0.847997	-1.58496	-2	0	0.736966
-0.0822406	0.704188	ENSMUST00000020826	0.530515	0.716207	0.321928	0.736966	0.169925	0.415037
0.0663571	0.704221	ENSMUST00000038434	0.152003	0.485427	0.485427	0.321928	0.321928	0.678072
-0.155127	0.704344	ENSMUST00000017891	-0.415037	0.263034	-0.874469	-0.584963	-0.736966	-0.169925
0.0575982	0.704882	ENSMUST00000044923	0.452512	0.275634	0	0.321928	0.289507	0.289507
0.0575982	0.704882	ENSMUST00000110001	0.452512	0.275634	0	0.321928	0.289507	0.289507
0.387833	0.705001	ENSMUST00000044058	-0.222392	-0.584963	0.584963	2	-0.736966	-0.321928
0.387833	0.705001	ENSMUST00000105813	-0.222392	-0.584963	0.584963	2	-0.736966	-0.321928
-0.0719887	0.705241	ENSMUST00000231656	0.29956	0	-0.206451	0	-0.222392	0.0995357
0.333333	0.705448	ENSMUST00000073279	0.222392	0.847997	2	1	2.58496	0.485427
0.18144	0.705488	ENSMUST00000162883	0.415037	0	0.263034	0	0	1.22239
-0.255265	0.705651	ENSMUST00000160359	1.79647	0.331206	0.152003	0.289507	1.16993	0.0544478
-0.0852183	0.705748	ENSMUST00000004173	0.947533	1	0.530515	0.485427	1	0.736966
0.0650222	0.705948	ENSMUST00000007212	0.836501	0.552541	0.455679	0.530515	0.900464	0.608809
0.0668794	0.706082	ENSMUST00000111268	1.13386	0.839535	0.736966	0.758992	1.152	1
-0.244371	0.706358	ENSMUST00000035043	1	2.5025	1.1375	0.584963	1.73697	1.58496
0.288172	0.706401	ENSMUST00000219890	-1.51457	-2.11548	-1.80735	-2.80735	-0.678072	-1.08746
0.288172	0.706401	ENSMUST00000217887	-1.51457	-2.11548	-1.80735	-2.80735	-0.678072	-1.08746
0.288172	0.706401	ENSMUST00000092170	-1.51457	-2.11548	-1.80735	-2.80735	-0.678072	-1.08746
0.288172	0.706401	ENSMUST00000217884	-1.51457	-2.11548	-1.80735	-2.80735	-0.678072	-1.08746
0.122741	0.706447	ENSMUST00000022428	-0.283793	0	0.485427	0.584963	-0.0931094	0.0780025
0.122741	0.706447	ENSMUST00000169895	-0.283793	0	0.485427	0.584963	-0.0931094	0.0780025
0.0972012	0.70651	ENSMUST00000102930	0.415037	0.819428	0.584963	0.678072	1.07039	0.36257
0.0741308	0.706661	ENSMUST00000150643	0	-0.222392	-0.415037	0	0	-0.415037
0.13331	0.706785	ENSMUST00000046792	-0.925999	-1.152	-0.192645	-0.678072	-0.36257	-0.830075
-0.11658	0.707029	ENSMUST00000100955	1.32193	0.83399	1.47393	1	1.5025	0.777608
0.103285	0.70731	ENSMUST00000084513	-0.917538	-0.584963	-0.222392	-0.485427	-0.192645	-0.736966
0.103285	0.70731	ENSMUST00000207549	-0.917538	-0.584963	-0.222392	-0.485427	-0.192645	-0.736966
0.0397354	0.708696	ENSMUST00000111716	0.38109	0.0780025	0.199309	0.263034	0.192645	0.321928
-0.173152	0.708966	ENSMUST00000155387	1.28951	0.770518	1.45943	0.263034	1.41504	1.32193
0.117764	0.70897	ENSMUST00000040715	0.0901978	0.584963	-0.169925	0	0.206451	0.652077
0.103477	0.709056	ENSMUST00000107777	0	0.263034	0.485427	0	0.736966	0.321928
0.103477	0.709056	ENSMUST00000102929	0	0.263034	0.485427	0	0.736966	0.321928
0.0228821	0.709128	ENSMUST00000091429	0.47032	0.340075	0.326501	0.427421	0.335603	0.442518
-0.415929	0.709175	ENSMUST00000103181	-1.58496	-1.45943	-0.807355	-1	-3.58496	-0.514573
-0.415929	0.709175	ENSMUST00000089461	-1.58496	-1.45943	-0.807355	-1	-3.58496	-0.514573
-0.0933693	0.709311	ENSMUST00000002081	0.263034	0.280108	0.736966	0	0.584963	0.415037
-0.064215	0.709392	ENSMUST00000017974	0.415037	0	0	0	0	0.222392
0.0066617	0.709482	ENSMUST00000233593	0	0.0230836	0	0	0.0430687	0
-0.0403005	0.709553	ENSMUST00000019198	0.552541	0.263034	0.36257	0.353637	0.263034	0.440573
-0.0876781	0.70967	ENSMUST00000107460	0.678072	0.321928	0.36257	0.584963	0.514573	0
-0.0876781	0.70967	ENSMUST00000029565	0.678072	0.321928	0.36257	0.584963	0.514573	0
-0.107309	0.71021	ENSMUST00000024733	0.584963	-0.263034	0	0	0	0
0.226674	0.710297	ENSMUST00000021001	-1.91254	-1.69032	-1.36257	-0.415037	-1.75489	-2.11548
0.238437	0.710497	ENSMUST00000226340	0.616671	1	0.459432	2	0.206451	0.584963
0.288357	0.710538	ENSMUST00000175999	0.552541	-0.514573	-1.5025	0.584963	-0.736966	-0.447459
-0.14432	0.710749	ENSMUST00000041010	0	0.584963	1	0	0.415037	0.736966
0.07834	0.711081	ENSMUST00000019302	1.09954	1.11548	0.807355	1.32193	1.16993	0.765535
0.331588	0.711248	ENSMUST00000076352	2.26303	2.52356	1.26303	1	3.45943	2.58496
-0.209344	0.711361	ENSMUST00000102503	1.19265	0.628031	0	0	0	1.19265
-0.27695	0.711374	ENSMUST00000031795	-3.75489	-3.02975	-1.66297	-3.32193	-2.52356	-3.43296
-0.107309	0.711704	ENSMUST00000010191	0.736966	0	0.169925	0	0.485427	0.0995357
0.0823805	0.711767	ENSMUST00000178310	1.10188	1.26076	1.25939	1.04182	1.66297	1.16439
0.0823805	0.711767	ENSMUST00000236217	1.10188	1.26076	1.25939	1.04182	1.66297	1.16439
0.094755	0.711817	ENSMUST00000021728	0.540568	1.2854	1.04731	1	1.15754	1
-0.271914	0.71215	ENSMUST00000001240	1.06413	2.87447	1.32193	1.22239	2.22239	1
-0.0260278	0.712275	ENSMUST00000009777	0.237039	0.129283	0.263034	0.152003	0.115477	0.283793
-0.196238	0.712498	ENSMUST00000032372	-0.0995357	-0.125531	-0.415037	-1.32193	0	0.0931094
0.212477	0.712576	ENSMUST00000046425	-1.58496	-1.80735	-0.222392	-0.807355	-1.16993	-1
-0.189713	0.712585	ENSMUST00000117324	1.77761	0.263034	0.765535	0.847997	0.736966	0.652077
-0.0490416	0.712673	ENSMUST00000113820	-0.241008	-0.415037	-0.561879	-0.415037	-0.337035	-0.612977
-0.00495536	0.712874	ENSMUST00000113684	0.436972	0.450393	0.464164	0.438121	0.464841	0.433701
-0.00747913	0.713007	ENSMUST00000127896	0	0.0489096	0	0	0	0.0264722
-0.0676038	0.713013	ENSMUST00000023677	1.83007	1.49643	1.5119	1.32193	1.77761	1.53605
-0.191113	0.71302	ENSMUST00000108196	-2.09622	-2.35755	-2.05889	-3.24793	-1.82312	-2.01495
0.204324	0.713078	ENSMUST00000109602	1.8365	2.36257	1.70044	1.73697	3.08746	1.68806
-0.141895	0.713224	ENSMUST00000121922	1.41504	0.289507	0.628031	0.584963	0.736966	0.584963
-0.396657	0.713279	ENSMUST00000066466	-1.16993	-0.874469	0.222392	0.584963	-2.45943	-1.1375
-0.0177001	0.713296	ENSMUST00000036380	0.188072	0.154034	0.159199	0.0671142	0.192645	0.188445
-0.0312185	0.713466	ENSMUST00000069968	0.325241	0.251539	0.285909	0.192645	0.17585	0.400538
0.204703	0.713496	ENSMUST00000097644	-0.514573	0.485427	-0.321928	0.584963	-0.736966	0.415037
-0.0371018	0.713839	ENSMUST00000018851	0.36257	0.321928	0.231326	0.169925	0.432959	0.201634
-0.0563589	0.713918	ENSMUST00000038775	0.473931	0.530515	0.584963	0.530515	0.222392	0.667425
0.105167	0.713922	ENSMUST00000070345	0.206451	-0.29956	-0.584963	0	0	-0.36257
0.0962359	0.714037	ENSMUST00000018430	0.838249	1.15528	1	0.70044	1.12928	1.45251
-0.071755	0.714042	ENSMUST00000109701	-0.234465	-0.169925	0.289507	0	-0.192645	-0.137504
-0.071755	0.714042	ENSMUST00000029120	-0.234465	-0.169925	0.289507	0	-0.192645	-0.137504
0.0913572	0.714082	ENSMUST00000028755	0.387023	0.0588937	0.552541	0.584963	0.0641303	0.623437
-0.164481	0.714292	ENSMUST00000032998	4.13245	4.4021	4.67243	3.70044	4.05889	4.9542
-0.102301	0.714375	ENSMUST00000034351	-0.29956	-0.206451	0	-0.736966	0	-0.0759489
0.0988756	0.714398	ENSMUST00000066070	1.05445	1.48543	1.22239	1.73697	1	1.32193
-0.0359166	0.714613	ENSMUST00000108578	0.0780025	0	0.222392	0.192645	0	0
-0.0359166	0.714613	ENSMUST00000102569	0.0780025	0	0.222392	0.192645	0	0
-0.0502904	0.714797	ENSMUST00000236020	0.632268	0.612977	0.289507	0.36257	0.459432	0.561879
-0.0502904	0.714797	ENSMUST00000236414	0.632268	0.612977	0.289507	0.36257	0.459432	0.561879
0.14432	0.714844	ENSMUST00000178473	-1.37851	-1	-0.584963	-1.41504	-0.584963	-0.530515
-0.348903	0.715034	ENSMUST00000099498	2.75489	4.72792	2.08746	3	2.20163	3.32193
0.114132	0.715134	ENSMUST00000188866	2.60572	2.62583	2.6746	3.22239	2.28293	2.74322
-0.0594057	0.715231	ENSMUST00000110011	0.83399	0.691878	0.584963	0.584963	0.893085	0.454566
-0.0594057	0.715231	ENSMUST00000075118	0.83399	0.691878	0.584963	0.584963	0.893085	0.454566
-0.0708248	0.7154	ENSMUST00000089059	-1.17932	-1.52356	-1.04182	-1.28951	-1.14684	-1.52083
0.0635612	0.71549	ENSMUST00000024763	0.295456	0.245112	0.137504	0.485427	0	0.383329
-0.230626	0.715629	ENSMUST00000116567	-0.678072	-1.11548	-0.321928	0	-1	-1.80735
-0.0898202	0.715909	ENSMUST00000048685	0.36257	1	0.415037	0.415037	0.415037	0.678072
0.161809	0.715935	ENSMUST00000112939	0	0.847997	-0.263034	0.263034	0	0.807355
-0.0674488	0.716033	ENSMUST00000123826	-0.137504	-0.152003	-0.36257	-0.584963	-0.169925	-0.0995357
-0.0430943	0.716034	ENSMUST00000033280	0.169925	0.485427	0.192645	0.263034	0.192645	0.263034
0.356796	0.716095	ENSMUST00000093157	-0.847997	0	1.58496	1	1.32193	-0.514573
0.0766685	0.716136	ENSMUST00000115689	0.169925	0.36257	0.485427	0.584963	0.584963	0.0780025
0.0627672	0.716355	ENSMUST00000046549	-0.542527	-1	-0.669851	-0.788496	-0.716207	-0.519374
-0.105167	0.716526	ENSMUST00000116273	0.152003	0.222392	0.263034	0.584963	-0.263034	0
-0.105167	0.716526	ENSMUST00000105847	0.152003	0.222392	0.263034	0.584963	-0.263034	0
-0.114883	0.716612	ENSMUST00000052462	0	0.192645	0.736966	0	0	0.584963
-0.0932452	0.716682	ENSMUST00000056416	2.14684	2.32193	1.73697	2	1.67807	2.24793
-0.0536069	0.716716	ENSMUST00000069036	0.137504	0.156119	0.440573	0	0.263034	0.31034
-0.2992	0.716781	ENSMUST00000111610	1.24101	1.77761	2.70044	0.847997	1.11548	2.85798
-0.2992	0.716781	ENSMUST00000164655	1.24101	1.77761	2.70044	0.847997	1.11548	2.85798
0.0323507	0.716782	ENSMUST00000099475	1.01707	0.977747	1.04924	1.07039	1.16559	0.905141
0.0753456	0.716829	ENSMUST00000025773	-0.547488	-0.251539	-0.678072	-0.125531	-0.584963	-0.540568
0.186802	0.716875	ENSMUST00000029446	-0.23967	-0.481533	0.226276	0.857981	-0.350497	-0.442005
0.186802	0.716875	ENSMUST00000199420	-0.23967	-0.481533	0.226276	0.857981	-0.350497	-0.442005
-0.30987	0.717094	ENSMUST00000105249	-0.847997	-2.22239	0.263034	-0.736966	-1.41504	-1.58496
-0.30987	0.717094	ENSMUST00000169888	-0.847997	-2.22239	0.263034	-0.736966	-1.41504	-1.58496
-0.30987	0.717094	ENSMUST00000077046	-0.847997	-2.22239	0.263034	-0.736966	-1.41504	-1.58496
-0.30987	0.717094	ENSMUST00000105250	-0.847997	-2.22239	0.263034	-0.736966	-1.41504	-1.58496
0.110564	0.717117	ENSMUST00000236137	0.514573	0.387023	0.807355	0.192645	1	0.847997
0.282259	0.717361	ENSMUST00000004208	-4	-2.14684	-2.05889	-2.58496	-1.848	-2.926
0.0944159	0.71744	ENSMUST00000042167	0.169925	0.0995357	0.485427	0	0.321928	0.716207
-0.100334	0.717571	ENSMUST00000081309	0.485427	0.459432	0.678072	0	0.807355	0.514573
-0.100334	0.717571	ENSMUST00000193254	0.485427	0.459432	0.678072	0	0.807355	0.514573
0.122731	0.717572	ENSMUST00000151287	2.07039	2.79141	2	2.64386	2.54432	2.04182
0.14432	0.718098	ENSMUST00000097747	-1.37851	-1.41504	-0.584963	-1.41504	-1	-0.530515
0.064198	0.718239	ENSMUST00000222874	0.481127	0.528694	0.454566	0.275634	0.807355	0.573991
-0.202561	0.718376	ENSMUST00000033927	1.41504	1	0	0	1	0.807355
0.0447076	0.718561	ENSMUST00000025181	-1.19476	-1.19569	-0.984058	-1.21759	-0.908078	-1.11471
-0.0686078	0.718713	ENSMUST00000182912	0.0780025	0.469485	0.137504	0	0.415037	0.0641303
-0.321818	0.71878	ENSMUST00000051094	-3	-1.22239	-2.32193	-1.58496	-2.16993	-3.75489
0.0876781	0.71909	ENSMUST00000070953	0.321928	0	0	0	0	0.584963
-0.127795	0.719119	ENSMUST00000034400	-1.70044	-1.58496	-0.777608	-1.22239	-1.70044	-1.52356
0.209177	0.719301	ENSMUST00000034187	-5.80735	-5.12928	-4.18982	-4.52356	-5.32193	-4.65344
-0.164182	0.719493	ENSMUST00000114821	-0.63743	-0.137504	0	-1	0.263034	-0.530515
-0.164182	0.719493	ENSMUST00000114818	-0.63743	-0.137504	0	-1	0.263034	-0.530515
-0.164182	0.719493	ENSMUST00000114815	-0.63743	-0.137504	0	-1	0.263034	-0.530515
0.157977	0.719517	ENSMUST00000200524	-1.16993	-1.73697	-0.736966	-0.584963	-1.58496	-1
0.157977	0.719517	ENSMUST00000196739	-1.16993	-1.73697	-0.736966	-0.584963	-1.58496	-1
0.276692	0.719724	ENSMUST00000060212	-0.736966	-0.678072	-0.415037	1	-1	-1
0.270975	0.719814	ENSMUST00000223640	0.131245	-1.39855	-1	0.415037	-0.440573	-1.42884
-0.0876781	0.71984	ENSMUST00000031562	0.263034	0	-0.263034	0	-0.415037	0.152003
-0.0520397	0.720101	ENSMUST00000050867	0.263034	0.36257	0	0.263034	0	0.206451
0.109396	0.720118	ENSMUST00000137769	-0.137504	0	0	-0.263034	0.584963	-0.131245
-0.40034	0.720126	ENSMUST00000067404	0.447459	0.125531	-1.87447	-2.32193	0	-0.180572
-0.40034	0.720126	ENSMUST00000111663	0.447459	0.125531	-1.87447	-2.32193	0	-0.180572
0.0211577	0.720236	ENSMUST00000053015	0	-0.0469975	0.0641303	0.113211	0	-0.0326047
0.124799	0.720296	ENSMUST00000170795	0.36257	0.584963	0.415037	1	0.736966	0
0.124799	0.720296	ENSMUST00000218361	0.36257	0.584963	0.415037	1	0.736966	0
-0.333333	0.720762	ENSMUST00000100420	2	1.58496	-0.584963	0.415037	1	0.584963
-0.402631	0.720801	ENSMUST00000051293	0.874469	0.847997	-0.514573	-1.58496	1.58496	0
-0.402631	0.720801	ENSMUST00000100514	0.874469	0.847997	-0.514573	-1.58496	1.58496	0
0.297695	0.720993	ENSMUST00000098586	-2.11548	-0.777608	-2.80735	-1	-2.58496	-1.22239
-0.277888	0.721158	ENSMUST00000067414	1.52356	1.16993	3.16993	1.80735	2.22239	1
-0.277888	0.721158	ENSMUST00000040599	1.52356	1.16993	3.16993	1.80735	2.22239	1
-0.134043	0.721448	ENSMUST00000178627	-0.321928	-0.304855	-0.440573	-1	-0.584963	0.115477
-0.244235	0.721464	ENSMUST00000040766	-1.1304	-2.34577	-1.1375	-0.917538	-1.80735	-2.62149
0.241631	0.721713	ENSMUST00000042701	0.0824622	-1.28011	-0.906891	0.485427	-1.09954	-0.765535
0.0589816	0.721889	ENSMUST00000030779	0.125531	0.469485	0	0.321928	0.169925	0.280108
0.0589816	0.721889	ENSMUST00000105652	0.125531	0.469485	0	0.321928	0.169925	0.280108
0.0656345	0.722163	ENSMUST00000136579	1.11103	1.30256	1.074	1	1.16993	1.51457
-0.214619	0.722174	ENSMUST00000047899	0.584963	1.32193	0.584963	0	1.58496	0.263034
0.0647526	0.72221	ENSMUST00000021719	0.481127	0.521537	0.447459	0.263034	0.807355	0.573991
0.0209913	0.722355	ENSMUST00000213866	0.99936	1.00931	0.888683	1.02035	0.908647	1.03133
0.0209913	0.722355	ENSMUST00000216313	0.99936	1.00931	0.888683	1.02035	0.908647	1.03133
0.0209913	0.722355	ENSMUST00000214685	0.99936	1.00931	0.888683	1.02035	0.908647	1.03133
0.0201125	0.722396	ENSMUST00000216344	0.197037	0.228269	0.163499	0.160465	0.31034	0.178337
0.0201125	0.722396	ENSMUST00000003493	0.197037	0.228269	0.163499	0.160465	0.31034	0.178337
-0.210989	0.722749	ENSMUST00000169786	0.321928	1.64386	0.0931094	0	0.63743	0.788496
-0.0876781	0.72298	ENSMUST00000043333	-0.106915	-0.115477	0	-0.584963	0	0.0995357
-0.0876781	0.72298	ENSMUST00000099118	-0.106915	-0.115477	0	-0.584963	0	0.0995357
-0.0381317	0.723225	ENSMUST00000111094	0.552541	0.263034	0.374396	0.371969	0.263034	0.440573
0.288867	0.723404	ENSMUST00000037099	-2.87447	-2.152	-3.80735	-1.87447	-3.80735	-2.2854
-0.0947816	0.723697	ENSMUST00000065014	0.263034	0.652077	1.04731	0.415037	0.678072	0.584963
0.139902	0.724077	ENSMUST00000239104	1.42531	0.791413	0.341037	1.18442	1.16227	0.630766
0.139902	0.724077	ENSMUST00000051209	1.42531	0.791413	0.341037	1.18442	1.16227	0.630766
-0.0865864	0.724447	ENSMUST00000134340	1.1375	0.777608	0.415037	0.584963	0.807355	0.678072
-0.0865864	0.724447	ENSMUST00000057816	1.1375	0.777608	0.415037	0.584963	0.807355	0.678072
-0.138346	0.724453	ENSMUST00000053862	-0.321928	0	-1	-1	-0.321928	-0.415037
-0.138346	0.724453	ENSMUST00000172747	-0.321928	0	-1	-1	-0.321928	-0.415037
0.403522	0.724699	ENSMUST00000124173	1.80735	-0.263034	-1.58496	0.584963	0.584963	0
-0.225501	0.724736	ENSMUST00000205091	-3.44294	-3.10692	-2.38466	-2.9386	-2.5025	-4.16993
0.360181	0.725197	ENSMUST00000041901	0.925999	1.32193	1.87447	0	2.70044	2.5025
-0.148262	0.725245	ENSMUST00000024811	-0.222392	0.807355	0.807355	0	0.584963	0.36257
-0.148262	0.725245	ENSMUST00000234665	-0.222392	0.807355	0.807355	0	0.584963	0.36257
-0.161809	0.725262	ENSMUST00000021930	0.807355	1	1	1	1.32193	0
-0.100334	0.725299	ENSMUST00000077462	0.652077	0.678072	0.222392	0	0.736966	0.514573
-0.0457687	0.725399	ENSMUST00000035839	-0.0641303	-0.263034	0.0780025	-0.152003	0	-0.234465
-0.0922801	0.725623	ENSMUST00000114389	0.736966	0.263034	0.459432	0	0.652077	0.530515
0.062843	0.725682	ENSMUST00000112272	1.37851	1.16993	1	1	1.32193	1.41504
-0.120857	0.726183	ENSMUST00000030365	1.32193	0.736966	0.36257	0.415037	0.736966	0.906891
-0.152093	0.726472	ENSMUST00000171172	-0.152003	-0.736966	-0.36257	0	-1.22239	-0.485427
-0.0430003	0.726637	ENSMUST00000097193	0.389947	0.311944	0.321928	0.415037	0.0874628	0.392317
-0.176838	0.726657	ENSMUST00000099691	-1.93289	-2.75489	-2.09954	-3.16993	-2.32193	-1.82597
0.0876781	0.726674	ENSMUST00000026659	0.263034	0	0.289507	0.678072	0.137504	0
-0.464964	0.726813	ENSMUST00000022327	0.137504	-0.584963	0.469485	-2.58496	-0.0874628	1.29956
0.124362	0.727009	ENSMUST00000228130	-0.353637	-1.078	-0.115477	-0.678072	-0.289507	-0.206451
-0.0175245	0.727023	ENSMUST00000028083	0.963474	0.981384	0.866733	0.862496	0.965235	0.931287
-0.151893	0.72705	ENSMUST00000189265	0.192645	-0.736966	-0.222392	-1	0	-0.222392
0.0657854	0.727192	ENSMUST00000074053	1.152	0.839535	0.736966	0.758992	1.18763	0.979241
-0.177891	0.727261	ENSMUST00000145993	-0.830075	-1.5025	-1.67807	-0.736966	-2	-1.80735
-0.117494	0.727431	ENSMUST00000029165	-0.940294	-1.66742	-1.44478	-1.53051	-1.04439	-1.83007
0.0570733	0.727898	ENSMUST00000101049	-0.485427	-0.584963	-0.241008	-0.584963	-0.192645	-0.36257
-0.0876781	0.727964	ENSMUST00000113641	-0.736966	-1	-0.321928	-1	-0.736966	-0.584963
-0.0655251	0.727986	ENSMUST00000108593	-0.371969	-0.70044	-0.874469	-0.847997	-0.540568	-0.754888
-0.394808	0.728038	ENSMUST00000095517	0.736966	-2	0.584963	-1	-1.32193	0.459432
-0.0178143	0.728066	ENSMUST00000029684	0.0671142	0	0.137504	0	0.0824622	0.0687128
-0.0178143	0.728066	ENSMUST00000120697	0.0671142	0	0.137504	0	0.0824622	0.0687128
0.0206256	0.728291	ENSMUST00000121623	0.944718	0.960741	0.992223	0.923379	0.949374	1.0868
0.0509505	0.728451	ENSMUST00000109762	0.917538	0.678072	1.09954	1	1	0.847997
-0.100056	0.728547	ENSMUST00000107914	1.09622	1.44478	1.32193	0.710493	1.39855	1.45372
-0.0853827	0.728725	ENSMUST00000108841	0.415037	0.169925	0.678072	0.263034	0.0740006	0.669851
-0.0681568	0.72928	ENSMUST00000210901	0	0.514573	0.222392	0	0.36257	0.169925
0.0384924	0.729812	ENSMUST00000224685	1.10692	1	0.777608	1	1	1
-0.0282399	0.729847	ENSMUST00000105139	0.192645	0.0473057	0.152003	0	0.214125	0.0931094
-0.226024	0.729946	ENSMUST00000027121	-0.321928	-1.58496	-0.584963	-2	-0.584963	-0.584963
-0.180631	0.72997	ENSMUST00000163140	-2.08746	-2.25634	-0.932886	-1.58496	-2.39232	-1.8413
0.207163	0.729993	ENSMUST00000108797	-0.621488	-1.1375	-1.18442	0.192645	-1.51457	-1
0.194049	0.730517	ENSMUST00000111754	0.906891	0.584963	1.926	1	1	2
0.194049	0.730517	ENSMUST00000128941	0.906891	0.584963	1.926	1	1	2
0.194049	0.730517	ENSMUST00000065648	0.906891	0.584963	1.926	1	1	2
0.194049	0.730517	ENSMUST00000097526	0.906891	0.584963	1.926	1	1	2
-0.285422	0.730751	ENSMUST00000036116	-2.68806	-2.96347	-3.73697	-2.22239	-4.58496	-3.43741
0.0405787	0.730823	ENSMUST00000077609	0.628031	0.584963	0.353637	0.70044	0.5025	0.485427
0.0405787	0.730823	ENSMUST00000121616	0.628031	0.584963	0.353637	0.70044	0.5025	0.485427
-0.0520397	0.731882	ENSMUST00000102865	0.36257	0	0	0	0	0.206451
0.133464	0.732202	ENSMUST00000057208	0.321928	0.652077	0.847997	1.32193	0.678072	0.222392
0.161597	0.732275	ENSMUST00000028347	2.8413	3.90689	3.56071	3.36923	3.21501	4.20945
-0.194988	0.732622	ENSMUST00000113229	-0.321928	-0.263034	-1	0	-1.58496	-0.584963
0.0399176	0.732807	ENSMUST00000017610	-1.32193	-1.10093	-1.39734	-1.11548	-1.32193	-1.26303
0.318694	0.732854	ENSMUST00000067124	-0.152003	0.807355	0	2	-0.678072	0.289507
-0.45419	0.732883	ENSMUST00000037287	-0.222392	-0.263034	1.26303	-2.32193	0.415037	1.32193
-0.138346	0.732909	ENSMUST00000032457	0.584963	-0.584963	0	0	-0.415037	0
-0.138346	0.732909	ENSMUST00000169310	0.584963	-0.584963	0	0	-0.415037	0
-0.0916264	0.733343	ENSMUST00000127647	-0.289507	-0.169925	-0.473931	0	-0.777608	-0.430634
0.0597412	0.733586	ENSMUST00000089651	0.0995357	0.192645	-0.137504	0.321928	0.137504	-0.125531
-0.134168	0.733798	ENSMUST00000026818	-0.222392	0.0874628	0.137504	-0.736966	0.415037	-0.0780025
-0.0527516	0.733918	ENSMUST00000008826	1.32193	1.47805	1.08049	1.09516	1.23563	1.39142
-0.0527516	0.733918	ENSMUST00000074085	1.32193	1.47805	1.08049	1.09516	1.23563	1.39142
-0.0695289	0.733967	ENSMUST00000185800	0.137504	0.540568	0.415037	0	0.415037	0.469485
-0.129319	0.734292	ENSMUST00000039900	0.788496	0.710493	1.73697	0.847997	1	1
0.19736	0.734487	ENSMUST00000090433	-1.85798	-0.5025	-0.628031	-0.263034	-1.37851	-0.754888
0.128081	0.734603	ENSMUST00000022380	2.83007	2.53051	2.58496	3.16993	2.1375	3.02237
-0.0412554	0.734686	ENSMUST00000202937	0.954196	0.736966	0.906891	1	0.691878	0.782409
0.379031	0.734929	ENSMUST00000044250	-0.201634	-0.5025	-0.263034	2	-0.830075	-1
-0.162317	0.735114	ENSMUST00000197767	1.23704	0.428843	0.938599	0.222392	1.44057	0.454566
-0.212477	0.735198	ENSMUST00000151153	-0.847997	-0.584963	-2.32193	-1.58496	-1.22239	-1.58496
0.134514	0.735418	ENSMUST00000097934	-1.22239	-0.192645	-0.736966	-0.485427	-1	-0.263034
0.138346	0.735449	ENSMUST00000114011	0.222392	0.584963	-0.584963	0	0.415037	0.222392
0.138346	0.735449	ENSMUST00000007266	0.222392	0.584963	-0.584963	0	0.415037	0.222392
0.151002	0.735459	ENSMUST00000222013	-0.222392	-1	0.321928	0	-0.321928	-0.125531
-0.189014	0.73567	ENSMUST00000104998	1.22239	0.736966	0	0	1.22239	0.169925
-0.218012	0.736042	ENSMUST00000034428	3.62449	3.5025	4.20945	3.90689	2.5025	4.27302
-0.120857	0.736202	ENSMUST00000120454	0	-0.807355	0	0	-0.584963	-0.584963
-0.00974015	0.736279	ENSMUST00000105367	0.228906	0.268887	0.24257	0.252387	0.190822	0.267933
-0.0856441	0.736616	ENSMUST00000102508	0.188445	0	0.247928	-0.206451	0.485427	-0.0995357
0.022794	0.736656	ENSMUST00000220983	0.210218	0.188445	0.283793	0.341037	0.152003	0.257798
-0.0755028	0.736801	ENSMUST00000035776	0.893085	0.584963	1.22239	0.736966	0.736966	1
-0.133461	0.736847	ENSMUST00000029217	-2.60881	-3.51096	-2.8413	-2.90689	-3.62449	-2.83007
0.0420461	0.736952	ENSMUST00000174807	0.0995357	0.0780025	0.169925	0	0.36257	0.111031
-0.0308554	0.737088	ENSMUST00000212291	0.36257	0.197939	0.234465	0.106915	0.251539	0.343954
0.0711656	0.737333	ENSMUST00000220819	-0.750972	-0.862496	-1.15528	-0.874469	-0.571157	-1.10962
0.157977	0.737392	ENSMUST00000102628	-0.807355	-1.90689	-0.736966	-0.584963	-1.16993	-1.22239
0.270974	0.737549	ENSMUST00000179521	3.75489	3.1375	2.43296	4.52356	2.32193	3.29278
0.176126	0.73802	ENSMUST00000072866	1.70044	0.415037	1.67807	1	1.73697	1.58496
0.0551885	0.738299	ENSMUST00000218828	0.584963	0.14439	0.459432	0.321928	0.447459	0.584963
-0.138346	0.738478	ENSMUST00000136933	-1.48543	-0.36257	-1.32193	-1	-1.16993	-1.41504
0.0224198	0.738506	ENSMUST00000072576	0.30117	0.169925	0.121991	0.222392	0.271302	0.16665
0.0730948	0.738618	ENSMUST00000170883	0.77444	0.92785	0.403356	0.662965	0.624491	1.03747
-0.0984853	0.738646	ENSMUST00000036423	-0.874469	-0.584963	0	-0.584963	-0.584963	-0.584963
-0.251629	0.738953	ENSMUST00000167085	1.16993	3.16993	2	2.58496	1.73697	1.26303
-0.0545769	0.739247	ENSMUST00000045277	-0.402098	-0.63743	-0.658963	-0.387023	-0.823122	-0.652077
-0.0545769	0.739247	ENSMUST00000208634	-0.402098	-0.63743	-0.658963	-0.387023	-0.823122	-0.652077
-0.0935816	0.739378	ENSMUST00000032492	-0.793549	-0.357552	-0.777608	-0.530515	-1.16993	-0.509014
0.194988	0.739434	ENSMUST00000226068	1.22239	0	-0.485427	0.584963	0.415037	0.321928
-0.187532	0.739463	ENSMUST00000102729	-0.893085	-1.32193	-0.584963	-1.58496	-1.58496	-0.192645
0.325991	0.739998	ENSMUST00000124248	-2	-2	-2.70044	-1	-3.58496	-1.1375
0.325991	0.739998	ENSMUST00000013886	-2	-2	-2.70044	-1	-3.58496	-1.1375
-0.0542566	0.74	ENSMUST00000167084	0.540568	0.436099	0.874469	0.485427	0.70044	0.5025
-0.0665512	0.740107	ENSMUST00000126432	-0.36257	-0.206451	0.152003	-0.263034	0	-0.353637
0.194988	0.740238	ENSMUST00000087557	0.415037	0	0	1.32193	0	-0.321928
-0.141975	0.740401	ENSMUST00000025961	-1.87447	-2.58496	-2.32193	-2.80735	-1.73697	-2.66297
0.0407989	0.740449	ENSMUST00000207790	0.0740006	0.0641303	0.0614005	0.321928	0	0
-0.275092	0.740468	ENSMUST00000108182	-0.152003	1.58496	1.80735	1.58496	0	0.830075
-0.275092	0.740468	ENSMUST00000178098	-0.152003	1.58496	1.80735	1.58496	0	0.830075
-0.122841	0.740505	ENSMUST00000045288	0.387023	0.628031	1.22239	0.321928	1.09954	0.447459
-0.0632848	0.74081	ENSMUST00000191189	0.956931	1.20645	0.736966	0.736966	0.847997	1.12553
-0.130772	0.740905	ENSMUST00000053410	0	0	1	0	0.415037	0.192645
-0.138346	0.74098	ENSMUST00000123128	0.263034	1	1.32193	0.584963	0.415037	1.16993
0.0593818	0.74101	ENSMUST00000023211	0.584963	0.736966	0.222392	0.584963	0.485427	0.652077
0.314986	0.741171	ENSMUST00000029092	-2.32193	-1	-2.16993	-2.45943	0	-2.08746
0.0275349	0.741214	ENSMUST00000131011	0.864648	0.769994	0.915388	0.929611	0.750022	0.953003
0.318535	0.741219	ENSMUST00000137823	-3	-1.41504	-0.222392	-1	-0.807355	-1.87447
-0.0376436	0.74123	ENSMUST00000209141	0.378512	0.29956	0.247928	0.152003	0.201634	0.459432
-0.0790131	0.741374	ENSMUST00000176498	0.415037	0.169925	0.652077	0.415037	0	0.584963
-0.0436308	0.741407	ENSMUST00000056078	0.523562	0.206451	0.392317	0.485427	0.206451	0.29956
0.0699673	0.741424	ENSMUST00000042334	0.869416	0.719892	0.683526	0.469485	1.04182	0.971431
0.0458345	0.742031	ENSMUST00000162359	0.415037	0.263034	0	0.263034	0.263034	0.289507
0.0458345	0.742031	ENSMUST00000160360	0.415037	0.263034	0	0.263034	0.263034	0.289507
-0.0727249	0.742094	ENSMUST00000172387	0.469485	0.371969	0.459432	0	0.652077	0.430634
0.0999673	0.742223	ENSMUST00000111298	0.263034	-0.241008	-0.192645	0.222392	-0.415037	0.321928
0.0999673	0.742223	ENSMUST00000065329	0.263034	-0.241008	-0.192645	0.222392	-0.415037	0.321928
-0.028063	0.742328	ENSMUST00000069929	0.332076	0.251539	0.269607	0.192645	0.17585	0.400538
-0.138346	0.742337	ENSMUST00000236209	1	0	0	0	0.584963	0
-0.138346	0.742337	ENSMUST00000235743	1	0	0	0	0.584963	0
-0.138346	0.742337	ENSMUST00000226058	1	0	0	0	0.584963	0
-0.138346	0.742337	ENSMUST00000224347	1	0	0	0	0.584963	0
-0.136441	0.742341	ENSMUST00000202576	-0.777608	-1.28951	-0.584963	-1	-1.58496	-0.476438
0.187112	0.74264	ENSMUST00000223450	3.9386	3.39689	3.40372	2.8413	4.44294	4.0163
0.0668032	0.742837	ENSMUST00000153512	0.841302	0.955606	0.678072	0.584963	0.932886	1.15754
0.0785379	0.743145	ENSMUST00000130994	-0.289507	0.234465	0.234465	0	0	0.415037
-0.11005	0.74323	ENSMUST00000148765	0.874469	0.263034	0	0	0.584963	0.222392
-0.11005	0.74323	ENSMUST00000140788	0.874469	0.263034	0	0	0.584963	0.222392
-0.11005	0.74323	ENSMUST00000142012	0.874469	0.263034	0	0	0.584963	0.222392
-0.11005	0.74323	ENSMUST00000043459	0.874469	0.263034	0	0	0.584963	0.222392
0.204903	0.743255	ENSMUST00000176553	1.41504	0	1	0.736966	0.485427	1.80735
0.302297	0.743434	ENSMUST00000089677	-1.32193	0.415037	0.584963	-1	0.584963	1
0.0324612	0.743487	ENSMUST00000043584	0.894647	0.736966	0.878694	0.719892	0.91427	0.973528
0.380337	0.743507	ENSMUST00000029970	-0.893085	-1.66297	-3.80735	-1	-1.22239	-3
0.111658	0.744093	ENSMUST00000114703	-0.229482	0.0671142	-0.893085	0	-0.321928	-0.398549
0.0750222	0.744344	ENSMUST00000053558	0.222392	0.137504	0	0	0	0.584963
-0.0813085	0.744563	ENSMUST00000112861	0.395929	0.415037	0.584963	0	0.415037	0.736966
-0.0813085	0.744563	ENSMUST00000112860	0.395929	0.415037	0.584963	0	0.415037	0.736966
-0.0813085	0.744563	ENSMUST00000223041	0.395929	0.415037	0.584963	0	0.415037	0.736966
-0.0813085	0.744563	ENSMUST00000164472	0.395929	0.415037	0.584963	0	0.415037	0.736966
0.29162	0.745032	ENSMUST00000116400	-3.85798	-3.85798	-1.76553	-2.45943	-3.75489	-2.39232
-0.229375	0.745194	ENSMUST00000114195	0.29956	1.58496	2.26303	1.41504	1.45943	0.584963
0.0370051	0.74528	ENSMUST00000228916	0.0931094	0.106915	0.222392	0	0.321928	0.211504
0.210949	0.745328	ENSMUST00000048128	-2.21299	-2.58496	-1	-1	-2.20163	-1.96347
0.0499365	0.745715	ENSMUST00000209927	0.832543	1.01106	1.08246	0.961526	1.25873	0.85561
0.145851	0.745744	ENSMUST00000033918	-2.18442	-0.961526	-1.76553	-1.41504	-1.18442	-1.87447
0.145851	0.745744	ENSMUST00000239106	-2.18442	-0.961526	-1.76553	-1.41504	-1.18442	-1.87447
0.093762	0.74607	ENSMUST00000197513	-1	-0.321928	-0.807355	-0.263034	-0.736966	-0.847997
0.220593	0.74619	ENSMUST00000175934	-0.584963	-2.16993	-0.321928	-0.415037	-1	-1
0.220593	0.74619	ENSMUST00000176630	-0.584963	-2.16993	-0.321928	-0.415037	-1	-1
0.14366	0.746351	ENSMUST00000227930	0.691878	1.16993	0	0.584963	0.485427	1.22239
0.0332888	0.746399	ENSMUST00000048792	0.283793	0.510962	0.469485	0.584963	0.371969	0.407175
-0.0377805	0.746439	ENSMUST00000110340	0.169925	0.206451	0	0	0.263034	0
0.19812	0.74653	ENSMUST00000182633	0.765535	0.584963	1.24101	0.378512	2.07039	0.736966
-0.140488	0.74698	ENSMUST00000111129	0.485427	0.473931	1.44057	0.222392	1.078	0.678072
-0.194988	0.747023	ENSMUST00000117529	0.584963	-0.584963	-1	-1	-0.584963	0
-0.0971133	0.747065	ENSMUST00000031287	-1.11548	-1.26303	-1.87447	-1.22239	-1.73697	-1.58496
0.279527	0.747102	ENSMUST00000113695	-6.30378	-4.18322	-4.18982	-5.24793	-4.56478	-4.02554
0.279527	0.747102	ENSMUST00000034928	-6.30378	-4.18322	-4.18982	-5.24793	-4.56478	-4.02554
-0.143228	0.747177	ENSMUST00000025663	-0.169925	0.584963	-0.514573	0.222392	-0.652077	-0.0995357
-0.276692	0.747266	ENSMUST00000152782	-2.16993	0	-0.485427	-1	-0.485427	-2
-0.339417	0.747339	ENSMUST00000124195	-0.263034	-0.485427	1.22239	1	0.192645	-1.73697
0.0419478	0.747437	ENSMUST00000021217	0.764187	0.810623	1	0.910733	1.06274	0.727185
-0.167893	0.747595	ENSMUST00000119929	-0.192645	0	0.736966	-0.736966	0.584963	0.192645
-0.105598	0.748131	ENSMUST00000021554	-1	-0.0339473	-0.569366	-0.473931	-0.78136	-0.664816
-0.169161	0.748145	ENSMUST00000058162	1.85798	0.925999	0.321928	0.584963	0.925999	1.08746
0.226024	0.748376	ENSMUST00000049519	-2	-1	-1	0	-1.58496	-1.73697
0.226024	0.748376	ENSMUST00000097271	-2	-1	-1	0	-1.58496	-1.73697
-0.336187	0.748429	ENSMUST00000069449	1.11548	0.378512	-1.80735	-1	-0.514573	0.192645
-0.0557033	0.748874	ENSMUST00000073161	0.540568	0.415037	0.874469	0.415037	0.70044	0.547488
-0.066539	0.749671	ENSMUST00000111892	-0.917538	-0.447459	-0.628031	-1	-0.652077	-0.540568
-0.066539	0.749671	ENSMUST00000032344	-0.917538	-0.447459	-0.628031	-1	-0.652077	-0.540568
-0.0242987	0.749718	ENSMUST00000090469	0.0614005	0.263034	0.222392	0.222392	0.131245	0.120294
-0.221383	0.749788	ENSMUST00000107801	-1.80735	-3.22239	-3.08746	-3.32193	-2	-3.45943
-0.337126	0.749863	ENSMUST00000239292	-0.584963	-3.08746	-1.11548	-1.16993	-3.16993	-1.45943
-0.117025	0.750055	ENSMUST00000043814	-0.485427	0	-0.485427	-1	0	-0.321928
-0.228166	0.750099	ENSMUST00000113338	1.32193	1.58496	0.584963	0	2	0.807355
-0.0741308	0.750168	ENSMUST00000111142	-0.36257	-0.222392	0.263034	0	-0.321928	-0.222392
-0.0741308	0.750168	ENSMUST00000111144	-0.36257	-0.222392	0.263034	0	-0.321928	-0.222392
-0.161809	0.750521	ENSMUST00000059045	-0.678072	0.415037	-0.736966	-1	0	-0.485427
0.226262	0.750601	ENSMUST00000079063	-1.58496	-2.58496	-0.710493	-0.678072	-1.58496	-1.9386
0.201505	0.750823	ENSMUST00000201421	-1.87447	-2.32193	-3.70044	-2.58496	-2.45943	-2.24793
0.115083	0.750878	ENSMUST00000168058	1.58496	1.32193	0.777608	1	1.80735	1.22239
-0.226024	0.751116	ENSMUST00000225080	-1.45943	-1.41504	-2.32193	-1	-1.87447	-3
-0.0430943	0.751384	ENSMUST00000130541	0	0.321928	0	0	0	0.192645
0.0430943	0.751384	ENSMUST00000180088	-0.321928	0	0	0	0	-0.192645
-0.0902518	0.751505	ENSMUST00000023289	0.241008	0.736966	0	0	0.192645	0.514573
0.0876781	0.751517	ENSMUST00000074339	0.736966	1	0.415037	1	1	0.415037
0.0876781	0.751517	ENSMUST00000163530	0.736966	1	0.415037	1	1	0.415037
0.0876781	0.751517	ENSMUST00000029752	0.736966	1	0.415037	1	1	0.415037
-0.122447	0.751636	ENSMUST00000156400	-2.02975	-2.5502	-3.16993	-2.5025	-2.80735	-2.80735
-0.122447	0.751636	ENSMUST00000127234	-2.02975	-2.5502	-3.16993	-2.5025	-2.80735	-2.80735
-0.122447	0.751636	ENSMUST00000153363	-2.02975	-2.5502	-3.16993	-2.5025	-2.80735	-2.80735
-0.245655	0.751774	ENSMUST00000121759	-0.584963	0.321928	0	0.584963	-1.58496	0
0.0156687	0.751823	ENSMUST00000001513	-0.366782	-0.347923	-0.343587	-0.409644	-0.26096	-0.340682
-0.0551597	0.751883	ENSMUST00000022947	-0.530515	-0.152003	-0.321928	-0.584963	-0.415037	-0.169925
-0.041412	0.752067	ENSMUST00000151708	0.337035	0.36257	0.514573	0.152003	0.485427	0.452512
0.0699216	0.752535	ENSMUST00000026470	0.237039	0.710493	0.387023	0.736966	0.584963	0.222392
-0.0699062	0.752827	ENSMUST00000030800	0.652077	0.736966	1.08746	0.807355	1	0.459432
-0.134355	0.752842	ENSMUST00000025027	0.540568	1.58496	0.63743	0.415037	1.1375	0.807355
-0.244486	0.753009	ENSMUST00000169870	-0.662965	-1.70044	-0.584963	-0.584963	-2.45943	-0.63743
0.107309	0.753133	ENSMUST00000048653	-0.584963	-0.415037	-0.736966	-1	-0.415037	0
-0.0741308	0.753643	ENSMUST00000046038	-0.152003	0.415037	0	0.263034	-0.222392	0
-0.126057	0.753756	ENSMUST00000031034	-0.836501	-1.07039	-0.70044	-1	-1.58496	-0.400538
0.219654	0.753985	ENSMUST00000027285	1.66297	1.58496	3.16993	2.58496	1.58496	2.90689
0.0495463	0.753987	ENSMUST00000019323	0.609048	0.423499	0.470891	0.777608	0.321928	0.552541
0.0345219	0.754024	ENSMUST00000034866	0.467779	0.646363	0.367732	0.459432	0.652077	0.473931
-0.194988	0.754036	ENSMUST00000226086	0	-0.584963	-0.415037	0	-1.58496	0
0.189014	0.754152	ENSMUST00000116365	-0.621488	-1.1375	-1.18442	0.192645	-1.51457	-1.05445
0.236067	0.754382	ENSMUST00000113127	1.08246	1.80735	2	0.847997	3	1.75002
0.236067	0.754382	ENSMUST00000167918	1.08246	1.80735	2	0.847997	3	1.75002
-0.409606	0.754393	ENSMUST00000025208	0.736966	0.584963	-1.58496	-1.58496	-1.32193	1.41504
-0.0289864	0.754397	ENSMUST00000093201	0.0794345	0.17433	0.0752881	-0.0641303	0.106915	0.199309
-0.120857	0.754662	ENSMUST00000219215	0	-0.736966	-0.415037	0	-1	-0.514573
0.0916199	0.754737	ENSMUST00000001109	0.169925	0.192645	0.584963	0	0.807355	0.415037
0.0916199	0.754737	ENSMUST00000114331	0.169925	0.192645	0.584963	0	0.807355	0.415037
0.0838463	0.754858	ENSMUST00000043897	0.263034	0.222392	-0.415037	0.321928	0	0
0.112681	0.755158	ENSMUST00000037923	-0.557995	-0.263034	0.247928	-0.530515	0	0.295456
0.333333	0.755577	ENSMUST00000122113	-3.08746	-0.807355	-2	-0.584963	-1.22239	-3.08746
0.13163	0.755757	ENSMUST00000034190	-0.180572	-0.847997	-1.45943	-0.736966	-0.678072	-0.678072
-0.151893	0.755972	ENSMUST00000056677	0.263034	-0.584963	0	0	-1	0.222392
0.032248	0.756096	ENSMUST00000018711	-0.519609	-0.67653	-0.646363	-0.424498	-0.702614	-0.618646
-0.264516	0.756111	ENSMUST00000166097	2.11548	0.415037	2.45943	2.32193	0.736966	1.1375
0.27126	0.756159	ENSMUST00000102746	-2.05889	-3.90689	-1.45943	-2	-1.87447	-2.73697
0.222673	0.756309	ENSMUST00000182851	-2.45943	-2.80735	-2.11548	-1.32193	-2	-3.39232
-0.156734	0.756348	ENSMUST00000030538	2.05445	1.6477	2.48543	1.11548	2.36923	2.23266
-0.102275	0.756744	ENSMUST00000115364	0.229482	-0.523562	-0.415037	-0.584963	-0.485427	0.0544478
-0.102275	0.756744	ENSMUST00000033380	0.229482	-0.523562	-0.415037	-0.584963	-0.485427	0.0544478
-0.245655	0.756746	ENSMUST00000052725	0.321928	2	0.321928	1.58496	0.321928	0
0.0258123	0.756795	ENSMUST00000029515	0.896164	0.937939	0.810522	0.800691	1.02975	0.891624
-0.0741308	0.756912	ENSMUST00000176274	0	-0.263034	-0.514573	0	-0.485427	-0.514573
0.106359	0.756948	ENSMUST00000214374	0.736966	1.32193	0.665581	0.584963	1.42884	1.02975
0.106359	0.756948	ENSMUST00000179893	0.736966	1.32193	0.665581	0.584963	1.42884	1.02975
0.106359	0.756948	ENSMUST00000032813	0.736966	1.32193	0.665581	0.584963	1.42884	1.02975
-0.0328282	0.757213	ENSMUST00000114797	-0.273018	-0.222392	0	-0.263034	-0.0995357	-0.231326
0.0984948	0.757256	ENSMUST00000026222	1.32193	1.4361	1.75002	1.41504	1.27302	2.11548
0.0791608	0.757344	ENSMUST00000027123	-0.402098	-0.552541	-0.192645	-0.378512	-0.621488	0.0901978
-0.140488	0.757866	ENSMUST00000045454	-0.415037	-0.807355	-1.58496	-0.584963	-1.32193	-1.32193
0.267144	0.758067	ENSMUST00000027470	3.02748	3.58496	5.14296	5.16993	3.53605	3.85086
-0.187652	0.758351	ENSMUST00000058488	-1.94753	-1.45066	-2.9386	-3	-1.78427	-2.11548
0.138346	0.758458	ENSMUST00000162355	0.584963	0.584963	0	0	1.22239	0.36257
-0.324668	0.75889	ENSMUST00000068792	1.45943	-0.485427	0.736966	-1	0	1.73697
-0.313702	0.758924	ENSMUST00000040455	-1.22239	-0.584963	0.485427	0.736966	-2	-1
0.296092	0.758965	ENSMUST00000146297	-0.906891	-2.80735	-0.874469	0	-2.11548	-1.58496
-0.00761274	0.759043	ENSMUST00000233832	0.0480943	0.0534393	0	0	0.0544478	0.0242475
0.0303082	0.759224	ENSMUST00000117966	0.403356	0.283793	0.169925	0.222392	0.289507	0.436099
0.0303082	0.759224	ENSMUST00000221817	0.403356	0.283793	0.169925	0.222392	0.289507	0.436099
-0.129999	0.759274	ENSMUST00000102903	1.63743	1.63743	0.807355	1.32193	0.70044	1.66985
-0.129999	0.759274	ENSMUST00000102902	1.63743	1.63743	0.807355	1.32193	0.70044	1.66985
0.230015	0.759288	ENSMUST00000102795	-1.1375	-2.45943	-1.73697	-2.32193	-0.415037	-1.90689
0.178866	0.759507	ENSMUST00000161779	1.70044	1	1.80735	2.58496	1	1.45943
0.129522	0.759599	ENSMUST00000113581	0.874469	0.736966	0.584963	0.415037	0.584963	1.58496
-0.090109	0.759968	ENSMUST00000172107	0.405256	1.23266	0.847997	0.807355	0.4975	0.910733
-0.0547799	0.760093	ENSMUST00000200645	1.37851	1.51457	1	1.22239	1.32193	1.18442
-0.130772	0.760148	ENSMUST00000006311	0	-0.584963	-0.415037	-0.584963	-1	0.192645
0.253229	0.760564	ENSMUST00000102518	-0.514573	-1.73697	-2.11548	0	-1.70044	-1.90689
-0.106539	0.760776	ENSMUST00000100650	1	0.70044	0.847997	0.584963	1.32193	0.321928
0.315844	0.76084	ENSMUST00000128264	-1.36257	-4	-1.32193	-1.41504	-2	-2.32193
0.0387156	0.760866	ENSMUST00000110695	0.232661	0.284453	0.313158	0.5025	0.121991	0.321928
-0.181162	0.76097	ENSMUST00000031524	-1.66297	-2.70044	-1	-2.32193	-1.58496	-2
0.0496563	0.761018	ENSMUST00000211719	0.0703893	0.263034	0.280108	0.169925	0.514573	0.0780025
-0.0149227	0.761354	ENSMUST00000046094	0.0544478	0.0614005	0.140178	0.121991	0.0892673	0
-0.130772	0.761433	ENSMUST00000124968	0.415037	0.807355	1.58496	0.415037	1	1
0.0467259	0.761453	ENSMUST00000225824	0	0	0.222392	0	0	0.36257
-0.0899728	0.761712	ENSMUST00000030455	1.05311	1.15612	1.1635	0.710493	0.847997	1.54432
-0.200533	0.761918	ENSMUST00000070522	1.72247	0.241008	0.152003	0.289507	1.16993	0.0544478
0.118715	0.761919	ENSMUST00000109175	0	-1	0	0	-0.321928	-0.321928
0.118715	0.761919	ENSMUST00000109176	0	-1	0	0	-0.321928	-0.321928
0.118715	0.761919	ENSMUST00000109177	0	-1	0	0	-0.321928	-0.321928
0.118715	0.761919	ENSMUST00000029060	0	-1	0	0	-0.321928	-0.321928
-0.085536	0.762004	ENSMUST00000176278	0.678072	0.485427	0	0	0.584963	0.321928
0.118828	0.762012	ENSMUST00000008280	-0.963474	-1.41504	-0.932886	-1.58496	-0.485427	-0.884523
-0.083615	0.762027	ENSMUST00000105994	-1	-0.847997	-0.530515	-1	-1.16993	-0.459432
0.0115936	0.762191	ENSMUST00000115331	0.16601	0.228269	0.163499	0.160465	0.253757	0.178337
-0.0488308	0.762316	ENSMUST00000003436	0.491853	0.768674	0.678072	0.415037	0.836501	0.540568
0.325991	0.762467	ENSMUST00000023494	-1.73697	-1.70044	-3.45943	-1.80735	-3.45943	-0.652077
0.0557837	0.762554	ENSMUST00000018716	-0.304855	-0.222392	-0.152003	-0.415037	0.125531	-0.222392
0.0557837	0.762554	ENSMUST00000101526	-0.304855	-0.222392	-0.152003	-0.415037	0.125531	-0.222392
0.148262	0.762607	ENSMUST00000148679	-1.58496	-1.22239	-1.22239	-1	-0.584963	-2
-0.115974	0.762806	ENSMUST00000237912	-0.584963	-0.652077	0	-1	-0.584963	0
0.26194	0.763279	ENSMUST00000113696	-6.33985	-4.1964	-4.18982	-5.24793	-4.60486	-4.08746
0.26194	0.763279	ENSMUST00000113705	-6.33985	-4.1964	-4.18982	-5.24793	-4.60486	-4.08746
0.26194	0.763279	ENSMUST00000113707	-6.33985	-4.1964	-4.18982	-5.24793	-4.60486	-4.08746
0.11005	0.763503	ENSMUST00000032459	0.415037	-0.415037	0.321928	0	0	0.652077
0.093762	0.763605	ENSMUST00000027264	1	1.26303	1.58496	1.80735	1	1.32193
0.18133	0.763628	ENSMUST00000034991	0.830075	-0.847997	0	0.584963	-0.321928	0.263034
0.0911884	0.76363	ENSMUST00000115490	0	0.63743	0.241008	0.415037	0	0.736966
-0.114651	0.763768	ENSMUST00000236591	0.847997	1.87447	1	1	1	1.37851
-0.064215	0.763789	ENSMUST00000173240	0	0	0	-0.415037	0	0.222392
-0.064215	0.763789	ENSMUST00000174663	0	0	0	-0.415037	0	0.222392
-0.064215	0.763789	ENSMUST00000173736	0	0	0	-0.415037	0	0.222392
-0.064215	0.763789	ENSMUST00000174547	0	0	0	-0.415037	0	0.222392
-0.130772	0.763844	ENSMUST00000106497	0.691878	0.447459	0.115477	1	0	-0.137504
-0.130772	0.763844	ENSMUST00000021090	0.691878	0.447459	0.115477	1	0	-0.137504
-0.130772	0.763844	ENSMUST00000106499	0.691878	0.447459	0.115477	1	0	-0.137504
-0.0399409	0.764053	ENSMUST00000024727	0.152003	0.160465	-0.192645	0	0	0
-0.282666	0.764122	ENSMUST00000015712	-0.736966	2	0	0.415037	0	0
-0.0719887	0.764432	ENSMUST00000174216	0.932886	0.63743	0.289507	0.584963	0.321928	0.736966
-0.0719887	0.764432	ENSMUST00000172618	0.932886	0.63743	0.289507	0.584963	0.321928	0.736966
-0.259203	0.764483	ENSMUST00000062904	0.263034	1	0	-1	0	1.48543
-0.250257	0.764612	ENSMUST00000164243	4.05889	3.61471	3.04439	2.45943	4.70044	2.80735
-0.133744	0.764768	ENSMUST00000055190	1.37851	1.19265	0.321928	0.321928	1	1.16993
-0.185506	0.764895	ENSMUST00000072514	-5.15987	-4	-4.3339	-3.80735	-5.37504	-4.8679
0.226024	0.764924	ENSMUST00000091628	-0.36257	0	-1.22239	-1.32193	-0.321928	0.736966
-0.122066	0.76497	ENSMUST00000028817	0.371969	1.07039	0.415037	0	0.440573	1.05063
0.302297	0.76522	ENSMUST00000109587	-0.906891	-2.90689	-1	0	-2.32193	-1.58496
0.0741198	0.765344	ENSMUST00000065163	0.440573	0.547488	0.874469	0.736966	1	0.347923
-0.150961	0.76544	ENSMUST00000202281	-1.24793	-1.35364	-0.530515	-0.415037	-1.58496	-1.58496
-0.150961	0.76544	ENSMUST00000023191	-1.24793	-1.35364	-0.530515	-0.415037	-1.58496	-1.58496
-0.0952515	0.765449	ENSMUST00000097874	0.263034	-0.485427	0.415037	0	0	-0.0931094
-0.0952515	0.765449	ENSMUST00000168461	0.263034	-0.485427	0.415037	0	0	-0.0931094
0.0439001	0.765654	ENSMUST00000156249	1.05184	0.863264	0.97728	0.78136	1.19878	1.04394
0.157941	0.765753	ENSMUST00000035086	2.06228	1.24793	2.77259	1.90689	2.09954	2.5502
-0.0653067	0.76576	ENSMUST00000121661	-2.1375	-2.05889	-1.58496	-2	-1.80735	-2.16993
-0.0741308	0.765783	ENSMUST00000038580	-0.36257	0	0	0	-0.584963	0
-0.236597	0.765934	ENSMUST00000011934	-1.91754	-3.45943	-2.44931	-2.24101	-2.28011	-4.01495
-0.236597	0.765934	ENSMUST00000099981	-1.91754	-3.45943	-2.44931	-2.24101	-2.28011	-4.01495
-0.0470852	0.765983	ENSMUST00000200944	0.584963	0.485427	0.874469	0.485427	0.777608	0.540568
-0.0470852	0.765983	ENSMUST00000202280	0.584963	0.485427	0.874469	0.485427	0.777608	0.540568
-0.0470852	0.765983	ENSMUST00000100654	0.584963	0.485427	0.874469	0.485427	0.777608	0.540568
0.0755028	0.766036	ENSMUST00000029214	0	-0.378512	0	-0.415037	0	0.263034
-0.233698	0.766235	ENSMUST00000162834	-2.76939	-3.90689	-4.5502	-3.11042	-3.91561	-4.90154
-0.233698	0.766235	ENSMUST00000018186	-2.76939	-3.90689	-4.5502	-3.11042	-3.91561	-4.90154
-0.0188747	0.766456	ENSMUST00000151401	0.111031	0.128324	0.131245	0.125531	0	0.188445
0.102031	0.766625	ENSMUST00000201556	-0.881356	-0.862496	-1.39232	-0.415037	-1.26303	-1.152
0.170042	0.766701	ENSMUST00000184635	0.530515	-0.485427	-0.584963	0.415037	-0.807355	0.36257
0.170042	0.766701	ENSMUST00000061331	0.530515	-0.485427	-0.584963	0.415037	-0.807355	0.36257
-0.124799	0.767	ENSMUST00000185334	0.222392	1.32193	0.263034	0.584963	0.584963	0.263034
-0.171158	0.767164	ENSMUST00000015877	-0.83399	-0.748461	-0.836501	-0.169925	-1.90689	-0.85561
-0.123199	0.767175	ENSMUST00000022328	0.807355	0.584963	1	0	0.830075	1.19265
-0.132254	0.767625	ENSMUST00000225843	0.736966	0.485427	1.11548	0	1.26303	0.678072
0.161809	0.767655	ENSMUST00000207907	-0.584963	-1	-1.22239	0	-1.58496	-0.736966
0.223284	0.767664	ENSMUST00000023150	-2.32193	-0.584963	-2.22239	-1	-2.32193	-1.1375
0.130772	0.767858	ENSMUST00000223107	-0.807355	0	-0.584963	-1	0	0
-0.166064	0.767976	ENSMUST00000160870	-0.0874628	1.152	0.378512	0.485427	-0.415037	0.874469
-0.166064	0.767976	ENSMUST00000159512	-0.0874628	1.152	0.378512	0.485427	-0.415037	0.874469
-0.0728801	0.768083	ENSMUST00000166115	0	0.485427	0.678072	0.485427	0.321928	0.137504
-0.115974	0.768126	ENSMUST00000231468	0.222392	1	0.584963	1	0	0.459432
0.169382	0.768162	ENSMUST00000036470	-1.26303	-0.415037	-1	-0.584963	0	-1.58496
0.120857	0.768162	ENSMUST00000171106	-0.777608	-0.736966	-1.58496	-1.32193	-1	-0.415037
0.0433348	0.768443	ENSMUST00000019917	0.814444	0.479168	0.610053	0.540568	0.628031	0.86507
-0.0385368	0.768633	ENSMUST00000110251	0.610053	0.383329	0.5025	0.263034	0.514573	0.602665
0.250378	0.768698	ENSMUST00000038356	1.87447	1.87447	0.736966	1.58496	3	0.652077
-0.159069	0.76872	ENSMUST00000111115	2.32193	0.932886	1.48543	2	1	1.26303
-0.159069	0.76872	ENSMUST00000022634	2.32193	0.932886	1.48543	2	1	1.26303
-0.374663	0.768753	ENSMUST00000054442	4.08746	1	0.736966	2.32193	1	1.37851
0.27001	0.768894	ENSMUST00000237634	-1.73697	-1.16993	-1.58496	-0.584963	-2.80735	-0.289507
0.0766225	0.768967	ENSMUST00000200993	-0.841302	-0.947533	-0.807355	-0.415037	-0.754888	-1.1964
-0.0413296	0.768976	ENSMUST00000046735	0.180572	0.0995357	0.206451	0	0	0.36257
-0.00373345	0.769164	ENSMUST00000170837	0.0393212	0.0391951	0.0558912	0.0209596	0.0476967	0.0545507
0.258768	0.769353	ENSMUST00000165052	-2.72792	-5.39232	-4.02975	-3.90689	-3.85798	-3.60881
-0.124799	0.769462	ENSMUST00000211169	0.415037	1.22239	0.584963	0	1	0.847997
-0.138346	0.770138	ENSMUST00000050483	1	0.415037	0	1	0	0
0.027905	0.770222	ENSMUST00000094578	-0.381871	-0.156119	-0.415037	-0.341037	-0.273018	-0.255257
-0.282666	0.770279	ENSMUST00000085701	-0.415037	0.777608	0.485427	1	-1.58496	0.584963
-0.0779627	0.770396	ENSMUST00000213388	-0.736966	-0.736966	-0.584963	-0.584963	-0.485427	-1.22239
-0.0779627	0.770396	ENSMUST00000165839	-0.736966	-0.736966	-0.584963	-0.584963	-0.485427	-1.22239
-0.0319471	0.770477	ENSMUST00000003527	0.378512	0.280108	0.234465	0.152003	0.201634	0.443607
-0.0272046	0.770511	ENSMUST00000106553	0.169925	0.415037	0.192645	0.263034	0.169925	0.263034
0.0182233	0.770531	ENSMUST00000064062	0.10188	0.0374747	0.206451	0.0740006	0.160465	0.16601
-0.0762729	0.770674	ENSMUST00000041859	0.321928	0	-0.415037	0	-0.321928	0
0.143626	0.770712	ENSMUST00000031341	-3.85415	-3.49825	-3.38466	-2.9386	-4.26679	-3.1008
-0.348363	0.770921	ENSMUST00000170377	2.70044	1.22239	3.90689	0.807355	3.58496	2.39232
0.120857	0.771004	ENSMUST00000021669	0.678072	0.736966	1.22239	1.58496	0.415037	1
0.160717	0.771099	ENSMUST00000102662	-1	-0.652077	0	0.415037	-0.584963	-1
0.112464	0.771292	ENSMUST00000025408	-2.22239	-1.24101	-1.39232	-1.32193	-1.32193	-1.87447
0.101225	0.771478	ENSMUST00000130368	0.807355	1.11548	0.206451	0.584963	1.16993	0.678072
0.101225	0.771478	ENSMUST00000051822	0.807355	1.11548	0.206451	0.584963	1.16993	0.678072
0.0301244	0.771524	ENSMUST00000170828	0.500898	0.532111	0.598259	0.454566	0.746243	0.520832
-0.091669	0.77191	ENSMUST00000031399	0.847997	0	0.289507	0	0.514573	0.347923
0.130772	0.77209	ENSMUST00000084412	-0.807355	-1	0	0	-1	-0.415037
-0.00764135	0.772706	ENSMUST00000003156	0.228734	0.267585	0.247928	0.249028	0.19977	0.272526
-0.131758	0.77294	ENSMUST00000098910	-2	-2.65535	-1.58496	-1.80735	-2.05063	-2.77761
0.0887285	0.773057	ENSMUST00000173550	0.807355	0.63743	0.125531	1	0.321928	0.514573
-0.0493504	0.773081	ENSMUST00000003554	-1.03747	-0.768184	-0.853159	-0.819428	-1.20645	-0.78099
0.0532054	0.773109	ENSMUST00000060904	0.485427	0.36257	0.337035	0.736966	0.192645	0.415037
-0.405746	0.773125	ENSMUST00000090040	0.211504	-0.530515	0.584963	-2.58496	0.0931094	1.54057
-0.194988	0.773248	ENSMUST00000077916	0	0	1.58496	1	0	0
-0.194988	0.773248	ENSMUST00000061322	0	0	1.58496	1	0	0
0.154467	0.773359	ENSMUST00000082060	-1.22239	-0.241008	0	0	-1	0
-0.0777594	0.773697	ENSMUST00000102866	0.40439	0.847997	0.402098	0.0780025	0.748461	0.594744
-0.0777594	0.773697	ENSMUST00000067996	0.40439	0.847997	0.402098	0.0780025	0.748461	0.594744
0.261345	0.773848	ENSMUST00000108243	-1.16993	0.222392	0.485427	0	-1	1.32193
0.261345	0.773848	ENSMUST00000108242	-1.16993	0.222392	0.485427	0	-1	1.32193
-0.0755028	0.774101	ENSMUST00000018050	0.378512	0.584963	0.584963	0.736966	0	0.584963
-0.226024	0.77411	ENSMUST00000042779	-0.736966	1.58496	0.736966	0.584963	0	0.321928
-0.0189757	0.774118	ENSMUST00000076961	0.807355	0.912537	0.796467	0.906891	0.736966	0.815575
0.174265	0.774192	ENSMUST00000037097	-1.65208	-0.777608	-1	0	-1.58496	-1.32193
0.174265	0.774192	ENSMUST00000234526	-1.65208	-0.777608	-1	0	-1.58496	-1.32193
0.174265	0.774192	ENSMUST00000234834	-1.65208	-0.777608	-1	0	-1.58496	-1.32193
0.0466768	0.774225	ENSMUST00000227725	0	0.137504	0.137504	0	0	0.415037
0.0466768	0.774225	ENSMUST00000022976	0	0.137504	0.137504	0	0	0.415037
-0.00482532	0.774248	ENSMUST00000235307	-0.0589863	-0.0369578	-0.0508044	-0.0773057	-0.0292646	-0.0546541
0.0800578	0.774366	ENSMUST00000161265	0	-0.192645	-0.125531	0.415037	-0.415037	-0.0780025
-0.175356	0.774391	ENSMUST00000206194	1.58496	0.263034	0.415037	0	0.415037	1.32193
-0.087454	0.774431	ENSMUST00000049057	-1	-1.39855	-1.88753	-1.48543	-1.36257	-1.70044
0.156495	0.774458	ENSMUST00000197021	-0.736966	-1.80735	-0.847997	-0.415037	-1.70044	-0.807355
-0.0659173	0.774677	ENSMUST00000021607	-1.22239	-0.817136	-1.18057	-0.847997	-1.44057	-1.12928
0.030281	0.774687	ENSMUST00000132034	0.459432	0.192645	0.214125	0.321928	0.395929	0.239188
-0.0975939	0.774692	ENSMUST00000002911	0.807355	0.485427	0.584963	0	1	0.584963
0.110728	0.774709	ENSMUST00000040440	-4	-3.24793	-3.1375	-3.05889	-3.16993	-3.82443
0.157361	0.774737	ENSMUST00000002176	1.89812	1.25634	2.848	1.926	2.03953	2.50901
-0.0407519	0.774767	ENSMUST00000222298	0.192645	-0.106915	-0.169925	0	0	-0.206451
-0.0248457	0.775046	ENSMUST00000179341	-0.121109	-0.123294	-0.0641303	-0.0157673	-0.269607	-0.0976967
0.0506677	0.775148	ENSMUST00000028471	0	0.263034	0	0	0.415037	0
0.0506677	0.775148	ENSMUST00000211783	0.263034	0	0	0	0	0.415037
-0.0506677	0.775148	ENSMUST00000235593	0.415037	0	0	0	0	0.263034
-0.0506677	0.775148	ENSMUST00000239535	0	-0.263034	0	0	-0.415037	0
-0.0506677	0.775148	ENSMUST00000239548	0	-0.263034	0	0	-0.415037	0
0.0924249	0.775278	ENSMUST00000079691	-0.356144	-0.678072	-1.19265	-1	-0.440573	-0.509014
0.0660186	0.775285	ENSMUST00000110504	0.710493	0.304855	0.169925	0.736966	0.263034	0.383329
-0.201342	0.775397	ENSMUST00000109627	3.16993	1.28011	1.45943	2	1.90689	1.39855
0.0147281	0.775566	ENSMUST00000103199	0.149378	0.0766213	0.192645	0.206451	0.0892673	0.16711
-0.227391	0.775604	ENSMUST00000111882	-1.85244	-3.43296	-2.40808	-2.18442	-2.23704	-3.9542
0.0965022	0.775663	ENSMUST00000074606	0.321928	0.485427	1	1	0.874469	0.222392
0.0965022	0.775663	ENSMUST00000028356	0.321928	0.485427	1	1	0.874469	0.222392
0.0633236	0.775692	ENSMUST00000037796	0.447459	0.847997	0.874469	1	0.874469	0.485427
0.0633236	0.775692	ENSMUST00000113584	0.447459	0.847997	0.874469	1	0.874469	0.485427
-0.204699	0.775733	ENSMUST00000030127	0.912537	0.584963	-0.192645	1.1375	-0.830075	0.383329
-0.17113	0.775828	ENSMUST00000121111	0.0780025	0.628031	1.80735	1	0.415037	0.584963
0.135956	0.775889	ENSMUST00000056758	-0.788496	-2.1375	-1.80735	-1.41504	-1.22239	-1.68806
-0.240773	0.776084	ENSMUST00000166820	-0.847997	-1.87447	0.584963	-0.415037	-1.22239	-1.22239
-0.0651648	0.77626	ENSMUST00000179233	-0.600393	-0.353637	-0.963474	-0.906891	-0.5025	-0.703607
0.198929	0.776296	ENSMUST00000023830	0.777608	0.36257	0	-0.584963	1.32193	1
0.0579811	0.776533	ENSMUST00000179142	1.11548	1.22987	1.27009	1.04182	1.61005	1.1375
0.107309	0.776907	ENSMUST00000073076	-0.321928	-1	-0.584963	0	-0.584963	-1
-0.119583	0.777179	ENSMUST00000074082	1.68806	1.11548	0.847997	1.41504	0.485427	1.39232
-0.120857	0.777339	ENSMUST00000074854	1.66297	0.459432	1.41504	1.22239	0.874469	1.078
0.302171	0.777513	ENSMUST00000110084	-0.754888	-1.96963	-1.64386	0.36257	-2.73697	-1.08746
0.302171	0.777513	ENSMUST00000110085	-0.754888	-1.96963	-1.64386	0.36257	-2.73697	-1.08746
0.028317	0.77875	ENSMUST00000082320	0.120294	0.0614005	0	0.152003	0.192645	-0.0780025
-0.113283	0.778851	ENSMUST00000112439	0.169925	1	0.584963	0	1	0.415037
0.214619	0.778902	ENSMUST00000002172	-0.321928	-1.41504	-1.32193	0	-2	-0.415037
0.214619	0.778902	ENSMUST00000238832	-0.321928	-1.41504	-1.32193	0	-2	-0.415037
0.214619	0.778902	ENSMUST00000239169	-0.321928	-1.41504	-1.32193	0	-2	-0.415037
-0.062843	0.778916	ENSMUST00000231252	1.32193	0.943416	1.152	1.32193	0.736966	1.16993
0.239571	0.77905	ENSMUST00000180387	0.222392	0	-0.584963	1	-1.32193	0.678072
-0.103623	0.779115	ENSMUST00000095427	-3.40372	-2.91427	-3.72792	-3.16993	-3.23266	-3.9542
0.249487	0.779267	ENSMUST00000032283	0	-1	0.415037	1	-1.32193	0.485427
-0.0368479	0.77946	ENSMUST00000171183	0.523562	0.206451	0.371969	0.485427	0.206451	0.29956
-0.06949	0.779591	ENSMUST00000199854	0.491853	1.1375	0.540568	0.485427	0.765535	0.710493
0.0395369	0.780021	ENSMUST00000109566	1.11548	1.12553	0.800691	0.932886	1.03103	1.1964
-0.101618	0.780174	ENSMUST00000046114	0.667425	1.10692	0.584963	0.321928	1.26303	0.469485
0.107309	0.780249	ENSMUST00000121212	0	0.415037	-0.736966	0	0	0
0.107309	0.780249	ENSMUST00000090927	0	0.415037	-0.736966	0	0	0
0.107309	0.780249	ENSMUST00000121931	0	0.415037	-0.736966	0	0	0
-0.0300434	0.78037	ENSMUST00000009039	1.20163	1.32895	1.28379	1.06413	1.35755	1.30256
-0.21892	0.780389	ENSMUST00000151689	-2.14684	-2.45943	-0.906891	-1.41504	-1.58496	-3.16993
-0.21892	0.780389	ENSMUST00000238718	-2.14684	-2.45943	-0.906891	-1.41504	-1.58496	-3.16993
0.231561	0.780471	ENSMUST00000036934	-2.35755	-3.35755	-4.83289	-3.05889	-3.20945	-3.58496
0.185431	0.780632	ENSMUST00000107818	1.58496	0.125531	-0.169925	1.22239	0.584963	0.289507
0.320677	0.780699	ENSMUST00000159814	1.1375	-1.73697	0.415037	-1	1	0.777608
0.0291543	0.780855	ENSMUST00000126486	-0.280108	-0.120294	-0.163499	-0.192645	0	-0.283793
-0.167893	0.781219	ENSMUST00000149955	-0.192645	-0.263034	-0.263034	0.584963	-0.584963	-1.22239
-0.120491	0.78129	ENSMUST00000070198	1.70044	1.03747	1.44746	1.44057	1.77761	0.605721
-0.0869724	0.781477	ENSMUST00000237400	-1.71272	-1.95693	-1.20163	-1.80735	-1.34395	-1.98089
-0.0680469	0.781557	ENSMUST00000099774	0	0.485427	0.678072	0.485427	0.321928	0.152003
-0.0680469	0.781557	ENSMUST00000238183	0	0.485427	0.678072	0.485427	0.321928	0.152003
-0.0680469	0.781557	ENSMUST00000237934	0	0.485427	0.678072	0.485427	0.321928	0.152003
-0.0680469	0.781557	ENSMUST00000025909	0	0.485427	0.678072	0.485427	0.321928	0.152003
-0.0680469	0.781557	ENSMUST00000099782	0	0.485427	0.678072	0.485427	0.321928	0.152003
-0.0680469	0.781557	ENSMUST00000099776	0	0.485427	0.678072	0.485427	0.321928	0.152003
-0.0272073	0.782175	ENSMUST00000077407	0.0473057	0.133267	0	0	-0.0874628	0.186413
-0.0272073	0.782175	ENSMUST00000113918	0.0473057	0.133267	0	0	-0.0874628	0.186413
0.136594	0.782342	ENSMUST00000108160	0.691878	1.39232	1.29546	2	0.63743	1.152
0.136594	0.782342	ENSMUST00000018989	0.691878	1.39232	1.29546	2	0.63743	1.152
0.136594	0.782342	ENSMUST00000164945	0.691878	1.39232	1.29546	2	0.63743	1.152
-0.141664	0.782344	ENSMUST00000030028	1.22239	2.5025	1.1375	1.32193	1.41504	1.70044
-0.130772	0.782504	ENSMUST00000039537	-0.192645	-0.415037	-1	0	-0.736966	-1.26303
-0.130772	0.782504	ENSMUST00000107187	-0.192645	-0.415037	-1	0	-0.736966	-1.26303
-0.0581236	0.782604	ENSMUST00000171041	-0.415037	0	-0.263034	0	-0.321928	-0.530515
-0.189014	0.782636	ENSMUST00000065629	-0.415037	-0.847997	-1.16993	-1	-2	0
-0.110917	0.782693	ENSMUST00000166939	-0.716207	-0.621488	-0.36257	0	-0.917538	-1.11548
-0.110917	0.782693	ENSMUST00000002964	-0.716207	-0.621488	-0.36257	0	-0.917538	-1.11548
-0.0308913	0.782695	ENSMUST00000102483	1.30039	1.34483	1.6037	1.45372	1.36427	1.33826
-0.0715571	0.782913	ENSMUST00000096243	-0.736966	-0.378512	-0.584963	-0.263034	-1	-0.652077
0.0887285	0.782958	ENSMUST00000172993	0.485427	0.63743	0.125531	1	0.152003	0.36257
-0.345391	0.783201	ENSMUST00000130491	3.90689	0.807355	0.584963	2	1.41504	0.847997
-0.0163411	0.783358	ENSMUST00000187171	0.0780025	-0.0931094	0	0	0	-0.0641303
0.0310365	0.783368	ENSMUST00000044660	0.169925	0	0	0	0	0.263034
0.320677	0.783996	ENSMUST00000027286	-1.32193	-1.51457	-3.32193	0	-2.32193	-2.87447
0.260453	0.784056	ENSMUST00000000579	2	-0.321928	0.678072	2	0	1.1375
0.00118489	0.7843	ENSMUST00000210191	0.00599874	0	0.00527494	0	0.0116818	0.00314656
-0.12452	0.78436	ENSMUST00000027802	-0.70044	-0.662965	-0.584963	0	-1	-1.32193
-0.100243	0.784448	ENSMUST00000102593	1.23704	2.11548	1.62449	1.90689	1.64386	1.12553
-0.0591015	0.784499	ENSMUST00000111295	0.485427	0.106915	0	0	0	0.415037
-0.285125	0.784532	ENSMUST00000103133	-0.514573	-0.530515	-1.58496	-2	0.584963	-2.07039
-0.165155	0.78465	ENSMUST00000187584	0.321928	1.64386	0.0931094	0	0.63743	0.925999
-0.165155	0.78465	ENSMUST00000191104	0.321928	1.64386	0.0931094	0	0.63743	0.925999
-0.0383943	0.784794	ENSMUST00000169068	0.175087	0.0962153	0.206451	0	0	0.36257
-0.0383943	0.784794	ENSMUST00000163441	0.175087	0.0962153	0.206451	0	0	0.36257
-0.0445563	0.785079	ENSMUST00000051226	-0.671377	-0.478047	-0.509014	-0.415037	-0.862496	-0.514573
-0.209503	0.785286	ENSMUST00000033450	-1	-1.12553	-0.847997	0	-2.32193	-1.28011
0.107309	0.785446	ENSMUST00000048077	0.415037	0	0.263034	0	0	1
0.107309	0.785446	ENSMUST00000126611	0.415037	0	0.263034	0	0	1
0.107309	0.785446	ENSMUST00000029682	0	0.415037	0.263034	0	1	0
-0.0876781	0.785447	ENSMUST00000130946	-1.22239	-0.788496	-0.289507	-1	-0.63743	-0.925999
-0.159306	0.785551	ENSMUST00000122915	-1.5025	-1.76553	-3	-2	-2.80735	-1.9386
-0.159306	0.785551	ENSMUST00000072965	-1.5025	-1.76553	-3	-2	-2.80735	-1.9386
-0.159306	0.785551	ENSMUST00000170068	-1.5025	-1.76553	-3	-2	-2.80735	-1.9386
-0.159306	0.785551	ENSMUST00000155327	-1.5025	-1.76553	-3	-2	-2.80735	-1.9386
-0.105008	0.785551	ENSMUST00000085248	-1.09686	-0.611435	-1.45943	-0.63743	-1.48543	-1.3599
-0.105008	0.785551	ENSMUST00000169860	-1.09686	-0.611435	-1.45943	-0.63743	-1.48543	-1.3599
0.0739914	0.785552	ENSMUST00000108857	0.289507	0.765535	0.610053	1	0.275634	0.611435
0.079458	0.785664	ENSMUST00000035301	-0.921997	-0.773229	-0.162271	-0.29956	-0.552541	-0.767023
0.153215	0.785823	ENSMUST00000078124	3.9386	3.48727	3.41504	2.8413	4.44294	4.0163
0.118036	0.786214	ENSMUST00000067663	1.21299	1.28951	1.16046	0.765535	2.05889	1.19265
0.118036	0.786214	ENSMUST00000111441	1.21299	1.28951	1.16046	0.765535	2.05889	1.19265
-0.114883	0.786388	ENSMUST00000188398	0.415037	1.18442	0.874469	0.584963	0.222392	1.32193
0.0114584	0.786447	ENSMUST00000034756	0.210946	0.215124	0.163499	0.273018	0.154034	0.196892
-0.119965	0.78678	ENSMUST00000033752	-0.447459	0	-1.26303	-1	-0.485427	-0.584963
-0.119965	0.78678	ENSMUST00000114465	-0.447459	0	-1.26303	-1	-0.485427	-0.584963
-0.164182	0.787176	ENSMUST00000117425	-1.67807	-1.1375	-1.90689	-1	-2.70044	-1.51457
-0.164182	0.787176	ENSMUST00000120867	-1.67807	-1.1375	-1.90689	-1	-2.70044	-1.51457
-0.164182	0.787176	ENSMUST00000118097	-1.67807	-1.1375	-1.90689	-1	-2.70044	-1.51457
-0.164182	0.787176	ENSMUST00000015950	-1.67807	-1.1375	-1.90689	-1	-2.70044	-1.51457
0.0912243	0.787184	ENSMUST00000071081	-0.881356	-1	-1.80735	-1	-1.26303	-1.152
-0.038182	0.787469	ENSMUST00000025357	0.137504	0.169925	0	-0.169925	0.199309	0.163499
0.216501	0.787626	ENSMUST00000022344	1	2.08746	2.16993	1	1.73697	3.16993
0.146202	0.787711	ENSMUST00000113512	2.08746	1.11548	2.32193	2	2.58496	1.37851
0.146202	0.787711	ENSMUST00000113513	2.08746	1.11548	2.32193	2	2.58496	1.37851
0.146202	0.787711	ENSMUST00000113515	2.08746	1.11548	2.32193	2	2.58496	1.37851
0.146202	0.787711	ENSMUST00000113514	2.08746	1.11548	2.32193	2	2.58496	1.37851
0.165155	0.787781	ENSMUST00000062125	-2.32193	-2.16993	-1.73697	-1	-2.80735	-1.926
-0.0184736	0.787859	ENSMUST00000013845	-0.0458037	-0.247928	-0.185556	-0.192645	-0.182864	-0.159199
-0.18418	0.787963	ENSMUST00000041023	1.45943	1.41504	-0.321928	0.584963	0.415037	1
0.0578564	0.787982	ENSMUST00000115028	0.337035	0.263034	0.63743	0.192645	0.459432	0.758992
0.147866	0.788611	ENSMUST00000218183	0.440573	-0.36257	0.36257	1.16993	-0.192645	-0.0931094
0.0756403	0.788763	ENSMUST00000112700	0.678072	0.697437	0.943416	1.32193	0.552541	0.671377
0.0838463	0.788849	ENSMUST00000163600	1	0.678072	0.807355	0.415037	1.32193	1
0.236831	0.788976	ENSMUST00000066091	0.874469	-1.41504	0.415037	0	1	-0.415037
-0.0300916	0.78902	ENSMUST00000041544	-2.29278	-2.31034	-2.33985	-2.29546	-2.20436	-2.53343
-0.0420873	0.789055	ENSMUST00000106588	1.42084	1.42626	1.10852	1.22239	1.13124	1.47573
0.0741308	0.789163	ENSMUST00000121532	0.777608	0.415037	1	1	1	0.415037
0.0741308	0.789163	ENSMUST00000032926	0.777608	0.415037	1	1	1	0.415037
0.0741308	0.789163	ENSMUST00000119781	0.777608	0.415037	1	1	1	0.415037
0.0544996	0.789201	ENSMUST00000140575	-1.51457	-1.80735	-1.22239	-1.58496	-1.32193	-1.47393
-0.106587	0.789748	ENSMUST00000055241	-1.88753	-2.09954	-1.26303	-2	-1.32193	-2.24793
0.185464	0.789932	ENSMUST00000218004	1.28011	-0.192645	0.263034	1.58496	0.321928	0
0.185464	0.789932	ENSMUST00000039810	1.28011	-0.192645	0.263034	1.58496	0.321928	0
0.10812	0.790129	ENSMUST00000170134	-0.395929	-1.41504	-1.45943	-1	-0.788496	-1.15754
-0.10779	0.790199	ENSMUST00000128788	1.37851	0.222392	0.584963	0.415037	0.584963	0.862496
-0.0818078	0.790392	ENSMUST00000027193	1.24101	1	1.08746	0.514573	1.16993	1.39855
0.204624	0.790692	ENSMUST00000057288	4.6865	4.07039	2.56071	3.36923	4.39232	4.16993
0.204624	0.790692	ENSMUST00000239402	4.6865	4.07039	2.56071	3.36923	4.39232	4.16993
0.0697269	0.790701	ENSMUST00000064922	-1.20163	-1.52356	-0.736966	-1	-1.11548	-1.1375
-0.0812726	0.790807	ENSMUST00000118558	0.691878	1.09954	1.51457	1.32193	0.807355	0.932886
-0.0812726	0.790807	ENSMUST00000023851	0.691878	1.09954	1.51457	1.32193	0.807355	0.932886
-0.111141	0.790995	ENSMUST00000198166	-0.321928	-0.192645	0	-1	0	0.152003
-0.096785	0.791121	ENSMUST00000194542	0.304855	-0.447459	0.263034	-0.222392	-0.36257	0.415037
0.0802222	0.791184	ENSMUST00000120040	0.754888	0.544321	0.678072	1.26303	0.485427	0.469485
0.167473	0.791502	ENSMUST00000020027	-3.1375	-4.24793	-3.87447	-2.66297	-4.32193	-3.77259
-0.212477	0.79151	ENSMUST00000018990	0.415037	-0.584963	0.584963	1	0	-1.22239
-0.0876781	0.791552	ENSMUST00000219850	0.584963	0.678072	0.584963	0.584963	0	1
-0.0885695	0.79168	ENSMUST00000108193	0.777608	1.26303	0.321928	0.807355	0.415037	0.874469
-0.142178	0.791749	ENSMUST00000054708	0.485427	1	0.263034	0	0	1.32193
-0.238082	0.791749	ENSMUST00000143567	-0.36257	-2	0.321928	0	-1.58496	-1.16993
-0.0859883	0.791902	ENSMUST00000030665	0.736966	0.906891	1.32193	0.415037	1.22239	1.07039
-0.118715	0.792046	ENSMUST00000212806	0.415037	1.16993	1.41504	1	1.32193	0.321928
0.25795	0.792185	ENSMUST00000066264	0.847997	2	0.652077	0.485427	3	0.788496
0.25795	0.792185	ENSMUST00000132376	0.847997	2	0.652077	0.485427	3	0.788496
0.111141	0.792263	ENSMUST00000115050	0	-1.26303	-0.485427	-0.415037	-0.584963	-0.415037
0.111141	0.792263	ENSMUST00000045105	0	-1.26303	-0.485427	-0.415037	-0.584963	-0.415037
0.111141	0.792263	ENSMUST00000082243	0	-1.26303	-0.485427	-0.415037	-0.584963	-0.415037
-0.175549	0.792339	ENSMUST00000103198	1.58496	1.19265	2.32193	2	0.485427	2.08746
-0.0430943	0.792367	ENSMUST00000106784	0.169925	0	0.321928	0	0	0.36257
0.0811061	0.792626	ENSMUST00000110959	0.192645	0.263034	-0.514573	0	0.321928	-0.137504
0.064215	0.792703	ENSMUST00000020253	-0.222392	0.222392	0	0	0.415037	-0.222392
0.282666	0.792722	ENSMUST00000103195	-0.584963	-0.263034	-2.32193	0	-2.32193	0
-0.126057	0.792948	ENSMUST00000017622	-0.530515	-1.32193	-0.321928	-1.22239	-1.1375	-0.192645
-0.126057	0.792948	ENSMUST00000093073	-0.530515	-1.32193	-0.321928	-1.22239	-1.1375	-0.192645
-0.126057	0.792948	ENSMUST00000176629	-0.530515	-1.32193	-0.321928	-1.22239	-1.1375	-0.192645
0.251629	0.792969	ENSMUST00000107619	0.63743	0.678072	1.58496	2.80735	0.169925	0.678072
-0.0410571	0.793009	ENSMUST00000114980	0.716207	0.584963	0.263034	0.415037	0.485427	0.540568
0.215014	0.793182	ENSMUST00000234235	0.584963	1.58496	0.584963	0	2.32193	1.078
0.144119	0.793314	ENSMUST00000129523	1.22239	0.222392	0.485427	1.58496	0.584963	0.192645
0.144119	0.793314	ENSMUST00000040735	1.22239	0.222392	0.485427	1.58496	0.584963	0.192645
0.0785546	0.793348	ENSMUST00000109699	-1.37851	-0.788496	-0.893085	-0.584963	-1.32193	-0.917538
-0.114724	0.793429	ENSMUST00000079625	0.678072	0.447459	0.847997	0.584963	1.16993	-0.125531
-0.0458345	0.793794	ENSMUST00000004507	0.678072	0.652077	0.222392	0.415037	0.415037	0.584963
-0.0801048	0.794091	ENSMUST00000236567	-0.736966	-0.678072	0	-0.263034	-0.584963	-0.807355
0.120857	0.794214	ENSMUST00000119222	0.222392	0.415037	0.736966	0	1.32193	0.415037
-0.120857	0.794367	ENSMUST00000028584	-1.41504	-2.32193	-1	-1.58496	-2	-1.51457
0.0898202	0.794394	ENSMUST00000156637	-0.459432	-0.36257	-0.169925	-0.584963	-0.485427	0.347923
0.0370104	0.794553	ENSMUST00000230288	0	0.321928	0	0	0.263034	0.169925
0.0544996	0.794848	ENSMUST00000040313	-0.485427	0	0	0	-0.321928	0
0.0540189	0.794913	ENSMUST00000072607	0.115477	0	0.584963	0.321928	0.192645	0.347923
-0.310071	0.795051	ENSMUST00000166791	-0.584963	1.22239	-1.32193	-1.80735	1	-0.807355
-0.310071	0.795051	ENSMUST00000206026	-0.584963	1.22239	-1.32193	-1.80735	1	-0.807355
-0.29999	0.795255	ENSMUST00000186017	0.50696	0.830075	0	-1.80735	1.48543	0.758992
0.0506677	0.795657	ENSMUST00000208958	0.485427	0.192645	0.584963	0.263034	0.736966	0.415037
0.0484214	0.795756	ENSMUST00000006035	0.842459	0.696608	0.716207	0.514573	1.07039	0.815575
0.0484214	0.795756	ENSMUST00000088650	0.842459	0.696608	0.716207	0.514573	1.07039	0.815575
-0.0405207	0.795873	ENSMUST00000081838	0.36257	0	0	0	0	0.241008
0.0904534	0.795995	ENSMUST00000109035	0.523562	1.41504	1.22239	1.32193	1.32193	0.788496
-0.236509	0.796371	ENSMUST00000069536	1.09954	0.514573	0.736966	2	-0.736966	0.378512
0.157818	0.79655	ENSMUST00000111961	-1.12553	-0.378512	0.70044	-0.263034	0.125531	-0.192645
0.0268478	0.796597	ENSMUST00000019611	0	0.160465	0	0	0	0.241008
0.221301	0.796688	ENSMUST00000020107	1.58496	0.584963	2.58496	2.80735	0.874469	1.73697
0.0506677	0.79684	ENSMUST00000053737	0	-0.152003	-0.415037	-0.415037	0	0
-0.11286	0.796908	ENSMUST00000162303	0.796467	1.46713	1.32193	1.76553	0.862496	0.61891
-0.11286	0.796908	ENSMUST00000160124	0.796467	1.46713	1.32193	1.76553	0.862496	0.61891
0.163132	0.796968	ENSMUST00000183918	-1.70044	-2.80735	-1.22239	-1.32193	-2.45943	-1.45943
0.0987617	0.797459	ENSMUST00000033006	1.48543	0.70044	0.584963	1	1.41504	0.652077
-0.0180093	0.797676	ENSMUST00000047429	0.0395284	0.184425	0.120294	0	0.120294	0.169925
-0.115974	0.797835	ENSMUST00000199243	0.347923	1	1.70044	1	1	0.70044
-0.115974	0.797835	ENSMUST00000197466	0.347923	1	1.70044	1	1	0.70044
0.157977	0.797913	ENSMUST00000107152	1	1	1.58496	2	0.321928	1.73697
0.138346	0.797928	ENSMUST00000194690	0	0	1	0	0.192645	1.22239
0.138346	0.797928	ENSMUST00000170800	0	0	1	0	0.192645	1.22239
-0.175826	0.798023	ENSMUST00000033583	-1.9542	-2.45943	-0.906891	-1.41504	-1.58496	-2.848
0.151893	0.798054	ENSMUST00000140485	-0.678072	-1	-0.584963	0.415037	-1	-1.22239
-0.0837033	0.798093	ENSMUST00000024599	-1.69661	-2.10236	-1.73697	-1.39855	-2.11548	-2.27302
0.0840673	0.798104	ENSMUST00000237263	-0.229482	-0.308122	-0.621488	0	-0.847997	-0.0588937
-0.0631646	0.798469	ENSMUST00000173713	0.932886	0.63743	0.263034	0.584963	0.321928	0.736966
0.0588362	0.798729	ENSMUST00000219239	0.237039	0.710493	0.5025	0.736966	0.678072	0.211504
-0.0261662	0.798826	ENSMUST00000007301	1.03814	0.933125	1.03477	1.12928	0.830981	0.967263
-0.0261662	0.798826	ENSMUST00000165221	1.03814	0.933125	1.03477	1.12928	0.830981	0.967263
0.120857	0.798866	ENSMUST00000075980	1	0	0	0	1	0.36257
-0.103285	0.799019	ENSMUST00000160271	-1	-1	-1.36257	-1.32193	-0.584963	-1.76553
-0.0741308	0.799102	ENSMUST00000045004	0	0.847997	0.222392	0.263034	0.222392	0.36257
-0.0741308	0.799102	ENSMUST00000227156	0	0.847997	0.222392	0.263034	0.222392	0.36257
0.0894382	0.799246	ENSMUST00000053871	-1.73697	-1.7885	-1.04182	-1.87447	-1.14439	-1.28011
0.112741	0.799514	ENSMUST00000023444	-2.32193	-1.67807	-2	-2.32193	-1.16993	-2.16993
0.126548	0.799539	ENSMUST00000165953	1.22239	1	1.58496	0.736966	2.16993	1.28011
0.0756203	0.799551	ENSMUST00000025453	-0.192645	-0.678072	-0.678072	0	-0.736966	-0.584963
0.10485	0.800043	ENSMUST00000137426	1	1.07039	0.830075	1.32193	0.36257	1.53051
0.10485	0.800043	ENSMUST00000116440	1	1.07039	0.830075	1.32193	0.36257	1.53051
0.10485	0.800043	ENSMUST00000151066	1	1.07039	0.830075	1.32193	0.36257	1.53051
0.0666749	0.800423	ENSMUST00000108796	0.241008	0.36257	0.459432	0	0.485427	0.777608
0.0442803	0.800606	ENSMUST00000197074	1.29546	1.51457	1	1.22239	1.32193	1.39855
-0.0125584	0.800655	ENSMUST00000146840	0.104337	0.176878	0.131245	0.169925	0.160465	0.0443941
0.0616339	0.800678	ENSMUST00000038574	0.263034	0.347923	0.263034	0	0.321928	0.736966
0.287499	0.801024	ENSMUST00000107679	0.137504	0	1	-0.584963	0	2.58496
0.287499	0.801024	ENSMUST00000107678	0.137504	0	1	-0.584963	0	2.58496
0.287499	0.801024	ENSMUST00000107675	0.137504	0	1	-0.584963	0	2.58496
-0.0728801	0.801099	ENSMUST00000099937	0.415037	1	0.584963	1	0.321928	0.459432
-0.125459	0.801262	ENSMUST00000221892	-0.378512	0.169925	0	0	-1	0.415037
-0.0973936	0.801531	ENSMUST00000070353	-0.736966	-0.485427	0	0	-1	-0.514573
-0.0765494	0.801786	ENSMUST00000023707	1.55639	1.37851	1.48543	1.70044	0.868755	1.62149
0.0727627	0.801882	ENSMUST00000234520	-0.710493	-0.485427	-0.807355	-0.847997	-0.830075	-0.106915
-0.0139816	0.801957	ENSMUST00000047864	-0.506185	-0.53172	-0.642678	-0.573991	-0.521346	-0.627191
-0.208535	0.802165	ENSMUST00000110609	-1	-0.807355	-0.415037	-1	-2.16993	0.321928
0.0741308	0.802201	ENSMUST00000032141	0.415037	0.125531	0.169925	0.807355	0	0.125531
0.0741308	0.802201	ENSMUST00000113606	0.415037	0.125531	0.169925	0.807355	0	0.125531
0.229964	0.802257	ENSMUST00000030518	2.9386	2.48543	3.5025	2.45943	4.75489	2.4021
0.0273619	0.802492	ENSMUST00000079970	0.440573	0.137504	0.206451	0.263034	0.36257	0.241008
0.0649942	0.802657	ENSMUST00000052248	4.10434	4.51307	4.55459	4.16993	4.36923	4.82782
-0.0899736	0.803462	ENSMUST00000114385	-1.63743	-1.24793	-0.652077	-1	-1.22239	-1.58496
-0.0899736	0.803462	ENSMUST00000139302	-1.63743	-1.24793	-0.652077	-1	-1.22239	-1.58496
0.175356	0.803527	ENSMUST00000125554	-1.58496	-0.678072	-1	-0.736966	0	-2
0.394197	0.803566	ENSMUST00000019470	-0.378512	-0.514573	-1.87447	-2.58496	-1	2
-0.115341	0.803671	ENSMUST00000130411	1.52356	1.26303	2.32193	1.58496	1.078	2.09954
0.175749	0.804139	ENSMUST00000160507	3.5025	1.58496	1.848	2.80735	2.58496	2.07039
0.133425	0.804603	ENSMUST00000109104	0.330149	0.443607	0.241008	1.41504	0	0
-0.107309	0.804766	ENSMUST00000074613	0	1	0	0	0	0.678072
0.064215	0.804956	ENSMUST00000031976	0	0.584963	0.222392	0	0.415037	0.584963
-0.0870828	0.805168	ENSMUST00000182006	-2.05063	-3	-2.16993	-2.32193	-2.45943	-2.70044
-0.0870828	0.805168	ENSMUST00000029346	-2.05063	-3	-2.16993	-2.32193	-2.45943	-2.70044
-0.0870828	0.805168	ENSMUST00000169909	-2.05063	-3	-2.16993	-2.32193	-2.45943	-2.70044
-0.0870828	0.805168	ENSMUST00000182719	-2.05063	-3	-2.16993	-2.32193	-2.45943	-2.70044
-0.0870828	0.805168	ENSMUST00000170788	-2.05063	-3	-2.16993	-2.32193	-2.45943	-2.70044
-0.0870828	0.805168	ENSMUST00000182997	-2.05063	-3	-2.16993	-2.32193	-2.45943	-2.70044
-0.0547578	0.805334	ENSMUST00000118501	1.46467	1.68806	1.50696	1.22239	1.85798	1.41504
-0.104455	0.806259	ENSMUST00000033136	-2.45943	-3.11548	-1.89308	-2.32193	-2.58496	-2.87447
0.0633236	0.806639	ENSMUST00000075161	1	1	0.777608	1.41504	0.874469	0.678072
0.30987	0.80715	ENSMUST00000025705	1.32193	0.807355	-1.32193	-1	2	0.736966
0.30987	0.80715	ENSMUST00000065796	1.32193	0.807355	-1.32193	-1	2	0.736966
-0.0631593	0.807207	ENSMUST00000115049	0.222392	0.807355	0.70044	0.807355	0.485427	0.247928
-0.0631593	0.807207	ENSMUST00000115047	0.222392	0.807355	0.70044	0.807355	0.485427	0.247928
-0.0144443	0.807434	ENSMUST00000235680	-0.140863	-0.157541	0	-0.0995357	-0.152003	-0.0901978
-0.148262	0.807499	ENSMUST00000198748	-0.584963	-0.777608	-0.584963	-0.584963	0	-1.80735
-0.368972	0.807504	ENSMUST00000047497	-1.09954	-1.11548	-0.584963	0.415037	-0.415037	-3.90689
0.194988	0.807511	ENSMUST00000028105	-1	-0.584963	0	-1	1	-1
-0.114488	0.807627	ENSMUST00000030393	0.0780025	0.628031	1.22239	1	0	0.584963
0.100527	0.807628	ENSMUST00000042564	0.428843	0.146841	-0.50696	0.584963	-0.347923	0.133267
-0.164549	0.807721	ENSMUST00000169611	2.1375	1	1.26303	2.32193	1	0.584963
-0.107298	0.8081	ENSMUST00000098911	-2.06609	-2.63227	-1.58496	-1.80735	-2.05063	-2.74723
-0.167783	0.808165	ENSMUST00000108358	1.58496	1.16993	0.222392	0	0.736966	1.73697
0.127477	0.808247	ENSMUST00000022102	-1.62803	-1.10692	-1.80735	-1.90689	-0.530515	-1.72247
0.0427426	0.808289	ENSMUST00000112699	1.27009	1.43741	1.53051	1.73697	1.35364	1.27563
0.138936	0.808493	ENSMUST00000206575	-0.658963	-2.05063	-0.514573	-1	-0.63743	-1.16993
0.0155526	0.808824	ENSMUST00000103095	1.01282	0.879319	1.04195	0.940621	0.988443	1.05168
0.228166	0.808946	ENSMUST00000126071	0.222392	0	-0.415037	0.584963	-1.41504	1.32193
-0.0741308	0.809002	ENSMUST00000020754	0.222392	0.584963	0.777608	0	0.584963	0.777608
0.0503437	0.809018	ENSMUST00000025851	-0.430634	-0.547488	-0.847997	-0.847997	-0.347923	-0.479168
-0.0986443	0.809185	ENSMUST00000025541	-1.48543	-1.67807	-1.16993	-1	-1.45943	-2.16993
-0.175356	0.809288	ENSMUST00000006632	-0.321928	-0.415037	1	-1	0	0.736966
-0.0604156	0.809318	ENSMUST00000148508	-1.12029	-1.34792	-0.862496	-0.807355	-1.28011	-1.4245
0.031802	0.809356	ENSMUST00000071215	0.841302	0.544321	0.4975	0.584963	0.628031	0.765535
-0.0709703	0.80942	ENSMUST00000221613	-1.80735	-2.35755	-2	-2.16993	-2.48543	-1.72247
0.229856	0.80951	ENSMUST00000106757	0.321928	-0.485427	-1.58496	1	-0.736966	-1.32193
0.229856	0.80951	ENSMUST00000018577	0.321928	-0.485427	-1.58496	1	-0.736966	-1.32193
0.035244	0.809541	ENSMUST00000166232	-0.415037	-0.584963	-0.819428	-0.584963	-0.678072	-0.450661
0.0503131	0.809572	ENSMUST00000006496	1.38187	1.24576	0.961006	1	1.51937	1.2202
0.0452718	0.80971	ENSMUST00000014457	0.871676	1	0.678072	0.63743	0.902703	1.14543
-0.0426811	0.809715	ENSMUST00000142519	1.44057	1.45943	1.22239	1.58496	1.32193	1.08746
0.0914841	0.809833	ENSMUST00000165649	0.463947	-0.040642	-0.561879	0.378512	-0.280108	0.0374747
-0.138577	0.810528	ENSMUST00000162366	-0.169925	1.152	0.378512	0.485427	-0.415037	0.874469
0.0814162	0.8108	ENSMUST00000165876	-3.55459	-3.90689	-3.58496	-4.16993	-3.36923	-3.26303
0.245655	0.810906	ENSMUST00000087556	0.263034	-1.58496	-1	-1.58496	-1	1
0.0652891	0.811191	ENSMUST00000199585	-0.559809	-1.09785	-0.415037	-0.443607	-0.518467	-0.914753
-0.0631258	0.81143	ENSMUST00000088716	-0.280108	-0.415037	0	-0.415037	0.115477	-0.584963
0.0762729	0.811452	ENSMUST00000016338	0.678072	0.415037	0	0.584963	0	0.736966
0.090811	0.811645	ENSMUST00000028392	0.415037	0.862496	1.28011	1.41504	0.874469	0.540568
0.0695289	0.812245	ENSMUST00000192702	0.29956	0	0	0.415037	-0.321928	0.415037
0.00525037	0.812359	ENSMUST00000042235	0.321697	0.341992	0.301315	0.36035	0.306356	0.31405
0.118253	0.81253	ENSMUST00000002551	1.48543	2.52356	2.08746	2.80735	1.58496	2.05889
0.158762	0.812692	ENSMUST00000028981	2.36565	2.40599	1.80735	1.32193	2.44057	3.29278
0.105167	0.812887	ENSMUST00000222481	-0.222392	-1	0.321928	0	-0.321928	-0.263034
0.183582	0.813051	ENSMUST00000025057	-0.321928	-0.321928	-2.32193	-1	-0.415037	-1
0.127799	0.81309	ENSMUST00000107048	1.18982	0.758992	0	1.5025	0.31034	0.519374
0.127799	0.81309	ENSMUST00000032946	1.18982	0.758992	0	1.5025	0.31034	0.519374
0.127799	0.81309	ENSMUST00000098252	1.18982	0.758992	0	1.5025	0.31034	0.519374
-0.0331786	0.813221	ENSMUST00000041361	0	0	0.321928	0	0	0.222392
-0.0331786	0.813221	ENSMUST00000202639	-1.22239	-1	-1	-1	-1	-1.32193
-0.0331786	0.813221	ENSMUST00000106978	0.321928	0	0	0	0	0.222392
-0.0331786	0.813221	ENSMUST00000035395	0.321928	0	0	0	0	0.222392
-0.0331786	0.813221	ENSMUST00000101637	0.321928	0	0	0	0	0.222392
-0.0331786	0.813221	ENSMUST00000236480	0.321928	0	0	0	0.222392	0
-0.0801048	0.813229	ENSMUST00000025250	1.58496	1.07039	0.584963	1	0.830075	1.16993
-0.300155	0.813512	ENSMUST00000001836	0.485427	0.415037	-2.58496	0	-2	-0.584963
-0.229653	0.813558	ENSMUST00000221750	0.925999	0	2.80735	1.58496	0.584963	0.874469
-0.229653	0.813558	ENSMUST00000021512	0.925999	0	2.80735	1.58496	0.584963	0.874469
0.0144713	0.813636	ENSMUST00000034443	-0.275634	-0.29956	-0.159199	-0.241008	-0.289507	-0.160465
0.111141	0.813696	ENSMUST00000118993	-1.80735	-1.58496	-1	-0.736966	-1.32193	-2
0.111141	0.813696	ENSMUST00000040721	-1.80735	-1.58496	-1	-0.736966	-1.32193	-2
-0.138346	0.813704	ENSMUST00000050183	0.678072	2	0.736966	1.58496	0.415037	1
-0.0777624	0.813953	ENSMUST00000216063	-0.584963	-0.807355	-1.22239	-0.584963	-1.41504	-0.847997
0.092433	0.814079	ENSMUST00000114896	0.887525	1.38702	0.540568	1.26303	0.485427	1.34395
0.092433	0.814079	ENSMUST00000114897	0.887525	1.38702	0.540568	1.26303	0.485427	1.34395
-0.0667272	0.814487	ENSMUST00000033099	1.15754	0.917538	0.777608	0.415037	1.11548	1.12199
-0.223185	0.814757	ENSMUST00000102553	-4.41954	-2.85244	-3.45943	-2.32193	-4.29768	-4.78136
0.0952515	0.815156	ENSMUST00000209598	0.584963	0.807355	0	0	0.678072	1
0.116732	0.815296	ENSMUST00000216863	-2.63743	-3.26303	-1.87447	-2.75489	-2.63743	-2.03242
-0.0303652	0.8153	ENSMUST00000081650	1.078	1.20163	1.1375	1.16993	0.893085	1.26303
0.253478	0.815302	ENSMUST00000106058	-1.45943	-3.45943	-0.263034	-2	-1.32193	-1.09954
0.0630909	0.815302	ENSMUST00000060232	0.277534	0.447459	0.0931094	0.137504	0.0874628	0.782409
0.0781109	0.81535	ENSMUST00000028623	-0.830075	-1.54057	-1.152	-1.11548	-0.678072	-1.49476
-0.186273	0.815396	ENSMUST00000057934	0.321928	2.22239	0.736966	1.58496	0	1.1375
0.0928523	0.815455	ENSMUST00000052374	-0.395929	-1.36923	-1.45943	-1	-0.788496	-1.15754
-0.0676671	0.815602	ENSMUST00000032824	0.830075	1.28011	1.09311	0.628031	0.943416	1.42884
-0.085611	0.815663	ENSMUST00000105992	0.321928	-0.387023	0.584963	0.263034	0.263034	-0.263034
-0.085611	0.815663	ENSMUST00000105991	0.321928	-0.387023	0.584963	0.263034	0.263034	-0.263034
0.193896	0.815851	ENSMUST00000014080	1.34792	1.39232	1	2.32193	0	2
0.0741308	0.815904	ENSMUST00000239166	-1.58496	-0.807355	-1.32193	-1	-0.947533	-1.54432
0.0741308	0.815904	ENSMUST00000239152	-1.58496	-0.807355	-1.32193	-1	-0.947533	-1.54432
0.0941623	0.815916	ENSMUST00000179543	0.5025	0.893085	0.807355	0.678072	1.48543	0.321928
0.229856	0.815936	ENSMUST00000166439	-0.485427	-0.678072	-3.16993	-1.32193	-1	-1.32193
-0.108167	0.815973	ENSMUST00000006838	0.807355	2.08746	1.16993	1.58496	1.22239	0.932886
-0.108167	0.815973	ENSMUST00000134939	0.807355	2.08746	1.16993	1.58496	1.22239	0.932886
0.11687	0.81626	ENSMUST00000017851	4.50779	3.96347	4.26679	4.90689	3.52356	4.65821
-0.14432	0.816353	ENSMUST00000037205	1.58496	0.263034	0.321928	0	0.415037	1.32193
0.0867868	0.816594	ENSMUST00000194478	-1.1375	-1	-1.16993	-1.32193	-0.36257	-1.36257
-0.0395184	0.816839	ENSMUST00000071462	-0.0721498	-0.306661	-0.547488	-0.485427	-0.222392	-0.337035
-0.0395184	0.816839	ENSMUST00000023112	-0.0721498	-0.306661	-0.547488	-0.485427	-0.222392	-0.337035
-0.071671	0.816853	ENSMUST00000230474	-0.584963	-0.485427	-1.32193	-1	-0.70044	-0.906891
-0.302297	0.816893	ENSMUST00000167912	-0.415037	-0.263034	1	-2.32193	0.415037	1.32193
-0.064215	0.817316	ENSMUST00000025241	0.192645	0	0.584963	0.584963	0	0
0.120399	0.817529	ENSMUST00000176248	-2.1375	-0.830075	-0.893085	-0.736966	-1.32193	-1.44057
0.0814729	0.817628	ENSMUST00000170361	0.0489096	-0.295456	-1	-0.36257	-0.241008	-0.398549
-0.0789652	0.81802	ENSMUST00000102507	0.128324	0.271302	0.129283	-0.321928	0.678072	-0.0641303
0.166545	0.818072	ENSMUST00000058860	2.64386	1.08746	1.58496	1	2.70044	2.11548
-0.204703	0.818332	ENSMUST00000030806	-0.485427	0.152003	0	1.22239	-1.16993	-1
0.0410084	0.818898	ENSMUST00000111267	1.152	0.839535	0.791413	0.758992	1.18763	0.959358
0.14432	0.818917	ENSMUST00000231360	-0.584963	-1.58496	-1	0	-1	-1.73697
-0.164777	0.81934	ENSMUST00000203578	-3.58496	-1.76553	-1.66297	-2.32193	-2.37851	-2.80735
-0.0459737	0.819432	ENSMUST00000040314	0.494765	0.369234	0.925999	0.415037	0.584963	0.652077
-0.226024	0.819677	ENSMUST00000114226	2.58496	0.289507	0	1.32193	0	0.874469
0.0506677	0.819781	ENSMUST00000090908	0.847997	0.36257	0.807355	0.584963	1	0.584963
0.0326034	0.819924	ENSMUST00000205733	-0.347923	-0.667425	-0.321928	-0.530515	-0.280108	-0.428843
0.136084	0.819993	ENSMUST00000014892	1.66742	1.69188	2.22239	1.11548	2.87447	2
-0.0876781	0.820797	ENSMUST00000189300	0.415037	0.584963	0.263034	1	0	0
0.0531275	0.820878	ENSMUST00000023221	1.11548	1.36257	0.847997	1	1.48543	1
0.143072	0.821201	ENSMUST00000023225	-1.97863	-1.55459	-1.974	-0.788496	-2.67807	-1.61143
0.14432	0.82121	ENSMUST00000128187	1.95936	1.53051	1.58496	1.80735	0.893085	2.80735
-0.198929	0.821379	ENSMUST00000105251	-0.847997	-2	0.584963	-0.415037	-1.22239	-1.22239
0.0606735	0.821397	ENSMUST00000167204	-0.545236	-1.08597	-0.415037	-0.443607	-0.518467	-0.902153
-0.0506677	0.821399	ENSMUST00000163085	0	0	0	0	0.263034	-0.415037
0.121723	0.821547	ENSMUST00000100429	1.89812	1.25634	2.848	1.926	2.03953	2.4021
-0.064215	0.821705	ENSMUST00000028252	0.736966	0.192645	0.415037	0	0.736966	0.415037
0.0612215	0.821964	ENSMUST00000160732	-0.293731	-1	-0.563901	-0.263034	-0.710493	-0.70044
0.0612215	0.821964	ENSMUST00000188073	-0.293731	-1	-0.563901	-0.263034	-0.710493	-0.70044
-0.175356	0.822034	ENSMUST00000102590	-1	-1	-2.32193	-0.584963	-2.58496	-1.67807
0.171524	0.822077	ENSMUST00000113835	0.321928	0.485427	0.678072	0	2	0
0.171524	0.822077	ENSMUST00000203891	0.321928	0.485427	0.678072	0	2	0
0.171524	0.822077	ENSMUST00000113836	0.321928	0.485427	0.678072	0	2	0
0.0838463	0.822595	ENSMUST00000056108	-0.321928	0	-1	0	-0.584963	-0.485427
0.102346	0.823088	ENSMUST00000127477	2.03242	1.75002	2.80735	1.73697	2.70044	2.45943
0.0267012	0.823163	ENSMUST00000182433	-0.381871	-0.156119	-0.485427	-0.415037	-0.273018	-0.255257
0.0876781	0.823561	ENSMUST00000038359	0	0.736966	0.584963	1	0.584963	0
-0.300155	0.823903	ENSMUST00000091672	-0.514573	-2.80735	0.415037	0	-1	-2.80735
-0.0876781	0.823991	ENSMUST00000057798	0.678072	1	0.584963	0	1	1
-0.0241754	0.824015	ENSMUST00000107810	-0.392317	-0.469485	-0.605721	-0.584963	-0.353637	-0.601451
0.117025	0.824051	ENSMUST00000113060	0.807355	0.678072	0.485427	0	1.58496	0.736966
0.00755284	0.824138	ENSMUST00000118209	0.298469	0.316027	0.246915	0.24664	0.315502	0.321928
0.0536968	0.82437	ENSMUST00000235306	-0.509014	-0.263034	-0.777608	-0.125531	-0.584963	-0.678072
-0.172661	0.824481	ENSMUST00000085393	-0.70044	-0.308122	-1.54057	-2	0.125531	-1.19265
0.139237	0.824492	ENSMUST00000194381	0.137504	0.807355	0.222392	1.58496	0	0
-0.0217804	0.824853	ENSMUST00000034524	0.222392	0.0962153	0.115477	0	0.275634	0.0931094
0.0630187	0.824944	ENSMUST00000025989	0.505235	0.175087	0.371969	0.169925	0.893085	0.178337
0.0301299	0.825299	ENSMUST00000026495	0.0241125	-0.0379679	0.0801703	0.269187	0.0213737	-0.133856
0.146858	0.825517	ENSMUST00000010198	-1.37851	-2.24793	-2	-1	-2.80735	-1.37851
-0.0566417	0.825562	ENSMUST00000074963	-0.415037	0	0	0	-0.584963	0
-0.0566417	0.825562	ENSMUST00000112286	-0.415037	0	0	0	-0.584963	0
-0.0566417	0.825562	ENSMUST00000127806	-0.415037	0	0	0	-0.584963	0
-0.0566417	0.825562	ENSMUST00000031045	-0.415037	0	0	0	0	-0.584963
0.0566417	0.825562	ENSMUST00000189347	0	0	0.415037	0.584963	0	0
-0.0566417	0.825562	ENSMUST00000143712	0.584963	0	0	0	0	0.415037
-0.0566417	0.825562	ENSMUST00000035079	0	0.584963	0	0	0	0.415037
0.0566417	0.825562	ENSMUST00000225815	0	0.415037	0	0.584963	0	0
-0.0566417	0.825562	ENSMUST00000165738	0.584963	0	0	0.415037	0	0
-0.0566417	0.825562	ENSMUST00000075689	0.584963	0	0	0.415037	0	0
-0.0566417	0.825562	ENSMUST00000053597	0	0	0.584963	0.415037	0	0
0.0479006	0.82606	ENSMUST00000034848	0.394279	0.315502	0.667425	0.847997	0.36257	0.31034
-0.185072	0.826067	ENSMUST00000044857	-0.415037	0	-0.807355	-1	-1.58496	0.807355
0.14432	0.826118	ENSMUST00000053266	0	-0.847997	-1.58496	-0.584963	-1.41504	0
-0.0228855	0.826234	ENSMUST00000142613	0.115477	0.263034	0.192645	0	0.222392	0.280108
-0.0537356	0.826455	ENSMUST00000063091	2.4021	2.22239	1.76553	2	2.32193	1.90689
0.106418	0.826542	ENSMUST00000029741	-0.347923	-0.289507	-0.459432	-0.584963	0.584963	-0.777608
0.0470267	0.826629	ENSMUST00000033074	0.607683	0.271302	0.131245	0.106915	0.459432	0.584963
-0.145131	0.826855	ENSMUST00000143107	1.74543	2.18057	1.53842	2.80735	1.15754	1.06413
-0.0432156	0.826863	ENSMUST00000072841	1.21437	1.32193	1.29768	0.890376	1.40439	1.40956
-0.0432156	0.826863	ENSMUST00000108548	1.21437	1.32193	1.29768	0.890376	1.40439	1.40956
0.0321282	0.82708	ENSMUST00000081914	0.584963	0.152003	0.415037	0.415037	0.347923	0.485427
0.0555461	0.827506	ENSMUST00000005810	-0.356144	-1	-0.807355	-0.847997	-0.387023	-0.76184
-0.0566417	0.82753	ENSMUST00000196695	-0.584963	-0.152003	0	0	-0.584963	-0.321928
-0.0566417	0.82753	ENSMUST00000199918	-0.584963	-0.152003	0	0	-0.584963	-0.321928
-0.0409522	0.827844	ENSMUST00000030154	0	-0.206451	-0.36257	0	-0.485427	-0.206451
-0.0876781	0.828007	ENSMUST00000005953	0.847997	0.263034	0	0	0	0.847997
0.0876781	0.828007	ENSMUST00000023344	1.58496	0.736966	0.736966	1	1.58496	0.736966
-0.124799	0.828144	ENSMUST00000023749	-4.75489	-3.4021	-3.52356	-4.64386	-3.62449	-3.7866
0.128607	0.828186	ENSMUST00000054952	2.63227	1.152	1.62803	2.58496	1.44057	1.77259
-0.070189	0.828197	ENSMUST00000161807	1.58496	1	1.16993	0.736966	1.58496	1.22239
0.0754586	0.828566	ENSMUST00000111861	-0.777608	-1	-1.63743	-1.45943	-0.862496	-0.866733
0.0468592	0.82903	ENSMUST00000206053	0.607683	0.289507	0.131245	0.106915	0.459432	0.602665
-0.333333	0.82903	ENSMUST00000226057	-2.32193	0.584963	2.32193	0	-0.415037	0
-0.0448514	0.830565	ENSMUST00000095128	2.07529	2.24793	1.86507	2.32193	1.9542	1.77761
0.120819	0.830568	ENSMUST00000096433	1.11548	1.83007	2.75489	2.32193	1.66297	2.078
-0.0806922	0.830609	ENSMUST00000234507	-3.52925	-2.86942	-3.70044	-3.16993	-3.23266	-3.9386
-0.0806922	0.830609	ENSMUST00000235088	-3.52925	-2.86942	-3.70044	-3.16993	-3.23266	-3.9386
-0.0806922	0.830609	ENSMUST00000118366	-3.52925	-2.86942	-3.70044	-3.16993	-3.23266	-3.9386
-0.082538	0.830668	ENSMUST00000182450	2.53051	2.89616	3.02237	3.32193	2.22239	2.65711
0.0331786	0.831102	ENSMUST00000225325	0.222392	0.192645	0	0	0.415037	0.0995357
-0.0159992	0.831305	ENSMUST00000030187	-0.641546	-0.68966	-0.612977	-0.616671	-0.584963	-0.790547
0.113283	0.831426	ENSMUST00000030030	0.678072	0.736966	0.415037	0	1.58496	0.584963
0.0511182	0.831444	ENSMUST00000023269	1.53051	1.07595	0.853159	1.37851	1.16046	1.074
-0.12493	0.831514	ENSMUST00000129935	-4.53209	-5.06774	-4.54226	-5.83289	-4.26053	-4.42347
-0.0485256	0.831587	ENSMUST00000108450	0	-0.169925	0.485427	0	0	0.169925
-0.139284	0.831611	ENSMUST00000000430	-0.736966	-1.19265	-1.58496	-1.32193	-0.36257	-2.24793
-0.139284	0.831611	ENSMUST00000170243	-0.736966	-1.19265	-1.58496	-1.32193	-0.36257	-2.24793
-0.139284	0.831611	ENSMUST00000178605	-0.736966	-1.19265	-1.58496	-1.32193	-0.36257	-2.24793
0.138346	0.832027	ENSMUST00000084264	-1.58496	-1.80735	0	-0.807355	-1.16993	-1
-0.0311764	0.832271	ENSMUST00000130588	-1.13386	-1.26303	-0.906891	-1.05889	-1.02647	-1.31194
-0.0206879	0.832383	ENSMUST00000113498	-2.29278	-2.29866	-2.33985	-2.29546	-2.20436	-2.49354
-0.183106	0.832451	ENSMUST00000061050	2.53051	3.72792	1.28011	2	1.9386	3.05063
0.0949804	0.832599	ENSMUST00000064910	1.6939	0.938599	0.893085	1	0.884523	1.926
0.0790131	0.832645	ENSMUST00000038913	0.152003	1	0	0.736966	0.36257	0.289507
0.125383	0.833181	ENSMUST00000076095	1.71882	2.51785	2	1.28011	2.37851	2.9542
0.0418436	0.833668	ENSMUST00000110020	-1.16993	-0.788496	-1.26303	-0.847997	-1.24793	-1
0.0669061	0.833758	ENSMUST00000063682	0.459432	0.807355	0.169925	0.415037	1	0.222392
0.0669061	0.833758	ENSMUST00000109148	0.459432	0.807355	0.169925	0.415037	1	0.222392
-0.140488	0.833878	ENSMUST00000001172	1.90689	1	0.584963	2	0.584963	0.485427
-0.30245	0.833907	ENSMUST00000168431	1.32193	0.347923	0.222392	-2	0.736966	2.24793
-0.30245	0.833907	ENSMUST00000163854	1.32193	0.347923	0.222392	-2	0.736966	2.24793
-0.046072	0.834206	ENSMUST00000120984	0.321928	0.231326	0.584963	0	0.584963	0.415037
-0.046072	0.834206	ENSMUST00000183698	0.321928	0.231326	0.584963	0	0.584963	0.415037
-0.046072	0.834206	ENSMUST00000119866	0.321928	0.231326	0.584963	0	0.584963	0.415037
-0.046072	0.834206	ENSMUST00000120956	0.321928	0.231326	0.584963	0	0.584963	0.415037
-0.0418436	0.834348	ENSMUST00000021338	0.222392	0	0.36257	0	0	0.459432
0.0411024	0.834383	ENSMUST00000033842	0.234465	0.351472	0.180572	0	0.584963	0.304855
0.241134	0.834388	ENSMUST00000020980	-4.80735	-1.87447	-2.45943	-3.16993	-3.58496	-1.66297
0.105167	0.834455	ENSMUST00000063782	-0.222392	0.584963	0	0	1	-0.321928
0.0718353	0.834467	ENSMUST00000021574	1.39232	1.51457	1.18442	1.80735	1.64386	0.85561
-0.185072	0.834523	ENSMUST00000020775	1.26303	1.51457	-0.678072	-0.192645	0.415037	1.32193
-0.185072	0.834523	ENSMUST00000107923	1.26303	1.51457	-0.678072	-0.192645	0.415037	1.32193
-0.185072	0.834523	ENSMUST00000178105	1.26303	1.51457	-0.678072	-0.192645	0.415037	1.32193
-0.13331	0.834646	ENSMUST00000105389	2.32193	2.24793	2.80735	1.58496	2	3.39232
-0.13331	0.834646	ENSMUST00000105390	2.32193	2.24793	2.80735	1.58496	2	3.39232
-0.13331	0.834646	ENSMUST00000105388	2.32193	2.24793	2.80735	1.58496	2	3.39232
-0.13331	0.834646	ENSMUST00000166360	2.32193	2.24793	2.80735	1.58496	2	3.39232
0.215454	0.834666	ENSMUST00000030939	-4.39232	-1.67807	-1.90689	-1.80735	-3	-2.52356
0.215454	0.834666	ENSMUST00000105613	-4.39232	-1.67807	-1.90689	-1.80735	-3	-2.52356
0.215454	0.834666	ENSMUST00000105612	-4.39232	-1.67807	-1.90689	-1.80735	-3	-2.52356
0.068817	0.834763	ENSMUST00000047629	0.70044	1	1	0.415037	1.32193	1.16993
-0.142948	0.834997	ENSMUST00000020298	-0.415037	-0.584963	-0.378512	-1.80735	0	0
-0.118715	0.835198	ENSMUST00000230512	1.19265	2	0.263034	1	1	1.09954
-0.17515	0.83536	ENSMUST00000179094	-2.35755	-2.9542	-0.63743	-1.70044	-2.80735	-1.96683
0.0597746	0.83554	ENSMUST00000117831	0.807355	1.28011	0.415037	1	0.807355	0.874469
-0.18144	0.835593	ENSMUST00000127292	0	-1	1	0.584963	-1.32193	0.192645
-0.11786	0.835701	ENSMUST00000071841	-1.70044	-1.80735	-1.9386	-1	-2.70044	-2.09954
-0.131664	0.836321	ENSMUST00000107425	2.23704	3.75489	3.16993	3.16993	3.45943	2.1375
-0.0473165	0.836606	ENSMUST00000018965	0.289507	0.514573	0.378512	0	0.36257	0.678072
0.0680469	0.83686	ENSMUST00000233974	-0.847997	-0.847997	-0.192645	-1	-0.321928	-0.36257
-0.107309	0.837343	ENSMUST00000236627	0	0	1.32193	0.415037	0.584963	0
-0.107309	0.837343	ENSMUST00000045467	0	0	1.32193	0.415037	0.584963	0
0.0169819	0.838068	ENSMUST00000040555	0.147754	0.192645	0.289507	0.280108	0.302563	0.0981804
0.045422	0.838104	ENSMUST00000233427	0.937264	0.731183	0.736966	0.469485	1.04182	1.03037
-0.0342703	0.838229	ENSMUST00000142201	0.241008	0.584963	0.125531	0.415037	0.192645	0.241008
0.0576974	0.838405	ENSMUST00000019354	-1	-1.02554	-1.16993	-0.584963	-1	-1.43741
0.226024	0.838463	ENSMUST00000084715	1.58496	0.321928	1	-0.584963	2.58496	1.58496
0.0996556	0.839139	ENSMUST00000022728	-1.28011	-1.45943	-1.80735	-1	-1	-2.24793
-0.207163	0.839324	ENSMUST00000034989	0.152003	1.67807	-1.11548	1	-0.584963	-0.321928
-0.0506677	0.839532	ENSMUST00000097737	0.321928	0.415037	0	0.584963	0	0
-0.114883	0.839726	ENSMUST00000102738	-0.906891	-0.678072	-1.48543	-2	-1	-0.415037
0.0474339	0.839733	ENSMUST00000201002	-1.152	-1.41504	-0.847997	-1.16993	-0.807355	-1.29546
-0.0479766	0.839745	ENSMUST00000085044	-0.0780025	-0.540568	-0.263034	0	-0.584963	-0.440573
-0.0479766	0.839745	ENSMUST00000193678	-0.0780025	-0.540568	-0.263034	0	-0.584963	-0.440573
-0.0479766	0.839745	ENSMUST00000178075	-0.0780025	-0.540568	-0.263034	0	-0.584963	-0.440573
0.036142	0.839843	ENSMUST00000047300	0.292782	0.381871	0.215729	0.241008	0.125531	0.632268
-0.116619	0.840501	ENSMUST00000001920	2.7137	2.90689	1.49881	1.65208	2.43296	2.6845
0.0329862	0.840998	ENSMUST00000209588	0.736966	0.736966	0.736966	0.807355	0.5025	1
0.115974	0.841091	ENSMUST00000002198	1.37851	1.45943	2.32193	1.58496	1.22239	2.70044
-0.0412942	0.841127	ENSMUST00000170716	1.1883	1.28798	1.28273	0.851901	1.39366	1.38957
-0.171524	0.841322	ENSMUST00000065060	0	-0.807355	0	1	-1	-1.32193
-0.072756	0.84151	ENSMUST00000031670	0.494765	0.395929	0.415037	1	0	0.0874628
0.080336	0.841611	ENSMUST00000040873	0.321928	0.652077	1.48543	1	1	0.70044
0.0310365	0.84172	ENSMUST00000181634	0	0	0.36257	0.263034	0.192645	0
0.0310365	0.84172	ENSMUST00000180664	0	0	0.36257	0.263034	0.192645	0
0.0310365	0.84172	ENSMUST00000181287	0	0	0.36257	0.263034	0.192645	0
0.0310365	0.84172	ENSMUST00000181179	0	0	0.36257	0.263034	0.192645	0
0.0310365	0.84172	ENSMUST00000181059	0	0	0.36257	0.263034	0.192645	0
0.0310365	0.84172	ENSMUST00000180568	0	0	0.36257	0.263034	0.192645	0
0.0310365	0.84172	ENSMUST00000180889	0	0	0.36257	0.263034	0.192645	0
0.0310365	0.84172	ENSMUST00000181239	0	0	0.36257	0.263034	0.192645	0
0.0310365	0.84172	ENSMUST00000181703	0	0	0.36257	0.263034	0.192645	0
0.0310365	0.84172	ENSMUST00000181707	0	0	0.36257	0.263034	0.192645	0
0.0310365	0.84172	ENSMUST00000181615	0	0	0.36257	0.263034	0.192645	0
0.0310365	0.84172	ENSMUST00000181036	0	0	0.36257	0.263034	0.192645	0
0.0640976	0.841993	ENSMUST00000159085	0.29956	0.736966	0.263034	1	0.169925	0.321928
-0.0518085	0.8421	ENSMUST00000032994	0.222392	0.847997	0.137504	0.415037	0.222392	0.415037
-0.0580137	0.842146	ENSMUST00000231962	-0.49304	-1.12928	-1	-0.584963	-1.24793	-0.963474
0.0334675	0.842183	ENSMUST00000202674	0.632268	0.536053	0.584963	0.893085	0.392317	0.568284
0.206932	0.842337	ENSMUST00000024959	0.241008	-2.16993	0.192645	-1.32193	0.584963	-0.378512
-0.239571	0.842556	ENSMUST00000030348	3.58496	0.893085	0.678072	1	0.736966	2.70044
0.0397239	0.842744	ENSMUST00000107910	-0.131245	-0.106915	-0.115477	-0.415037	0	0.180572
0.0243545	0.843179	ENSMUST00000032961	-0.169925	-0.192645	0	0	-0.289507	0
0.167127	0.843281	ENSMUST00000028320	-2.2854	-3.08746	-4.78136	-3	-3.12928	-3.52356
0.167127	0.843281	ENSMUST00000075301	-2.2854	-3.08746	-4.78136	-3	-3.12928	-3.52356
0.167127	0.843281	ENSMUST00000238288	-2.2854	-3.08746	-4.78136	-3	-3.12928	-3.52356
0.167127	0.843281	ENSMUST00000238749	-2.2854	-3.08746	-4.78136	-3	-3.12928	-3.52356
0.0299204	0.84344	ENSMUST00000082429	0.562936	0.464668	0.598637	0.830075	0.415037	0.470891
-0.00742949	0.843785	ENSMUST00000018800	0.697945	0.710373	0.66221	0.685685	0.735339	0.627216
-0.00742949	0.843785	ENSMUST00000106957	0.697945	0.710373	0.66221	0.685685	0.735339	0.627216
-0.00742949	0.843785	ENSMUST00000106956	0.697945	0.710373	0.66221	0.685685	0.735339	0.627216
0.169382	0.843799	ENSMUST00000020284	-2	-2	-0.222392	-0.584963	-2.32193	-0.807355
-0.0596184	0.844006	ENSMUST00000100484	1	1.19265	0.929611	1.48543	0.616671	0.841302
0.00739546	0.844014	ENSMUST00000016463	0.27432	0.259867	0.256637	0.206451	0.314109	0.292451
-0.0787327	0.844149	ENSMUST00000053713	-0.378512	0	0.807355	0	0	0.192645
-0.0876781	0.844363	ENSMUST00000109845	-0.222392	-1	0	0	-1	-0.485427
-0.0322872	0.844477	ENSMUST00000169891	-0.125531	-0.192645	0	-0.415037	0	0
-0.0273468	0.844478	ENSMUST00000064314	0.736966	0.415037	0.387023	0.36257	0.530515	0.563901
-0.0740517	0.844653	ENSMUST00000130881	-0.356144	-0.632268	-1	-1.32193	-0.36257	-0.526069
0.0506677	0.844698	ENSMUST00000081219	0	0.584963	0.263034	0	0.415037	0.584963
-0.0328662	0.84471	ENSMUST00000064740	0.469485	0.459432	0.788496	0.485427	0.758992	0.374396
0.12843	0.845106	ENSMUST00000073430	-1.77761	-1.77761	-1.58496	-0.584963	-1.58496	-2.58496
-0.0539297	0.845125	ENSMUST00000203436	0.756729	1.03747	0.571157	0.304855	1	0.898717
0.0593818	0.845261	ENSMUST00000043680	0.652077	0.415037	0.807355	0.263034	1.1375	0.652077
-0.0741308	0.845336	ENSMUST00000160774	-1	-1	-1.36257	-1.32193	-0.584963	-1.67807
-0.0741308	0.845336	ENSMUST00000030288	-1	-1	-1.36257	-1.32193	-0.584963	-1.67807
-0.0418436	0.845547	ENSMUST00000028806	0	0.485427	0.263034	0	0.485427	0.137504
-0.0459694	0.845791	ENSMUST00000161490	1.35364	1.63227	1.9386	1.58496	1.35364	1.848
-0.226024	0.846285	ENSMUST00000099078	-0.584963	-0.736966	2.32193	0	-0.415037	0.736966
0.047772	0.846642	ENSMUST00000027534	0.823122	0.459432	1.19265	1	0.847997	0.770518
-0.104313	0.846702	ENSMUST00000023958	-1.22239	-1.20163	-1.58496	-1.80735	-2	-0.514573
0.0338516	0.846864	ENSMUST00000020552	0.387023	0.485427	0.736966	0.736966	0.652077	0.321928
0.0338516	0.846864	ENSMUST00000239401	0.387023	0.485427	0.736966	0.736966	0.652077	0.321928
0.0876781	0.847065	ENSMUST00000229961	-2.22239	-2.58496	-1.37851	-1.80735	-1.70044	-2.41504
0.0951341	0.847213	ENSMUST00000099355	0.678072	1.41504	1.32193	2	1	0.70044
0.0951341	0.847213	ENSMUST00000105293	0.678072	1.41504	1.32193	2	1	0.70044
0.0544996	0.847569	ENSMUST00000032422	-0.736966	-1	-1	-0.514573	-1.32193	-0.736966
-0.0185221	0.847684	ENSMUST00000107384	0.375509	0.120294	0.186413	0.152003	0.29956	0.175087
0.0430943	0.847867	ENSMUST00000211234	0	0.263034	0.415037	0	0.584963	0.222392
-0.190992	0.847934	ENSMUST00000060251	2.66985	3.28011	5.42626	4.24793	3.05889	3.49643
-0.159241	0.848255	ENSMUST00000113697	-6.10852	-3.89077	-3.97728	-5	-4.93074	-4.52356
-0.0820786	0.848369	ENSMUST00000071951	-1	-0.793549	-1.926	-1.32193	-1	-1.64386
0.00845375	0.848755	ENSMUST00000028278	0.145851	0.0874628	0.211504	0.192645	0.125531	0.152003
0.0471186	0.849077	ENSMUST00000180077	-0.415037	0.180572	-0.321928	-0.415037	0	0
0.0471186	0.849077	ENSMUST00000063817	-0.415037	0.180572	-0.321928	-0.415037	0	0
0.0234631	0.849135	ENSMUST00000067272	-0.222392	0	0.152003	0	0	0
-0.0528718	0.849236	ENSMUST00000204978	1.9102	2.1375	2.60204	2.152	1.88982	2.44931
-0.151181	0.849414	ENSMUST00000102824	-1	1.16993	0.206451	0.736966	-0.514573	-0.29956
0.0959479	0.849577	ENSMUST00000021412	1.08246	1.23447	0.494765	0.222392	1.51457	1.36257
0.0873079	0.84971	ENSMUST00000082223	3.23522	4.05889	2.9386	3.32193	4.02975	3.14296
0.129937	0.849716	ENSMUST00000192639	-2.35364	-3.12928	-1.32193	-1.41504	-2.58496	-2.41504
0.0285627	0.849785	ENSMUST00000003521	1.20859	1.3523	1.18057	1.03242	1.33787	1.45686
0.00441778	0.84994	ENSMUST00000230494	0.0274807	0.023459	0.0347654	0	0.0703893	0.0285692
-0.0957861	0.850117	ENSMUST00000066379	-0.954196	-1.39855	-1.87447	-2	-0.736966	-1.77761
0.0318454	0.850124	ENSMUST00000155480	-1.34792	-1.5502	-1.22239	-1.16993	-1.58496	-1.27009
0.0914917	0.850309	ENSMUST00000059472	-0.518467	-1.35364	-0.584963	-1.11548	0	-1.06711
-0.0506677	0.850809	ENSMUST00000025385	0.736966	0.584963	0	0.263034	0.584963	0.321928
0.0232184	0.850886	ENSMUST00000167353	0.0780025	0.160465	0	0	0	0.308122
0.0741308	0.850992	ENSMUST00000072750	0	0.847997	0	0.263034	0	0.807355
0.0430943	0.851188	ENSMUST00000079764	0.222392	0.678072	0.485427	0.807355	0.485427	0.222392
-0.171524	0.851358	ENSMUST00000210061	2.32193	0	0.874469	0	1.80735	0.874469
-0.0636825	0.851571	ENSMUST00000063661	0.176878	0.847997	0.125531	0.736966	0.222392	0
-0.192845	0.851729	ENSMUST00000137191	-0.321928	0.263034	0	1.58496	-1.22239	-1
-0.192845	0.851839	ENSMUST00000124341	4.58496	3	3.29278	3.32193	2.07039	4.90689
-0.0836873	0.851965	ENSMUST00000114935	0.540568	1.58496	0.485427	0.415037	1.1375	0.807355
-0.198852	0.852028	ENSMUST00000042744	-3.18587	-4.01282	-5.55459	-3.27302	-5.75489	-4.32193
-0.198852	0.852028	ENSMUST00000117811	-3.18587	-4.01282	-5.55459	-3.27302	-5.75489	-4.32193
0.101335	0.852216	ENSMUST00000239165	-0.63743	-0.514573	0	0.415037	-1.1375	-0.125531
0.101335	0.852216	ENSMUST00000111067	-0.63743	-0.514573	0	0.415037	-1.1375	-0.125531
0.101335	0.852216	ENSMUST00000238839	-0.63743	-0.514573	0	0.415037	-1.1375	-0.125531
-0.106539	0.852366	ENSMUST00000078084	3.70044	2.22239	2.37851	2.32193	3.11548	2.54432
0.0741308	0.8524	ENSMUST00000230749	-1	-0.415037	-0.222392	0	-0.415037	-1
0.0407519	0.852741	ENSMUST00000206887	0.63743	0	0.263034	0.415037	0.415037	0.192645
-0.257713	0.852841	ENSMUST00000102888	-0.192645	0.321928	1.32193	-2	2	0.678072
0.020976	0.852881	ENSMUST00000016138	0.39079	0.394279	0.106915	0.263034	0.29956	0.392317
0.154035	0.852898	ENSMUST00000200758	1.48543	0	1.41504	2.32193	0.678072	0.36257
-0.0673074	0.852944	ENSMUST00000218107	1.822	2.20163	1.82312	2.41504	1.35908	1.87072
0.101335	0.852978	ENSMUST00000001712	-0.415037	-0.321928	-0.736966	0.415037	-1.22239	-0.36257
0.105167	0.853207	ENSMUST00000015891	0.321928	0	1.58496	0.415037	1	0.807355
-0.0205316	0.853317	ENSMUST00000025014	0.311944	0.383329	0.321928	0.415037	0.125531	0.415037
-0.0198823	0.853359	ENSMUST00000108689	1.02806	0.922556	0.988504	1.13191	0.817727	0.929839
0.0430943	0.853523	ENSMUST00000193338	-0.321928	0	0	0	-0.415037	0.222392
0.0430943	0.853523	ENSMUST00000056370	-0.321928	0	0	0	-0.415037	0.222392
0.111092	0.853531	ENSMUST00000034755	-1.80735	-2.80735	-1.22239	-1.58496	-2.45943	-1.45943
-0.0557201	0.853615	ENSMUST00000064703	-3.59826	-3.1964	-2.74416	-3	-3.43296	-3.27302
-0.0557201	0.853615	ENSMUST00000109400	-3.59826	-3.1964	-2.74416	-3	-3.43296	-3.27302
0.0218201	0.853915	ENSMUST00000112748	-0.879706	-0.970656	-0.686842	-0.965235	-0.721898	-0.784611
-0.105827	0.854127	ENSMUST00000034140	0.169925	1.58496	0.736966	0.736966	1.32193	0.115477
0.14432	0.85422	ENSMUST00000198139	0.415037	0	0	1.58496	0	-0.736966
0.14432	0.85422	ENSMUST00000106128	0.415037	0	0	1.58496	0	-0.736966
-0.118715	0.854454	ENSMUST00000062368	1.58496	1	1.41504	2.32193	0.584963	0.736966
-0.118715	0.854454	ENSMUST00000198425	1.58496	1	1.41504	2.32193	0.584963	0.736966
-0.118715	0.854454	ENSMUST00000199529	1.58496	1	1.41504	2.32193	0.584963	0.736966
-0.118715	0.854454	ENSMUST00000197928	1.58496	1	1.41504	2.32193	0.584963	0.736966
-0.118715	0.854454	ENSMUST00000199332	1.58496	1	1.41504	2.32193	0.584963	0.736966
-0.118715	0.854454	ENSMUST00000196171	1.58496	1	1.41504	2.32193	0.584963	0.736966
-0.118715	0.854454	ENSMUST00000111991	1.58496	1	1.41504	2.32193	0.584963	0.736966
-0.118715	0.854454	ENSMUST00000200066	1.58496	1	1.41504	2.32193	0.584963	0.736966
-0.118715	0.854454	ENSMUST00000165596	1.58496	1	1.41504	2.32193	0.584963	0.736966
0.0138479	0.854548	ENSMUST00000109682	0.0588937	0.101283	0.162271	0.206451	0.157541	0
-0.0723863	0.85496	ENSMUST00000071487	-0.146841	0.0931094	0.459432	0.70044	-0.289507	-0.222392
-0.0723863	0.85496	ENSMUST00000178636	-0.146841	0.0931094	0.459432	0.70044	-0.289507	-0.222392
0.140488	0.855067	ENSMUST00000238306	2.41504	0.36257	0.485427	1	1.58496	1.09954
0.140488	0.855067	ENSMUST00000041284	2.41504	0.36257	0.485427	1	1.58496	1.09954
0.140488	0.855067	ENSMUST00000102792	2.41504	0.36257	0.485427	1	1.58496	1.09954
-0.0566417	0.855108	ENSMUST00000133181	0.847997	1.32193	1.58496	1	1.58496	1
0.189014	0.855132	ENSMUST00000055758	0.263034	0	2.16993	2	-0.321928	1.32193
0.189014	0.855132	ENSMUST00000112251	0.263034	0	2.16993	2	-0.321928	1.32193
-0.149549	0.855272	ENSMUST00000020217	-1.58496	-3.04439	-0.584963	-1.58496	-2	-2.078
0.0248788	0.855323	ENSMUST00000024047	-0.568284	-0.473931	-0.347923	-0.263034	-0.63743	-0.415037
-0.130772	0.855353	ENSMUST00000167374	0.415037	0.807355	0.584963	-0.584963	1.58496	0.415037
0.0257226	0.855767	ENSMUST00000022147	0	0.115477	0.321928	0	0.321928	0.192645
0.0741308	0.856002	ENSMUST00000094559	-1	0	0	0	-0.584963	-0.192645
0.0741308	0.856002	ENSMUST00000112854	-1	0	0	0	-0.584963	-0.192645
0.0741308	0.856002	ENSMUST00000112853	-1	0	0	0	-0.584963	-0.192645
0.0741308	0.856002	ENSMUST00000112852	-1	0	0	0	-0.584963	-0.192645
0.0741308	0.856002	ENSMUST00000070000	-1	0	0	0	-0.584963	-0.192645
0.0741308	0.856002	ENSMUST00000073302	-1	0	0	0	-0.584963	-0.192645
-0.107309	0.856016	ENSMUST00000168166	1.32193	2	0.807355	1.80735	0.415037	1.58496
-0.0506677	0.856266	ENSMUST00000225098	0.584963	0.152003	0	0	0	0.584963
0.0169517	0.856795	ENSMUST00000147710	-0.798366	-0.868755	-0.736966	-0.847997	-0.874469	-0.630766
0.194988	0.856826	ENSMUST00000102573	-0.584963	-2.58496	0	0.415037	-1.41504	-1.58496
0.0168075	0.857035	ENSMUST00000077577	0.733925	0.853451	0.724366	0.657894	0.918572	0.785698
0.0847042	0.857052	ENSMUST00000169681	-1.23704	-1.91754	-2.64386	-1.80735	-1.67807	-2.05889
-0.0404755	0.857116	ENSMUST00000144480	0.241008	0	0.584963	0	0.415037	0.289507
0.286607	0.85728	ENSMUST00000109315	-0.222392	-2.80735	2	0	-0.584963	0.415037
-0.107427	0.857282	ENSMUST00000001402	-0.169925	-1.70044	-0.807355	-1.58496	-0.415037	-1
-0.194988	0.8573	ENSMUST00000108849	1.73697	0	1.58496	-0.584963	2.32193	1
-0.194988	0.8573	ENSMUST00000020830	1.73697	0	1.58496	-0.584963	2.32193	1
-0.0701399	0.857608	ENSMUST00000067246	-0.137504	-0.736966	-0.137504	-1	0	-0.222392
0.140855	0.858264	ENSMUST00000015146	0.584963	0.115477	-0.137504	1.58496	0.137504	-0.736966
-0.187926	0.85828	ENSMUST00000199735	1.24101	0.893085	0.192645	0.415037	2.22239	-0.874469
-0.0349277	0.858648	ENSMUST00000197827	1.17509	0.968291	1.20436	1.37851	1.04731	0.817136
0.0772428	0.858657	ENSMUST00000006235	5.2854	5.78136	4.50956	5.01495	5.3837	5.40939
0.0322872	0.858859	ENSMUST00000038383	0.192645	0.169925	0	0	0	0.459432
-0.0987977	0.85893	ENSMUST00000098066	-0.662965	0.459432	-0.652077	0.263034	-1	-0.415037
0.0948559	0.859048	ENSMUST00000035157	2.22239	2.80735	1.66297	2.80735	2.58496	1.58496
0.0036434	0.859357	ENSMUST00000034453	0.391715	0.364269	0.372391	0.405256	0.347621	0.386427
-0.0418436	0.859803	ENSMUST00000204511	0.347923	0.584963	0	0.321928	0	0.485427
-0.120857	0.859884	ENSMUST00000080202	-1	-0.485427	-0.736966	0	-2	-0.584963
0.147869	0.860038	ENSMUST00000149154	0.459432	2.58496	1.32193	1.45943	0.847997	2.5025
0.147869	0.860038	ENSMUST00000167944	0.459432	2.58496	1.32193	1.45943	0.847997	2.5025
0.147869	0.860038	ENSMUST00000060309	0.459432	2.58496	1.32193	1.45943	0.847997	2.5025
0.0717884	0.860282	ENSMUST00000121731	0.584963	0.807355	0.652077	1.41504	0.652077	0.192645
0.105167	0.860331	ENSMUST00000022136	-0.485427	-2	-0.415037	-0.584963	-1	-1
0.00787742	0.860772	ENSMUST00000163898	0.209453	0.271673	0.259644	0.182864	0.302563	0.278976
0.0205341	0.860875	ENSMUST00000168971	0.408806	0.443607	0.330149	0.222392	0.559427	0.462343
-0.0730391	0.860949	ENSMUST00000020361	0.893085	0.943416	1	1.58496	0.36257	0.669851
-0.0174891	0.861019	ENSMUST00000002926	0	0	-0.169925	0	0	-0.222392
-0.0407074	0.861263	ENSMUST00000128825	0.82103	0.472068	0.70044	0.415037	1	0.456378
-0.139832	0.861297	ENSMUST00000027726	-3.24793	-2.41504	-3.08746	-2	-4.32193	-2.848
0.00866149	0.861573	ENSMUST00000001051	0.964953	0.924169	1.03332	1.04182	0.924051	0.982555
0.00866149	0.861573	ENSMUST00000198128	0.964953	0.924169	1.03332	1.04182	0.924051	0.982555
0.0672666	0.861738	ENSMUST00000004281	-0.432959	0.245112	-0.530515	-0.652077	-0.137504	0.273018
-0.0337516	0.861747	ENSMUST00000124516	0.797811	0.795642	0.777608	0.415037	0.938599	0.916168
0.0759087	0.861972	ENSMUST00000218362	2.70044	3	3	3.08746	2.27302	3.56768
-0.0506677	0.862063	ENSMUST00000099496	0.736966	0	0	0	0.321928	0.263034
0.0324488	0.862222	ENSMUST00000225410	0.917538	0.710493	0.514573	0.678072	1	0.561879
0.151233	0.862229	ENSMUST00000155123	-0.530515	-2.41504	-1	-1.58496	0	-1.90689
0.0895033	0.862265	ENSMUST00000038945	-5.10154	-4.8413	-4.59991	-4.14296	-5.61471	-4.51658
0.203812	0.862352	ENSMUST00000037401	-0.289507	0	-1.58496	-2	1.32193	-0.584963
0.110326	0.8625	ENSMUST00000031351	0.823122	0.584963	0.289507	0	0.263034	1.76553
0.0135391	0.862911	ENSMUST00000102793	0.0995357	-0.0848889	0.0780025	0	0	0.133267
0.0135391	0.862911	ENSMUST00000030292	0.0995357	-0.0848889	0.0780025	0	0	0.133267
0.0135391	0.862911	ENSMUST00000107051	0.0995357	-0.0848889	0.0780025	0	0	0.133267
0.0680469	0.863027	ENSMUST00000076599	0.736966	0.321928	0	1	0	0.263034
0.0680469	0.863027	ENSMUST00000106823	0.736966	0.321928	0	1	0	0.263034
0.0680469	0.863027	ENSMUST00000047285	0.736966	0.321928	0	1	0	0.263034
-0.0566417	0.863218	ENSMUST00000027257	0	0	0	0	0.415037	-0.584963
0.0566417	0.863218	ENSMUST00000160571	0	0.415037	-0.584963	0	0	0
-0.0494639	0.863403	ENSMUST00000108238	0.662965	0.514573	0.485427	1	0.321928	0.192645
-0.0494639	0.863403	ENSMUST00000032809	0.662965	0.514573	0.485427	1	0.321928	0.192645
0.177498	0.863413	ENSMUST00000224480	-0.777608	-1.16993	1	0	1	-1.41504
0.0234631	0.863579	ENSMUST00000186380	0	0	0.321928	0.222392	0	0.169925
0.0234631	0.863579	ENSMUST00000042141	0	0	0.321928	0.222392	0	0.169925
0.0234631	0.863579	ENSMUST00000231029	0	0.321928	0	0	0.222392	0.169925
0.0774127	0.863872	ENSMUST00000107098	1.63743	0.782409	1	1	1.87447	0.777608
0.0774127	0.863872	ENSMUST00000018821	1.63743	0.782409	1	1	1.87447	0.777608
0.105167	0.864012	ENSMUST00000142029	-2.80735	-1.26303	-1.11548	-1.58496	-1.70044	-1.58496
-0.0619555	0.864119	ENSMUST00000021405	1	0.115477	0	0.415037	0.192645	0.321928
-0.0649121	0.864121	ENSMUST00000190155	-1.45943	-0.920566	-0.716207	-0.584963	-1.16993	-1.53605
-0.0265981	0.864129	ENSMUST00000034562	0.827163	1.05445	0.847997	1.11548	0.691878	0.842459
-0.105326	0.864202	ENSMUST00000109278	1.1375	0.289507	0.807355	1.58496	0.485427	-0.152003
-0.14432	0.864309	ENSMUST00000060798	-2	-0.736966	0.415037	-1.58496	-0.584963	-0.584963
-0.0961898	0.864433	ENSMUST00000185269	-1.41504	-0.807355	-2.11548	-1	-2.24793	-1.37851
-0.0961898	0.864433	ENSMUST00000182018	-1.41504	-0.807355	-2.11548	-1	-2.24793	-1.37851
-0.0986443	0.864741	ENSMUST00000144843	0	-0.485427	-0.678072	0	0	-1.45943
-0.0986443	0.864741	ENSMUST00000143829	0	-0.485427	-0.678072	0	0	-1.45943
0.076871	0.864792	ENSMUST00000080190	-1.1375	-0.222392	0	0	-0.807355	-0.321928
-0.161809	0.865009	ENSMUST00000049453	-1.32193	-0.736966	1	-1.58496	-0.222392	0.263034
-0.0384924	0.865153	ENSMUST00000029483	0.115477	-0.415037	0	0	0	-0.415037
-0.111685	0.865455	ENSMUST00000066257	0.289507	0.830075	2.11548	1.32193	1.1375	0.440573
0.155835	0.865491	ENSMUST00000049412	-2.22239	-2	-1.22239	-0.584963	-1.22239	-3.16993
0.155835	0.865491	ENSMUST00000109238	-2.22239	-2	-1.22239	-0.584963	-1.22239	-3.16993
-0.111373	0.865536	ENSMUST00000142704	-1.45943	-1.19265	-2.39232	-1	-2.70044	-1.67807
-0.0741308	0.865887	ENSMUST00000052167	0.584963	0	1	1	0	0.36257
-0.105167	0.866333	ENSMUST00000018521	1.10692	1	1.11548	0	1.90689	1
-0.105167	0.866333	ENSMUST00000143052	1.10692	1	1.11548	0	1.90689	1
-0.0872309	0.866457	ENSMUST00000103018	2.25634	1.5025	2.5025	2.70044	1.39232	1.90689
-0.0872309	0.866457	ENSMUST00000045402	2.25634	1.5025	2.5025	2.70044	1.39232	1.90689
-0.135692	0.866539	ENSMUST00000030128	-3.40599	-2.43296	-1.22239	-1.80735	-2.45943	-3.20163
0.0503174	0.866716	ENSMUST00000002979	0.523562	0.857981	0.415037	0.169925	0.830075	0.947533
0.0382431	0.866729	ENSMUST00000064167	1.5502	1.80735	1.58496	1.926	1.82312	1.30812
-0.0441612	0.866885	ENSMUST00000005647	0.825971	1.58496	1.41504	1.16993	1.32193	1.20163
-0.0361191	0.867128	ENSMUST00000130817	0.137504	-0.192645	0.137504	0.321928	-0.125531	-0.222392
-0.0880636	0.867294	ENSMUST00000103186	-4.24793	-3.8413	-2.85798	-3.58496	-4.24793	-3.37851
0.0418436	0.867313	ENSMUST00000235915	0.289507	0.485427	0.321928	0.485427	0	0.736966
-0.0341106	0.867347	ENSMUST00000103102	-0.0614005	-0.14439	-0.222392	0	-0.530515	0
0.0518484	0.867481	ENSMUST00000127737	0.781654	0.199938	0.128324	0.765535	0.444785	0.0551416
0.059015	0.86766	ENSMUST00000089680	0.847997	1.07039	0.830075	1.32193	0.36257	1.24101
0.059015	0.86766	ENSMUST00000089681	0.847997	1.07039	0.830075	1.32193	0.36257	1.24101
-0.0839655	0.867689	ENSMUST00000226053	0.788496	0.485427	1.11548	0	1.45943	0.678072
0.138346	0.867904	ENSMUST00000162699	0	0	0	1	0.736966	-1.32193
0.00996721	0.868379	ENSMUST00000116560	-0.0685314	-0.154723	-0.226509	-0.0892673	-0.130061	-0.200533
0.0310365	0.86842	ENSMUST00000072646	0	0	-0.415037	0	0	-0.321928
0.0310365	0.86842	ENSMUST00000222897	0	0	-0.415037	0	0	-0.321928
0.0310365	0.86842	ENSMUST00000052825	0	0.321928	0	0	0	0.415037
-0.0310365	0.86842	ENSMUST00000190457	0.415037	0	0	0	0	0.321928
0.0310365	0.86842	ENSMUST00000221640	0	0.321928	0	0	0	0.415037
0.0169851	0.868505	ENSMUST00000086833	-0.855183	-0.932437	-0.663572	-0.89812	-0.721898	-0.780219
-0.0317629	0.868612	ENSMUST00000188650	-0.568284	-0.473931	-0.347923	-0.263034	-0.807355	-0.415037
0.161809	0.868757	ENSMUST00000163402	0.906891	2	0.415037	2.80735	0.678072	0.321928
0.044189	0.868771	ENSMUST00000054544	0.530515	1.21501	1.08246	0.925999	1.24101	0.793549
0.0352586	0.869379	ENSMUST00000020341	-0.137504	0.106915	0.169925	0	0.415037	-0.169925
-0.114793	0.869473	ENSMUST00000109024	1.72247	-0.337035	0.523562	0.137504	0.819428	0.607683
-0.114793	0.869473	ENSMUST00000073691	1.72247	-0.337035	0.523562	0.137504	0.819428	0.607683
-0.0610693	0.869613	ENSMUST00000172298	2.96347	2.42321	3.08746	3.32193	2.53605	2.43296
0.0183805	0.870037	ENSMUST00000167070	0	-0.125531	-0.192645	-0.263034	0	0
0.0678811	0.870124	ENSMUST00000073471	1.14543	1.70044	1.02975	1.87447	0.758992	1.4458
-0.0573536	0.87057	ENSMUST00000085585	-0.387023	-0.63743	-1.36257	-0.678072	-1.11548	-0.765535
0.0261019	0.870587	ENSMUST00000021595	1.14886	0.93587	0.881356	0.874469	1.26303	0.906891
-0.102476	0.871252	ENSMUST00000031347	-1	-0.415037	-1.58496	-1.58496	-1.58496	-0.137504
-0.0378193	0.87129	ENSMUST00000054565	0.347923	0.847997	0.321928	0.736966	0.36257	0.304855
-0.0378193	0.87129	ENSMUST00000222821	0.347923	0.847997	0.321928	0.736966	0.36257	0.304855
-0.0876781	0.871629	ENSMUST00000121083	0.192645	-1	0.485427	-0.584963	0	0
-0.064215	0.871739	ENSMUST00000035227	-0.807355	0	-0.415037	-1	-0.415037	0
0.105742	0.871845	ENSMUST00000199432	1.05795	1.58496	0.920566	2.19265	1.41504	0.273018
-0.071345	0.872298	ENSMUST00000027377	-5.55117	-4.64386	-5.56986	-5.65105	-5.56478	-4.76308
-0.084938	0.872884	ENSMUST00000117138	0.321928	1.22239	1	0	1.41504	0.874469
0.0441501	0.872962	ENSMUST00000080067	0.222392	0.807355	0.70044	0.807355	0.807355	0.247928
-0.168987	0.87358	ENSMUST00000021552	-1.66297	-2.05889	-2	-0.415037	-2.16993	-3.64386
-0.177498	0.873677	ENSMUST00000103225	1.58496	-0.807355	-1.32193	-1.32193	0.415037	-0.169925
-0.177498	0.873677	ENSMUST00000179332	1.58496	-0.807355	-1.32193	-1.32193	0.415037	-0.169925
-0.0409522	0.873697	ENSMUST00000032169	0.222392	0.485427	0	0	0.584963	0
-0.0771653	0.87374	ENSMUST00000178474	-2.70044	-1.9542	-1.41504	-2.58496	-2	-1.71621
-0.0771653	0.87374	ENSMUST00000027579	-2.70044	-1.9542	-1.41504	-2.58496	-2	-1.71621
0.161809	0.873882	ENSMUST00000027952	1.32193	-1.22239	0	-1	1	0.584963
0.0876781	0.874044	ENSMUST00000009120	-0.736966	-0.485427	0	0	0.263034	-1.22239
0.0482079	0.874076	ENSMUST00000023171	-0.321928	0.222392	-0.70044	-0.222392	-0.263034	-0.169925
0.049417	0.87441	ENSMUST00000028857	0.584963	0.459432	1.32193	1	0.736966	0.777608
0.049417	0.87441	ENSMUST00000110357	0.584963	0.459432	1.32193	1	0.736966	0.777608
-0.0379694	0.874618	ENSMUST00000127306	-0.248821	-0.640919	0	-0.125531	-0.552541	-0.325576
-0.064215	0.874805	ENSMUST00000037977	-0.222392	-0.584963	0	0	-1	0
-0.107309	0.875051	ENSMUST00000165117	-0.263034	1	-1	-0.584963	0	0
-0.0619555	0.875081	ENSMUST00000206830	-0.29956	-0.530515	-1.36257	-0.678072	-1.11548	-0.584963
-0.0534079	0.875128	ENSMUST00000165399	-2.16993	-1.80735	-1.32193	-1.58496	-2.22239	-1.65208
0.0139767	0.875353	ENSMUST00000208737	-0.0721498	-0.0297473	-0.176878	-0.0931094	0.0489096	-0.192645
0.0139767	0.875353	ENSMUST00000116305	-0.0721498	-0.0297473	-0.176878	-0.0931094	0.0489096	-0.192645
0.0139767	0.875353	ENSMUST00000172809	-0.0721498	-0.0297473	-0.176878	-0.0931094	0.0489096	-0.192645
0.0234631	0.875353	ENSMUST00000023453	-0.263034	0.192645	0	0	0	0
-0.0658393	0.87542	ENSMUST00000105364	0.847997	0.943416	1	1.58496	0.36257	0.646363
0.00719692	0.875434	ENSMUST00000221608	0.0201779	0.0692627	0	0	0	0.111031
-0.138346	0.875436	ENSMUST00000112902	0	1	2	2	0	0.584963
0.149153	0.875451	ENSMUST00000096420	1.45943	2	1	0.415037	3.16993	1.32193
-0.0256052	0.875554	ENSMUST00000106552	0.169925	0.584963	0.192645	0.263034	0.192645	0.415037
0.0370104	0.87572	ENSMUST00000102532	-0.263034	0	0.415037	0	0	0.263034
-0.138346	0.876026	ENSMUST00000102604	-0.584963	-1.32193	-3	-2	-1	-2.32193
0.0282963	0.876056	ENSMUST00000106640	0	-0.222392	0.137504	-0.263034	0.169925	0.0931094
-0.0556303	0.876275	ENSMUST00000115609	0.736966	1	0.584963	1.22239	0.180572	0.752072
-0.0143629	0.876279	ENSMUST00000113400	0.275634	0.222392	0.395929	0.415037	0.180572	0.255257
-0.0229193	0.876517	ENSMUST00000165485	0.430634	0.530515	0.830075	0.678072	0.459432	0.584963
-0.0229193	0.876517	ENSMUST00000167371	0.430634	0.530515	0.830075	0.678072	0.459432	0.584963
-0.0229193	0.876517	ENSMUST00000070118	0.430634	0.530515	0.830075	0.678072	0.459432	0.584963
0.129186	0.876562	ENSMUST00000123555	-2.80735	-2.11548	-2.58496	-3.80735	-1.58496	-1.72792
-0.0405929	0.876573	ENSMUST00000164916	0.415037	0.777608	0.678072	1	0.289507	0.459432
-0.0566417	0.876577	ENSMUST00000030192	0.807355	0.514573	1	0.415037	0.415037	1.32193
-0.0639948	0.876734	ENSMUST00000221166	-2.12711	-2.30256	-1.37197	-2	-1.54432	-2.44931
-0.0505926	0.87678	ENSMUST00000005069	3.72247	3.16993	3.71882	3	3.73697	3.72247
-0.0452364	0.876984	ENSMUST00000003642	-0.678072	-0.678072	-0.192645	-1	-0.321928	-0.36257
-0.0430943	0.877026	ENSMUST00000235210	0.222392	0.736966	0	0	0.415037	0.415037
-0.0741308	0.877362	ENSMUST00000115036	0	-1	0	0	-1	-0.222392
-0.0741308	0.877362	ENSMUST00000115033	0	-1	0	0	-1	-0.222392
0.126941	0.877404	ENSMUST00000165720	-1.32193	0	-1.32193	0	-2	-0.263034
-0.0840466	0.877552	ENSMUST00000008966	0.222392	1.22239	1	0	1.41504	0.777608
-0.0647837	0.877741	ENSMUST00000020446	0.966833	1.58496	1.14684	1.48543	0.485427	1.53343
-0.129522	0.877831	ENSMUST00000109546	1	0.378512	1.41504	-0.263034	0.530515	2.1375
0.080336	0.877862	ENSMUST00000071263	2	1.45943	1	2.32193	1	1.37851
0.0544996	0.877931	ENSMUST00000137306	-0.222392	0	-0.415037	0	-0.736966	0.263034
0.04349	0.878449	ENSMUST00000162177	0.395929	0.584963	0.36257	0	0.736966	0.736966
0.0593328	0.878473	ENSMUST00000187491	0.137504	0.169925	0.736966	1	0	0.222392
0.122541	0.878722	ENSMUST00000134566	-1.37851	-1.87447	-1.58496	-0.415037	-2.80735	-1.24793
-0.0155434	0.878802	ENSMUST00000059983	0.115477	0.241008	0.192645	0	0.222392	0.280108
0.0234631	0.878829	ENSMUST00000237375	0.192645	0.289507	0.169925	0	0.263034	0.459432
0.0234631	0.878829	ENSMUST00000235403	0.192645	0.289507	0.169925	0	0.263034	0.459432
0.0234631	0.878829	ENSMUST00000236374	0.192645	0.289507	0.169925	0	0.263034	0.459432
0.0234631	0.878829	ENSMUST00000235864	0.192645	0.289507	0.169925	0	0.263034	0.459432
-0.0741308	0.879251	ENSMUST00000207031	1.22239	0	0.584963	0	1	0.584963
0.0242723	0.879471	ENSMUST00000218964	-0.890122	-0.628031	-1	-0.954196	-0.616671	-0.874469
-0.0664249	0.879504	ENSMUST00000033313	-1.20645	-1.71049	-2.5025	-1.80735	-1.71621	-2.09516
0.0191373	0.879567	ENSMUST00000118830	0.229482	0.241008	0.289507	0.415037	0.347923	0.0544478
0.152286	0.879651	ENSMUST00000142071	-0.736966	-2.70044	-0.415037	0	-2.11548	-1.28011
-0.136661	0.879816	ENSMUST00000029380	1.12553	0	0.584963	1.26303	1.11548	-1.078
0.0339425	0.879906	ENSMUST00000099967	2.4021	2.22239	1.91754	2.41504	2.32193	1.90689
-0.142178	0.880361	ENSMUST00000082024	0.263034	-0.321928	-0.321928	1	0	-1.80735
-0.120857	0.880434	ENSMUST00000177768	0.440573	1.19265	-0.777608	-0.584963	0	1.078
-0.120857	0.880434	ENSMUST00000177978	0.440573	1.19265	-0.777608	-0.584963	0	1.078
-0.0683063	0.88048	ENSMUST00000037324	-0.438121	0.321928	0.784271	0.530515	-0.247928	0.180572
-0.0683063	0.88048	ENSMUST00000109072	-0.438121	0.321928	0.784271	0.530515	-0.247928	0.180572
-0.138346	0.880625	ENSMUST00000080418	2	-0.678072	0	0	0.321928	0.584963
-0.042894	0.880811	ENSMUST00000173633	0.736966	0	0.36257	0	0.485427	0.485427
-0.075636	0.880842	ENSMUST00000018637	1.32193	0.540568	0.736966	0	1.32193	1.05063
0.0506677	0.880843	ENSMUST00000106448	0.263034	0.584963	0.415037	0.415037	0	1
0.099736	0.880892	ENSMUST00000004920	0.415037	0	-0.584963	-1	0.321928	0.807355
-0.0506706	0.881097	ENSMUST00000030164	1.49881	1.19878	0.634716	1.43296	0.814444	0.932886
-0.0395841	0.881196	ENSMUST00000021133	-1.28951	-1.77761	-1.09954	-1.22239	-1.70044	-1.36257
-0.0395841	0.881196	ENSMUST00000106425	-1.28951	-1.77761	-1.09954	-1.22239	-1.70044	-1.36257
0.014798	0.881564	ENSMUST00000136659	-0.237039	-0.120294	-0.163499	-0.192645	0	-0.283793
-0.0395482	0.881715	ENSMUST00000211626	0.807355	0.662965	1.19265	0.736966	0.584963	1.22239
-0.0622363	0.881772	ENSMUST00000176637	-0.169925	0.85561	0.0703893	0.652077	0.0641303	-0.146841
0.123964	0.881816	ENSMUST00000113701	-6.15987	-4	-4.08746	-5.16993	-4.36923	-4.33628
-0.064215	0.881848	ENSMUST00000112426	0.415037	0.777608	0	0	1	0
-0.064215	0.881848	ENSMUST00000031483	0.415037	0.777608	0	0	1	0
-0.064215	0.881848	ENSMUST00000086643	0.415037	0.777608	0	0	1	0
-0.064215	0.881848	ENSMUST00000031481	0.415037	0.777608	0	0	1	0
-0.064215	0.881848	ENSMUST00000170468	0.415037	0.777608	0	0	1	0
0.0817042	0.882192	ENSMUST00000100026	0.584963	0	0	1	0.415037	-0.584963
-0.0581236	0.882326	ENSMUST00000030315	0.321928	-0.469485	0.584963	0.263034	0.263034	-0.263034
-0.0831121	0.882364	ENSMUST00000106291	-2.16993	-2.44057	-3.20163	-2	-3.45943	-2.60204
-0.0741308	0.882584	ENSMUST00000026267	1.22239	0.321928	0	1	0	0.321928
-0.0154258	0.882883	ENSMUST00000016400	-0.350497	-0.297681	-0.109624	-0.321928	-0.137504	-0.344648
0.016257	0.883117	ENSMUST00000108625	0.978305	0.928447	0.843274	0.947533	0.765535	1.08573
0.0624945	0.884035	ENSMUST00000045971	-2.14684	-2.43296	-1.32193	-1.58496	-1.80735	-2.32193
0.00593047	0.884123	ENSMUST00000025563	0.809156	0.827754	0.872925	0.777608	0.872166	0.877853
0.0933693	0.884322	ENSMUST00000034301	-1.91754	-1.80735	-1.16993	-0.807355	-2.58496	-1.22239
0.0933693	0.884322	ENSMUST00000110090	-1.91754	-1.80735	-1.16993	-0.807355	-2.58496	-1.22239
0.0933693	0.884322	ENSMUST00000110092	-1.91754	-1.80735	-1.16993	-0.807355	-2.58496	-1.22239
0.0384924	0.884382	ENSMUST00000181847	-1.11548	-1.26303	-1.58496	-1	-1.67807	-1.16993
-0.113401	0.884514	ENSMUST00000110610	-1.11548	-0.807355	-0.415037	-1	-2	0.321928
-0.114883	0.884539	ENSMUST00000022705	-1.58496	-1	-0.807355	0	-2.32193	-1.41504
0.124567	0.884797	ENSMUST00000095214	0.540568	-1.32193	0.321928	1	-0.192645	-0.893085
0.152702	0.885416	ENSMUST00000020930	-0.415037	-2	-1.76553	-2.58496	0.321928	-1.45943
-0.0267481	0.885702	ENSMUST00000023151	-2.63227	-2.22239	-2.08746	-2.32193	-2.32193	-2.37851
0.0566417	0.885793	ENSMUST00000031410	1.58496	1.22239	0.584963	1.16993	0.807355	1.58496
0.0683187	0.88588	ENSMUST00000232500	1.97982	1.70044	1.18057	1.11548	2.39232	1.558
0.0331786	0.88636	ENSMUST00000094762	0.222392	0.263034	0	0	0.584963	0
0.0331786	0.88636	ENSMUST00000049912	0.222392	0.263034	0	0	0.584963	0
0.0331786	0.88636	ENSMUST00000098754	0.222392	0.263034	0	0	0.584963	0
-0.105167	0.886394	ENSMUST00000000206	0	2	0.222392	0.321928	0.584963	1
-0.0523521	0.886394	ENSMUST00000100215	-1.078	-0.125531	-1	-1	-0.530515	-0.830075
-0.0523521	0.886394	ENSMUST00000028214	-1.078	-0.125531	-1	-1	-0.530515	-0.830075
0.0367767	0.886397	ENSMUST00000221913	-0.796467	-0.536053	-0.169925	-0.263034	-0.777608	-0.351472
0.0566417	0.886835	ENSMUST00000239458	0	-0.584963	0	0.321928	0	-0.736966
0.0566417	0.886835	ENSMUST00000075821	0	-0.584963	0	0.321928	0	-0.736966
0.0566417	0.886835	ENSMUST00000239445	0	-0.584963	0	0.321928	0	-0.736966
0.0566417	0.886835	ENSMUST00000019232	0	-0.584963	0	0.321928	0	-0.736966
0.101335	0.886856	ENSMUST00000169104	-1.73697	-0.678072	0.263034	-1	0	-0.847997
0.0380587	0.886977	ENSMUST00000234197	-0.662965	-0.485427	-0.807355	-0.847997	-0.830075	-0.163499
-0.0520397	0.887216	ENSMUST00000046144	-0.321928	-0.485427	-1.32193	-1	-0.584963	-0.70044
-0.0458345	0.887238	ENSMUST00000059955	0.222392	0.459432	0.847997	0.584963	0	0.807355
0.0432118	0.887315	ENSMUST00000109269	0.115477	0.584963	0.584963	0.736966	0	0.678072
0.0409522	0.887573	ENSMUST00000001155	-0.485427	0.263034	0	0	-0.321928	0.222392
-0.0192006	0.887889	ENSMUST00000097642	0.434403	0.341037	0.514573	0.63743	0.280108	0.314873
-0.102476	0.887891	ENSMUST00000207107	0.652077	-1	-1.41504	-0.584963	-1	-0.485427
-0.102476	0.887891	ENSMUST00000069395	0.652077	-1	-1.41504	-0.584963	-1	-0.485427
-0.102476	0.887891	ENSMUST00000172220	0.652077	-1	-1.41504	-0.584963	-1	-0.485427
-0.0331786	0.887918	ENSMUST00000044007	0.514573	0	0	0	0	0.415037
-0.0676801	0.888007	ENSMUST00000023467	-1.1375	-2.45943	-1.80735	-2.32193	-1.58496	-1.70044
0.13049	0.888033	ENSMUST00000029629	1.36257	1.80735	-0.807355	0.736966	0.736966	1.28011
0.064215	0.88841	ENSMUST00000029105	0.807355	0	0	0	0	1
-0.0486073	0.888586	ENSMUST00000227737	-3.06301	-2.69032	-3.67807	-3.05889	-3.05889	-3.45943
0.140884	0.888685	ENSMUST00000052457	-1.41504	-1.90689	-1.44057	-0.263034	-3.16993	-0.906891
-0.0631593	0.88876	ENSMUST00000015622	-0.925999	-1.22239	-0.807355	-0.807355	-1.80735	-0.530515
0.0817042	0.888862	ENSMUST00000193673	2.52356	1.848	1.32193	2.80735	1.41504	1.71621
0.140014	0.889114	ENSMUST00000164296	-1.94753	-2.47805	-1.58496	-0.847997	-3.58496	-1.15754
-0.0887097	0.889176	ENSMUST00000032214	-2.18322	-2.27684	-2.16993	-1.20163	-3.05889	-2.63559
0.0137531	0.889199	ENSMUST00000006764	0.400538	0.171953	0.353637	0.211504	0.334419	0.421464
-0.0270446	0.889289	ENSMUST00000198254	1.51907	1.61508	1.06848	1.36923	1.30039	1.45187
0.0160072	0.88947	ENSMUST00000119261	-0.263034	-0.125531	-0.222392	0	-0.321928	-0.241008
-0.158217	0.889481	ENSMUST00000042729	-2.32193	-2.41504	-4	-1.41504	-4.52356	-3.27302
-0.158217	0.889481	ENSMUST00000117456	-2.32193	-2.41504	-4	-1.41504	-4.52356	-3.27302
0.0108072	0.889563	ENSMUST00000178320	0	0	0.137504	0	0.169925	0
0.107309	0.889644	ENSMUST00000046283	-0.584963	-1	-1	-0.584963	0.321928	-2
-0.0761591	0.88973	ENSMUST00000099547	-1	-0.241008	-1.70044	-1.58496	-0.584963	-1
0.0830762	0.889881	ENSMUST00000060956	0.807355	1.32193	0	0	1	1.37851
0.0368463	0.889914	ENSMUST00000005705	0.817136	0.678072	0.902703	0.628031	1.29546	0.584963
-0.0322244	0.890002	ENSMUST00000102600	0.722466	0.611435	1.10692	0.662965	0.584963	1.09622
0.0179643	0.890188	ENSMUST00000198453	0.180572	0	0.0874628	0.321928	0	0
-0.027068	0.8904	ENSMUST00000005714	0	-0.415037	-0.304855	0	-0.447459	-0.353637
-0.00476214	0.891293	ENSMUST00000216990	-0.761022	-0.738225	-0.684991	-0.765535	-0.746243	-0.686746
0.142178	0.891304	ENSMUST00000169570	-0.222392	-0.678072	-3.16993	-1.32193	-1	-1.32193
-0.0700207	0.891316	ENSMUST00000150401	-1.39232	-2.24793	-1.70044	-1.58496	-1.32193	-2.64386
0.0398712	0.891696	ENSMUST00000031032	-0.961526	-1	-0.758992	-1.22239	-0.378512	-1
0.0174891	0.891768	ENSMUST00000045689	-0.222392	0.169925	0	0	0	0
0.10891	0.891874	ENSMUST00000019723	2.51457	2.09954	2.43296	3.58496	1.16993	2.61891
-0.0566417	0.892084	ENSMUST00000153620	0	0.584963	0.584963	0	0	1
0.0627239	0.89223	ENSMUST00000106157	1.76553	2.24793	2.87447	2	2.9386	2.1375
-0.0416166	0.89238	ENSMUST00000198199	-0.901436	-0.473931	-0.146841	-0.222392	-0.874469	-0.550197
-0.076871	0.892489	ENSMUST00000232272	0	-0.321928	-0.263034	0.584963	-0.263034	-1.1375
0.0137117	0.892527	ENSMUST00000156435	-0.131245	0.0588937	-0.0780025	0.106915	-0.0641303	-0.152003
0.134797	0.892589	ENSMUST00000029149	-0.906891	-2.70044	-0.415037	0	-2.11548	-1.5025
-0.0863061	0.892699	ENSMUST00000209245	-1.37851	-1.16993	-2.58496	-1.58496	-2.58496	-1.22239
0.0520397	0.892765	ENSMUST00000048145	0.691878	1	0.222392	0.584963	0.263034	1.22239
-0.0760168	0.89285	ENSMUST00000165007	-1.82597	-1.80735	-1.9386	-1	-2.70044	-2.09954
-0.0876781	0.892869	ENSMUST00000219282	1	1.58496	0	1.32193	0	1
0.0965022	0.892911	ENSMUST00000010249	0.36257	0.807355	0.415037	0	0	1.87447
0.0106187	0.892929	ENSMUST00000171737	0	0.0848889	0.184425	0.169925	0.131245	0
0.0360721	0.893059	ENSMUST00000195752	0.514573	-0.192645	0.247928	0	0.485427	0.192645
-0.0876781	0.893467	ENSMUST00000053686	0.678072	1.1375	0.736966	0.415037	0	1.87447
0.0876781	0.893585	ENSMUST00000155551	0	1	0.321928	1.58496	0	0
-0.0681607	0.893668	ENSMUST00000041240	-1.58496	-1.75899	-3	-2	-2.26303	-2.2854
0.0276852	0.893734	ENSMUST00000021963	-0.530515	-0.222392	-0.847997	-0.584963	-0.485427	-0.447459
-0.113991	0.893775	ENSMUST00000150412	1.22239	2.87447	1.22239	1.80735	0.584963	2.58496
0.0876781	0.893781	ENSMUST00000006618	1	0	-0.584963	-0.584963	0.584963	0.678072
0.0432118	0.893801	ENSMUST00000172571	0.584963	0.70044	0.152003	1	0.152003	0.415037
-0.0430943	0.893857	ENSMUST00000109636	-1	-0.192645	-1	-1	-0.584963	-0.736966
-0.0777624	0.893865	ENSMUST00000091609	1.51457	1.848	1	1	0.807355	2.32193
0.0506677	0.893922	ENSMUST00000006178	0.584963	0	0.584963	0	1	0.321928
-0.064215	0.894104	ENSMUST00000002391	0.192645	0	1	0	1	0
0.0353585	0.894141	ENSMUST00000078459	-1.61471	-1.62449	-1	-1.22239	-1.26303	-1.6477
0.0353585	0.894141	ENSMUST00000232989	-1.61471	-1.62449	-1	-1.22239	-1.26303	-1.6477
0.0558623	0.894147	ENSMUST00000168485	0.932886	1.16993	0.788496	1.73697	0.736966	0.584963
0.0196312	0.894451	ENSMUST00000206882	0.263034	0	0	0	0.321928	0
0.0196312	0.894451	ENSMUST00000163287	0	0	0.263034	0	0	0.321928
0.0785713	0.894729	ENSMUST00000091288	-1.41504	-2.22239	-2.28011	-1.22239	-1.65208	-2.80735
0.0229825	0.895262	ENSMUST00000063641	0.392317	0.652077	0.192645	0.321928	0.36257	0.621488
-0.00902728	0.8954	ENSMUST00000111027	-0.0756643	-0.237864	-0.257798	-0.241008	-0.200299	-0.157101
0.0151905	0.895691	ENSMUST00000111349	-0.0518389	-0.249359	-0.128324	0	-0.0801703	-0.303781
0.0151905	0.895691	ENSMUST00000059566	-0.0518389	-0.249359	-0.128324	0	-0.0801703	-0.303781
0.0151905	0.895691	ENSMUST00000028694	-0.0518389	-0.249359	-0.128324	0	-0.0801703	-0.303781
0.0151905	0.895691	ENSMUST00000168916	-0.0518389	-0.249359	-0.128324	0	-0.0801703	-0.303781
-0.131828	0.895737	ENSMUST00000026254	-1.53051	-2.58496	-2.58496	-1.16993	-1.926	-4
-0.015317	0.896068	ENSMUST00000234631	0.400538	0.215729	0.0443941	0.222392	0.169925	0.222392
0.033643	0.89624	ENSMUST00000223192	-0.685891	-0.678072	-1.32193	-1	-0.662965	-0.921997
0.0239707	0.896274	ENSMUST00000030284	1.11548	1.34314	1.365	1.45943	1.4361	1
-0.0702586	0.896678	ENSMUST00000114934	0.273018	-0.544321	1.10692	0.125531	0.192645	0.306661
-0.0386534	0.896808	ENSMUST00000025483	-1.558	-1.9542	-1.24393	-1.73697	-1.25376	-1.88136
0.0544996	0.897079	ENSMUST00000102561	0.192645	-0.263034	-1	0	-0.321928	-0.584963
0.0335817	0.897321	ENSMUST00000233645	2.5025	1.92057	1.93289	2.22239	1.86507	2.36923
0.0654434	0.897388	ENSMUST00000043098	-2.48543	-3	-1.70044	-2.70044	-1.76553	-2.52356
-0.0174891	0.897449	ENSMUST00000030191	0.152003	0.222392	0	0.321928	0	0
-0.0174891	0.897449	ENSMUST00000128549	0.152003	0.222392	0	0.321928	0	0
0.0783993	0.897509	ENSMUST00000185052	1.0114	1.52356	0.82103	2	1.34792	0.243271
-0.0418436	0.898328	ENSMUST00000118186	0.125531	0	0.678072	0	0	0.678072
-0.0443525	0.898386	ENSMUST00000111378	1.58496	1.1375	0.847997	0.736966	1.58496	1.11548
0.0876781	0.898465	ENSMUST00000042702	-0.893085	0	-0.807355	-1.58496	0.263034	-0.115477
0.0311758	0.898509	ENSMUST00000199317	-0.334419	0	-0.180572	0.263034	-0.36257	-0.321928
0.0137231	0.899211	ENSMUST00000164773	0.129283	0	0.160465	0.222392	0.169925	-0.0614005
-0.0166727	0.899285	ENSMUST00000026743	0.900464	0.965235	1.27563	1	1.05889	1.03242
-0.0876781	0.899546	ENSMUST00000119921	-0.321928	0.584963	0	1	-1	0
0.0196312	0.899557	ENSMUST00000172823	0.263034	0.321928	0	0	0.321928	0.321928
0.083615	0.899816	ENSMUST00000108074	-2.32193	-1.45943	-0.584963	-2	-0.736966	-1.37851
0.083615	0.899816	ENSMUST00000085592	-2.32193	-1.45943	-0.584963	-2	-0.736966	-1.37851
-0.176607	0.899842	ENSMUST00000130643	0.807355	0	-0.415037	1	-2.45943	1.32193
-0.0566417	0.899943	ENSMUST00000168223	-0.415037	-0.415037	-1	0	-0.736966	-1.26303
0.0270925	0.900029	ENSMUST00000097590	1	0.777608	0.874469	1.22239	0.584963	0.925999
-0.148262	0.900091	ENSMUST00000205316	-0.584963	1.22239	-1.32193	-1.80735	1	-0.321928
0.0524156	0.9001	ENSMUST00000032888	-0.106915	-0.469485	0.263034	0.415037	-0.678072	0.106915
-0.0372028	0.900142	ENSMUST00000203783	-0.917538	-1.05445	-1.15528	-0.584963	-1.20645	-1.44746
-0.113283	0.900185	ENSMUST00000109865	-1.22239	-1	-2	0	-2.16993	-2.39232
-0.113283	0.900185	ENSMUST00000109864	-1.22239	-1	-2	0	-2.16993	-2.39232
-0.113283	0.900185	ENSMUST00000062047	-1.22239	-1	-2	0	-2.16993	-2.39232
-0.0588226	0.900675	ENSMUST00000065515	-0.836501	-1.28951	-0.807355	-0.321928	-1.70044	-1.08746
0.160717	0.900914	ENSMUST00000215007	-0.874469	-0.222392	2.80735	1	0.415037	0.777608
-0.101335	0.901109	ENSMUST00000173015	-1.58496	-1.58496	-2.58496	-0.736966	-2.32193	-3
0.0187428	0.901184	ENSMUST00000034827	-0.0874628	-0.0780025	-0.289507	-0.321928	0.0931094	-0.169925
-0.0593328	0.901257	ENSMUST00000030684	1.80735	0.736966	0.678072	1	0.584963	1.45943
0.0384924	0.901421	ENSMUST00000091020	0	-0.115477	0.584963	0.584963	0	0
-0.0310365	0.901536	ENSMUST00000003906	0.540568	0.289507	0.321928	0	0.736966	0.321928
-0.0310365	0.901536	ENSMUST00000109754	0.540568	0.289507	0.321928	0	0.736966	0.321928
-0.0405207	0.902142	ENSMUST00000137649	-0.241008	-0.807355	0	-0.584963	0	-0.584963
-0.0405207	0.902142	ENSMUST00000155735	-0.241008	-0.807355	0	-0.584963	0	-0.584963
0.0331786	0.902146	ENSMUST00000152222	0.415037	1	0.485427	1	0.584963	0.415037
-0.0331786	0.902346	ENSMUST00000236847	0	0	0.584963	0	0	0.485427
0.021534	0.902709	ENSMUST00000108237	1.24793	1.45943	1.22239	1.58496	1.32193	1.08746
-0.0498588	0.902837	ENSMUST00000002809	0.874469	0.777608	0.584963	0	1.16993	0.917538
-0.0152142	0.903133	ENSMUST00000040519	0.0995357	-0.234465	0	0	0	-0.180572
-0.0298505	0.903415	ENSMUST00000196640	1.29546	1.73697	1	1.22239	1.32193	1.39855
-0.0298505	0.903415	ENSMUST00000197719	1.29546	1.73697	1	1.22239	1.32193	1.39855
0.108681	0.903428	ENSMUST00000071703	-0.893085	-1.58496	0.736966	0	0	-1.41504
-0.065427	0.903495	ENSMUST00000151678	-3.77761	-2.38702	-2.5025	-3.16993	-3.16993	-2.52356
-0.065427	0.903495	ENSMUST00000003612	-3.77761	-2.38702	-2.5025	-3.16993	-3.16993	-2.52356
-0.065427	0.903495	ENSMUST00000107173	-3.77761	-2.38702	-2.5025	-3.16993	-3.16993	-2.52356
-0.065427	0.903495	ENSMUST00000107172	-3.77761	-2.38702	-2.5025	-3.16993	-3.16993	-2.52356
-0.106461	0.904045	ENSMUST00000206589	-3.52356	-2.1375	-2.70044	-2.58496	-1.848	-4.24793
-0.0310365	0.904201	ENSMUST00000139979	0.485427	0.192645	0	0.584963	0	0
-0.0310365	0.904201	ENSMUST00000203545	0.485427	0.192645	0	0.584963	0	0
-0.0310365	0.904201	ENSMUST00000032427	0.485427	0.192645	0	0.584963	0	0
0.0269892	0.904225	ENSMUST00000219791	0.366782	0.494765	0.415037	0.169925	0.830075	0.357552
-0.0234631	0.904355	ENSMUST00000231948	0	0.485427	0	0.263034	0	0.152003
0.161809	0.90457	ENSMUST00000031556	0.893085	-2.11548	0.736966	-0.584963	-1	1.58496
-0.00941942	0.904705	ENSMUST00000148714	-0.0489096	0	-0.115477	-0.192645	0	0
0.0934485	0.904758	ENSMUST00000033598	-2.63227	-3.08746	-1.22239	-1.32193	-2.90689	-2.43296
-0.0513667	0.904959	ENSMUST00000098350	0.347923	1.58496	0.777608	1	1	0.556393
-0.0280016	0.905769	ENSMUST00000163694	-0.625604	-0.713696	-0.95109	-0.485427	-0.736966	-1.152
0.0304384	0.905999	ENSMUST00000062350	0.192645	0.263034	-0.36257	0	0.321928	-0.137504
0.0304384	0.905999	ENSMUST00000080732	0.192645	0.263034	-0.36257	0	0.321928	-0.137504
0.0369614	0.906182	ENSMUST00000016115	0.652077	1.1375	0.321928	0.415037	1	0.807355
0.0534079	0.906451	ENSMUST00000040077	0.321928	1	1.22239	1	0.289507	1.41504
0.0479766	0.906732	ENSMUST00000070878	0.347923	0.415037	1.41504	1	0.807355	0.514573
-0.0249451	0.906749	ENSMUST00000184703	0.321928	0.222392	0.530515	0	0.584963	0.415037
0.0369652	0.906887	ENSMUST00000016571	1.09311	0.874469	0.485427	1.32193	0.678072	0.563901
0.0109355	0.90692	ENSMUST00000000756	1.1065	1.1365	1.17897	1.3112	1.09761	1.04597
0.0416124	0.907059	ENSMUST00000029708	1.11548	1	0.736966	1.58496	0.584963	0.807355
0.0743621	0.907114	ENSMUST00000113523	-0.115477	-1.73697	-1.41504	-1	-1.58496	-0.459432
-0.117225	0.907129	ENSMUST00000113999	-0.678072	-1	1.80735	0	0	-0.222392
-0.0502729	0.907696	ENSMUST00000081606	0.0780025	0.628031	1.22239	1	0.192645	0.584963
0.107309	0.907803	ENSMUST00000130645	-0.514573	0.584963	-0.584963	0	-1.41504	1.22239
-0.0566417	0.907911	ENSMUST00000030536	0	1	-0.415037	0	0.415037	0
0.0437482	0.908193	ENSMUST00000030103	0.206451	0.70044	0.678072	0	0.652077	1.06413
-0.0218186	0.908474	ENSMUST00000031038	0.321928	0.436099	0.263034	0	0.540568	0.415037
-0.0145956	0.908489	ENSMUST00000025305	0.0995357	0.247928	0.169925	0	0.36257	0.111031
-0.0145956	0.908489	ENSMUST00000113782	0.0995357	0.247928	0.169925	0	0.36257	0.111031
0.0711595	0.908515	ENSMUST00000115027	-1.04731	-1	-2.58496	-1.28951	-1.22239	-1.90689
0.0711595	0.908515	ENSMUST00000115026	-1.04731	-1	-2.58496	-1.28951	-1.22239	-1.90689
0.125939	0.908541	ENSMUST00000029831	-1.16993	-3.45943	-0.263034	-2	-1.32193	-1.19265
0.0136579	0.908714	ENSMUST00000107686	1.18442	1.2303	1.24793	1.04182	1.40054	1.26127
0.0876781	0.909086	ENSMUST00000204832	1.32193	0	1.58496	0	1.58496	1.58496
0.0506677	0.909109	ENSMUST00000021157	1	0.584963	0	1	0	0.736966
0.0506677	0.909109	ENSMUST00000239240	0	1	0.263034	1	0	0.415037
0.0506677	0.909109	ENSMUST00000054956	0	1	0.263034	1	0	0.415037
-0.0467259	0.90934	ENSMUST00000100219	0.36257	0.584963	0.584963	0	0.222392	1.16993
-0.0409522	0.909445	ENSMUST00000151078	-1.22239	-0.36257	-1.32193	-1	-0.807355	-1.22239
-0.111141	0.909516	ENSMUST00000022734	-0.736966	0.584963	1.58496	0	1.58496	-0.485427
-0.0216685	0.90958	ENSMUST00000112392	-1.30117	-1.58496	-1.33342	-1.18442	-1.39232	-1.70782
0.0608774	0.909948	ENSMUST00000101801	-0.610053	-1.85798	-0.415037	-1	-0.530515	-1.16993
0.0234631	0.910065	ENSMUST00000112157	0.263034	0.415037	0.321928	0	0.584963	0.485427
0.0539015	0.910237	ENSMUST00000064950	-0.862496	-1.16993	-0.321928	0	-1	-1.19265
-0.0113271	0.910442	ENSMUST00000020550	0.074547	0.192645	-0.0931094	0	0.128324	0.0117772
-0.0491857	0.910703	ENSMUST00000115667	-0.530515	-1.32193	-1	-1.58496	-0.415037	-1
-0.0491857	0.910703	ENSMUST00000115668	-0.530515	-1.32193	-1	-1.58496	-0.415037	-1
-0.0965022	0.911368	ENSMUST00000054960	0.652077	1.41504	1.73697	0.736966	2.58496	0.192645
-0.117343	0.911421	ENSMUST00000024486	-1.16993	0.736966	-2.11548	0	-1.22239	-1.67807
-0.117343	0.911421	ENSMUST00000118784	-1.16993	0.736966	-2.11548	0	-1.22239	-1.67807
0.010904	0.911464	ENSMUST00000198620	-0.0280144	0.0941222	-0.0246621	0.175087	0	-0.100929
0.0174891	0.911713	ENSMUST00000119846	0.263034	0.584963	0.152003	0.415037	0.222392	0.415037
-0.108915	0.911747	ENSMUST00000109727	-2.20163	-2.11548	-2.07039	-0.807355	-3.80735	-2.09954
0.0135473	0.911912	ENSMUST00000093132	0.222392	0	0	0	0	0.263034
0.0135473	0.911912	ENSMUST00000109113	0.222392	0	0	0	0	0.263034
0.0135473	0.911912	ENSMUST00000109111	0.222392	0	0	0	0	0.263034
0.0386139	0.91198	ENSMUST00000001566	1.94937	2.73272	2.36257	2.12928	2.16993	2.86129
0.0173358	0.91222	ENSMUST00000049245	0.14439	0.295456	0.263034	0.169925	0.514573	0.0703893
0.00302241	0.912741	ENSMUST00000129847	-0.191481	-0.148371	-0.199009	-0.139275	-0.209614	-0.180906
0.00885939	0.912856	ENSMUST00000230985	0.237039	0.253119	0.314109	0.371969	0.142019	0.316857
0.0331786	0.913073	ENSMUST00000122026	1.41504	1	0.485427	1	1	1
0.112726	0.913075	ENSMUST00000019231	-3.72792	-5.04439	-2.76553	-4	-2.39232	-4.80735
0.0491857	0.913078	ENSMUST00000029912	0	-1.26303	-0.884523	-0.415037	-1	-0.584963
0.042894	0.913095	ENSMUST00000172557	0.63743	0.485427	1	0.192645	1.32193	0.736966
0.0663571	0.913122	ENSMUST00000082094	-2.16993	-1.09954	-1.32193	-1	-1	-2.39232
-0.0121753	0.913312	ENSMUST00000021614	0.106915	0.192645	0	0.263034	0	0
-0.0506677	0.913436	ENSMUST00000058491	-0.847997	0	0	0	0	-1
0.0741308	0.913522	ENSMUST00000206044	0	-0.584963	-1.22239	-1.58496	0	0
0.0201453	0.913672	ENSMUST00000153684	-0.304855	-0.115477	-0.152003	-0.415037	0.125531	-0.222392
0.0201453	0.913672	ENSMUST00000135814	-0.304855	-0.115477	-0.152003	-0.415037	0.125531	-0.222392
0.077969	0.913853	ENSMUST00000072031	2.49185	3.78136	3.23266	2.32193	4.24793	3.16993
0.0322872	0.913991	ENSMUST00000110189	0.0995357	0.485427	0.263034	0	0.807355	0.137504
0.0322872	0.913991	ENSMUST00000110188	0.0995357	0.485427	0.263034	0	0.807355	0.137504
-0.00509733	0.914191	ENSMUST00000070635	-1.11247	-1.04975	-1.09516	-1.09311	-1.15754	-1.02203
0.078488	0.914312	ENSMUST00000030947	-5.04439	-4.5025	-2.90689	-4.24793	-4.04439	-3.926
-0.0262033	0.91433	ENSMUST00000052509	1	0.36257	0.415037	0.736966	0.514573	0.447459
0.0234631	0.914487	ENSMUST00000065932	0	-0.485427	-0.415037	0	-0.415037	-0.415037
0.0234631	0.914487	ENSMUST00000115675	0	-0.485427	-0.415037	0	-0.415037	-0.415037
0.0234631	0.914487	ENSMUST00000101694	0	-0.485427	-0.415037	0	-0.415037	-0.415037
0.0283454	0.914936	ENSMUST00000226650	0.415037	0.736966	0	0.263034	0.321928	0.652077
-0.028777	0.914999	ENSMUST00000035266	0.70044	0	0	0.321928	0.192645	0.0995357
-0.064215	0.915235	ENSMUST00000063117	-0.222392	0	-1	0	0	-1.41504
-0.0325454	0.915435	ENSMUST00000043898	1.23704	0.436099	0.658963	0.514573	0.678072	1.04182
0.0413748	0.915469	ENSMUST00000111729	-0.485427	-0.353637	-0.547488	0.263034	-0.736966	-0.788496
-0.0776449	0.915479	ENSMUST00000024657	0.70044	0.906891	2.58496	0.736966	1.80735	1.41504
0.0174891	0.915801	ENSMUST00000067167	0.192645	0.169925	0	0	0	0.415037
0.037645	0.915829	ENSMUST00000113567	0.430634	0.932886	1.42884	0.70044	1.24793	0.956931
-0.0174891	0.916042	ENSMUST00000170517	0.222392	0.415037	0	0.263034	0.321928	0
0.00579741	0.916096	ENSMUST00000130875	-0.500429	-0.465664	-0.351472	-0.459432	-0.387023	-0.453718
-0.0164951	0.91614	ENSMUST00000048770	-0.902703	-1.28011	-0.866733	-1	-1.1375	-0.961526
0.0284987	0.916203	ENSMUST00000025120	0.0995357	0.662965	0	0.485427	0.36257	0
-0.0361525	0.916237	ENSMUST00000109075	-1.32193	-0.765535	-0.459432	-0.584963	-0.807355	-1.26303
-0.0361525	0.916237	ENSMUST00000016397	-1.32193	-0.765535	-0.459432	-0.584963	-0.807355	-1.26303
0.0234631	0.916482	ENSMUST00000044565	0.36257	0.321928	0	0	0.584963	0.169925
0.0234631	0.916482	ENSMUST00000143577	0.36257	0.321928	0	0	0.584963	0.169925
0.0817532	0.916555	ENSMUST00000129411	-2.23704	-2.90689	-1.65208	-1.16993	-3.32193	-2.05889
0.0349783	0.916561	ENSMUST00000088010	0.584963	1.58496	1.16993	1	1.22239	1.22239
0.064215	0.916604	ENSMUST00000030792	0	0.584963	1.80735	1	1	0.584963
-0.00392325	0.916721	ENSMUST00000138593	0.140178	0.128324	0.131245	0.125531	0.0740006	0.188445
-0.00392325	0.916721	ENSMUST00000140267	0.140178	0.128324	0.131245	0.125531	0.0740006	0.188445
0.0506677	0.916752	ENSMUST00000171637	1.16993	0.415037	0	0	1	0.736966
0.00642337	0.916823	ENSMUST00000207019	0.192645	0.0780025	0.0671142	0.192645	0.115477	0.0489096
-0.0741308	0.91717	ENSMUST00000007800	1.32193	2	0.485427	1.80735	0.192645	1.58496
-0.0741308	0.91717	ENSMUST00000169492	1.32193	2	0.485427	1.80735	0.192645	1.58496
0.0608432	0.91718	ENSMUST00000035836	-2.78136	-4.39232	-4.14296	-3.90689	-3.85798	-3.36923
-0.0876781	0.917563	ENSMUST00000114227	2.16993	0.289507	0	1.32193	0	0.874469
0.0234631	0.917671	ENSMUST00000102732	0	0.415037	0	0	0	0.485427
0.0758244	0.917851	ENSMUST00000116517	-3.87036	-5.45943	-3.3505	-4.52356	-3.90689	-4.02237
-0.064215	0.918045	ENSMUST00000165690	1.58496	0.192645	0	1	0	0.584963
-0.0262033	0.918204	ENSMUST00000045604	0.584963	0.678072	1.20163	0.736966	0.584963	1.06413
0.0692976	0.918714	ENSMUST00000184802	0	-1.1375	0.584963	0	0.485427	-0.830075
0.102822	0.918842	ENSMUST00000106429	3.80735	3.67243	2.24793	2.80735	4.90689	2.32193
-0.0310365	0.918979	ENSMUST00000234505	-0.584963	-1	-0.584963	-1	-0.263034	-1
0.0129041	0.919088	ENSMUST00000078432	0.526069	0.868755	0.807355	0.736966	0.836501	0.667425
-0.0673796	0.919279	ENSMUST00000068958	1.47644	1.73697	2.55459	1.90689	2.73697	0.921997
0.0321282	0.919332	ENSMUST00000121204	0.777608	1	0.0995357	0.584963	0.847997	0.540568
0.0345467	0.919432	ENSMUST00000047436	0	0.807355	0.241008	0.415037	0	0.736966
0.0345467	0.919432	ENSMUST00000095579	0	0.807355	0.241008	0.415037	0	0.736966
0.0512405	0.91964	ENSMUST00000020576	-2.54889	-2.9023	-2.69188	-1.77761	-3.09954	-3.11221
-0.000270543	0.920514	ENSMUST00000210967	0.00663309	0.00923328	0.00388343	0.00799279	0.00863892	0.00230647
0.0702989	0.920763	ENSMUST00000031838	0	0.584963	-0.321928	-0.584963	-0.263034	1.32193
-0.0269733	0.920807	ENSMUST00000153146	-0.241008	-0.415037	-0.874469	-0.321928	-0.415037	-0.874469
0.0132449	0.920961	ENSMUST00000048249	1.11818	1.21723	1.25239	1.39232	1	1.23522
0.0777624	0.921192	ENSMUST00000056482	-0.678072	-1	1.22239	0	0	-0.222392
0.0777624	0.921192	ENSMUST00000113996	-0.678072	-1	1.22239	0	0	-0.222392
0.0361748	0.921331	ENSMUST00000102602	0.63743	0.263034	0.192645	1	0	0.201634
0.0361748	0.921331	ENSMUST00000102601	0.63743	0.263034	0.192645	1	0	0.201634
0.0361748	0.921331	ENSMUST00000108662	0.63743	0.263034	0.192645	1	0	0.201634
0.016586	0.92147	ENSMUST00000026937	0.08092	-0.152003	-0.0848889	0.241008	-0.180572	-0.16665
0.071448	0.92161	ENSMUST00000072249	-3.85798	-5.42626	-3.3505	-4.52356	-3.87447	-4.02237
0.0263132	0.921761	ENSMUST00000024123	-0.830075	-0.289507	-0.807355	-0.263034	-0.736966	-0.847997
0.0310365	0.921976	ENSMUST00000124226	0.321928	0.169925	-0.584963	0	0	0
0.0566417	0.92201	ENSMUST00000046212	-0.321928	0.321928	-0.584963	0.584963	-1	0
0.0394835	0.922087	ENSMUST00000102742	2.58496	1.53605	2.16993	2.16993	1.73697	2.5025
0.0394983	0.922095	ENSMUST00000080299	0.5025	0.925999	0.289507	0.736966	0	1.09954
-0.0310365	0.922298	ENSMUST00000186574	0	0	0.678072	0.584963	0	0
-0.0310365	0.922298	ENSMUST00000191435	0	0	0.678072	0.584963	0	0
0.0472084	0.922412	ENSMUST00000001147	-4.78136	-4.34873	-3.64386	-3.85798	-4.83289	-3.94145
0.0402403	0.922492	ENSMUST00000161803	-0.736966	-0.691878	-0.807355	0	-0.893085	-1.22239
0.0316874	0.922848	ENSMUST00000040202	-0.452512	-0.758992	-1.06413	-0.678072	-0.321928	-1.18057
-0.0310365	0.923007	ENSMUST00000211868	0	0.736966	0.415037	0.321928	0.736966	0
0.0606325	0.923879	ENSMUST00000113265	-0.459432	-1.80735	0	-1	-0.736966	-0.347923
-0.0285766	0.924071	ENSMUST00000100262	0.893085	0	0.514573	0.415037	0.321928	0.584963
-0.0817042	0.924159	ENSMUST00000168352	0.415037	0	0.415037	1.58496	0	-1
-0.00991578	0.924428	ENSMUST00000066352	0	0.222392	0	0	0	0.192645
0.0212488	0.924462	ENSMUST00000205335	-1.42626	-1.78427	-1.47999	-1.41504	-1.32193	-1.88982
0.022347	0.924959	ENSMUST00000110620	0.485427	1.12199	1.03562	0.758992	1.05063	0.900464
0.0534079	0.924975	ENSMUST00000050063	-1.65208	-1.41504	-1	-1.22239	-0.514573	-2.16993
0.0377805	0.92539	ENSMUST00000177752	0.378512	0.415037	1.41504	1	0.807355	0.514573
-0.0331786	0.925763	ENSMUST00000185361	-0.847997	0	0	0	-0.584963	-0.36257
0.0566417	0.925922	ENSMUST00000102687	0.736966	0.678072	1.22239	0	1	1.80735
-0.0403385	0.926066	ENSMUST00000109923	0.584963	0	0.415037	-0.169925	1	0.0489096
-0.0403385	0.926066	ENSMUST00000021950	0.584963	0	0.415037	-0.169925	1	0.0489096
-0.0430474	0.926096	ENSMUST00000124533	-1.1375	-2.24793	-1.80735	-1.32193	-2.32193	-1.67807
-0.0430474	0.926096	ENSMUST00000206745	-1.1375	-2.24793	-1.80735	-1.32193	-2.32193	-1.67807
0.0370104	0.92669	ENSMUST00000046999	0.807355	1	0.736966	1.58496	0.584963	0.485427
-0.00964726	0.926741	ENSMUST00000001452	0.481869	0.526069	0.394279	0.289507	0.584963	0.498806
0.0308052	0.926894	ENSMUST00000114816	-0.63743	-0.137504	0	-0.415037	0.263034	-0.530515
0.0484867	0.927385	ENSMUST00000180283	-1.47393	-1.41504	-2.45943	-1	-2.11548	-2.08746
-0.0430943	0.92749	ENSMUST00000038374	0.807355	-0.415037	0.736966	0.584963	0.415037	0
0.0397663	0.92757	ENSMUST00000120157	-0.847997	-0.807355	-1.32193	-1.58496	-0.321928	-0.95109
-0.0256052	0.927789	ENSMUST00000236666	0.169925	0.736966	0	0	0.415037	0.415037
-0.0876781	0.928205	ENSMUST00000092794	0	1.58496	1	2.32193	0	0
0.0089623	0.928259	ENSMUST00000176957	0.970854	0.859822	1	1.09954	0.819428	0.938599
-0.0884482	0.928285	ENSMUST00000009099	-2.26303	-2.11548	-2.07039	-0.807355	-3.80735	-2.09954
-0.0884482	0.928285	ENSMUST00000109723	-2.26303	-2.11548	-2.07039	-0.807355	-3.80735	-2.09954
-0.0884482	0.928285	ENSMUST00000109726	-2.26303	-2.11548	-2.07039	-0.807355	-3.80735	-2.09954
0.0274874	0.928356	ENSMUST00000065917	0.906891	1.5025	0.678072	1.32193	1	0.847997
-0.0258931	0.928476	ENSMUST00000164930	-3.55459	-3.90689	-3.58496	-4.16993	-3.36923	-3.58496
0.0135473	0.928689	ENSMUST00000111145	-0.36257	-0.222392	0	0	-0.321928	-0.222392
0.0135473	0.928689	ENSMUST00000005072	-0.36257	-0.222392	0	0	-0.321928	-0.222392
0.0277998	0.928781	ENSMUST00000166426	1.08746	0.788496	0.485427	0.415037	0.807355	1.22239
0.00607779	0.928892	ENSMUST00000045993	0.0331669	-0.0759489	-0.0824622	-0.125531	0.0524674	-0.0339473
-0.0750222	0.928907	ENSMUST00000124834	-0.874469	1	-1	-1	-0.584963	0.485427
-0.0377805	0.929058	ENSMUST00000228087	0.691878	1.16993	0.222392	0.263034	0.485427	1.22239
0.0172692	0.929124	ENSMUST00000171229	0.658963	0.332575	0.628031	0.263034	0.736966	0.671377
0.0144818	0.929197	ENSMUST00000057792	0.452512	0.378512	0.540568	0.736966	0.263034	0.415037
0.0156661	0.929567	ENSMUST00000089688	-1.85798	-1.6477	-2.0156	-1.58496	-1.86942	-2.0199
0.0608053	0.929647	ENSMUST00000065482	-3.58496	-2.53605	-1.58496	-2.32193	-3	-2.20163
-0.0405207	0.92968	ENSMUST00000059775	-0.63743	-1.32193	-0.893085	-0.584963	-1.73697	-0.652077
-0.0405207	0.92968	ENSMUST00000172229	-0.63743	-1.32193	-0.893085	-0.584963	-1.73697	-0.652077
-0.0042704	0.929824	ENSMUST00000119130	0.433416	0.4267	0.440573	0.510962	0.366128	0.410788
0.00739666	0.929914	ENSMUST00000027897	0.0506261	0.0671142	0.0824622	0	0	0.222392
0.00575006	0.930001	ENSMUST00000188028	0.582201	0.64627	0.612184	0.70941	0.516124	0.632372
0.00575006	0.930001	ENSMUST00000189732	0.582201	0.64627	0.612184	0.70941	0.516124	0.632372
0.00575006	0.930001	ENSMUST00000189355	0.582201	0.64627	0.612184	0.70941	0.516124	0.632372
0.00575006	0.930001	ENSMUST00000112087	0.582201	0.64627	0.612184	0.70941	0.516124	0.632372
0.00575006	0.930001	ENSMUST00000178854	0.582201	0.64627	0.612184	0.70941	0.516124	0.632372
0.00575006	0.930001	ENSMUST00000027671	0.582201	0.64627	0.612184	0.70941	0.516124	0.632372
0.00575006	0.930001	ENSMUST00000179863	0.582201	0.64627	0.612184	0.70941	0.516124	0.632372
0.00575006	0.930001	ENSMUST00000112085	0.582201	0.64627	0.612184	0.70941	0.516124	0.632372
0.00575006	0.930001	ENSMUST00000178204	0.582201	0.64627	0.612184	0.70941	0.516124	0.632372
0.00575006	0.930001	ENSMUST00000112086	0.582201	0.64627	0.612184	0.70941	0.516124	0.632372
0.00956335	0.930058	ENSMUST00000100225	0	-0.0703893	-0.0671142	0.106915	0	-0.215729
0.0321282	0.930436	ENSMUST00000211513	0.652077	1	0.321928	0.584963	0.263034	1.22239
0.0321282	0.930436	ENSMUST00000211357	0.652077	1	0.321928	0.584963	0.263034	1.22239
0.026094	0.930581	ENSMUST00000039631	4.13785	4.1247	4.17326	4.32193	4.53605	3.6561
0.0506677	0.930895	ENSMUST00000021368	0.485427	2	1.58496	2	1.22239	1
0.064215	0.930895	ENSMUST00000047621	-0.736966	-1.73697	-1.58496	-1.32193	-0.222392	-2.32193
0.0256052	0.930907	ENSMUST00000160929	0.678072	0.415037	0	0.584963	0	0.584963
0.0256052	0.930907	ENSMUST00000161737	0.678072	0.415037	0	0.584963	0	0.584963
-0.0728801	0.93124	ENSMUST00000034138	2.926	4	2.32193	2.32193	4.24793	2.45943
0.0535534	0.931256	ENSMUST00000115021	-1.07039	-1.03395	-2.62449	-1.41504	-1.22239	-1.93074
0.0975939	0.931261	ENSMUST00000129635	1	-0.807355	2.32193	1	0	1.80735
0.0611823	0.93158	ENSMUST00000051955	4.21723	5.14568	5.07325	3.72792	5.24793	5.64386
-0.0252558	0.931641	ENSMUST00000022330	-1.62803	-1.72247	-2	-1.32193	-2	-2.10434
0.0506677	0.931788	ENSMUST00000070418	-1.58496	-0.736966	-0.415037	0	-1.32193	-1.26303
-0.0783761	0.931812	ENSMUST00000201821	2.07039	3.41504	1	1.16993	2.22239	2.85798
-0.0783761	0.931812	ENSMUST00000074840	2.07039	3.41504	1	1.16993	2.22239	2.85798
0.0135473	0.931878	ENSMUST00000113643	0.222392	-0.263034	0	0	0	0
-0.056161	0.931959	ENSMUST00000234029	-1.45943	-1.11548	-1.22239	-2.32193	-0.321928	-1.32193
-0.0876781	0.93204	ENSMUST00000113973	0.584963	0	-2	-0.415037	-1.58496	0.321928
-0.0876781	0.93204	ENSMUST00000113977	0.584963	0	-2	-0.415037	-1.58496	0.321928
0.0357654	0.932225	ENSMUST00000167436	1.22239	1.75207	1.02975	1.87447	0.758992	1.47805
-0.0234631	0.93242	ENSMUST00000049470	0	-0.514573	0	-0.584963	0	0
-0.0234631	0.93242	ENSMUST00000015725	0	-0.514573	0	0	-0.584963	0
0.0445838	0.9326	ENSMUST00000038563	1.16993	-0.263034	0	0	0.36257	0.678072
-0.00843378	0.933066	ENSMUST00000113211	1.22239	1.18763	1.0902	1.32193	1.05063	1.10236
0.0282963	0.933145	ENSMUST00000023630	0.415037	1.32193	1.1375	1	1.22239	0.736966
-0.0184838	0.933452	ENSMUST00000175887	0.552541	0.652077	0.830075	0.36257	1	0.616671
0.05555	0.933601	ENSMUST00000024905	-1.45943	-0.192645	-1.32193	-1.58496	0	-1.22239
0.107309	0.934495	ENSMUST00000117440	2	0	1	2.32193	-1	2
0.0566417	0.934695	ENSMUST00000023361	1	3	1.87447	1.58496	2.45943	2
-0.0952515	0.934695	ENSMUST00000118886	-0.169925	1.41504	-0.736966	-0.584963	1.80735	-1
-0.0952515	0.934695	ENSMUST00000120173	-0.169925	1.41504	-0.736966	-0.584963	1.80735	-1
-0.0370104	0.934698	ENSMUST00000022660	1.26303	0	0.169925	0.321928	0.584963	0.415037
0.028339	0.934745	ENSMUST00000068952	2.80735	2.20163	3.04439	3.08746	2.37851	2.67243
0.0196312	0.935279	ENSMUST00000125034	-0.906891	-1.22239	-1.22239	-0.847997	-1.48543	-0.959358
-0.0236944	0.935353	ENSMUST00000034074	0.530515	0.584963	1.22239	1	0.807355	0.459432
0.0518388	0.935569	ENSMUST00000199019	1.1307	1.71621	1.08406	2.19265	1.55943	0.334419
0.0518388	0.935569	ENSMUST00000199105	1.1307	1.71621	1.08406	2.19265	1.55943	0.334419
0.0210033	0.935712	ENSMUST00000029588	0.415037	0.106915	0.415037	0	0.736966	0.263034
0.042894	0.935878	ENSMUST00000113059	0.807355	0.678072	0.485427	0	1.58496	0.514573
-0.0157077	0.936363	ENSMUST00000183108	-0.857981	-0.337035	-0.387023	-0.485427	-0.678072	-0.465664
-0.0298984	0.936548	ENSMUST00000084500	-1.27302	-1.63227	-2	-1.22239	-1.58496	-2.18763
0.0174891	0.936773	ENSMUST00000106205	-1.16993	-1.152	-1.48543	-1.16993	-1	-1.58496
0.0174891	0.936773	ENSMUST00000106203	-1.16993	-1.152	-1.48543	-1.16993	-1	-1.58496
0.0430943	0.936884	ENSMUST00000197653	-0.222392	0.415037	-0.584963	-0.584963	-0.415037	0.736966
0.0430943	0.936884	ENSMUST00000165956	-0.222392	0.415037	-0.584963	-0.584963	-0.415037	0.736966
-0.0310365	0.936889	ENSMUST00000164099	0	-0.736966	-0.584963	-0.415037	0	-1
-0.0138222	0.937215	ENSMUST00000182328	0.584963	0.383329	0.447459	0.736966	0.231326	0.405992
-0.0138222	0.937215	ENSMUST00000059642	0.584963	0.383329	0.447459	0.736966	0.231326	0.405992
-0.0138222	0.937215	ENSMUST00000186182	0.584963	0.383329	0.447459	0.736966	0.231326	0.405992
0.0222124	0.937252	ENSMUST00000023157	-0.263034	0	0	0.415037	-0.321928	-0.289507
0.0108778	0.937359	ENSMUST00000030125	0.539366	0.736966	0.913585	0.607683	0.844349	0.770518
0.0506677	0.937604	ENSMUST00000026891	0.263034	0.807355	1	0	0.415037	1.80735
-0.0180032	0.93765	ENSMUST00000075453	1	1.09311	0.932886	0.847997	0.736966	1.38702
-0.049417	0.937752	ENSMUST00000003622	-1.80735	-1.32193	-1.65208	-1	-2.73697	-1.19265
-0.0566417	0.937757	ENSMUST00000141112	0.222392	-0.222392	-1.32193	-0.584963	-1.32193	0.415037
0.0194819	0.937761	ENSMUST00000114338	-2.85798	-3.20945	-3.45943	-3.45943	-2.9386	-3.07039
0.0194819	0.937761	ENSMUST00000001108	-2.85798	-3.20945	-3.45943	-3.45943	-2.9386	-3.07039
-0.0302392	0.937848	ENSMUST00000087342	1.92961	2.10579	1.80735	1.5025	2.58496	1.66458
-0.0194678	0.937947	ENSMUST00000210640	0.885829	1.32193	1.24101	1.5025	0.869939	1.01792
-0.0247451	0.937981	ENSMUST00000103234	-2.10434	-2.02554	-1.28951	-1.73697	-2.09954	-1.65711
-0.0714397	0.938312	ENSMUST00000006774	0.652077	-0.415037	-2	-0.807355	0	-1.16993
-0.0259629	0.938481	ENSMUST00000052266	0.186413	0.192645	-0.616671	-0.415037	0.0995357	0
-0.0196312	0.938537	ENSMUST00000102555	0.584963	0.321928	0	0.263034	0	0.584963
-0.0220042	0.938564	ENSMUST00000203077	0.660514	1.03747	0.557995	0.289507	1	0.900464
-0.0106889	0.938574	ENSMUST00000112999	0.434403	0.315502	0.514573	0.63743	0.280108	0.314873
0.0388761	0.938582	ENSMUST00000132186	0.0430687	-1.36257	-0.353637	-0.241008	-0.415037	-0.900464
-0.0593818	0.938995	ENSMUST00000164837	0.137504	1.67807	-0.263034	1	0.736966	-0.36257
0.0136666	0.939458	ENSMUST00000075242	1.25873	1.03242	1.46713	1.1375	1.49185	1.16993
0.0185486	0.939829	ENSMUST00000110619	0.550197	1.1592	1.16046	0.862496	1.16993	0.893085
0.0331786	0.940196	ENSMUST00000148204	-0.906891	-1.73697	-1.58496	-0.736966	-1.80735	-1.58496
0.0331786	0.940196	ENSMUST00000102487	-0.906891	-1.73697	-1.58496	-0.736966	-1.80735	-1.58496
-0.0359078	0.940438	ENSMUST00000001204	2.94342	3.82443	3.98995	3.97728	2.9386	3.73419
-0.0838463	0.940538	ENSMUST00000185374	0.514573	2	-1	1.58496	-0.321928	0
0.0223714	0.940658	ENSMUST00000004200	0.485427	1.22239	0.906891	0.584963	0.874469	1.22239
0.0468744	0.94067	ENSMUST00000152126	-0.0347654	0.70044	-1.04731	0	-0.612977	0.371969
-0.0566417	0.941153	ENSMUST00000028999	-2.58496	-1.51457	-2.22239	-1	-2.32193	-3.16993
-0.00597397	0.941164	ENSMUST00000020022	0	0.169925	0	0	0	0.152003
0.0196312	0.941439	ENSMUST00000235701	-0.736966	-0.874469	-0.321928	-1	-0.415037	-0.459432
-0.0515257	0.941633	ENSMUST00000110690	1.28951	0.459432	-0.36257	1.22239	-0.36257	0.371969
0.0234631	0.941659	ENSMUST00000090680	0	0.736966	0	0.584963	0	0.222392
0.0547308	0.941769	ENSMUST00000234503	-1.83007	-1.89308	-1.848	-0.514573	-2.16993	-2.72247
-0.0124535	0.941859	ENSMUST00000019911	0.341037	0.0588937	0	0.36257	0	0
0.0469325	0.941928	ENSMUST00000116371	2.90689	3.45943	3.23266	2.32193	4.24793	3.16993
-0.0180628	0.941983	ENSMUST00000090006	-2.02385	-1.59664	-2.17754	-1.85798	-2.25376	-1.74048
-0.0194722	0.941985	ENSMUST00000089452	-1	-0.289507	-0.652077	-0.678072	-0.415037	-0.906891
-0.0194722	0.941985	ENSMUST00000081776	-1	-0.289507	-0.652077	-0.678072	-0.415037	-0.906891
-0.0226357	0.942083	ENSMUST00000167406	1.33184	0.77259	0.736966	0.830075	1.34395	0.599462
-0.0432118	0.942085	ENSMUST00000085311	-0.169925	-1.70044	-1	-1.58496	-0.415037	-1
-0.000634541	0.942112	ENSMUST00000176683	0.1604	0.154468	0.154147	0.167842	0.14176	0.15751
0.0370104	0.942316	ENSMUST00000217163	-2.26303	-2.39232	-2	-2.80735	-1.32193	-2.41504
0.0195251	0.942423	ENSMUST00000211061	1.31034	1.81629	1.28011	1.85798	1.2854	1.32193
0.0762729	0.942454	ENSMUST00000032322	0.678072	-1.58496	1	-1	0.584963	0.736966
0.0139131	0.94253	ENSMUST00000075734	0.787271	0.791413	0.777608	0.459432	1	0.938599
-0.0506677	0.942646	ENSMUST00000140142	0.847997	0.736966	0.415037	0	0	1.848
-0.0331786	0.94274	ENSMUST00000173357	0.36257	1.58496	0.736966	0.584963	0.678072	1.32193
0.0653067	0.943241	ENSMUST00000033269	-0.807355	-0.584963	-3	-2	-0.874469	-1.32193
-0.0544996	0.943282	ENSMUST00000156520	0.736966	0.485427	-0.736966	0.584963	-1	0.736966
-0.0544996	0.943282	ENSMUST00000111497	0.736966	0.485427	-0.736966	0.584963	-1	0.736966
-0.0500566	0.943312	ENSMUST00000033030	0.137504	-0.754888	1.32193	0.584963	0.106915	-0.137504
-0.0331786	0.943467	ENSMUST00000133527	-0.736966	-0.485427	-1	0	-1	-1.32193
-0.0174891	0.94347	ENSMUST00000051249	0	0.222392	0.415037	0	0	0.584963
-0.0112243	0.943642	ENSMUST00000167850	0.31034	0.624491	0.459432	0.222392	0.530515	0.607683
-0.064215	0.943644	ENSMUST00000172734	2.16993	1	1	0.584963	0.584963	2.80735
0.0344293	0.943792	ENSMUST00000150557	0.678072	0	0.847997	0.584963	1.16993	-0.125531
0.0520397	0.944009	ENSMUST00000104954	-2.11548	-0.584963	-1.58496	-2.32193	-0.485427	-1.32193
0.0134762	0.944066	ENSMUST00000021854	0.658963	0.343954	0.628031	0.263034	0.736966	0.671377
0.029547	0.944194	ENSMUST00000028004	-1.22239	-0.736966	-0.807355	-1.58496	-0.415037	-0.678072
0.0681568	0.944264	ENSMUST00000113028	-1.22239	-2	-2	-0.263034	-1.58496	-3.16993
0.0168586	0.944344	ENSMUST00000122300	-0.623437	0	-0.473931	-0.131245	-0.357552	-0.557995
-0.0566417	0.944348	ENSMUST00000029405	-0.321928	0.584963	-0.415037	1	0	-1.32193
0.0506677	0.944508	ENSMUST00000037383	-1.73697	-1	0	-1	0	-1.58496
-0.0135473	0.944672	ENSMUST00000114590	0.263034	0	-0.263034	0	-0.192645	0.152003
0.0566417	0.944795	ENSMUST00000033973	0.485427	2.32193	0.415037	0.584963	0.807355	2
0.0741308	0.945206	ENSMUST00000164431	1.09954	2	0.415037	3	0.222392	0.514573
0.0235958	0.945493	ENSMUST00000147842	0.157541	0.430634	0.180572	-0.263034	0.765535	0.337035
-0.00681141	0.94574	ENSMUST00000170202	0.237039	0.160465	0	0.192645	0	0.184425
0.0574996	0.945795	ENSMUST00000162711	-4.04439	-2.6845	-3.08746	-2	-4.32193	-3.32193
0.0476992	0.946093	ENSMUST00000027467	-1.85561	-2.82443	-2.58496	-1.32193	-3.32193	-2.47805
0.000555756	0.946259	ENSMUST00000176010	0.162583	0.154468	0.152539	0.167842	0.144259	0.159157
0.0329092	0.946504	ENSMUST00000110082	2.88897	3.70895	3.83794	3.97728	2.82312	3.73419
-0.0215134	0.946553	ENSMUST00000060895	0.152003	-0.180572	0.36257	0.321928	0.36257	-0.415037
0.0406317	0.946748	ENSMUST00000149009	-1.04731	-1.03395	-2.58496	-1.41504	-1.22239	-1.90689
-0.00532283	0.946801	ENSMUST00000016144	0.335184	0.179324	0.0943274	0.201634	0.186413	0.20482
-0.0138255	0.946816	ENSMUST00000166103	-0.0740006	-0.415037	-0.392317	0	-0.530515	-0.392317
-0.00483319	0.947032	ENSMUST00000106701	0	0.152003	0	0	0	0.137504
-0.00483319	0.947032	ENSMUST00000199693	0	0.152003	0	0	0.137504	0
0.00483319	0.947032	ENSMUST00000063042	0	-0.152003	0	0	0	-0.137504
-0.0269845	0.947237	ENSMUST00000034270	0.504043	0.378512	0.656046	-0.106915	0.440573	1.12399
-0.014798	0.947344	ENSMUST00000072753	-0.540568	-0.152003	-0.263034	-0.415037	-0.584963	0
0.0702989	0.947376	ENSMUST00000030868	0.678072	-0.736966	-2.32193	-1.58496	0	-0.584963
-0.0577334	0.94739	ENSMUST00000026990	1.848	1.39232	3.80735	2	2	2.87447
0.0341899	0.947543	ENSMUST00000031613	1.11548	0.547488	0.736966	0	1	1.5025
0.0341899	0.947543	ENSMUST00000100483	1.11548	0.547488	0.736966	0	1	1.5025
-0.0137757	0.9477	ENSMUST00000113941	1.58496	1.6939	2.16993	1.926	1.72247	1.75899
-0.0186209	0.947729	ENSMUST00000112121	-0.271302	-0.415037	-0.736966	-0.192645	-0.932886	-0.353637
-0.021321	0.947743	ENSMUST00000114335	-2.64386	-3.16993	-3.45943	-3.45943	-2.80735	-3.07039
-0.0605835	0.947827	ENSMUST00000097999	-1.58496	-0.678072	-2.58496	-2.80735	-0.485427	-1.73697
-0.0605835	0.947827	ENSMUST00000065371	-1.58496	-0.678072	-2.58496	-2.80735	-0.485427	-1.73697
-0.0605835	0.947827	ENSMUST00000097998	-1.58496	-0.678072	-2.58496	-2.80735	-0.485427	-1.73697
-0.0241753	0.948349	ENSMUST00000146824	0.628031	0.893085	0.321928	0	1	0.770518
-0.0506677	0.948653	ENSMUST00000003049	0	2	0.321928	0	1.32193	0.847997
-0.0178665	0.948702	ENSMUST00000108041	-0.115477	-0.234465	0.152003	0	0.263034	-0.514573
-0.0178665	0.948702	ENSMUST00000098132	-0.115477	-0.234465	0.152003	0	0.263034	-0.514573
-0.0178665	0.948702	ENSMUST00000108040	-0.115477	-0.234465	0.152003	0	0.263034	-0.514573
-0.0178665	0.948702	ENSMUST00000108042	-0.115477	-0.234465	0.152003	0	0.263034	-0.514573
-0.0152924	0.948803	ENSMUST00000220070	1.44361	1.91938	1.29956	1.37851	1.46949	1.76867
-0.0152924	0.948803	ENSMUST00000218221	1.44361	1.91938	1.29956	1.37851	1.46949	1.76867
-0.0142436	0.949151	ENSMUST00000022282	0.0824622	-0.321928	-0.584963	-0.192645	-0.36257	-0.311944
-0.0117877	0.949367	ENSMUST00000166179	-1	-0.921145	-1.27563	-1.34792	-0.975752	-0.908466
0.0222152	0.949409	ENSMUST00000105409	0.954196	1.19265	0.514573	0.765535	0.547488	1.41504
0.00277847	0.949572	ENSMUST00000113685	0.958307	0.892464	1.02252	0.986703	0.950882	0.944044
0.00277847	0.949572	ENSMUST00000050905	0.958307	0.892464	1.02252	0.986703	0.950882	0.944044
-0.00446897	0.949606	ENSMUST00000111020	-0.0756643	-0.251539	-0.257798	-0.241008	-0.200299	-0.157101
0.0325184	0.950026	ENSMUST00000022865	-0.251539	0.667425	1.32193	0.485427	0.736966	0.612977
0.064215	0.95062	ENSMUST00000021273	2.80735	0	0.584963	1	2	0.584963
0.0287381	0.95121	ENSMUST00000168665	1.5025	0.29956	0.893085	0.736966	0.584963	1.45943
0.00370548	0.951247	ENSMUST00000210931	0.040642	0.0473057	0.0614005	0	0	0.160465
-0.00743672	0.951274	ENSMUST00000160880	0.131245	0.0874628	0.125531	0.321928	0	0
0.00811606	0.951633	ENSMUST00000039784	0.415037	0.415037	0.137504	0.169925	0.36257	0.459432
-0.0223714	0.951697	ENSMUST00000019576	1.67807	2.45943	1.58496	2.16993	2	1.48543
-0.0223714	0.951697	ENSMUST00000109810	1.67807	2.45943	1.58496	2.16993	2	1.48543
-0.00690049	0.952071	ENSMUST00000226992	0.145851	0.228269	0.0703893	0	0.321928	0.10188
0.0245523	0.952275	ENSMUST00000186945	1.848	1.73697	1	1	1.76553	1.89308
-0.00986882	0.952332	ENSMUST00000153735	-0.584963	-0.169925	-0.49304	-0.415037	-0.277534	-0.584963
-0.00327172	0.952818	ENSMUST00000022781	0.267104	0.199309	0.347923	0.275634	0.215729	0.313158
-0.00843381	0.95299	ENSMUST00000201352	0.263034	0.263034	0.106915	0	0.192645	0.415037
0.0234631	0.953169	ENSMUST00000037875	0.192645	0	1	0	0.584963	0.678072
0.0135473	0.953307	ENSMUST00000225148	0.63743	0	0.222392	0.485427	0.125531	0.289507
0.0135473	0.953307	ENSMUST00000224667	0.63743	0	0.222392	0.485427	0.125531	0.289507
0.0135473	0.953307	ENSMUST00000225153	0.63743	0	0.222392	0.485427	0.125531	0.289507
0.0135473	0.953307	ENSMUST00000238831	0.63743	0	0.222392	0.485427	0.125531	0.289507
-0.0234631	0.953455	ENSMUST00000021249	0.485427	0.584963	1	1	0	1
0.0234631	0.953908	ENSMUST00000220635	-0.807355	0	-0.584963	0	-1	-0.321928
0.0234631	0.953908	ENSMUST00000001280	-0.807355	0	-0.584963	0	-1	-0.321928
0.0234631	0.953908	ENSMUST00000085636	-0.807355	0	-0.584963	0	-1	-0.321928
-0.0550941	0.953972	ENSMUST00000164756	-1.42884	-1.09954	0.807355	0.192645	-0.378512	-1.70044
0.0135473	0.95419	ENSMUST00000155811	0.485427	0.321928	0	0.263034	0	0.584963
0.0196312	0.954265	ENSMUST00000191064	0.584963	0.415037	0.263034	1	0.321928	0
-0.0310365	0.954416	ENSMUST00000225413	-1.45943	-1.41504	-2.32193	-1	-1.87447	-2.41504
-0.0310365	0.954416	ENSMUST00000164342	-1.45943	-1.41504	-2.32193	-1	-1.87447	-2.41504
-0.00549331	0.954661	ENSMUST00000233187	0.206451	0.169925	0	0.222392	0	0.137504
0.00842923	0.954713	ENSMUST00000111244	0.540568	0.4975	0.777608	0.415037	0.63743	0.788496
0.00842923	0.954713	ENSMUST00000171794	0.540568	0.4975	0.777608	0.415037	0.63743	0.788496
-0.0348683	0.954769	ENSMUST00000020215	-0.0995357	0.378512	1.58496	0.321928	0.321928	1.11548
-0.0348683	0.954769	ENSMUST00000170690	-0.0995357	0.378512	1.58496	0.321928	0.321928	1.11548
-0.0348683	0.954769	ENSMUST00000172070	-0.0995357	0.378512	1.58496	0.321928	0.321928	1.11548
-0.0448452	0.955081	ENSMUST00000161576	-1.79355	-2.25634	-4.04439	-3	-2.90689	-2.32193
-0.0370725	0.955193	ENSMUST00000108343	-3.03562	-4.1964	-3.80735	-2.73697	-3.9542	-4.45943
-0.0135473	0.955232	ENSMUST00000182152	0.263034	0.36257	0	0	0.584963	0
0.00531385	0.95539	ENSMUST00000119329	0.29956	0.169925	0.321928	0.415037	0.169925	0.222392
-0.00888088	0.95582	ENSMUST00000027111	0.302563	0.304855	0.716207	0.36257	0.415037	0.519374
0.0078242	0.956144	ENSMUST00000114748	0.0242475	-0.0191088	0.107915	0.269187	0.0213737	-0.154034
-0.0362912	0.956268	ENSMUST00000051356	-3.07039	-4.1964	-3.80735	-2.73697	-3.9542	-4.49185
0.0310365	0.956435	ENSMUST00000167435	0.321928	-0.415037	-0.415037	0.584963	0	-1
0.00686144	0.956858	ENSMUST00000029142	0.331206	0.222392	0.222392	0.106915	0.473931	0.215729
0.0584116	0.95688	ENSMUST00000034876	-5.07325	-4.4021	-5.35755	-3.16993	-6.37504	-5.1127
-0.00922429	0.956974	ENSMUST00000107912	-0.241008	-0.206451	-0.115477	-0.415037	-0.263034	0.0874628
-0.00922429	0.956974	ENSMUST00000073488	-0.241008	-0.206451	-0.115477	-0.415037	-0.263034	0.0874628
-0.00922429	0.956974	ENSMUST00000107911	-0.241008	-0.206451	-0.115477	-0.415037	-0.263034	0.0874628
0.0299472	0.957151	ENSMUST00000127490	-0.169925	-1.41504	-0.678072	0	-0.893085	-1.28011
0.0326063	0.957266	ENSMUST00000079391	-0.847997	-0.85561	-2.41504	-1.28951	-1.05889	-1.67243
-0.0282963	0.957379	ENSMUST00000028220	0.584963	0.736966	1	1.58496	0	0.652077
-0.0445838	0.957452	ENSMUST00000027837	1	-1.22239	0	0.321928	0.321928	-1
-0.0445838	0.957452	ENSMUST00000111263	1	-1.22239	0	0.321928	0.321928	-1
0.0297858	0.95752	ENSMUST00000049005	-1.36257	-0.678072	-2.22239	-1.80735	-1.45943	-0.906891
0.012067	0.957632	ENSMUST00000069712	1.3388	1.18442	1.078	1.22239	0.874469	1.54057
-0.0458345	0.957651	ENSMUST00000046859	2.16993	1.58496	0.137504	0.584963	0.847997	2.32193
-0.00777929	0.957658	ENSMUST00000045897	-0.525091	-0.578704	-0.528694	-0.39079	-0.457682	-0.807355
-0.0251634	0.957685	ENSMUST00000026405	1	0.628031	2	1	1.1375	1.41504
0.0331786	0.957713	ENSMUST00000112185	1	0.807355	-0.584963	1	0	0.321928
0.0331786	0.957713	ENSMUST00000146044	1	0.807355	-0.584963	1	0	0.321928
0.0331786	0.957713	ENSMUST00000112183	1	0.807355	-0.584963	1	0	0.321928
0.0331786	0.957713	ENSMUST00000043283	1	0.807355	-0.584963	1	0	0.321928
0.0331786	0.957713	ENSMUST00000178440	1	0.807355	-0.584963	1	0	0.321928
0.0351813	0.957823	ENSMUST00000014438	2.36257	2.67807	3.14975	2.05889	2.36257	3.87447
0.0391525	0.957979	ENSMUST00000023934	0.830075	0.415037	1.80735	0.415037	0.584963	2.16993
0.0385135	0.958036	ENSMUST00000100050	-1.78427	-1.48543	-3.20163	-1.26303	-2.70044	-2.39232
0.0137425	0.958233	ENSMUST00000026795	-0.321928	-0.628031	-0.36257	-0.736966	0	-0.534336
-0.0188612	0.958511	ENSMUST00000092857	0.222392	0.378512	1	1	0.222392	0.321928
0.0219758	0.958532	ENSMUST00000030734	1.078	0.347923	0.415037	0	1	0.906891
0.00757336	0.958796	ENSMUST00000032237	0.321928	0.222392	0.137504	0	0.415037	0.289507
-0.015104	0.958828	ENSMUST00000100134	-0.584963	-0.672425	-0.672425	-1	-0.152003	-0.823122
0.0420026	0.95889	ENSMUST00000084103	-1.66297	-1.09954	-1.51457	-2.58496	-0.125531	-1.44057
0.0420026	0.95889	ENSMUST00000030917	-1.66297	-1.09954	-1.51457	-2.58496	-0.125531	-1.44057
-0.0054755	0.958912	ENSMUST00000061158	0.222392	0.222392	0.214125	0.378512	0.0524674	0.211504
-0.0054755	0.958912	ENSMUST00000171845	0.222392	0.222392	0.214125	0.378512	0.0524674	0.211504
-0.0234631	0.958936	ENSMUST00000033133	1	0	0.263034	1	0.192645	0
-0.0234631	0.958936	ENSMUST00000119603	0	1	0.263034	1	0	0.192645
0.032983	0.958987	ENSMUST00000009789	1.7866	1.94342	1.71621	0.847997	2.80735	1.88982
0.0273882	0.959032	ENSMUST00000198180	0.777608	0.569366	1.05247	1.68806	0.678072	0.115477
-0.0204643	0.959247	ENSMUST00000178858	-1.04731	-0.36257	-1.41504	-0.70044	-0.807355	-1.37851
0.00963756	0.960031	ENSMUST00000107252	-0.192645	-0.14439	-0.283793	0	-0.530515	-0.0614005
0.0105244	0.960106	ENSMUST00000113100	0.485427	0.36257	0.371969	0.736966	0.0995357	0.415037
0.0158898	0.960221	ENSMUST00000169365	0.678072	0.514573	0.415037	0	0.847997	0.807355
-0.0174891	0.960362	ENSMUST00000160200	0.152003	1	0	0.415037	0.36257	0.321928
0.0276852	0.960459	ENSMUST00000161796	-1	-0.378512	-1.1375	0	-0.847997	-1.58496
-0.0196312	0.960498	ENSMUST00000165306	0.584963	0.321928	1	1	0	0.847997
-0.0305224	0.960554	ENSMUST00000096251	1.67807	2.45943	1.5025	1	2.70044	1.848
-0.0370104	0.960579	ENSMUST00000113585	1.26303	0.485427	-0.736966	1	-0.321928	0.222392
-0.0370104	0.960579	ENSMUST00000089449	1.26303	0.485427	-0.736966	1	-0.321928	0.222392
-0.0370104	0.960579	ENSMUST00000163271	1.26303	0.485427	-0.736966	1	-0.321928	0.222392
0.0310365	0.960633	ENSMUST00000028829	-0.263034	-0.415037	-1	0	-1.58496	0
-0.0287381	0.960735	ENSMUST00000025166	-0.765535	-1.41504	-0.0931094	-1.22239	-1.1375	0
0.014639	0.96075	ENSMUST00000026324	0.736966	0.652077	0.765535	0.263034	1.16993	0.765535
0.0139401	0.960804	ENSMUST00000071064	0.280108	0.736966	0.584963	1	0.321928	0.321928
-0.0331786	0.960946	ENSMUST00000217550	0	-1	0.584963	-1	0	0.485427
0.0286399	0.96097	ENSMUST00000238851	-0.912537	-1.74723	-1.80735	-1.1375	-0.874469	-2.36923
-0.0365686	0.960996	ENSMUST00000053917	2.76553	3.16993	1.67807	1.58496	2.45943	3.45943
0.00952305	0.961222	ENSMUST00000208322	-0.192645	-0.106915	-0.115477	-0.415037	-0.152003	0.180572
0.00745594	0.961883	ENSMUST00000092689	-0.70044	-1	-1	-1	-0.678072	-1
0.00745594	0.961883	ENSMUST00000107397	-0.70044	-1	-1	-1	-0.678072	-1
-0.00991578	0.961915	ENSMUST00000037055	0.222392	0.485427	0.321928	0	0.415037	0.584963
0.0544996	0.96193	ENSMUST00000111300	2.73697	1.32193	0	0	1.80735	2.41504
0.0544996	0.96193	ENSMUST00000111299	2.73697	1.32193	0	0	1.80735	2.41504
-0.0196029	0.962002	ENSMUST00000079724	1.23704	0.428843	0.884523	0.485427	1.44057	0.565597
0.00365159	0.962025	ENSMUST00000163710	1.00526	1.13368	1.18335	1.20511	1.0863	1.04182
0.00365159	0.962025	ENSMUST00000178163	1.00526	1.13368	1.18335	1.20511	1.0863	1.04182
-0.00674402	0.962286	ENSMUST00000164832	0.206451	0.321928	0.169925	0.415037	0	0.263034
-0.0331786	0.962728	ENSMUST00000034359	0	-0.485427	0.584963	0	1	-1
0.00638742	0.963266	ENSMUST00000024042	0.398549	0.0780025	0.289507	0.192645	0.152003	0.440573
-0.070189	0.963284	ENSMUST00000160597	-1.22239	0.584963	-1.32193	0	1	-3.16993
-0.0174891	0.963305	ENSMUST00000050472	0.222392	0.415037	0.415037	0	0	1
-0.0174891	0.963305	ENSMUST00000122160	0.222392	0.415037	0.415037	0	0	1
-0.0174891	0.963305	ENSMUST00000119685	0.222392	0.415037	0.415037	0	0	1
-0.0194946	0.963641	ENSMUST00000165208	1.06413	0.906891	1.08746	1.73697	0.765535	0.4975
0.032943	0.964803	ENSMUST00000197722	1.3322	1.73697	1.12029	2.54432	1.44057	0.303392
-0.0135473	0.965441	ENSMUST00000179909	-0.807355	-0.321928	-1.22239	-0.584963	-0.807355	-1
0.0150293	0.965509	ENSMUST00000093169	-1	-1.11548	-0.321928	-0.584963	-1.22239	-0.584963
0.00597397	0.965604	ENSMUST00000198440	-0.584963	-0.169925	-0.415037	-0.415037	-0.415037	-0.321928
-0.0276852	0.965658	ENSMUST00000134398	1.58496	0.289507	0.378512	1.58496	0.415037	0.169925
-0.00425084	0.965998	ENSMUST00000229618	-0.316474	-0.267933	-0.118644	-0.120294	-0.369234	-0.226276
-0.00425084	0.965998	ENSMUST00000229854	-0.316474	-0.267933	-0.118644	-0.120294	-0.369234	-0.226276
-0.0245648	0.966355	ENSMUST00000180095	-2.0133	-1.75207	-2.16993	-1.06413	-2.80735	-2.1375
-0.0274874	0.96658	ENSMUST00000111726	-1.58496	-1.5025	-1.41504	-0.584963	-2.58496	-1.41504
-0.0274874	0.96658	ENSMUST00000111724	-1.58496	-1.5025	-1.41504	-0.584963	-2.58496	-1.41504
-0.0274874	0.96658	ENSMUST00000111721	-1.58496	-1.5025	-1.41504	-0.584963	-2.58496	-1.41504
-0.0257226	0.967079	ENSMUST00000166078	-1.11548	-0.485427	-0.415037	-1	-1.41504	0.321928
0.0174891	0.967235	ENSMUST00000032865	0.736966	0.847997	0.321928	0	0.736966	1.22239
-0.0196312	0.967486	ENSMUST00000067081	0.321928	1	1	0	1	1.26303
-0.0196312	0.967486	ENSMUST00000105600	0.321928	1	1	0	1	1.26303
-0.0196312	0.967486	ENSMUST00000105598	0.321928	1	1	0	1	1.26303
0.0282963	0.967592	ENSMUST00000176670	0	-0.447459	-0.222392	-1	-0.584963	1
-0.0164017	0.967716	ENSMUST00000105616	-0.169925	0.788496	0	0.652077	0.0641303	-0.146841
-0.0164017	0.967716	ENSMUST00000030940	-0.169925	0.788496	0	0.652077	0.0641303	-0.146841
-0.0164017	0.967716	ENSMUST00000165335	-0.169925	0.788496	0	0.652077	0.0641303	-0.146841
-0.0108562	0.967731	ENSMUST00000102629	-0.415037	-0.347923	-1	-0.584963	-0.847997	-0.36257
-0.00745594	0.968142	ENSMUST00000074976	0.70044	0.584963	0.807355	1	0.584963	0.485427
-0.00745594	0.968142	ENSMUST00000078756	0.70044	0.584963	0.807355	1	0.584963	0.485427
-0.0174891	0.968158	ENSMUST00000223949	1	0.415037	0	1	0	0.36257
0.0121753	0.968271	ENSMUST00000036161	0	0.222392	0.584963	0	0.736966	0.106915
0.0121753	0.968271	ENSMUST00000232232	0	0.222392	0.584963	0	0.736966	0.106915
0.00997445	0.968445	ENSMUST00000233430	0.520832	0.395929	0.304855	0.736966	0.514573	0
0.0310365	0.968475	ENSMUST00000099490	0.321928	-0.415037	-0.321928	1	-1.32193	0
-0.00379617	0.968497	ENSMUST00000090569	0.696608	0.511899	0.726982	0.523562	0.722466	0.678072
-0.002854	0.968589	ENSMUST00000000145	0	0.115477	-0.106915	0	0	0
-0.002854	0.968589	ENSMUST00000101211	0	0.115477	-0.106915	0	0	0
-0.002854	0.968589	ENSMUST00000101213	0	0.115477	-0.106915	0	0	0
-0.00994018	0.968627	ENSMUST00000099272	0.912537	1.06817	0.902703	0.788496	0.678072	1.38702
0.00496659	0.968937	ENSMUST00000106259	-0.439532	-0.313158	-0.508147	-0.621488	-0.31034	-0.314109
0.00496659	0.968937	ENSMUST00000026666	-0.439532	-0.313158	-0.508147	-0.621488	-0.31034	-0.314109
-0.0310365	0.968968	ENSMUST00000136873	-1.80735	-0.777608	-1.32193	0	-2	-2
-0.0135473	0.969117	ENSMUST00000197988	0.263034	1	0	0.415037	0.222392	0.584963
-0.0174891	0.969392	ENSMUST00000045986	-0.192645	-1.16993	-0.321928	0	-0.736966	-1
-0.0135473	0.969474	ENSMUST00000155282	-0.321928	-0.807355	-0.415037	-0.584963	0	-1
-0.0154519	0.969667	ENSMUST00000046122	0.938599	0.710493	0.0671142	0	0.807355	0.862496
-0.00570637	0.969736	ENSMUST00000169226	-1.01306	-0.95109	-1.22781	-1.29546	-0.95109	-0.962525
-0.0172579	0.970048	ENSMUST00000128664	-1.19265	-0.241008	-0.321928	0	-0.807355	-1
0.0407519	0.97012	ENSMUST00000040025	1.80735	1.22239	0	-0.584963	2.32193	1.41504
-0.0310365	0.970186	ENSMUST00000081551	-1.32193	0	-0.584963	0	-2	0
0.0371204	0.97031	ENSMUST00000043152	0.678072	-0.152003	-1.22239	-1.58496	1	0
0.00483319	0.970313	ENSMUST00000182602	0.137504	0.169925	0	0	0	0.321928
0.00483319	0.970313	ENSMUST00000164205	0.137504	0	0.169925	0.321928	0	0
-0.0135473	0.970386	ENSMUST00000046963	-1.41504	-1.58496	-1.80735	-1	-2	-1.848
-0.00823348	0.97043	ENSMUST00000130454	-0.222392	-0.115477	-0.222392	0	0	-0.584963
0.00678288	0.970744	ENSMUST00000041353	-0.628031	-0.169925	-0.169925	-0.415037	-0.36257	-0.169925
0.0152142	0.970933	ENSMUST00000120488	-2.5025	-3.08746	-2.20163	-2	-2.80735	-2.9386
-0.019031	0.970941	ENSMUST00000199240	0.736966	0.879706	1.11103	1.75489	0.706269	0.209453
-0.019031	0.970941	ENSMUST00000197488	0.736966	0.879706	1.11103	1.75489	0.706269	0.209453
-0.0196312	0.97102	ENSMUST00000121863	1.32193	0.736966	0	1	0	1
0.0196312	0.97102	ENSMUST00000043866	1	1	0	0	0.736966	1.32193
0.016121	0.971197	ENSMUST00000190252	-0.70044	0.137504	-0.807355	-1	0	-0.321928
0.016121	0.971197	ENSMUST00000022391	-0.70044	0.137504	-0.807355	-1	0	-0.321928
-0.0116564	0.971249	ENSMUST00000166407	1.37197	1.23447	0.752072	0.70044	1.09954	1.52356
0.0207229	0.971364	ENSMUST00000075281	0.652077	1.67807	2	1.22239	1	2.16993
0.0207229	0.971364	ENSMUST00000084953	0.652077	1.67807	2	1.22239	1	2.16993
0.0342703	0.971539	ENSMUST00000221459	0.652077	2.41504	2	1	1	3.16993
-0.0256052	0.971705	ENSMUST00000174030	-1	-0.415037	-1.58496	-0.321928	-0.584963	-2.16993
-0.0256052	0.971787	ENSMUST00000084968	0.584963	-1	0.321928	-1	0.415037	0.415037
-0.0186579	0.971856	ENSMUST00000160682	0.874469	1.46713	1.35364	2.08746	0.932886	0.61891
0.0108072	0.972058	ENSMUST00000231753	0.137504	0.263034	1	0.584963	0.485427	0.36257
-0.00677898	0.97215	ENSMUST00000030935	1.08746	0.621488	0.63743	0.584963	0.847997	0.893085
0.00547118	0.972179	ENSMUST00000017332	-0.152003	-0.536053	-0.201634	-0.378512	-0.125531	-0.369234
-0.0230711	0.972196	ENSMUST00000049149	-3.75489	-3.88753	-4.39232	-4.9542	-3	-4.14975
-0.0171156	0.973095	ENSMUST00000021428	-0.447459	-0.823122	-0.347923	-1.22239	0.263034	-0.710493
-0.00174269	0.973183	ENSMUST00000163507	-0.616671	-0.50696	-0.528379	-0.530515	-0.621488	-0.505235
0.0232628	0.97338	ENSMUST00000182371	0.392317	-1.58496	-0.514573	0	-0.63743	-1
-0.00628634	0.973593	ENSMUST00000037739	0.758992	0.241008	0.321928	0.321928	0.540568	0.440573
-0.00628634	0.973593	ENSMUST00000226379	0.758992	0.241008	0.321928	0.321928	0.540568	0.440573
0.00366538	0.973773	ENSMUST00000113717	-0.103093	-0.0703893	-0.131245	0	0	-0.293731
0.00366538	0.973773	ENSMUST00000095083	-0.103093	-0.0703893	-0.131245	0	0	-0.293731
0.00366538	0.973773	ENSMUST00000046257	-0.103093	-0.0703893	-0.131245	0	0	-0.293731
0.000116196	0.973958	ENSMUST00000174609	0	0.00691941	0	0	0	0.007268
0.037956	0.974472	ENSMUST00000034863	-0.222392	-1.19265	-1.22239	1	-1	-2.52356
0.037956	0.974472	ENSMUST00000217314	-0.222392	-1.19265	-1.22239	1	-1	-2.52356
-0.0331786	0.974536	ENSMUST00000045866	-0.222392	1.58496	0.584963	1.58496	-1	1.26303
0.00971545	0.974546	ENSMUST00000201882	0.222392	0.847997	0	0.584963	0.321928	0.192645
-0.0103856	0.97468	ENSMUST00000180086	-3.04439	-2.58496	-2.36923	-3	-2.80735	-2.22239
0.00335807	0.974957	ENSMUST00000018816	0.148099	0.249978	0.0740006	0	0.289507	0.192645
0.0175462	0.975039	ENSMUST00000060645	-4.6893	-4.51096	-6.06609	-5.24793	-4.90689	-5.05889
0.00971545	0.975116	ENSMUST00000215420	-1.32193	-0.736966	-0.584963	-0.584963	-0.807355	-1.22239
0.00154946	0.975156	ENSMUST00000237186	0.303392	0.359081	0.394279	0.36257	0.283793	0.415037
0.0121753	0.975412	ENSMUST00000112308	0.70044	0.169925	0	0	0	0.906891
-0.0181672	0.975494	ENSMUST00000170438	2	1.35364	3.07039	2.1375	1.77259	2.45943
0.0310365	0.975511	ENSMUST00000050561	0.321928	1.58496	-0.415037	-0.415037	0	2
0.0310365	0.975511	ENSMUST00000168013	0.321928	1.58496	-0.415037	-0.415037	0	2
0.00889693	0.975518	ENSMUST00000062067	0.263034	0.836501	0.584963	1	0.353637	0.357552
0.0108072	0.975754	ENSMUST00000232203	0.137504	0	1	0.321928	0.485427	0.36257
-0.0135473	0.976154	ENSMUST00000135131	1	0.263034	0	0	1	0.222392
0.00477743	0.976284	ENSMUST00000018449	0.523562	0.321928	0.777608	0.584963	0.63743	0.415037
0.00477743	0.976284	ENSMUST00000102510	0.523562	0.321928	0.777608	0.584963	0.63743	0.415037
0.0339921	0.9763	ENSMUST00000073575	-1.12553	-2.58496	-1.16993	0	-3.24793	-1.53051
0.0339921	0.9763	ENSMUST00000079976	-1.12553	-2.58496	-1.16993	0	-3.24793	-1.53051
0.00866507	0.976426	ENSMUST00000179422	0.874469	0	0.584963	0.415037	0.584963	0.485427
0.00866507	0.976426	ENSMUST00000180180	0.874469	0	0.584963	0.415037	0.584963	0.485427
0.00866507	0.976426	ENSMUST00000098937	0.874469	0	0.584963	0.415037	0.584963	0.485427
-0.0139401	0.976521	ENSMUST00000113360	-0.280108	-0.847997	0.169925	-1	0	0
0.00715251	0.976665	ENSMUST00000114985	2.6009	2.06609	2.07039	2	2.5025	2.25634
0.00882407	0.97669	ENSMUST00000142510	0	0.263034	0.584963	0	0.736966	0.137504
-0.00611789	0.976865	ENSMUST00000025542	-1.074	-0.465664	-0.607683	-0.807355	-0.652077	-0.706269
0.00406314	0.976874	ENSMUST00000232687	0.206451	0.289507	0.169925	0.415037	0	0.263034
-0.0156894	0.977171	ENSMUST00000111783	1.58496	1.58496	0.584963	1.41504	0.485427	1.80735
0.000234622	0.977207	ENSMUST00000177163	0.162583	0.155431	0.152539	0.167842	0.144259	0.159157
-0.00757336	0.977587	ENSMUST00000111007	-0.459432	-0.807355	-0.584963	-1	-0.222392	-0.652077
-0.00757336	0.977587	ENSMUST00000037620	-0.459432	-0.807355	-0.584963	-1	-0.222392	-0.652077
0.00529844	0.978028	ENSMUST00000034623	0.321928	0.222392	0.304855	0	0.584963	0.280108
-0.00745594	0.978196	ENSMUST00000169627	-0.584963	-0.678072	-1.32193	-1	-0.70044	-0.906891
-0.00636423	0.978226	ENSMUST00000106089	0.0995357	0.222392	0.652077	0.584963	0.263034	0.106915
0.0088312	0.978409	ENSMUST00000209287	1.17509	1.78241	1.31194	1.90689	1.09954	1.28951
0.00335122	0.97892	ENSMUST00000031055	-0.125531	0.241008	0	0	0	0.125531
-0.0101945	0.978938	ENSMUST00000075738	2.36737	3.16993	3.08246	2.44478	2.80735	3.33703
0.0174891	0.979219	ENSMUST00000021039	-0.485427	0.263034	1	1	0.415037	-0.584963
0.014639	0.979389	ENSMUST00000111529	-0.807355	-1.36257	-0.710493	-1.32193	0	-1.51457
-0.00926405	0.979452	ENSMUST00000021158	1.48113	1.53343	1.848	1	1.9386	1.89616
0.00846063	0.979607	ENSMUST00000209693	1	1.56986	1.24793	1.78427	0.917538	1.14136
-0.00178703	0.979608	ENSMUST00000209838	1.365	1.37851	1.38187	1.28011	1.34958	1.49033
0.0223714	0.979743	ENSMUST00000064793	-1	-1.87447	0.584963	0	-1.22239	-1
0.00444046	0.980044	ENSMUST00000052876	0.371969	0.485427	0.321928	0.678072	0.152003	0.36257
0.00444046	0.980044	ENSMUST00000106152	0.371969	0.485427	0.321928	0.678072	0.152003	0.36257
-0.0121753	0.980643	ENSMUST00000028288	-1.37851	-1.58496	-1.32193	-1	-1	-2.32193
-0.0236944	0.980946	ENSMUST00000226232	-2.45943	0	-1.5025	-1	-2.5025	-0.530515
-0.0268344	0.981162	ENSMUST00000079324	-3.06609	-3.45943	-5.08746	-2.58496	-3.58496	-5.52356
0.00948419	0.981182	ENSMUST00000135741	-1.16993	-0.289507	-0.584963	-1.22239	-0.378512	-0.415037
0.00991578	0.981192	ENSMUST00000115640	0.415037	0.847997	0.736966	0.807355	0	1.22239
0.00991578	0.981192	ENSMUST00000100099	0.415037	0.847997	0.736966	0.807355	0	1.22239
-0.0189582	0.981416	ENSMUST00000098367	-1.37851	-3.45943	-1.58496	-2.80735	-1.58496	-2.08746
-0.00757336	0.981418	ENSMUST00000160968	0.192645	0.736966	0.584963	1	0.169925	0.321928
-0.0183805	0.981483	ENSMUST00000028835	-0.459432	1	-1	-1	0	0.485427
0.0174891	0.982083	ENSMUST00000202648	-0.415037	0	0	-1	-0.584963	1.22239
0.012656	0.982342	ENSMUST00000025417	-2	-0.807355	-0.459432	-0.584963	-1.32193	-1.32193
-0.0154028	0.982517	ENSMUST00000147337	-1.58496	-0.137504	-1	-0.415037	-0.415037	-1.9386
-0.0154028	0.982517	ENSMUST00000113126	-1.58496	-0.137504	-1	-0.415037	-0.415037	-1.9386
0.0136573	0.982829	ENSMUST00000179418	0.263034	2	0.584963	0.736966	1.41504	0.736966
-0.0108072	0.983149	ENSMUST00000064762	-3.11548	-2.80735	-1.65208	-2.58496	-2.32193	-2.70044
0.0119367	0.983227	ENSMUST00000109207	-4.6893	-4.51096	-6.08746	-5.24793	-4.93074	-5.07325
0.00653207	0.983389	ENSMUST00000223998	-2.16993	-2.05063	-2.04439	-1.70044	-1.926	-2.61891
0.0135473	0.98352	ENSMUST00000045174	3.05889	2.80735	1.58496	2	2.16993	3.32193
-0.0114052	0.983738	ENSMUST00000114848	-0.321928	-0.321928	-1.73697	-1	-0.415037	-1
0.0143896	0.983815	ENSMUST00000034754	-0.514573	-0.447459	-1.54057	-1.58496	0.263034	-1.1375
0.0073421	0.98384	ENSMUST00000005620	0.415037	0.893085	0	0	0.678072	0.652077
0.0073421	0.98384	ENSMUST00000212300	0.415037	0.893085	0	0	0.678072	0.652077
0.0257226	0.983954	ENSMUST00000045376	-1.58496	-1	-4	-1.58496	-1.22239	-3.70044
0.00658775	0.984008	ENSMUST00000124303	0.465664	0	1	0.415037	0.584963	0.485427
-0.0203302	0.984057	ENSMUST00000212276	-3.16993	-1.41504	-0.874469	-1.58496	-0.847997	-3.08746
-0.0203302	0.984057	ENSMUST00000050125	-3.16993	-1.41504	-0.874469	-1.58496	-0.847997	-3.08746
-0.0203302	0.984057	ENSMUST00000211733	-3.16993	-1.41504	-0.874469	-1.58496	-0.847997	-3.08746
-0.00233995	0.984106	ENSMUST00000108530	0.530515	0.5025	0.459432	0.485427	0.678072	0.321928
-0.00319785	0.984146	ENSMUST00000167197	-0.14439	-0.115477	-0.263034	-0.263034	-0.36257	0.0931094
0.0022799	0.984515	ENSMUST00000097957	-0.743225	-0.661198	-0.949374	-0.652077	-0.887525	-0.807355
0.00377855	0.984556	ENSMUST00000178421	0.688056	0.343954	0.628031	0.263034	0.736966	0.671377
-0.00190455	0.984842	ENSMUST00000010348	0.353637	0.0824622	0.180572	0.263034	0.241008	0.106915
-0.0234631	0.984951	ENSMUST00000177545	3.16993	0.263034	0.807355	1.58496	2.58496	0
-0.00757336	0.985119	ENSMUST00000019679	-0.807355	-0.847997	-0.321928	0	-1	-1
0.0135473	0.985129	ENSMUST00000081111	1.1375	2.22239	0	1	1.1375	1.26303
0.0107268	0.985228	ENSMUST00000030471	-2.22239	-2.08746	-1.41504	-2.80735	-1.22239	-1.66297
-0.0103373	0.985361	ENSMUST00000018727	2.90689	2.04439	2.9542	2	3.45943	2.41504
0.0135473	0.985491	ENSMUST00000032157	0.736966	0	1.80735	1	0	1.58496
-0.00965969	0.985668	ENSMUST00000012440	-1.52356	-1.41504	-2.32193	-1	-1.87447	-2.41504
0.014749	0.985715	ENSMUST00000052691	0.137504	1.67807	-0.485427	1	0.736966	-0.36257
0.00333534	0.985891	ENSMUST00000203759	0.347923	0.280108	0.440573	0.263034	0.678072	0.137504
0.0234631	0.98591	ENSMUST00000217034	0.347923	-1.80735	-0.263034	-2.32193	1.32193	-0.652077
0.0234631	0.98591	ENSMUST00000170489	0.347923	-1.80735	-0.263034	-2.32193	1.32193	-0.652077
-0.0042092	0.986304	ENSMUST00000156333	0.280108	0.678072	0.169925	0.289507	0.70044	0.125531
-0.0042092	0.986304	ENSMUST00000067252	0.280108	0.678072	0.169925	0.289507	0.70044	0.125531
-0.0107514	0.986413	ENSMUST00000033961	-1.71621	-1.22239	-0.777608	-0.263034	-2	-1.48543
-0.00577153	0.986561	ENSMUST00000031530	-2.1375	-2	-1.41504	-1.58496	-2.32193	-1.66297
-0.00390586	0.986662	ENSMUST00000106150	0.289507	0.547488	0.415037	0.807355	0.169925	0.263034
0.00757336	0.986703	ENSMUST00000138667	0	-1	-0.777608	-0.415037	-1.16993	-0.169925
0.00291203	0.986889	ENSMUST00000046246	0.485427	0.559427	0.378512	0.263034	0.770518	0.398549
-0.0130109	0.986904	ENSMUST00000236866	-2.20163	-1.64386	-1.70044	-1.58496	-3.16993	-0.830075
0.00183008	0.98697	ENSMUST00000164166	0.481869	0.526069	0.394279	0.289507	0.610053	0.508147
0.00866507	0.987053	ENSMUST00000043325	0.415037	1.87447	1.58496	1.22239	1	1.67807
0.0120905	0.987545	ENSMUST00000032992	1.58496	2.4021	2.52356	3.32193	1.08746	2.1375
0.00460193	0.987626	ENSMUST00000231392	0.830075	0.115477	0	0.415037	0.222392	0.321928
0.00488226	0.988044	ENSMUST00000111835	-0.584963	-0.137504	-0.736966	0	-0.807355	-0.63743
0.0174891	0.988095	ENSMUST00000027989	0.584963	0.36257	-2.32193	-0.584963	0.584963	-1.32193
-0.0135473	0.988137	ENSMUST00000032719	-0.736966	-0.807355	0	-1.58496	1	-1
-0.0135473	0.988137	ENSMUST00000239301	-0.736966	-0.807355	0	-1.58496	1	-1
-0.00610709	0.988233	ENSMUST00000030642	1.49476	2.73697	1.90689	2.11548	2.05063	1.9542
-0.00757336	0.988367	ENSMUST00000170213	-1.22239	-1.16993	-1.32193	-2	-0.415037	-1.32193
0.00597397	0.988373	ENSMUST00000004134	1	0.514573	0.415037	0	0.847997	1.09954
0.0085117	0.988489	ENSMUST00000036872	-0.514573	-0.925999	0	-1.32193	0.321928	-0.415037
0.00757336	0.988514	ENSMUST00000185119	-1.19265	-1.32193	-1.58496	-0.584963	-1.32193	-2.16993
-0.013267	0.988834	ENSMUST00000179598	-4.1964	-2.47805	-2.3505	-1.80735	-3.16993	-4.08746
-0.00675322	0.989504	ENSMUST00000019962	-3.94486	-3.54432	-2.44931	-3.52356	-3.1375	-3.29768
-0.00122835	0.989701	ENSMUST00000028239	0.415037	0.436099	0.476438	0.607683	0.353637	0.36257
0.00956335	0.990028	ENSMUST00000007559	-0.784271	-0.106915	1.22239	0.807355	0.137504	-0.584963
0.00199602	0.99007	ENSMUST00000200138	0.387023	0.263034	0	0.115477	0.415037	0.125531
0.00656474	0.990167	ENSMUST00000182532	-1.85798	-2.5025	-2.24793	-1.32193	-2.45943	-2.80735
0.00597397	0.990295	ENSMUST00000003645	0.152003	0.736966	1	0	1.32193	0.584963
-0.00971545	0.99048	ENSMUST00000145353	0.152003	0	2.16993	0.584963	1.22239	0.485427
0.00394181	0.990639	ENSMUST00000059596	-1.09954	-0.222392	-0.222392	-0.584963	-0.584963	-0.36257
0.0121753	0.99065	ENSMUST00000122334	2.11548	0.847997	0.584963	0	2.80735	0.777608
0.00882407	0.990725	ENSMUST00000024840	-0.152003	-1.87447	-0.736966	-1	0	-1.73697
-0.00575404	0.99117	ENSMUST00000102591	0.192645	0.691878	-0.706269	0	-0.36257	0.523562
0.00459565	0.99141	ENSMUST00000162606	1.58496	0.584963	0.584963	0.736966	0.678072	1.35364
-0.00757336	0.991511	ENSMUST00000139845	-0.807355	0	0	0.584963	-1.41504	0
-0.00214209	0.991522	ENSMUST00000057421	0.169925	0	0.321928	0	0.485427	0
-0.00214209	0.991522	ENSMUST00000112151	0.169925	0	0.321928	0	0.485427	0
-0.00214209	0.991522	ENSMUST00000223237	0.169925	0	0.321928	0	0.485427	0
0.00214209	0.991522	ENSMUST00000085901	-0.169925	0	-0.321928	0	-0.485427	0
0.00214209	0.991522	ENSMUST00000172467	-0.169925	0	-0.321928	0	-0.485427	0
-0.0033911	0.991591	ENSMUST00000207747	1.23704	0.436099	0.658963	0.514573	0.678072	1.12928
-0.00882407	0.991818	ENSMUST00000008542	0.289507	0.584963	1.32193	0	2.16993	0
0.00148655	0.992132	ENSMUST00000131252	-0.658963	-0.378512	-0.234465	-0.415037	-0.530515	-0.321928
0.00253773	0.992208	ENSMUST00000002845	0.584963	0.395929	0.263034	0.736966	0.514573	0
-0.00452355	0.992219	ENSMUST00000002473	0.777608	1.53051	1.24793	0.584963	1.09954	1.85798
-0.00402428	0.992418	ENSMUST00000182149	-2.22239	-2.5025	-1.26303	-2	-2	-2
0.00132297	0.992429	ENSMUST00000233581	0.192645	0.289507	0.169925	0.415037	0	0.241008
-0.000778527	0.992659	ENSMUST00000108592	-0.105117	-0.154886	-0.103623	0	-0.255257	-0.110703
-0.00866507	0.992825	ENSMUST00000102697	-1.45943	-3.32193	-1.58496	-2.80735	-2.80735	-0.777608
-0.00274017	0.992962	ENSMUST00000232276	0.137504	0.263034	1	0.584963	0.485427	0.321928
-0.00274017	0.992962	ENSMUST00000145183	0.137504	0.263034	1	0.584963	0.485427	0.321928
0.0033928	0.992975	ENSMUST00000023882	0.678072	0.415037	1	0.321928	1.32193	0.459432
-0.00488226	0.993036	ENSMUST00000201948	0.652077	0.584963	0.584963	0	0.222392	1.58496
0.00625576	0.993469	ENSMUST00000031383	3.09686	4.65344	2.54749	3.64386	3.8413	2.8314
0.00625576	0.993469	ENSMUST00000111343	3.09686	4.65344	2.54749	3.64386	3.8413	2.8314
0.00444293	0.993641	ENSMUST00000030360	0.874469	0.893085	0.289507	0	1.58496	0.485427
0.00882407	0.993674	ENSMUST00000023615	-1.32193	-0.874469	-1.58496	-3.16993	-0.584963	0
-0.00503563	0.993854	ENSMUST00000021990	-1.66297	-2.32193	-0.70044	-2.32193	-1	-1.37851
-0.00148197	0.994025	ENSMUST00000113117	-0.514573	-0.485427	-1	-0.736966	-0.736966	-0.530515
0.00882407	0.994223	ENSMUST00000003818	0.36257	-1.26303	-0.736966	-1.80735	1.45943	-1.26303
-0.00582151	0.994883	ENSMUST00000167741	-5.02975	-4.26303	-3.9542	-2.90689	-5.35755	-5
-0.00336294	0.995526	ENSMUST00000114924	2	1.28951	3.03562	2.1375	1.73697	2.44057
-0.00225951	0.995635	ENSMUST00000047203	-1.45943	-0.392317	-0.530515	-0.736966	-1.1375	-0.514573
-0.000857981	0.995759	ENSMUST00000197145	0.387023	0.263034	0	0.106915	0.415037	0.125531
-0.0029353	0.996177	ENSMUST00000220518	1.39855	1.76553	0.874469	0.485427	2.22239	1.32193
-0.0029353	0.996177	ENSMUST00000043896	1.39855	1.76553	0.874469	0.485427	2.22239	1.32193
-0.000542256	0.996384	ENSMUST00000007042	0.373458	0.523562	0.450661	0.263034	0.607683	0.475338
0.000523094	0.996548	ENSMUST00000046770	0.842459	0.678072	0.530515	0.652077	0.584963	0.815575
-0.00531385	0.996618	ENSMUST00000224069	-1.58496	-1	-3.90689	-1.58496	-1.22239	-3.70044
-0.00128316	0.996685	ENSMUST00000072503	0.915608	1.40599	1.26679	1.67807	0.869939	1.03653
-0.000214607	0.996766	ENSMUST00000022268	0.0721498	0.0303736	0.0356239	0	0.137504	0
0.0021504	0.996869	ENSMUST00000125544	-4.64386	-4.49825	-6	-5.24793	-4.85798	-5.02975
0.00130324	0.997046	ENSMUST00000079644	0.84986	0.178337	0.0627358	0.765535	0.329308	0
0.00153104	0.997271	ENSMUST00000020947	-0.459432	-0.893085	-0.222392	0	-1.22239	-0.347923
0.000902697	0.997375	ENSMUST00000023570	-0.624491	-0.830075	-0.321928	-1	-0.308122	-0.465664
-0.00109171	0.997472	ENSMUST00000048138	0.906891	0.347923	0.222392	0.736966	0	0.736966
-0.0013984	0.997534	ENSMUST00000084771	-2.10852	-3.34577	-2.54432	-2.90689	-2.24793	-2.848
0.000485376	0.9976	ENSMUST00000042834	1.31734	1.14608	1.04731	1.4021	0.962525	1.14756
0.00245984	0.997633	ENSMUST00000103004	0.530515	1.36257	2.16993	2.58496	0.678072	0.807355
-0.000437983	0.997636	ENSMUST00000108089	0.539366	0.736966	0.947533	0.607683	0.844349	0.770518
-0.000437983	0.997636	ENSMUST00000191273	0.539366	0.736966	0.947533	0.607683	0.844349	0.770518
-0.000475196	0.997689	ENSMUST00000235688	0.0703893	0.234465	-0.180572	0	0.222392	-0.0995357
-0.00148735	0.997765	ENSMUST00000113805	0.616671	1.078	0.710493	0.321928	0.36257	1.71621
-0.000518823	0.99809	ENSMUST00000040428	0.830075	0.338802	0.465664	0.678072	0.691878	0.263034
-0.00039273	0.998818	ENSMUST00000160172	-1.77761	-1.08746	-1.26303	-1.22239	-1.26303	-1.64386
0.000835619	0.998861	ENSMUST00000005532	-1.848	-2	-1.87447	-1.45943	-2.9386	-1.32193
0.000386637	0.99928	ENSMUST00000081654	0.253757	-0.667425	0.0740006	0.387023	-0.610053	-0.115477
1.07125e-05	0.999889	ENSMUST00000231897	0.405992	0.271302	0.188445	0.241008	0.347923	0.27684
-1.02048e-05	0.999964	ENSMUST00000141880	0.866733	0.367732	0.398549	0.678072	0.691878	0.263034
2.22045e-16	1	ENSMUST00000120705	-1.87447	-1.16993	-0.830075	-1	-1.58496	-1.28951
-4.16334e-17	1	ENSMUST00000046890	0	-0.347923	0	0	-0.222392	-0.125531
-4.16334e-17	1	ENSMUST00000209500	0	-0.347923	0	0	-0.222392	-0.125531
-5.55112e-17	1	ENSMUST00000177543	-0.584963	-0.321928	-0.415037	0	-0.584963	-0.736966
-2.77556e-17	1	ENSMUST00000133485	0	0	0.192645	0.415037	0	-0.222392
1.38778e-17	1	ENSMUST00000027464	0.222392	0.415037	-0.415037	0	0	0.222392
0	1	ENSMUST00000110849	0.222392	0.847997	2	0	2.58496	0.485427
0	1	ENSMUST00000027384	-1.58496	-1.09954	-1.22239	-1.32193	-1.58496	-1
0	1	ENSMUST00000106769	0	0.584963	0	0	0	0.584963
0	1	ENSMUST00000197567	0	-0.415037	0	0	0	-0.415037
0	1	ENSMUST00000106609	0	-0.415037	0	0	0	-0.415037
0	1	ENSMUST00000031334	1.58496	1	1.58496	1.58496	1	1.58496
0	1	ENSMUST00000046983	0	-0.263034	-0.584963	-0.263034	-0.584963	0
0	1	ENSMUST00000176506	-1	-0.584963	-0.736966	-0.807355	-1	-0.514573
0	1	ENSMUST00000032895	0.736966	1	0	0.415037	1	0.321928
7.63278e-17	1	ENSMUST00000161123	1	-0.584963	-0.584963	0.736966	-1.16993	0.263034
-1.85218e-17	1	ENSMUST00000034391	0	0	0	-1	0.415037	0.584963
0	1	ENSMUST00000071134	0.415037	0	0	0	0.415037	0
0	1	ENSMUST00000026322	-0.584963	0	0	0	-0.584963	0
0	1	ENSMUST00000034896	0	0	0.415037	0	0	0.415037
0	1	ENSMUST00000178110	0.415037	0	0	0	0	0.415037
0	1	ENSMUST00000004202	0.415037	0	0	0	0	0.415037
0	1	ENSMUST00000177754	0.415037	0	0	0	0	0.415037
0	1	ENSMUST00000059270	0	0.321928	0	0.321928	0	0
0	1	ENSMUST00000064635	-0.415037	1.32193	1	1	0.321928	0.584963
0	1	ENSMUST00000077535	1	0.736966	0.584963	1	0.584963	0.736966
0	1	ENSMUST00000238817	0	0	0.415037	0	0	0.415037
0	1	ENSMUST00000166461	0.321928	0	0	0	0	0.321928
0	1	ENSMUST00000165286	0.321928	0	0	0	0	0.321928
0	#N/A	ENSMUST00000189388	0	0	0	0	0	0
0	#N/A	ENSMUST00000186651	0	0	0	0	0	0
0	#N/A	ENSMUST00000097672	0	0	0	0	0	0
0	#N/A	ENSMUST00000193575	0	0	0	0	0	0
0	#N/A	ENSMUST00000187756	0	0	0	0	0	0
0	#N/A	ENSMUST00000142062	0	0	0	0	0	0
0	#N/A	ENSMUST00000195567	0	0	0	0	0	0
0	#N/A	ENSMUST00000037330	0	0	0	0	0	0
0	#N/A	ENSMUST00000099529	0	0	0	0	0	0
0	#N/A	ENSMUST00000048493	0	0	0	0	0	0
0	#N/A	ENSMUST00000055990	0	0	0	0	0	0
0	#N/A	ENSMUST00000108779	0	0	0	0	0	0
0	#N/A	ENSMUST00000000094	0	0	0	0	0	0
0	#N/A	ENSMUST00000130578	0	0	0	0	0	0
0	#N/A	ENSMUST00000178504	0	0	0	0	0	0
0	#N/A	ENSMUST00000114043	0	0	0	0	0	0
0	#N/A	ENSMUST00000183520	0	0	0	0	0	0
0	#N/A	ENSMUST00000057454	0	0	0	0	0	0
0	#N/A	ENSMUST00000110210	0	0	0	0	0	0
0	#N/A	ENSMUST00000037854	0	0	0	0	0	0
0	#N/A	ENSMUST00000068286	0	0	0	0	0	0
0	#N/A	ENSMUST00000114360	0	0	0	0	0	0
0	#N/A	ENSMUST00000096321	0	0	0	0	0	0
0	#N/A	ENSMUST00000171289	0	0	0	0	0	0
0	#N/A	ENSMUST00000106315	0	0	0	0	0	0
0	#N/A	ENSMUST00000029376	0	0	0	0	0	0
0	#N/A	ENSMUST00000196817	0	0	0	0	0	0
0	#N/A	ENSMUST00000199311	0	0	0	0	0	0
0	#N/A	ENSMUST00000153314	0	0	0	0	0	0
0	#N/A	ENSMUST00000129708	0	0	0	0	0	0
0	#N/A	ENSMUST00000191378	0	0	0	0	0	0
0	#N/A	ENSMUST00000190287	0	0	0	0	0	0
0	#N/A	ENSMUST00000134254	0	0	0	0	0	0
0	#N/A	ENSMUST00000165072	0	0	0	0	0	0
0	#N/A	ENSMUST00000025706	0	0	0	0	0	0
0	#N/A	ENSMUST00000035275	0	0	0	0	0	0
0	#N/A	ENSMUST00000117140	0	0	0	0	0	0
0	#N/A	ENSMUST00000142384	0	0	0	0	0	0
0	#N/A	ENSMUST00000131746	0	0	0	0	0	0
0	#N/A	ENSMUST00000102936	0	0	0	0	0	0
0	#N/A	ENSMUST00000138240	0	0	0	0	0	0
0	#N/A	ENSMUST00000156180	0	0	0	0	0	0
0	#N/A	ENSMUST00000141022	0	0	0	0	0	0
0	#N/A	ENSMUST00000115098	0	0	0	0	0	0
0	#N/A	ENSMUST00000036092	0	0	0	0	0	0
0	#N/A	ENSMUST00000150815	0	0	0	0	0	0
0	#N/A	ENSMUST00000199369	0	0	0	0	0	0
0	#N/A	ENSMUST00000114515	0	0	0	0	0	0
0	#N/A	ENSMUST00000132639	0	0	0	0	0	0
0	#N/A	ENSMUST00000197187	0	0	0	0	0	0
0	#N/A	ENSMUST00000112898	0	0	0	0	0	0
0	#N/A	ENSMUST00000202104	0	0	0	0	0	0
0	#N/A	ENSMUST00000203401	0	0	0	0	0	0
0	#N/A	ENSMUST00000205878	0	0	0	0	0	0
0	#N/A	ENSMUST00000037783	0	0	0	0	0	0
0	#N/A	ENSMUST00000203984	0	0	0	0	0	0
0	#N/A	ENSMUST00000177144	0	0	0	0	0	0
0	#N/A	ENSMUST00000145685	0	0	0	0	0	0
0	#N/A	ENSMUST00000133306	0	0	0	0	0	0
0	#N/A	ENSMUST00000101677	0	0	0	0	0	0
0	#N/A	ENSMUST00000205949	0	0	0	0	0	0
0	#N/A	ENSMUST00000108624	0	0	0	0	0	0
0	#N/A	ENSMUST00000207129	0	0	0	0	0	0
0	#N/A	ENSMUST00000211743	0	0	0	0	0	0
0	#N/A	ENSMUST00000210514	0	0	0	0	0	0
0	#N/A	ENSMUST00000211211	0	0	0	0	0	0
0	#N/A	ENSMUST00000209556	0	0	0	0	0	0
0	#N/A	ENSMUST00000145114	0	0	0	0	0	0
0	#N/A	ENSMUST00000128092	0	0	0	0	0	0
0	#N/A	ENSMUST00000133284	0	0	0	0	0	0
0	#N/A	ENSMUST00000105920	0	0	0	0	0	0
0	#N/A	ENSMUST00000208779	0	0	0	0	0	0
0	#N/A	ENSMUST00000168194	0	0	0	0	0	0
0	#N/A	ENSMUST00000211369	0	0	0	0	0	0
0	#N/A	ENSMUST00000219121	0	0	0	0	0	0
0	#N/A	ENSMUST00000057649	0	0	0	0	0	0
0	#N/A	ENSMUST00000216543	0	0	0	0	0	0
0	#N/A	ENSMUST00000219502	0	0	0	0	0	0
0	#N/A	ENSMUST00000217685	0	0	0	0	0	0
0	#N/A	ENSMUST00000174007	0	0	0	0	0	0
0	#N/A	ENSMUST00000172820	0	0	0	0	0	0
0	#N/A	ENSMUST00000001716	0	0	0	0	0	0
0	#N/A	ENSMUST00000120281	0	0	0	0	0	0
0	#N/A	ENSMUST00000218414	0	0	0	0	0	0
0	#N/A	ENSMUST00000179172	0	0	0	0	0	0
0	#N/A	ENSMUST00000167481	0	0	0	0	0	0
0	#N/A	ENSMUST00000119324	0	0	0	0	0	0
0	#N/A	ENSMUST00000066514	0	0	0	0	0	0
0	#N/A	ENSMUST00000109109	0	0	0	0	0	0
0	#N/A	ENSMUST00000147605	0	0	0	0	0	0
0	#N/A	ENSMUST00000208943	0	0	0	0	0	0
0	#N/A	ENSMUST00000161842	0	0	0	0	0	0
0	#N/A	ENSMUST00000034004	0	0	0	0	0	0
0	#N/A	ENSMUST00000127983	0	0	0	0	0	0
0	#N/A	ENSMUST00000132444	0	0	0	0	0	0
0	#N/A	ENSMUST00000181173	0	0	0	0	0	0
0	#N/A	ENSMUST00000170268	0	0	0	0	0	0
0	#N/A	ENSMUST00000022590	0	0	0	0	0	0
0	#N/A	ENSMUST00000196273	0	0	0	0	0	0
0	#N/A	ENSMUST00000126166	0	0	0	0	0	0
0	#N/A	ENSMUST00000141453	0	0	0	0	0	0
0	#N/A	ENSMUST00000022794	0	0	0	0	0	0
0	#N/A	ENSMUST00000022793	0	0	0	0	0	0
0	#N/A	ENSMUST00000147714	0	0	0	0	0	0
0	#N/A	ENSMUST00000148754	0	0	0	0	0	0
0	#N/A	ENSMUST00000228240	0	0	0	0	0	0
0	#N/A	ENSMUST00000185336	0	0	0	0	0	0
0	#N/A	ENSMUST00000160874	0	0	0	0	0	0
0	#N/A	ENSMUST00000161882	0	0	0	0	0	0
0	#N/A	ENSMUST00000208506	0	0	0	0	0	0
0	#N/A	ENSMUST00000207180	0	0	0	0	0	0
0	#N/A	ENSMUST00000208962	0	0	0	0	0	0
0	#N/A	ENSMUST00000206048	0	0	0	0	0	0
0	#N/A	ENSMUST00000206528	0	0	0	0	0	0
0	#N/A	ENSMUST00000129593	0	0	0	0	0	0
0	#N/A	ENSMUST00000152521	0	0	0	0	0	0
0	#N/A	ENSMUST00000106388	0	0	0	0	0	0
0	#N/A	ENSMUST00000106387	0	0	0	0	0	0
0	#N/A	ENSMUST00000100201	0	0	0	0	0	0
0	#N/A	ENSMUST00000106386	0	0	0	0	0	0
0	#N/A	ENSMUST00000063446	0	0	0	0	0	0
0	#N/A	ENSMUST00000063396	0	0	0	0	0	0
0	#N/A	ENSMUST00000141798	0	0	0	0	0	0
0	#N/A	ENSMUST00000152115	0	0	0	0	0	0
0	#N/A	ENSMUST00000185558	0	0	0	0	0	0
0	#N/A	ENSMUST00000026134	0	0	0	0	0	0
0	#N/A	ENSMUST00000109019	0	0	0	0	0	0
0	#N/A	ENSMUST00000168947	0	0	0	0	0	0
0	#N/A	ENSMUST00000172837	0	0	0	0	0	0
0	#N/A	ENSMUST00000139484	0	0	0	0	0	0
0	#N/A	ENSMUST00000152653	0	0	0	0	0	0
0	#N/A	ENSMUST00000220579	0	0	0	0	0	0
0	#N/A	ENSMUST00000222930	0	0	0	0	0	0
0	#N/A	ENSMUST00000222435	0	0	0	0	0	0
0	#N/A	ENSMUST00000222982	0	0	0	0	0	0
0	#N/A	ENSMUST00000173688	0	0	0	0	0	0
0	#N/A	ENSMUST00000219373	0	0	0	0	0	0
0	#N/A	ENSMUST00000217906	0	0	0	0	0	0
0	#N/A	ENSMUST00000170629	0	0	0	0	0	0
0	#N/A	ENSMUST00000173631	0	0	0	0	0	0
0	#N/A	ENSMUST00000001226	0	0	0	0	0	0
0	#N/A	ENSMUST00000164806	0	0	0	0	0	0
0	#N/A	ENSMUST00000138927	0	0	0	0	0	0
0	#N/A	ENSMUST00000229101	0	0	0	0	0	0
0	#N/A	ENSMUST00000229206	0	0	0	0	0	0
0	#N/A	ENSMUST00000230281	0	0	0	0	0	0
0	#N/A	ENSMUST00000229104	0	0	0	0	0	0
0	#N/A	ENSMUST00000156889	0	0	0	0	0	0
0	#N/A	ENSMUST00000147688	0	0	0	0	0	0
0	#N/A	ENSMUST00000237759	0	0	0	0	0	0
0	#N/A	ENSMUST00000115407	0	0	0	0	0	0
0	#N/A	ENSMUST00000130559	0	0	0	0	0	0
0	#N/A	ENSMUST00000149277	0	0	0	0	0	0
0	#N/A	ENSMUST00000235806	0	0	0	0	0	0
0	#N/A	ENSMUST00000172573	0	0	0	0	0	0
0	#N/A	ENSMUST00000233895	0	0	0	0	0	0
0	#N/A	ENSMUST00000123715	0	0	0	0	0	0
0	#N/A	ENSMUST00000171042	0	0	0	0	0	0
0	#N/A	ENSMUST00000053068	0	0	0	0	0	0
0	#N/A	ENSMUST00000238093	0	0	0	0	0	0
0	#N/A	ENSMUST00000025841	0	0	0	0	0	0
0	#N/A	ENSMUST00000141610	0	0	0	0	0	0
0	#N/A	ENSMUST00000236255	0	0	0	0	0	0
0	#N/A	ENSMUST00000025752	0	0	0	0	0	0
0	#N/A	ENSMUST00000113426	0	0	0	0	0	0

### Sheet: human
logFC	P.Value	feature	control3	control4	control5	control6	control7	control8	control11	control12	OPMD1	OPMD2	OPMD3	OPMD4	OPMD5	OPMD6	OPMD7	OPMD8	OPMD9	OPMD10
0.451002	0.000471314	ENST00000409194	0.28951	0.36258	0.34792	0	0	0	0	0.41504	0.41504	0.61005	0.80735	0.82312	0.22239	0.67807	0.42742	0.67243	0.52356	0.75002
-0.771455	0.000649655	ENST00000613856	-0.41504	-0.73697	-0.32193	0	0	0	0	0	-1	-0.41504	-1	-1.22239	-1	-1	-1.58496	-0.84799	-1.32193	-0.26303
-1.03368	0.00101043	ENST00000456057	-1	0	0	-0.80735	-1	0.58496	0	-0.48542	0	-1.41504	-2.32193	-1.58496	-1.58496	-0.73697	-1	-1.45943	-1.32193	-1
-1.18621	0.00148564	ENST00000398063	0.58496	0	0	0.58496	0	1.41504	1.58496	2	-0.41504	0	-0.58496	-0.73697	-0.41504	0	0.41504	-0.58496	-1	-0.58496
-1.10163	0.0018228	ENST00000515425	0.48542	0	0.41504	0.73697	0.58496	0.80735	0.41504	-0.58496	-1	-1.58496	-0.48542	-0.73697	-2	0	0.32193	-0.41504	-0.26303	-0.58496
-1.64006	0.00183092	ENST00000377685	0	-1.24101	-1.76553	-0.83008	1.41504	0.22239	0.16992	0.22239	-1.62149	-1.80735	-1.45943	-2.47805	-0.58496	-4.08746	-1.58497	-1.8413	-2.20945	-1.77761
0.956718	0.00188514	ENST00000619601	-1.2895	-1.11103	-0.79055	-1.65711	-2.14685	-2.80735	-1.34792	-1.12339	-0.92338	-0.75608	-1.08746	-0.77444	-0.31686	-0.88135	-0.80146	0.0156	0	-0.56559
-2.04714	0.0024325	ENST00000651091	0.73697	1.58496	2.32193	-1.58496	0.58496	1	1	1.41504	0.73697	-0.58496	0	-3.32193	0.15201	-1.58496	-2.32193	-1.76553	-2.41504	-1.32193
1.02408	0.00245641	ENST00000229239	-1.2895	-1.08406	-0.83007	-1.77259	-2.36924	-3.08746	-1.34792	-1.152	-0.97401	-0.75608	-1.08746	-0.85244	-0.31686	-0.88135	-0.84328	0	-0.02425	-0.59474
0.544892	0.00263425	ENST00000557040	0.26303	-0.16992	0	0	-0.41504	-1	0	0	0.26303	0.41504	0.73697	0	0.28951	0.32193	0	0.48543	0.19265	0.58496
1.05004	0.00287806	ENST00000338639	0	1.22239	1.22239	0.41504	0	-1	0.58496	0	1.58496	1	2	0.84799	1.87447	1	0.32193	1.58496	1.73697	1.1375
1.05004	0.00287806	ENST00000493678	0	1.22239	1.22239	0.41504	0	-1	0.58496	0	1.58496	1	2	0.84799	1.87447	1	0.32193	1.58496	1.73697	1.1375
1.61523	0.00305897	ENST00000305786	2.58496	1.41504	1	1.32193	1	0	-0.73697	-0.41504	2.41504	2.32193	0.58496	2.80735	3.24793	1.58496	3.45943	1.87447	3.70044	2.70044
-0.465235	0.0035777	ENST00000512805	1.32193	1	1.58496	1.22239	0.58496	1	1.32193	0.80735	1	0.73697	0	1	0.58496	1	0.58496	0.44746	0.87447	1
0.510961	0.00419161	ENST00000380591	0.58496	0	0.26303	0	0	0	0	0	0	0.73697	0.48542	0.73697	0.32193	0.80735	0.28951	0.87447	1.16992	0.51458
1.05099	0.00490819	ENST00000396858	2.16992	1.58496	2	1	1.58496	0	2.32193	1.32193	1.73697	2.90689	3	2.70044	3.45943	1.41504	2.45943	2.5502	2.28011	2.08746
0.597593	0.00530108	ENST00000007390	0	-1	0	-1	0	-1	-0.73697	0	-0.32193	1	0	-0.32193	0	0.41504	0	-0.09954	0	0
-1.13781	0.00625817	ENST00000370905	1.32193	-0.32193	0	-1.32193	0	1	0.73697	0.58496	-1.80735	-0.41504	-0.26303	-1.41504	-0.1375	-2.58496	-0.84799	-0.24101	-1	-1.32193
-1.715	0.00673209	ENST00000303391	0	-1.58496	0.58496	1.58496	-1	2	1	-0.22239	-0.41504	-2.32193	0	-2.32193	-3.16992	-0.73697	-1	-0.19265	-2.16992	-0.73697
-1.715	0.00673209	ENST00000453960	0	-1.58496	0.58496	1.58496	-1	2	1	-0.22239	-0.41504	-2.32193	0	-2.32193	-3.16992	-0.73697	-1	-0.19265	-2.16992	-0.73697
0.364324	0.00697693	ENST00000464218	0	0	0	0	0	0	0	0	0.67807	0.32193	0	0.41504	1	0	0.32193	0.30486	0.48542	0.41504
0.364324	0.00697693	ENST00000467531	0	0	0	0	0	0	0	0	0.67807	0.32193	0	0.41504	1	0	0.32193	0.30486	0.48542	0.41504
0.364324	0.00697693	ENST00000621356	0	0	0	0	0	0	0	0	0.67807	0.32193	0	0.41504	1	0	0.32193	0.30486	0.48542	0.41504
0.364324	0.00697693	ENST00000648437	0	0	0	0	0	0	0	0	0.67807	0.32193	0	0.41504	1	0	0.32193	0.30486	0.48542	0.41504
-1.73945	0.00751087	ENST00000443120	1.58497	0.29956	0.20645	1.16993	2.9386	5	1.24793	1.64386	0.54749	-0.2115	0.58496	-0.18057	1.32193	-1.73697	1.41504	-0.37037	-0.75207	0.41504
0.446632	0.0080327	ENST00000396467	-1	0	0	0	0	-0.58496	0	0	0.26303	0.41504	0	0.58496	0	0	0.41504	0	0.58496	0.41504
-1.53496	0.00910768	ENST00000594047	-1.32193	0.58496	-1.58496	-0.73697	1.58496	0.58496	-0.73697	0.22239	-1.70044	-3.58496	-0.58496	-1.1375	-0.73697	-1	-1.1375	-2.38467	-2.9386	-2
0.503195	0.00918515	ENST00000455918	-0.45943	-0.39593	-0.62803	-0.38702	-1	-1	-0.80735	-1.32193	-0.38333	-0.53052	0	-0.67807	-0.51457	0.32193	0	-0.27302	0	-0.26303
0.503195	0.00918515	ENST00000677236	-0.45943	-0.39593	-0.62803	-0.38702	-1	-1	-0.80735	-1.32193	-0.38333	-0.53052	0	-0.67807	-0.51457	0.32193	0	-0.27302	0	-0.26303
0.503195	0.00918515	ENST00000678702	-0.45943	-0.39593	-0.62803	-0.38702	-1	-1	-0.80735	-1.32193	-0.38333	-0.53052	0	-0.67807	-0.51457	0.32193	0	-0.27302	0	-0.26303
0.528179	0.00960136	ENST00000302386	0.41504	0.45943	0.65208	0.16992	0	0	1	0	0.44746	1.16992	0.58496	0.44746	0.67807	1.22239	0.67807	1.4021	1.15201	0.73697
-1.33845	0.0102999	ENST00000328642	-0.32193	0.80735	-1.70044	-0.32193	1.58496	1.58496	-0.73697	0.36257	-1.22239	-2	-0.58496	-0.65208	0.08746	-1	-1.45943	-1.38466	-2.52356	-1.73697
0.802344	0.0104166	ENST00000251343	-0.58496	-1	-1.58496	-0.58496	-1	-1	-1	0	0	1	0	0.58496	0	0	-0.58496	-1	0	-1
0.802344	0.0104166	ENST00000553935	-0.58496	-1	-1.58496	-0.58496	-1	-1	-1	0	0	1	0	0.58496	0	0	-0.58496	-1	0	-1
-1.42668	0.0106015	ENST00000336292	-1.58496	0.26303	-1.80735	-0.73697	0.58496	0.58496	-1.22239	0	-1.90689	-3.80735	-0.80735	-1.1375	-1.00001	-1	-1.58496	-2.558	-3	-2.20163
-1.42668	0.0106015	ENST00000560674	-1.58496	0.26303	-1.80735	-0.73697	0.58496	0.58496	-1.22239	0	-1.90689	-3.80735	-0.80735	-1.1375	-1.00001	-1	-1.58496	-2.558	-3	-2.20163
0.810122	0.0111754	ENST00000232975	-0.41504	0.10691	-0.24101	-0.12928	-1.87447	-2.32193	0.16993	-1.09954	0.08573	-0.09954	-0.15201	0.25633	0	0.30486	-0.17508	0.2575	0.43441	0.03171
-1.2162	0.0113997	ENST00000175091	-1.58496	-1.45943	-0.89309	-2.58496	-1	0	-0.58496	0	-2.32193	-3.16992	-1	-1.58496	-2	-2.58496	-3.70044	-2.66297	-1.41504	-1.73697
-0.917391	0.0120852	ENST00000311893	-1	-1	0	0	0	1	0	0	-1.80735	-0.58496	-1.32193	-1.32193	-1.22239	-1.58496	0	-1.1375	0.41504	-1
-0.917391	0.0120852	ENST00000392807	-1	-1	0	0	0	1	0	0	-1.80735	-0.58496	-1.32193	-1.32193	-1.22239	-1.58496	0	-1.1375	0.41504	-1
1.05972	0.01344	ENST00000433355	0.41504	-1.58496	-1.58496	-0.73697	-1	-1	0.58496	-1.32193	0	1.32193	1.58496	0	-1	-0.58496	0.32193	0.28951	-0.32193	0
1.08949	0.0135108	ENST00000513341	-0.48542	-0.16992	0	-1.32193	-3	-2.80735	-0.32193	-0.41504	-0.36257	-0.36257	0	0.19265	0.11548	0	0	0.16993	0.51458	-0.19265
1.25923	0.0138785	ENST00000284669	-1.79141	-0.72698	-0.96347	-0.41504	-4.24793	-2.45943	-1.926	-3.80735	-1.14887	-1.13245	-1.26303	-1	-0.85415	-1	-0.11248	0.11321	0.16273	-0.51937
1.03609	0.0139115	ENST00000684913	-2.52356	-1.26303	-1.94754	-1	-3.32193	-2	-3.08746	-3.64386	-1.61298	-0.61667	-1.848	-1.35755	-1.96347	0	-1.2224	-1.05062	-1.53605	-1.53051
1.03609	0.0139115	ENST00000686025	-2.52356	-1.26303	-1.94754	-1	-3.32193	-2	-3.08746	-3.64386	-1.61298	-0.61667	-1.848	-1.35755	-1.96347	0	-1.2224	-1.05062	-1.53605	-1.53051
1.03609	0.0139115	ENST00000686235	-2.52356	-1.26303	-1.94754	-1	-3.32193	-2	-3.08746	-3.64386	-1.61298	-0.61667	-1.848	-1.35755	-1.96347	0	-1.2224	-1.05062	-1.53605	-1.53051
1.03609	0.0139115	ENST00000686781	-2.52356	-1.26303	-1.94754	-1	-3.32193	-2	-3.08746	-3.64386	-1.61298	-0.61667	-1.848	-1.35755	-1.96347	0	-1.2224	-1.05062	-1.53605	-1.53051
1.03609	0.0139115	ENST00000687759	-2.52356	-1.26303	-1.94754	-1	-3.32193	-2	-3.08746	-3.64386	-1.61298	-0.61667	-1.848	-1.35755	-1.96347	0	-1.2224	-1.05062	-1.53605	-1.53051
1.03609	0.0139115	ENST00000689732	-2.52356	-1.26303	-1.94754	-1	-3.32193	-2	-3.08746	-3.64386	-1.61298	-0.61667	-1.848	-1.35755	-1.96347	0	-1.2224	-1.05062	-1.53605	-1.53051
1.03609	0.0139115	ENST00000693467	-2.52356	-1.26303	-1.94754	-1	-3.32193	-2	-3.08746	-3.64386	-1.61298	-0.61667	-1.848	-1.35755	-1.96347	0	-1.2224	-1.05062	-1.53605	-1.53051
0.976399	0.0142767	ENST00000339438	-2.90689	-1.48542	-2.36258	-1.04439	-3.45943	-2.32193	-3.16993	-3.9542	-1.77052	-1.26304	-2.07039	-1.45943	-2.45943	-0.41504	-1.58497	-1.22239	-1.62803	-1.79646
1.42547	0.0147005	ENST00000438607	0.80735	2.80735	1.41504	0.73697	1	-1	0.58496	-1	1	2.58496	2.32193	1.58496	3	0	2.45943	2.0589	2.41504	2.58497
-0.47829	0.0147625	ENST00000312108	0	-0.80735	0	0	0	0	0	0	0	-1.58496	-0.41504	-0.73697	-0.67807	0	-0.41504	-0.65208	-0.32193	-0.15201
-0.47829	0.0147625	ENST00000405237	0	-0.80735	0	0	0	0	0	0	0	-1.58496	-0.41504	-0.73697	-0.67807	0	-0.41504	-0.65208	-0.32193	-0.15201
0.3715	0.0148201	ENST00000549164	0.26303	0.26303	0.16992	0.48542	0	0	0	0	0.26303	0.67807	1	0.28951	0.58496	0	0.41504	0.33703	0.54057	0.87447
1.11911	0.0149152	ENST00000649578	0	0.58496	-0.41504	0	0	0	0.41504	0.58496	1.22239	-0.58496	1.58496	1.41504	2.1375	0	3.16992	1.77761	1.1375	1
-1.02708	0.015109	ENST00000498502	-1	-0.19265	-1.32193	1	1	0	0	0.41504	0	-0.41504	-2.32193	-1.32193	-0.65208	-1	-0.73697	-1.15201	-1.80735	-0.73697
1.06832	0.0152459	ENST00000678794	-0.58496	0.32193	-1	0.73697	-1.58496	0.41504	0.41504	1	1.22239	-0.58496	1.58496	1.16992	1.80736	0.58496	2.16992	1.58497	1	0.22239
-0.918581	0.0153292	ENST00000393155	-1.41504	-0.89309	0	-0.84799	0	0	-1.58496	0.73697	-1.19265	-2.32193	-1	-2.70044	-0.90689	-1	-1.58496	-1.36258	-1	-0.91754
0.629783	0.0154087	ENST00000649842	0.15201	0.36257	0.44746	-0.32193	-1	0	-0.22239	1	0.20645	1	0.73697	0.62149	0.89309	1	0	0.68353	0.76867	0.48543
-1.06006	0.0155358	ENST00000642404	0	-0.58496	0	0	2.58496	1	1	-0.58496	0	0	-1.58496	-1	0.26303	-1	-0.73697	-0.58496	-0.58496	-0.58496
-1.06006	0.0155358	ENST00000646299	0	-0.58496	0	0	2.58496	1	1	-0.58496	0	0	-1.58496	-1	0.26303	-1	-0.73697	-0.58496	-0.58496	-0.58496
0.856156	0.0156922	ENST00000514063	0	0	1	0	0	-0.58496	0	-1	2	0.32193	1	0.41504	1.22239	0.58496	-0.41504	0.48542	1.41504	1.58496
0.856156	0.0156922	ENST00000616975	0	0	1	0	0	-0.58496	0	-1	2	0.32193	1	0.41504	1.22239	0.58496	-0.41504	0.48542	1.41504	1.58496
0.856156	0.0156922	ENST00000619101	0	0	1	0	0	-0.58496	0	-1	2	0.32193	1	0.41504	1.22239	0.58496	-0.41504	0.48542	1.41504	1.58496
0.980277	0.0158202	ENST00000358528	-2.85798	-1.48542	-2.32193	-1.04439	-3.45943	-2.32193	-3.08746	-3.9542	-1.77052	-1.22239	-2.07039	-1.45943	-2.45943	-0.22239	-1.53052	-1.22239	-1.58496	-1.83007
0.980277	0.0158202	ENST00000438362	-2.85798	-1.48542	-2.32193	-1.04439	-3.45943	-2.32193	-3.08746	-3.9542	-1.77052	-1.22239	-2.07039	-1.45943	-2.45943	-0.22239	-1.53052	-1.22239	-1.58496	-1.83007
0.980277	0.0158202	ENST00000610726	-2.85798	-1.48542	-2.32193	-1.04439	-3.45943	-2.32193	-3.08746	-3.9542	-1.77052	-1.22239	-2.07039	-1.45943	-2.45943	-0.22239	-1.53052	-1.22239	-1.58496	-1.83007
0.980277	0.0158202	ENST00000688211	-2.85798	-1.48542	-2.32193	-1.04439	-3.45943	-2.32193	-3.08746	-3.9542	-1.77052	-1.22239	-2.07039	-1.45943	-2.45943	-0.22239	-1.53052	-1.22239	-1.58496	-1.83007
0.980277	0.0158202	ENST00000689217	-2.85798	-1.48542	-2.32193	-1.04439	-3.45943	-2.32193	-3.08746	-3.9542	-1.77052	-1.22239	-2.07039	-1.45943	-2.45943	-0.22239	-1.53052	-1.22239	-1.58496	-1.83007
0.980277	0.0158202	ENST00000689989	-2.85798	-1.48542	-2.32193	-1.04439	-3.45943	-2.32193	-3.08746	-3.9542	-1.77052	-1.22239	-2.07039	-1.45943	-2.45943	-0.22239	-1.53052	-1.22239	-1.58496	-1.83007
0.980277	0.0158202	ENST00000692719	-2.85798	-1.48542	-2.32193	-1.04439	-3.45943	-2.32193	-3.08746	-3.9542	-1.77052	-1.22239	-2.07039	-1.45943	-2.45943	-0.22239	-1.53052	-1.22239	-1.58496	-1.83007
0.54717	0.0158313	ENST00000331523	-0.32193	-0.39593	-0.5025	-0.36258	-1	-1.58496	-0.80735	-1.32193	-0.47644	-0.53052	0	-0.60768	-0.51457	0.32193	0	-0.32193	0	-0.26303
0.54717	0.0158313	ENST00000356303	-0.32193	-0.39593	-0.5025	-0.36258	-1	-1.58496	-0.80735	-1.32193	-0.47644	-0.53052	0	-0.60768	-0.51457	0.32193	0	-0.32193	0	-0.26303
0.54717	0.0158313	ENST00000676710	-0.32193	-0.39593	-0.5025	-0.36258	-1	-1.58496	-0.80735	-1.32193	-0.47644	-0.53052	0	-0.60768	-0.51457	0.32193	0	-0.32193	0	-0.26303
0.54717	0.0158313	ENST00000678508	-0.32193	-0.39593	-0.5025	-0.36258	-1	-1.58496	-0.80735	-1.32193	-0.47644	-0.53052	0	-0.60768	-0.51457	0.32193	0	-0.32193	0	-0.26303
1.00512	0.0159692	ENST00000690207	-2.52356	-1.26303	-1.71621	-0.95109	-3.32193	-2	-3.08746	-3.52356	-1.5564	-0.61667	-1.848	-1.32193	-1.96347	0	-1.15201	-1.03394	-1.48542	-1.5025
0.809257	0.0159875	ENST00000381557	0	-0.58496	0.1203	-1	-0.73697	-0.58496	0.19265	-0.73697	0	-0.16992	-0.48542	0.77761	0.37197	1.73697	-0.41504	0.81943	1.10691	1
-1.10717	0.0161882	ENST00000394801	-0.58496	0	-1	0	0	0	1	-1	-1.22239	-1	-0.41504	-1.22239	-1.32193	0	-3.16992	-2.41504	-0.41504	-1.58496
-1.10717	0.0161882	ENST00000394803	-0.58496	0	-1	0	0	0	1	-1	-1.22239	-1	-0.41504	-1.22239	-1.32193	0	-3.16992	-2.41504	-0.41504	-1.58496
-0.500054	0.016307	ENST00000437136	-0.80735	0	0	-0.48542	-0.41504	-1	0	-0.41504	-1	-1.16992	-1.58496	-0.32193	-0.73697	-0.41504	-0.41504	-1.22239	-0.32193	-1
1.00045	0.0165296	ENST00000529046	-2.52356	-1.26303	-1.71621	-0.95109	-3.32193	-2	-3.08746	-3.52356	-1.58497	-0.61667	-1.848	-1.32193	-1.96347	0	-1.15201	-1.03394	-1.48542	-1.53051
1.00045	0.0165296	ENST00000686667	-2.52356	-1.26303	-1.71621	-0.95109	-3.32193	-2	-3.08746	-3.52356	-1.58497	-0.61667	-1.848	-1.32193	-1.96347	0	-1.15201	-1.03394	-1.48542	-1.53051
1.00045	0.0165296	ENST00000689885	-2.52356	-1.26303	-1.71621	-0.95109	-3.32193	-2	-3.08746	-3.52356	-1.58497	-0.61667	-1.848	-1.32193	-1.96347	0	-1.15201	-1.03394	-1.48542	-1.53051
1.00045	0.0165296	ENST00000691032	-2.52356	-1.26303	-1.71621	-0.95109	-3.32193	-2	-3.08746	-3.52356	-1.58497	-0.61667	-1.848	-1.32193	-1.96347	0	-1.15201	-1.03394	-1.48542	-1.53051
1.00045	0.0165296	ENST00000692044	-2.52356	-1.26303	-1.71621	-0.95109	-3.32193	-2	-3.08746	-3.52356	-1.58497	-0.61667	-1.848	-1.32193	-1.96347	0	-1.15201	-1.03394	-1.48542	-1.53051
1.00045	0.0165296	ENST00000692672	-2.52356	-1.26303	-1.71621	-0.95109	-3.32193	-2	-3.08746	-3.52356	-1.58497	-0.61667	-1.848	-1.32193	-1.96347	0	-1.15201	-1.03394	-1.48542	-1.53051
-1.15384	0.0167595	ENST00000395734	-1	-1.87447	-2.45943	-2	-1.32193	1	-0.41504	-2.58496	-3.32193	-2.11548	-2.80735	-2.32193	-2.80735	-2.32193	-2	-2.14685	-1.5025	-2.80735
-1.43489	0.0174714	ENST00000256689	-1	-0.41504	-2	0	1.58496	1	1	-1.32193	-1.32193	-1.58496	0.41504	-1.80735	-2	-1.58496	-0.80735	-2.80736	-1.80735	-2.58496
0.981591	0.0178991	ENST00000663220	-1	-0.59665	-0.58496	-0.64452	-2.848	-3.70044	-0.38941	-1.64386	-0.61973	-0.64245	-0.61471	-0.36587	-0.45943	-0.26652	-0.85361	-0.17998	-0.14639	-0.32698
0.838936	0.0186706	ENST00000357525	1	1.48542	0.41504	0.58496	-0.58496	-1	1	0.73697	0.84799	2.32193	1	1.12553	0.91754	2	1.32193	1.44058	0.65208	0.10691
0.277724	0.018701	ENST00000567815	0.15201	0.41504	0.71621	0.66297	0.32193	0	0.34792	0.32193	0.30486	0.73697	1	0.76553	0.41504	0.48542	0.62149	0.68805	0.62149	0.58497
-1.54873	0.0187342	ENST00000587089	-0.22239	-0.24101	-0.32193	-0.32193	4.20945	2.70044	0.26303	1.90689	0.85561	-0.80735	-1.58496	-0.49032	-0.06054	-1.24793	-0.14439	-0.6909	-0.55849	-0.58497
-0.757424	0.0194588	ENST00000238738	0.58496	-1.41504	1	1	0	1.32193	0	0	0.58496	-1.32193	-1.58496	0.34792	0.73697	-0.41504	0.58496	-0.28011	-0.45943	-0.26303
-0.52673	0.0197871	ENST00000311601	0	0	1	1	-0.58496	0.58496	0	-1.32193	0	-0.58496	-1	-0.58496	0	0	0.41504	-0.73697	0	0
0.952864	0.0198177	ENST00000645482	-1.05658	-0.66296	-0.59724	-1.09953	-3.45943	-3.32193	-1.08746	-1.76554	-1.1592	-1.05184	-0.96829	-0.42939	-0.45638	-0.32192	-1.03747	-0.11641	-0.42833	-0.79468
0.65502	0.0201822	ENST00000358901	0.58496	0.58496	1	0.51458	0	-0.58496	1.32193	1	2.16992	1.58496	0.73697	1	0.58496	1	0.80735	1.91754	0.84799	0.87447
0.65502	0.0201822	ENST00000448530	0.58496	0.58496	1	0.51458	0	-0.58496	1.32193	1	2.16992	1.58496	0.73697	1	0.58496	1	0.80735	1.91754	0.84799	0.87447
0.65502	0.0201822	ENST00000681537	0.58496	0.58496	1	0.51458	0	-0.58496	1.32193	1	2.16992	1.58496	0.73697	1	0.58496	1	0.80735	1.91754	0.84799	0.87447
-1.10393	0.0203095	ENST00000286548	0	0	-0.58496	1.58496	0	0.41504	0	0	-1	-0.32193	-2.32193	-1.58496	-1.58496	1	-2	0.19265	-1	-0.58496
0.261117	0.0203664	ENST00000372557	0.04509	-0.33257	0.01707	0	-0.33257	-0.44057	-0.08247	-0.1452	0.074	-0.19555	-0.10433	0.32193	0.19264	0.40053	0	0.18602	0.29956	0.13751
0.260891	0.0204272	ENST00000372555	0.04509	-0.33257	0.01707	0	-0.33257	-0.44057	-0.08247	-0.1452	0.074	-0.19555	-0.10433	0.32193	0.19264	0.40053	0	0.18442	0.29956	0.13751
0.328884	0.0205971	ENST00000338662	0.26303	0	0.16992	0.22239	0	0	0	0	0	0.41504	1	0.19265	0.58496	0	0.22239	0.37197	0.41504	0.65208
1.02617	0.0209918	ENST00000413693	-1.03562	-1.32193	-0.80069	-1.32193	-2.32193	-3.45943	-1.24793	-3.80735	-1.42626	-0.66743	-0.55254	-0.75002	-0.97575	-1.39232	-1.36258	-0.61508	-0.23769	-1.07039
-1.14283	0.0213938	ENST00000581693	-2	0	0	0	1	2.32193	1	-1	-1	-0.58496	-1.58496	-1.32193	0.73697	-1	-0.32193	-1.80735	-1	0.41504
1.02954	0.0214534	ENST00000429713	2.58496	2.32193	2.90689	3.16993	-0.41504	1.58496	3.90689	2	2.848	3.73697	2.41504	3.62449	3.80736	3	3	3.72792	3.80736	4.04439
1.02954	0.0214534	ENST00000627783	2.58496	2.32193	2.90689	3.16993	-0.41504	1.58496	3.90689	2	2.848	3.73697	2.41504	3.62449	3.80736	3	3	3.72792	3.80736	4.04439
-0.961528	0.0225894	ENST00000676516	-3.16992	-2.70044	0	-1	-1	0	-1	-2.32193	-2.16992	-2.32193	-3	-1.848	-2.11548	-1.58496	-3	-1.58497	-1.22239	-3
-0.961528	0.0225894	ENST00000677264	-3.16992	-2.70044	0	-1	-1	0	-1	-2.32193	-2.16992	-2.32193	-3	-1.848	-2.11548	-1.58496	-3	-1.58497	-1.22239	-3
-0.961528	0.0225894	ENST00000677391	-3.16992	-2.70044	0	-1	-1	0	-1	-2.32193	-2.16992	-2.32193	-3	-1.848	-2.11548	-1.58496	-3	-1.58497	-1.22239	-3
-1.29311	0.0234125	ENST00000419482	-1.58496	0.73697	0	-1.22239	1.58496	0	-2	0	-1	-1.80735	-1	-0.84799	0	-2.32193	-2	-2.63227	-2.16992	-2.90689
0.982998	0.0238962	ENST00000677527	-0.58496	0.32193	-1	0.73697	-1.58496	0.41504	0.41504	1	1.22239	-0.58496	1.58496	1.16992	1.73697	0.58496	2	1.28951	1.1375	-0.22239
0.982998	0.0238962	ENST00000677553	-0.58496	0.32193	-1	0.73697	-1.58496	0.41504	0.41504	1	1.22239	-0.58496	1.58496	1.16992	1.73697	0.58496	2	1.28951	1.1375	-0.22239
-0.736631	0.0238997	ENST00000307584	-0.41504	-0.41504	0	1	-0.58496	-0.73697	-1	1	-0.58496	-0.41504	0	-1.1375	-1	-1.58496	-1.32193	-1.0589	-1.58496	-1
0.396875	0.0244547	ENST00000530797	0	0	0.41504	0	0	0	0.26303	0	0.19265	0.41504	1.32193	0	0.36257	0	0.48542	0.51458	0.73697	0.51458
1.00695	0.0251514	ENST00000460088	0.58496	0.28951	0.48542	-0.58496	-1	-1.58496	1	0	0.41504	0.73697	0.41504	1.26303	0.84799	0	0.73697	0.90689	2.90689	0.91754
1.00695	0.0251514	ENST00000482954	0.58496	0.28951	0.48542	-0.58496	-1	-1.58496	1	0	0.41504	0.73697	0.41504	1.26303	0.84799	0	0.73697	0.90689	2.90689	0.91754
-0.819839	0.025749	ENST00000590943	-2.32193	-1.09954	-1.45943	-1.80735	-0.58496	-1	-0.73697	-1	-2.22239	-3.16993	-2	-1.73697	-1.45943	-1	-0.91754	-2.47805	-1.87447	-3.0589
0.992599	0.026444	ENST00000427231	-1.03562	-1.32193	-0.80069	-1.32193	-2.32193	-3.45943	-1.07801	-3.80735	-1.49185	-0.66743	-0.55254	-0.73039	-1.02385	-1.39232	-1.4021	-0.62696	-0.21931	-1.04731
-1.65694	0.0265359	ENST00000590156	-1.32193	-2.41504	-2.32193	-0.58496	-0.58496	1	0	2	-1	-1.32193	-1.58496	-2.58496	-0.54057	-2.58496	-1.58497	-2.926	-3.75489	-4.24793
-0.987228	0.0265689	ENST00000366815	-1	-0.80735	0	-0.67807	0.58496	1	-2.32193	0	-1.80735	-2.32193	-1.58496	-0.41504	-1	-2	-1.16992	-0.87447	-0.89309	-1.58496
0.991093	0.0266951	ENST00000397337	-1.03562	-1.32193	-0.80069	-1.32193	-2.32193	-3.45943	-1.07801	-3.80735	-1.49185	-0.66743	-0.55254	-0.75002	-1	-1.39232	-1.4021	-0.63873	-0.21931	-1.04731
0.991093	0.0266951	ENST00000397345	-1.03562	-1.32193	-0.80069	-1.32193	-2.32193	-3.45943	-1.07801	-3.80735	-1.49185	-0.66743	-0.55254	-0.75002	-1	-1.39232	-1.4021	-0.63873	-0.21931	-1.04731
0.887886	0.0269062	ENST00000689510	-2.52356	-1.89309	-2.20163	-1.05063	-3.32193	-1.41504	-4.08746	-2.9386	-2.0589	-0.75489	-1.926	-1.8413	-1.70044	-1.22239	-1.39232	-1.32192	-1.53605	-1.45251
0.624651	0.0270085	ENST00000366684	-0.64121	-0.46145	-0.36488	-0.78932	-2.50779	-2.078	-0.76231	-1.28331	-0.76957	-0.49656	-0.65951	-0.39822	-0.5093	-0.42475	-0.59337	-0.29716	-0.22479	-0.38333
-0.884835	0.0270663	ENST00000402157	-0.58496	1	1.32193	0.58496	1	0.73697	0.58496	1.58496	-0.73697	0	-0.58496	-1	0	-0.58496	1.58496	-0.26303	0	1
0.993596	0.0272321	ENST00000409198	-1.07039	-1.32193	-0.71823	-1.32193	-2.32193	-3.45943	-1.07801	-3.80735	-1.49185	-0.66743	-0.55254	-0.69797	-1	-1.39232	-1.4021	-0.60311	-0.18184	-1.07039
-1.11546	0.0273751	ENST00000274031	-0.58496	0	-2.90689	0.58496	0	-0.80735	1	0.41504	-1.73697	-1	-2.32193	-1.16992	-1.90689	-1	-0.58496	-2.11548	-1.58496	-0.58496
0.315547	0.02751	ENST00000245503	0.03103	0	0.2115	-0.0589	-0.15754	-0.9386	0.074	0.04891	0.08017	0.08062	0.21573	0.26024	0.23349	0.31316	0.02509	0.27392	0.36976	0.11664
-1.01152	0.027613	ENST00000395422	-1.70044	-0.87447	-1.87447	-2.16993	0	1	-0.87447	-1	-2.16993	-1.83651	-3.32193	-1.5025	-1.70044	-2	-1.66297	-0.90046	-2.24793	-2.0589
0.719129	0.0277038	ENST00000530398	0	0	1	0	0	0	1	0	0.41504	0.73697	2	0	1.58496	0	1	1.32193	1.22239	1.32193
0.313912	0.0280364	ENST00000532183	0.03103	0	0.2115	-0.0589	-0.15754	-0.9386	0.074	0	0.08017	0.08062	0.16993	0.26024	0.23349	0.31316	0.02509	0.27392	0.36613	0.11664
-0.748665	0.0281536	ENST00000441222	0	0	-0.58496	1	0	1.32193	0.58496	0.58496	0.58496	0.58496	-1	0	-1	-1	-1	-0.41504	-0.41504	0
0.942423	0.0292966	ENST00000532405	-1.58496	0.58496	-1	-0.58496	1	1.58496	-1	0	1.32193	0.58496	0.58496	1	1	0	1	1	1	0.58496
0.643659	0.0298361	ENST00000309889	-3.05063	-2.17688	-2.38143	-3.30378	-2.77259	-3.85798	-2.09311	-3.14296	-2.74147	-2.65711	-3.03953	-2.10536	-1.6763	-2.11547	-2.21412	-1.51362	-1.6477	-2.24793
0.199503	0.0300096	ENST00000587465	0	0.19931	0.12553	0.213	0	-0.22239	0.2115	0.19265	0.07215	0.28951	0.15201	0.24998	0.47534	0.2895	0.14202	0.55102	0.29373	0.22239
-1.61725	0.0305629	ENST00000586592	-1.32193	-2.41504	-2.32193	-0.58496	-0.58496	1	0	2	-1	-1.32193	-1.58496	-2.26303	-0.41504	-2.58496	-1.58497	-2.926	-3.75489	-4.24793
0.707843	0.0311664	ENST00000320672	-1	-1	1	0	-0.58496	-1	0	-0.58496	0.41504	1	0.58496	1	0.58496	1	0.58496	-1	0	0
-1.00306	0.0317321	ENST00000291572	2	0	-0.58496	0	-0.58496	1.58496	1.58496	2	0	0	0.58496	0	-0.19265	0	-0.80735	-0.73697	-1.32193	-0.58496
-0.889557	0.0318294	ENST00000372856	-1.22239	0	-0.22239	-1.80735	-2	-1	-1	0	-2.32193	-3.16992	-1.58496	-0.51458	-2.32193	-1	-1.58496	-2.22239	-1.32193	-1.32193
-0.889557	0.0318294	ENST00000372857	-1.22239	0	-0.22239	-1.80735	-2	-1	-1	0	-2.32193	-3.16992	-1.58496	-0.51458	-2.32193	-1	-1.58496	-2.22239	-1.32193	-1.32193
-0.889557	0.0318294	ENST00000372858	-1.22239	0	-0.22239	-1.80735	-2	-1	-1	0	-2.32193	-3.16992	-1.58496	-0.51458	-2.32193	-1	-1.58496	-2.22239	-1.32193	-1.32193
-0.889557	0.0318294	ENST00000372862	-1.22239	0	-0.22239	-1.80735	-2	-1	-1	0	-2.32193	-3.16992	-1.58496	-0.51458	-2.32193	-1	-1.58496	-2.22239	-1.32193	-1.32193
0.905315	0.0329074	ENST00000651137	1	0.58496	0.67807	-0.84799	-1.58496	0.58496	1.32193	0.41504	0.41504	1.80735	1.58496	1.45943	1	1	1.58496	1.52356	1	-0.19265
0.903906	0.0333987	ENST00000677988	-0.58496	0.32193	-1	0.73697	-1.58496	0.41504	0.41504	1	1.22239	-0.58496	1.58496	0.67807	1.73697	0.58496	1.58496	1.28951	1.1375	-0.22239
-0.74769	0.033405	ENST00000625674	-0.32193	-0.32193	-0.32193	-0.73697	1	1.22239	0	-0.41504	-0.87447	0.67807	-1	-1.32193	-0.70044	-1.58496	-1.41504	-0.28011	-1.15201	-0.41504
-0.796618	0.0335771	ENST00000324210	-2	0.19265	-1.58496	0.26303	-1	-1	-0.41504	0.41504	-1	-1.58496	-2.32193	-1.70044	-0.89309	-1	-0.80735	-1.53052	-2.16992	-1
-0.796618	0.0335771	ENST00000355460	-2	0.19265	-1.58496	0.26303	-1	-1	-0.41504	0.41504	-1	-1.58496	-2.32193	-1.70044	-0.89309	-1	-0.80735	-1.53052	-2.16992	-1
-0.796618	0.0335771	ENST00000463374	-2	0.19265	-1.58496	0.26303	-1	-1	-0.41504	0.41504	-1	-1.58496	-2.32193	-1.70044	-0.89309	-1	-0.80735	-1.53052	-2.16992	-1
-0.915538	0.0339504	ENST00000366813	-1	-0.80735	0	-0.67807	0.58496	1	-2.32193	0	-1.80735	-2.32193	-1.58496	-0.41504	-1	-1	-1.32193	-0.87447	-0.89309	-1.58496
-0.786056	0.0341705	ENST00000282486	-2	0.19265	-1.58496	0.26303	-1	-1	-0.41504	0.41504	-1	-1.58496	-2.32193	-1.58496	-0.89309	-1	-0.80735	-1.53052	-2.16992	-1
-0.786056	0.0341705	ENST00000282488	-2	0.19265	-1.58496	0.26303	-1	-1	-0.41504	0.41504	-1	-1.58496	-2.32193	-1.58496	-0.89309	-1	-0.80735	-1.53052	-2.16992	-1
-0.786056	0.0341705	ENST00000545754	-2	0.19265	-1.58496	0.26303	-1	-1	-0.41504	0.41504	-1	-1.58496	-2.32193	-1.58496	-0.89309	-1	-0.80735	-1.53052	-2.16992	-1
-1.04894	0.0342575	ENST00000343813	1.32193	1	1.58496	0.58496	-0.58496	0.58496	0	0.58496	0.32193	0	0	0.58496	-0.73697	-1.58496	-0.32193	0.80735	-1.41504	-3.16992
-1.13143	0.0343001	ENST00000517956	0.62803	1.28951	0.41504	1.02466	2.32193	0.58496	3.32193	3.90689	0.8625	-0.44746	1.41504	-0.36258	1.20163	1	0	0.63743	0	0.32193
0.553458	0.0346233	ENST00000562233	-0.41504	-0.1375	-0.26303	-0.22239	-2	-2	-0.58496	-0.67807	-0.39593	-0.24101	-0.32193	0	-0.34104	-0.32193	-0.41504	-0.14439	0	-0.30486
-0.442204	0.0346388	ENST00000514455	0.32193	0.41504	1.58496	1.22239	0.58496	0	0.32193	0	0.15201	0.32193	0	0.15201	0	0	0.26303	0.09954	0.45943	0.10691
0.951953	0.0348771	ENST00000228841	-0.46949	-0.52268	-0.59611	-0.50357	-2.32193	-3.90689	-0.26679	-2.08746	-0.62041	-0.54315	-0.55254	-0.32863	-0.46949	-0.24286	-0.7824	-0.13026	-0.01543	-0.32484
0.829672	0.035726	ENST00000261443	-1.58496	-1.71621	-1.848	-0.58497	-2.58496	-1.80735	-3.70044	-2.90689	-1.8625	-0.34104	-1.76553	-1.32193	-1.78428	-1.22239	-0.90689	-0.95269	-1.39232	-1.23447
0.428385	0.0357933	ENST00000361427	0	0	0.15201	-0.19265	-1	-1	-0.58496	0	0	-0.11548	0	0.51458	0	0.26303	0	-0.15201	0.58496	0
-0.437251	0.0360273	ENST00000502905	0	0.41504	1.58496	1.22239	0.58496	0	0.32193	0	0.16992	0	0	0.15201	0	0	0.26303	0.10691	0.58496	0.10691
-1.11404	0.0361169	ENST00000540698	-2	0	0	0	1	2.32193	1	-1	-1	0	-1.58496	-1.32193	0.73697	-1	-0.32193	-1.80735	-1.58496	0.41504
-1.06502	0.0363593	ENST00000691158	0.58496	1.58496	-0.26303	-0.67807	0	2.80735	0	1.58496	0.32193	0	-1.58496	-1	0.73697	1	0	-0.8625	-1	-0.67807
0.505623	0.0363646	ENST00000585321	0	0.36257	0	1.45943	0	0	1.22239	0	0.58496	1.58496	0.41504	1	1.58497	0.48542	0.67807	1.05445	0.80735	0.89309
-0.555333	0.0364515	ENST00000532567	-0.84799	-0.7105	-1.24793	-0.54057	0	0	-1.32193	-1.58496	-1.11548	-2	-1	-1.90689	-1.08746	-0.84799	-1.37851	-1.08747	-1.14685	-1.64386
0.82598	0.0365979	ENST00000303577	-2.58496	-1.1375	-1.45943	-2.32193	-1.58496	-2.32193	-1	-2	-0.51458	-1.1375	-1.32193	-1.24793	-1.80735	1	-2	-1	-0.41504	-1.08746
1.45651	0.0370671	ENST00000157600	0.58496	1.22239	3.58496	0.32193	0.73697	-0.58496	1.58496	0	3.24793	2.58496	1	2.58496	1.32193	0.41504	1.80735	4.08747	2.45943	4.58496
0.645269	0.0374547	ENST00000368078	-2.53605	-2.90689	-2.48542	-3.32193	-3.32193	-3.16992	-1.45943	-2.58496	-2	-2.67243	-2.16993	-1.78428	-2.29546	-2.64386	-2.26303	-1.71882	-0.66051	-2.26849
0.530658	0.0379607	ENST00000366683	-0.79468	-0.65093	-0.66364	-0.90349	-2.6009	-2.078	-0.7993	-1.36737	-0.83996	-0.72643	-0.77909	-0.65934	-0.68847	-0.64931	-0.7824	-0.61335	-0.55302	-0.5747
-0.285464	0.0382427	ENST00000513398	0	0.41504	0.38702	1	0	0	0	0.08746	0	0	0	0	0	0	0	0	-0.41504	0
0.83145	0.0384797	ENST00000530886	-1.58496	-1.44058	-1.67807	-0.28011	-2.32193	-1.58496	-3.45943	-2.80735	-1.75002	-0.26304	-1.58496	-1.0589	-1.68806	-0.73697	-0.80735	-0.68966	-1.08746	-1.04182
0.368826	0.0385329	ENST00000530245	-1.22948	-1.09192	-1.15432	-1.19555	-2.41504	-1.58497	-1	-1.32193	-1.29546	-1.19264	-1	-0.91754	-0.84328	-0.55254	-1.25633	-0.87447	-0.90484	-0.97199
-1.02026	0.0388113	ENST00000643963	0	1	-0.58496	0	0	1	1.58496	0	-1	0	-0.73697	-2.58496	-0.58496	0	0.26303	-0.16992	0.32193	-2.32193
0.86389	0.0389958	ENST00000266544	0	0.58496	1.32193	0	0	1	0.58496	1	3	1.41504	0	2.32193	2	0	2	0.73697	1.58496	2.90689
0.644558	0.0391966	ENST00000600428	-0.58496	-0.58496	-1.22239	-1.32193	-1	-2.32193	-1	-1	-1	-0.58496	-1.58496	-0.22239	-0.58496	0	-0.32193	-0.67807	0.58496	-0.41504
-0.900844	0.0400431	ENST00000528619	2.87447	2.89812	3.04439	4.5025	3.08746	1.87447	5.39232	3.9542	3.03562	3.20163	3.2854	2.16992	2.24793	2.39232	3.01792	1.58496	1.88042	2.80736
-0.769974	0.0403352	ENST00000265563	-0.22239	-1.32193	0	-1.32193	-1	-1	-0.41504	0.58496	-0.58496	-1.87447	-1	-3	-1	-0.58496	-1.80735	-1.32193	-1.73697	-0.58496
0.763269	0.0405524	ENST00000553630	3.16992	0.80735	0.67807	1.70044	1	1.58496	2.16992	1.22239	2.70044	1.87447	2.80735	1.90689	2.32193	2.58496	2.45943	2.27302	3	1.1375
-0.981375	0.0405676	ENST00000651786	-0.73697	-1.41504	-1.66297	-3.58496	-1.22239	-0.26303	-1.87447	-1.08746	-0.34792	-2.41504	-2.32193	-3.80735	-1.23447	-2.32193	-2.66297	-2.80735	-3.62449	-3.39232
0.189507	0.0407026	ENST00000321153	0	0	0.18057	0	0	0	0.19265	0	0.16992	0.22239	0.51458	0	0.24101	0	0.28951	0.24793	0.36258	0.26304
0.852669	0.040931	ENST00000689727	-2.16993	-1.64386	-2.07039	-0.65208	-2.80735	-1.22239	-3.90689	-2.5025	-1.87447	-0.24793	-1.76553	-1.23704	-1.63227	-0.80735	-1	-1.10236	-1.70044	-1.37197
0.726189	0.0420068	ENST00000341685	-0.56635	-0.62619	-0.44058	-0.91754	-2.22239	-3.16993	-0.82312	-1.29956	-0.87869	-0.65401	-0.59665	-0.44361	-0.72437	-1	-0.84799	-0.35429	0.13191	-0.29739
0.726189	0.0420068	ENST00000352451	-0.56635	-0.62619	-0.44058	-0.91754	-2.22239	-3.16993	-0.82312	-1.29956	-0.87869	-0.65401	-0.59665	-0.44361	-0.72437	-1	-0.84799	-0.35429	0.13191	-0.29739
0.815087	0.0422885	ENST00000369530	-1.58496	-1.44058	-1.67807	-0.28011	-2.32193	-1.58496	-3.45943	-2.80735	-1.75002	-0.26304	-1.58496	-1.0589	-1.68806	-0.73697	-0.80735	-0.68966	-1.28011	-1.04182
0.613822	0.0423545	ENST00000567270	-0.15201	0.09954	0	0	-2	-2	-0.41504	-0.67807	-0.28379	-0.18057	0	0.14439	-0.16993	0.1375	-0.37851	0.08746	0.24101	0
0.466579	0.0423607	ENST00000560441	0	-0.48542	-0.26303	-0.41504	-0.58496	-1	-0.58496	-1.58496	-0.26303	-0.26303	0	0.26303	-0.22239	0.58496	-0.32193	-0.16992	-0.58496	-0.41504
-0.817379	0.042475	ENST00000527718	-1.22239	0	-0.22239	-1.80735	-2	-1	-1	0	-2.32193	-3.16992	-1.58496	-0.51458	-1.32193	-1	-1.70044	-2.22239	-1.32193	-1.32193
-0.817379	0.042475	ENST00000676859	-1.22239	0	-0.22239	-1.80735	-2	-1	-1	0	-2.32193	-3.16992	-1.58496	-0.51458	-1.32193	-1	-1.70044	-2.22239	-1.32193	-1.32193
0.54718	0.0431643	ENST00000649235	-0.82312	-0.24101	0.09311	-0.80735	-1	0	-0.67807	-0.41504	-0.64386	0.22239	0.73697	-0.16349	-0.46949	1	-0.54749	0	0.39593	-0.0589
0.426456	0.0436109	ENST00000396861	1	0.53052	0.54749	1	1.58496	0	1.22239	0.80735	0.76553	1.12553	1.73697	1.36258	1.16993	0.77761	1.48542	1.30933	1.48543	0.79646
0.270067	0.0437448	ENST00000547509	-1.34395	-0.97575	-0.66743	-1.02857	-0.922	-1.58496	-0.76184	-0.69661	-0.72129	-0.93289	-0.8625	-0.69514	-0.69599	-0.79518	-0.97575	-0.47883	-0.44057	-0.75383
0.249023	0.0441725	ENST00000518175	0.41504	0.16992	0.33703	0.22239	0.26303	0	0	0.11548	0.51458	0.08746	0.32193	0.37851	0.45943	1	0.45943	0.58496	0.30812	0.37851
0.272052	0.0448018	ENST00000547405	-1.45943	-1	-0.7105	-1.08747	-0.922	-1.58496	-0.82597	-0.74724	-0.76081	-0.97728	-0.92961	-0.72991	-0.73697	-0.8625	-1.02466	-0.49426	-0.47534	-0.7824
-0.807073	0.0454136	ENST00000357472	-2	-0.19265	-2.16992	0.26303	0	-1	-0.41504	0.41504	-1	-1.58496	-2.32193	-1.58496	-0.89309	-1	-1.22239	-1.58497	-2.16992	-1
-0.811077	0.0461989	ENST00000528439	-1.80735	-0.58496	-1	-1.32193	-1	0	-1	-1.58496	-2.32193	-1.1375	-1.80735	-1.41504	-2	0	-2.32193	-1.80735	-3.16992	-2.58497
-0.887088	0.0462285	ENST00000677481	0.58496	0	0.32193	1	2	0	0	0	1	-0.73697	0.32193	0	0.48542	-1	0.41504	-2	-1.58496	-0.32193
0.840272	0.0464042	ENST00000369787	0	0	-1	-1	0.26303	-3.16992	0	-0.67807	0.58496	0.22239	0	-0.41504	0	0	0.58496	-0.41504	0.58496	-0.73697
0.508579	0.0466463	ENST00000599561	-1.11548	-1.65208	-1.18443	-1.926	-0.58496	0	-1.58496	-1.37851	-1.15201	-0.54057	-1.58496	-0.82312	-0.39232	0	-0.16993	-0.32193	-0.75489	-0.45943
0.935411	0.0467605	ENST00000304032	1.58496	1	0	-1.80735	-0.58496	0.41504	-0.58496	-0.73697	1.32193	0	1.58496	0.73697	0.48542	-1	0.58496	1.1375	1.80735	1
0.935411	0.0467605	ENST00000428334	1.58496	1	0	-1.80735	-0.58496	0.41504	-0.58496	-0.73697	1.32193	0	1.58496	0.73697	0.48542	-1	0.58496	1.1375	1.80735	1
0.935411	0.0467605	ENST00000614409	1.58496	1	0	-1.80735	-0.58496	0.41504	-0.58496	-0.73697	1.32193	0	1.58496	0.73697	0.48542	-1	0.58496	1.1375	1.80735	1
1.12222	0.046825	ENST00000227157	-1.37851	-2.45943	-0.77761	-2	-2.32193	-1.80735	0	-3.58496	-1.926	-1.39232	-0.80735	-0.77761	-1.66297	0	2	-0.52607	0.83008	-0.51458
-0.999882	0.0472493	ENST00000379380	-0.73697	-0.41504	-0.41504	0.58496	1	0	-0.58496	0	-3.16992	-2.16992	-1	-1.58496	0	1	-0.32193	-1.45943	-0.41504	-0.67807
0.33091	0.047785	ENST00000534699	0	0	-0.32193	-0.24101	0	0	0	0	0	0.16992	0.58496	-0.19265	0	0.58496	0	0.27563	1	-0.11548
-0.640507	0.0482233	ENST00000614328	-1.58496	-0.58496	-0.58496	-1	0	-1	0	-1	-1.32193	-1.32193	-1.58496	-0.58496	-1	0	-1	-2.52356	-2	-1.32193
-0.713279	0.0485772	ENST00000674114	0	1	-0.58496	1.32193	-0.58496	1	0	0.41504	-0.58496	-1	0	-0.58496	1	0	-0.73697	0	-1	-1
0.741219	0.0487854	ENST00000417652	-0.58496	0	0	-0.32193	0	-1	-2.32193	0.58496	-0.58496	1.32193	0	-0.19265	0	1	1	-0.26303	-0.41504	0
0.741219	0.0487854	ENST00000453992	-0.58496	0	0	-0.32193	0	-1	-2.32193	0.58496	-0.58496	1.32193	0	-0.19265	0	1	1	-0.26303	-0.41504	0
0.741219	0.0487854	ENST00000679348	-0.58496	0	0	-0.32193	0	-1	-2.32193	0.58496	-0.58496	1.32193	0	-0.19265	0	1	1	-0.26303	-0.41504	0
-0.913192	0.049051	ENST00000646223	0	1	-0.58496	0	-0.58496	0.26303	1.58496	-1	-0.58496	-1	-1	-2.80735	-0.58496	-0.58496	-0.22239	-0.1375	0.32193	-1.41504
0.713135	0.0495682	ENST00000681454	0	0	-1	-1	0.58496	1	-0.58496	-0.65208	0.84799	1	0.58496	-1	-0.48542	1	0.67807	1.48542	0	-0.22239
0.653668	0.0497848	ENST00000313244	-0.58496	-0.58496	-1.41504	-1.32193	-1	-2.32193	-1.58496	-0.41504	-1	-0.58496	-1.58496	-0.22239	-0.58496	0	-0.32193	-1	0.58496	-0.41504
0.653668	0.0497848	ENST00000313285	-0.58496	-0.58496	-1.41504	-1.32193	-1	-2.32193	-1.58496	-0.41504	-1	-0.58496	-1.58496	-0.22239	-0.58496	0	-0.32193	-1	0.58496	-0.41504
-0.596218	0.049804	ENST00000262033	-1.58496	-0.58496	-0.58496	-1	0	-1	0	-1	-1.32193	-1.32193	-1.58496	-0.58496	-1	0	-1	-2.45943	-1.58496	-1.32193
-0.416549	0.0499555	ENST00000356708	0	-0.41504	-0.32193	0	0	0	0	0	-1	0	-1	0	0	0	-0.32193	-1.58496	-0.41504	0
0.798741	0.0502308	ENST00000693311	-2.52356	-2.16993	-2.20163	-0.85798	-3.32193	-1	-4.08746	-2.9386	-2.0589	-1	-1.926	-1.72582	-1.58496	-1.22239	-1.45943	-1.39428	-1.49477	-1.45251
0.542546	0.0507008	ENST00000678364	0	1	-0.58496	-0.32193	0	0	-1	0.58496	0	1.32193	0	0	1	0	1	0	0	1
0.721698	0.0516912	ENST00000396222	0.24101	-0.1375	0	-0.67807	-0.73697	-0.48542	1	-1.58496	-0.28011	0.2115	0.19265	0.53052	0.09311	0	2	0.72437	1	0.41504
-0.855535	0.0522097	ENST00000676958	0.26303	0.41504	0.32193	0.58496	-1	1	0	0	-0.32193	-0.73697	-2	-0.87447	1.80735	-1.58496	-0.48542	-0.41504	0.41504	-1
-0.685184	0.0522902	ENST00000491335	-0.48542	-1	-0.22239	-1.11548	0	-2	-1.22239	1	-2.58496	-1.22239	-1.58496	-0.93289	-1.41504	-1	-1.87447	-1.18443	-1.36258	-1.12553
-0.262022	0.0523065	ENST00000527791	0	-0.32193	-0.80735	-0.16992	0	0	-0.80735	-0.58496	-0.67807	-0.58497	-0.73697	-0.67807	-0.41504	-0.26303	-0.41504	-0.86674	-0.58497	-0.66297
1.08969	0.0534244	ENST00000254799	1	1.41504	0	1.32193	2	1	0	2.32193	2.16992	2	2.32193	2.80735	2.11548	-1	3.45943	2.45943	3.32193	1.16992
0.551811	0.054013	ENST00000381905	-0.66743	-0.67807	-0.16175	-2.22239	-1.12553	-1.36258	-1.09954	-0.66297	-1.1375	-0.38904	-1.22239	-0.02975	0	-0.75899	-0.58496	-0.04065	-0.11548	-0.42742
0.551811	0.054013	ENST00000381906	-0.66743	-0.67807	-0.16175	-2.22239	-1.12553	-1.36258	-1.09954	-0.66297	-1.1375	-0.38904	-1.22239	-0.02975	0	-0.75899	-0.58496	-0.04065	-0.11548	-0.42742
0.551811	0.054013	ENST00000381911	-0.66743	-0.67807	-0.16175	-2.22239	-1.12553	-1.36258	-1.09954	-0.66297	-1.1375	-0.38904	-1.22239	-0.02975	0	-0.75899	-0.58496	-0.04065	-0.11548	-0.42742
1.27385	0.0540489	ENST00000672517	0.41504	1	0.58496	0	-1.58496	-3.16992	0.84799	-2	-0.30486	0.19265	2.80735	0.9386	0.16993	2.32193	0.15201	0.18057	0.54749	0.19265
-0.558222	0.0541054	ENST00000673217	-1.16992	-0.70044	-0.1375	-0.51458	-0.32193	-1.41504	-0.26303	-0.80735	-0.80735	-0.46949	-2.58496	-1.09954	-0.82312	-1.32193	-0.86674	-1.30933	-1.70044	-0.69188
0.397544	0.0542571	ENST00000578611	0	0.27563	0	-0.15201	-1	0	0.19265	0	-0.10691	0.32193	0	0.6477	0	0.28951	0	0.58496	1.22948	0.26304
1.01963	0.0543308	ENST00000233336	1	1.58496	-1	0	-0.58496	0.58496	-2	0.41504	0.41504	0.58496	0	-0.32193	2.58496	0	2	1.848	0.41504	2
-1.34381	0.0549795	ENST00000342232	-1	-0.73697	0.73697	-2.32193	-1	2.32193	1	0.32193	-0.58496	-2.80735	-0.58496	-1	0.32193	-2	1	-1.848	-1.73697	-3.16992
0.569646	0.0552101	ENST00000233627	0	0	-0.32193	0.41504	-1.22239	-0.73697	-1	0	-1	0	1	-0.58496	0	0	0	1.41504	0	0
0.290249	0.0552967	ENST00000373335	-0.36257	0.26303	0.1375	0.26303	0	-0.58496	0	-0.58496	0.09954	0	0.58496	0.20645	0.12553	0.16992	0.20645	0.05063	0	0.39593
0.27228	0.0554608	ENST00000245458	0.36258	0.47393	0.56559	0.37197	0	0	0.18057	0.24101	0.17688	0.39855	0.80735	0.48542	0.19265	0.9386	0.37851	0.54749	0.88135	0.57116
0.27228	0.0554608	ENST00000556230	0.36258	0.47393	0.56559	0.37197	0	0	0.18057	0.24101	0.17688	0.39855	0.80735	0.48542	0.19265	0.9386	0.37851	0.54749	0.88135	0.57116
0.548556	0.0554771	ENST00000252898	-0.63742	-0.67807	-0.16175	-2.22239	-1.12553	-1.36258	-1.09954	-0.66297	-1.1375	-0.38904	-1.22239	-0.02975	0	-0.75899	-0.58496	-0.04065	-0.11548	-0.42742
0.31631	0.0563775	ENST00000620041	-0.5025	-0.51457	-0.18057	-0.24101	-1.58496	-1	-0.73697	-0.84799	-0.55254	-0.41504	-0.51458	-0.29956	-0.29546	-0.35363	-0.36257	-0.2783	-0.28011	-0.16047
-0.852065	0.0564235	ENST00000649141	-0.41504	-2.58496	-1.73697	-3	-0.58496	-0.58496	-1	-1	-1	-2.41504	-2	-1.58496	-1.32193	-2.32193	-1	-4.45943	-1.80735	-3
1.25496	0.0565536	ENST00000341223	0.26303	1	0.58496	0	-1.58496	-3.16992	0.84799	-2	-0.30486	0.19265	2.80735	0.9386	0.08247	2.32193	0	0.13326	0.44058	0.19265
-1.48889	0.056716	ENST00000238994	-3.58496	-0.58496	-1.37851	-1	-1	2.58496	-1.32193	0	-0.926	-2.08746	-2.58496	-4.16993	0.16992	-1.22239	-3.32193	-2.25634	-3.45943	-1.48542
-0.490094	0.0567592	ENST00000614350	1	0.58496	0	-0.32193	0	0.58496	0	0.58496	0	0	1	-0.58496	-1	-1	0	-0.41504	0	-1
-0.490094	0.0567592	ENST00000621127	1	0.58496	0	-0.32193	0	0.58496	0	0.58496	0	0	1	-0.58496	-1	-1	0	-0.41504	0	-1
0.639778	0.0573527	ENST00000286614	0	1	0	-2	0.58496	0	-1.58496	0	-0.32193	0	1	-0.26303	0	0	-0.58496	1.16992	1	0
0.621262	0.0577342	ENST00000221476	-0.66985	-0.53222	-0.52084	-0.64284	-2.27302	-2.87447	-0.61143	-1.35614	-0.98139	-1.01283	-0.75207	-0.56294	-0.55873	-0.44931	-0.6644	-0.14887	0.01355	-0.54908
0.408325	0.0586856	ENST00000396856	1	0.65208	0.80735	1	1.58496	0	1.58496	1.32193	0.90689	1.39232	1.73697	1.5025	1.41504	0.87447	1.48542	1.47999	1.73697	0.81943
0.408325	0.0586856	ENST00000396859	1	0.65208	0.80735	1	1.58496	0	1.58496	1.32193	0.90689	1.39232	1.73697	1.5025	1.41504	0.87447	1.48542	1.47999	1.73697	0.81943
1.05286	0.0589494	ENST00000301149	-0.67807	-0.41504	0.77761	-1	-1	-1	0	-2.16992	-0.32193	0	-1.80735	0.77761	-0.58496	2	0.41504	1.926	2.16992	0.36257
0.942921	0.0589798	ENST00000374541	0	-0.58496	0	0	-1	-1	0	-1.58496	1.80735	-1	1	1.58496	-2	1	0	0.41504	1	1.32193
1.02522	0.0590394	ENST00000359203	0	-0.26303	-1	1	1	-2	-0.58496	1	2.16992	0.22239	-0.58496	0.48542	-0.32193	2	1.73697	1.44058	1	0.67807
0.321185	0.059821	ENST00000394349	-0.26303	-0.19265	-0.41503	0.15201	-1	0	-0.67807	-1	-0.1375	-0.29956	-0.19265	0.10691	-0.19265	0.26303	0.15201	-0.03747	0.2115	-0.39593
0.370231	0.0602183	ENST00000359322	-0.87447	-1.27563	-0.6612	-0.69661	-0.926	-1.73697	-1.08746	-1.32192	-1.16993	-1.05246	-1.03952	-0.53842	-0.6612	-0.33442	-0.70782	-0.53605	0.04654	-0.70044
-0.747766	0.0602963	ENST00000680162	-1	-1	1	1.58496	0	0	1	0	-1.32193	-1	-1.58496	-1	1	0	-0.58496	0	1	0
-0.747766	0.0602963	ENST00000682238	-1	-1	1	1.58496	0	0	1	0	-1.32193	-1	-1.58496	-1	1	0	-0.58496	0	1	0
-1.31809	0.0606638	ENST00000546260	-0.41504	0	-1	-2.67807	0.58496	2.32193	0	0.73697	-0.48542	0	-1	-1	0.32193	-2.58496	-2.58496	-1.41504	-2.90689	-3.58496
-0.285206	0.0613737	ENST00000504726	0	0.58496	1	0.73697	0	0	0	0	0	0	0	0	0	0	0	0	0.32193	0
-1.17549	0.0619357	ENST00000651089	-0.80735	-1.20163	-1.44058	-1.41504	1.58496	1.58496	-0.73697	2.58496	-0.28011	-1	-2.16993	-1.97863	0.18641	-2	0.1375	-1.33015	-1.66743	-1.67807
-0.793145	0.0620454	ENST00000696809	-1	-1.58496	1	0	0	-0.73697	0	-1	1	-2	-2	-0.73697	-1	0	1	-2.73697	-1	-1.58496
1.00636	0.0620535	ENST00000369415	0	-0.26303	-1	1	1	-2	-0.58496	1	2.16992	0.22239	-0.58496	0.22239	0	2	1.73697	1.44058	1	0.41504
-0.3254	0.0623507	ENST00000502692	0	0.58496	1	1	0	0	0	0.22239	0	0	0	0	0	0	0	0	0	0.58496
0.893238	0.0623873	ENST00000412145	0	-0.58496	0	0	-1	-1	0	-1.58496	1.22239	-1	1	1.58496	-2	1	0	0.41504	1	1.32193
0.893238	0.0623873	ENST00000446349	0	-0.58496	0	0	-1	-1	0	-1.58496	1.22239	-1	1	1.58496	-2	1	0	0.41504	1	1.32193
-0.684688	0.0625532	ENST00000295890	0	0	0	-0.58496	-1	1	1.58496	0	-1	-0.58496	0	0.58496	-0.58496	-1.58496	-0.41504	-0.58496	-1	0
-0.684688	0.0625532	ENST00000507544	0	0	0	-0.58496	-1	1	1.58496	0	-1	-0.58496	0	0.58496	-0.58496	-1.58496	-0.41504	-0.58496	-1	0
-0.81695	0.0637022	ENST00000680662	-1.58496	0.73697	0.26303	1	0	1.32193	2	1.58496	-0.32193	-0.84799	0	-0.58496	0.36257	-1.58496	0.58496	0.54749	0.73697	0.28951
0.623895	0.0639568	ENST00000265085	-1	-1	0	1	-0.58496	0	-1	0	0.67807	1.32193	0	-0.41504	0.41504	0	1	0.26303	-0.32193	0.41504
-1.01585	0.0640712	ENST00000307145	1.58496	0	-1	0.58496	0.41504	2	0.58496	-0.58496	-0.41504	-1	1.58496	-0.73697	-1	-0.73697	-2.80735	0.32193	-1.22239	-1
0.590513	0.0646248	ENST00000674172	-0.58496	0	0	0	-1	-0.41504	0.58496	-0.58496	1	-1	0	0.58496	0	0	0.58496	0.26303	1.58496	2
0.590513	0.0646248	ENST00000674187	-0.58496	0	0	0	-1	-0.41504	0.58496	-0.58496	1	-1	0	0.58496	0	0	0.58496	0.26303	1.58496	2
-1.25477	0.0657957	ENST00000652457	-1.22239	-1.2224	-1.36258	-1.67807	1.58496	1.58496	-0.73697	2.80735	-0.38702	-1.20645	-2.58497	-2.07039	0.14685	-1.926	0.2115	-1.47206	-1.84022	-1.71621
-0.725416	0.0661939	ENST00000576008	-1	-0.48542	-0.36257	-0.73697	0	1.58496	-0.32193	0	-2.58496	-0.58496	0	-1.32193	-0.58496	-0.73697	-1.41504	-0.58496	-0.73697	-0.67807
-0.877163	0.0665608	ENST00000679641	-1	-1	1	2.32193	1	0.58496	1	0	-0.73697	-1	-1.58496	-1	1.58496	0	-0.58496	0.32193	1.32193	0
0.479757	0.0667987	ENST00000401406	-1.58496	-0.80735	-1	-2	-1.80735	-2	-0.41504	-1	-1.32193	-0.32193	-1.32193	-0.32193	-0.84799	-1	-1.26303	-0.8625	-0.15201	-1.32193
0.936927	0.0668574	ENST00000355749	1.73697	2.22239	1.58496	3.16992	0	1	1.58496	1.32193	2.32193	3.45943	2.16992	3.45943	2.90689	0.58496	2	2.85798	1.16992	4
0.936927	0.0668574	ENST00000471770	1.73697	2.22239	1.58496	3.16992	0	1	1.58496	1.32193	2.32193	3.45943	2.16992	3.45943	2.90689	0.58496	2	2.85798	1.16992	4
-0.752399	0.067139	ENST00000652096	-2	-4.08747	-3	-4.24793	-2.80736	-2.37851	-3.80735	-1.90689	-2.75002	-3.80735	-3.24793	-4.96963	-3.28204	-3.39232	-5.64386	-3.93546	-3.36924	-4.02975
0.411169	0.0678752	ENST00000521216	0	0.19265	0	0.41504	0	-1	0.58496	0	0	0.67807	0	0.48542	0	1	1	0.34792	0.26303	0.58496
-0.836438	0.0683308	ENST00000679709	-1.58496	0.36257	0.26303	1	0	1.58496	2	1.58496	-0.15201	-0.84799	0	-0.77761	0.36257	-1.58496	0.80735	0.41504	0.73697	0.1375
-0.65234	0.0697146	ENST00000601048	-2	-1.32193	-1	-1.80735	-1	0	0	0	-2	-1.58496	-2.80735	-1.1375	-1	-1.58496	-1	-1	-0.84799	-1.67807
0.641234	0.0702268	ENST00000629039	0.58496	0.41504	0	0	0	1	0	0.58496	0.41504	0.19265	0	2	0.16992	2.32193	0.848	1.11548	1.48542	1.87447
0.516018	0.0718826	ENST00000237500	1	0.32193	0.58496	0	0	0	1	1	1.41504	1	0.58496	1.80735	1.32193	0	0.22239	1.15201	1.58496	0.80735
0.795093	0.0721977	ENST00000234875	1.80735	2.32193	2.73697	0.32193	1	1.32193	0.41504	0.73697	1.22239	0.77761	3.58496	2.22239	3.24793	2.32193	2.41504	1.54057	2.07039	2.07039
-0.837803	0.0722464	ENST00000614640	-0.58496	-1	0	-0.41504	2.58496	1	1	-0.58496	0	0	-1.58496	-1	0.26303	-1	-0.73697	-0.26303	-0.58496	-0.41504
0.588888	0.0722918	ENST00000578049	0.58496	-0.58496	-1	-0.58496	1	0	0	0	-0.32193	1.58496	0.41504	0.41504	1	-1	-0.41504	1.58496	0	0
0.730767	0.0723281	ENST00000635855	0	-0.58496	-1	-1.58496	-0.58496	0.41504	-1	1	0.41504	-0.58496	1	1	1	-0.41504	-1	0	0.32193	1
0.312177	0.0724486	ENST00000339471	-0.48542	-0.28951	0.16993	0	-0.58496	0	0	-0.32193	-0.37851	-0.41504	0.32193	0.26303	-0.11548	1	0.32193	0.28379	0.28951	0.22239
-0.812589	0.0725525	ENST00000680743	-1.58496	0.67807	-0.32193	0	0	0	1.58496	1.58496	-1.58496	-1.58496	0	-0.77761	-0.48542	-1.58496	0	-0.24101	0.67807	-0.16992
0.896664	0.0726096	ENST00000676614	1.73697	2.22239	1.58496	3.16992	0	1	1.58496	1.32193	2.32193	3.45943	2	3.45943	2.90689	0.58496	2	2.48542	1.58496	4
0.896664	0.0726096	ENST00000676730	1.73697	2.22239	1.58496	3.16992	0	1	1.58496	1.32193	2.32193	3.45943	2	3.45943	2.90689	0.58496	2	2.48542	1.58496	4
0.896664	0.0726096	ENST00000677251	1.73697	2.22239	1.58496	3.16992	0	1	1.58496	1.32193	2.32193	3.45943	2	3.45943	2.90689	0.58496	2	2.48542	1.58496	4
0.896664	0.0726096	ENST00000678090	1.73697	2.22239	1.58496	3.16992	0	1	1.58496	1.32193	2.32193	3.45943	2	3.45943	2.90689	0.58496	2	2.48542	1.58496	4
0.896664	0.0726096	ENST00000679163	1.73697	2.22239	1.58496	3.16992	0	1	1.58496	1.32193	2.32193	3.45943	2	3.45943	2.90689	0.58496	2	2.48542	1.58496	4
0.409887	0.0735787	ENST00000506397	0	0.65208	0.22239	0.32193	0	0	0	0	0.41504	0.58496	0	1.41504	0.58496	0	1.58496	0.32193	0.32193	0.73697
-0.424084	0.0745653	ENST00000221418	0	-0.77761	-0.28951	-0.58497	0	0	0	-0.41504	-1.58496	-0.24101	-1.32193	-0.84799	-0.89309	-0.84799	0	-0.078	-0.41504	-0.67807
0.823715	0.0747565	ENST00000339865	1	-0.32193	-0.58496	0.41504	0	1	1.58496	0	1.22239	-0.32193	1.58496	2.80735	0.41504	1	1	2	2.80735	0
0.823715	0.0747565	ENST00000399455	1	-0.32193	-0.58496	0.41504	0	1	1.58496	0	1.22239	-0.32193	1.58496	2.80735	0.41504	1	1	2	2.80735	0
0.569074	0.0749794	ENST00000305991	-1.58496	-2.15201	-1.20163	-1.67807	-3.70044	-1.58496	-1.48542	-2.80735	-1.80735	-1.4436	-1.34792	-1.31259	-1.2854	-1.58496	-2.24286	-0.97252	-0.65208	-1.1375
0.569074	0.0749794	ENST00000531293	-1.58496	-2.15201	-1.20163	-1.67807	-3.70044	-1.58496	-1.48542	-2.80735	-1.80735	-1.4436	-1.34792	-1.31259	-1.2854	-1.58496	-2.24286	-0.97252	-0.65208	-1.1375
0.94114	0.0750529	ENST00000416801	-0.58496	0	-2	-0.58496	0	0	0	-1.58496	2.32193	1	1	-0.41504	0	1.58496	-0.58496	-0.26303	-0.41504	-1.32193
-0.649877	0.0758604	ENST00000557176	-1.70044	-0.41504	-1.66297	-2.70044	-2	-0.58496	-1.41504	-0.89309	-1.87447	-3.16992	-2.58496	-2.16992	-1.45943	-2	-1.90689	-1.58496	-1.09954	-2.58496
-0.78339	0.0760181	ENST00000257868	0	1	0	0	1	1	0	-1	-1	-0.58496	-1	-2	1	-1	-0.58496	0	1	-1
0.554444	0.0764834	ENST00000273347	-1.58496	-0.67807	0	-0.26303	-0.58496	0	-1	0	-0.67807	-0.58496	0.41504	-0.26303	0.32193	1	-0.32193	1	0	-0.58496
0.174979	0.076686	ENST00000600794	0.26304	0.19931	0.25376	0	-0.15201	-0.32193	0.078	-0.06711	0	0.18641	0.34792	0.14439	0.19264	0.22239	0.1481	0.2303	0.25276	0.18058
0.346398	0.0775607	ENST00000366647	0	0	0.58496	0	0	0	0	0	-0.32193	0	1	1	0	0	0.22239	1	0.58496	0.32193
0.19286	0.0775837	ENST00000429938	0	-0.11548	0	-0.16993	-0.26303	-0.58496	0.16992	-0.45943	0	0	0.15201	0	0.10691	-0.12553	0	0	0	0
0.4176	0.0778049	ENST00000675226	-1	-0.58496	-0.77761	-1	-2	-1.32193	-0.32193	-1.16992	-0.19265	-1.87447	-0.41504	-0.22239	-0.17688	-0.77761	-0.41504	-0.26304	-0.46949	-0.58496
0.4176	0.0778049	ENST00000675538	-1	-0.58496	-0.77761	-1	-2	-1.32193	-0.32193	-1.16992	-0.19265	-1.87447	-0.41504	-0.22239	-0.17688	-0.77761	-0.41504	-0.26304	-0.46949	-0.58496
-0.924503	0.0778813	ENST00000643057	-0.41504	0	0	-2.45943	0.58496	1.58496	1.58496	0.58496	0.32193	-1	-1.32193	0.26303	-0.48542	-1.58496	-0.26303	-0.65208	-1.45943	-0.73697
-0.983355	0.0782279	ENST00000317775	-0.41504	0	0	-0.58496	-1	-0.58496	0	-3	-1.58496	-2.16992	-1.32193	-1.58496	-1.32193	0.58496	0.26303	-2.58497	-3.45943	-2
-0.983355	0.0782279	ENST00000618760	-0.41504	0	0	-0.58496	-1	-0.58496	0	-3	-1.58496	-2.16992	-1.32193	-1.58496	-1.32193	0.58496	0.26303	-2.58497	-3.45943	-2
-0.723001	0.0782802	ENST00000674895	-0.58496	-1	1.58496	1	-1	-0.32193	2	0.41504	0.73697	0	-1.32193	0	-0.58496	1.58496	-0.41504	-1.73697	0.32193	-0.58496
-0.793085	0.0787533	ENST00000370645	0	-1	0.58496	0	0	1	0	0	-2	-1.32193	-1.58496	1.58496	0	0	-1.32193	0.28951	-1	-1
0.174268	0.0795639	ENST00000645440	0	-0.08746	-0.04891	-0.07039	-0.41504	-0.58496	0.09311	0	0	0.05246	0	0.03037	0	-0.1375	0	0.12775	0.14585	0
0.331292	0.0804694	ENST00000424576	0	0.32193	0.58496	0	0	0	0	0	0	1	0	1	0.58496	0	0	0.48542	0.58496	0.73697
0.290468	0.0808584	ENST00000548563	0.58496	0	0	0.22239	0	0	-0.58496	0	0.58496	0	0	0.26303	0	0	0.58496	0.65208	0.48542	0.58496
0.888287	0.0808602	ENST00000327040	0	0	0	-2	-0.58496	0.80735	-1.58496	-2	1.58496	-0.58496	0.58496	-1.58496	0	-1	2	0	1.58496	0.41504
0.888287	0.0808602	ENST00000440756	0	0	0	-2	-0.58496	0.80735	-1.58496	-2	1.58496	-0.58496	0.58496	-1.58496	0	-1	2	0	1.58496	0.41504
0.416633	0.0809027	ENST00000563060	-0.86674	-0.54315	-0.61775	-1	-1.32193	-2.58496	-0.7105	-0.87447	-1.16992	-0.77323	-0.77761	-0.47644	-0.45404	-0.66297	-0.67423	-0.59036	-0.45721	-0.8365
0.416633	0.0809027	ENST00000642816	-0.86674	-0.54315	-0.61775	-1	-1.32193	-2.58496	-0.7105	-0.87447	-1.16992	-0.77323	-0.77761	-0.47644	-0.45404	-0.66297	-0.67423	-0.59036	-0.45721	-0.8365
0.416633	0.0809027	ENST00000643777	-0.86674	-0.54315	-0.61775	-1	-1.32193	-2.58496	-0.7105	-0.87447	-1.16992	-0.77323	-0.77761	-0.47644	-0.45404	-0.66297	-0.67423	-0.59036	-0.45721	-0.8365
-0.285396	0.0811305	ENST00000518406	0.32193	0	0	0	1	1	0	0	-0.19265	0	0	0	0	0.41504	-0.15201	-0.08247	0.15201	0
-0.679415	0.0813517	ENST00000324196	-2	0	-2.16992	0.26303	-1	-1	-0.41504	0.41504	-1	-1.58496	-2.32193	-1.58496	-0.89309	-1	-0.80735	-1.53052	-2.16992	-1
0.29354	0.0813987	ENST00000673498	-0.11548	-0.09311	-0.34792	0.28951	-1	0	-0.41504	-1	-0.1375	-0.08247	0	0.10691	0	0.26303	-0.1375	0	0.20163	-0.22239
0.787089	0.0814043	ENST00000644773	0	1	0	-1.58496	0	-0.58496	-1	-0.41504	0	-1	1.58496	1.58496	0.32193	-0.58496	0	1.32193	-1	1
0.24218	0.0816465	ENST00000355349	-0.16349	0.24101	0.14887	-0.02975	-0.16993	-0.926	0.13326	0	0.19704	-0.17403	0.14202	0.241	0.14734	0.17897	-0.0163	0.21324	0.25986	0.16256
-0.417522	0.0819555	ENST00000343262	0	0.58496	1.1375	0	1.32193	0.58496	1.32193	1.58496	0.58496	0.24101	0.73697	0.34792	0	0.22239	0.73697	0.48543	0.20645	0.08746
-0.382517	0.0825991	ENST00000370676	0	-0.41504	0	0	0.58496	-0.58496	0.58496	-0.58496	-0.41504	0	-1	-0.41504	0	0	-0.26303	-0.53052	-0.80735	-0.65208
-0.65146	0.0840333	ENST00000375835	-1	0	-0.58496	0	1	0.67807	2	0.32193	-0.58496	0	-0.41504	0	-1	-1	0	-0.67807	0	0.58496
1.20347	0.0844174	ENST00000651545	1.90689	2.80736	4.52356	3.85798	1	-1.58496	3.70044	0.73697	2.58497	3.08746	4	3.08746	2	2.80735	3.70044	4.08747	3.45943	4.35755
1.14261	0.0851028	ENST00000453744	1.58496	0.58496	2.58496	0	-1	-1.58496	-0.41504	-0.58496	2.32193	-0.41504	1.80735	2.16992	2.22239	0	3.32193	0.93289	1	0.48542
-0.760947	0.0861311	ENST00000563961	0.73697	0	1	0.73697	1	2	0.58496	-0.41504	-1	0.32193	0	-0.32193	1.16992	1	1.32193	-0.1375	-2	0
0.791032	0.0861403	ENST00000302850	1	-1	2.32193	0	1	0	-1	1	0.73697	0.41504	1	1	0.80735	1.32193	1.58496	2.58496	0.58496	1.80735
-0.22519	0.086626	ENST00000313468	0	0.58496	0	0	0	0.58496	0	0	0	-0.58496	0	0	0	0	0	0	0	0
0.439199	0.0870843	ENST00000435983	0	0	0.58496	0	0	0	0	0	0.58496	0	1	2	0	0	0	0.28951	1	0.41504
0.561607	0.0872352	ENST00000599672	0	0	0	-1	0	1	-1	0.58496	0.58496	1.58496	0	0	0	0	0.58496	1.58496	0	-0.58496
0.301381	0.0874878	ENST00000552242	-0.1375	-0.20645	-0.41503	0.15201	-1	0	-0.67807	-1	-0.1375	-0.32193	-0.19265	0.10691	-0.19265	0.26303	0.15201	-0.03747	0.2115	-0.45251
0.736484	0.0875198	ENST00000402918	1	-1	-0.58496	0	-1	-1.32193	-1.58496	-1	0	-1.58496	0.58496	1	-1	0	0	0.80735	0.41504	0
0.758317	0.0875653	ENST00000377126	0	0.73697	-1	1.09954	0.58496	-1	-0.41504	-0.58496	1	0.58496	1	0.58496	1.80735	0	0.58496	0.45943	-1.32193	1.58496
-0.389319	0.0876061	ENST00000696000	-0.58496	0	0.41504	-1	0	0	-0.32193	0	-1.22239	0	-1	-0.32193	-0.26303	-1	-0.58496	-0.28011	-0.44058	-1
0.557089	0.0878364	ENST00000361758	0.58496	0	0.80735	-0.58496	0.58496	-1	0.58496	0	-0.41504	1.16992	1	1.41504	0.41504	0	1.32193	0.41504	0.73697	0
0.682803	0.0880094	ENST00000380620	-1	-1.58496	-1.58496	0	0	-0.73697	-2.58496	-1.58496	-1.22239	0	-0.73697	0.41504	0	0	-0.58496	-0.22239	-1.58496	-1
0.682803	0.0880094	ENST00000684187	-1	-1.58496	-1.58496	0	0	-0.73697	-2.58496	-1.58496	-1.22239	0	-0.73697	0.41504	0	0	-0.58496	-0.22239	-1.58496	-1
-0.874058	0.0881245	ENST00000244769	-1.58496	-0.58496	0	0.41504	-0.58496	1.58496	2	0.48542	0	-1	-0.41504	-1.58496	-0.58496	1.58496	0.22239	-0.7105	-2	-0.32193
-0.874058	0.0881245	ENST00000436367	-1.58496	-0.58496	0	0.41504	-0.58496	1.58496	2	0.48542	0	-1	-0.41504	-1.58496	-0.58496	1.58496	0.22239	-0.7105	-2	-0.32193
0.355118	0.0881815	ENST00000420712	-0.1375	-0.5025	-0.25376	-0.51458	-1	-1.80735	-0.08746	-0.84799	-0.37851	-0.32193	-0.11548	-0.30812	-0.41504	-0.22239	-0.53605	-0.30486	-0.34104	-0.14086
0.193175	0.088223	ENST00000356769	0.26303	0	0	0	0	-0.58496	-0.32193	0	0.16992	0	0	0.20645	-0.1375	0	0	0.24101	0.22239	0.1375
0.47869	0.0883211	ENST00000648719	-0.24101	0.70044	0.91754	-0.26303	0.41504	0	0.58496	0	-0.41504	1	1.58496	0.78427	0.24793	1.22239	0.24793	0.50901	1.28379	0.48542
0.566181	0.0884556	ENST00000630084	0.58496	0.41504	0	0	0	1	0	0.58496	0.41504	0.19265	0	1.58496	0.16992	2.32193	0.76553	1.0589	1.22239	1.87447
1.01047	0.088743	ENST00000610020	0	-0.58496	0.73697	0.73697	-1	1	0	-1	0	0.73697	0.41504	1.32193	3.32193	2	-1.32193	2.80735	0.41504	1
0.394906	0.0888504	ENST00000674638	-1	-0.58496	-0.77761	-1	-2	-1.32193	-0.32193	-1.16992	-0.19265	-1.87447	-0.41504	-0.22239	-0.28379	-0.77761	-0.58496	-0.26304	-0.46949	-0.58496
0.995791	0.0888915	ENST00000540430	-0.77761	-1.87447	-0.28951	-1.41504	-2.32193	-1.80735	1	-3.58496	-1.66297	-0.66297	-0.80735	-0.16992	-1.28011	0	2	-0.19265	1	-0.16992
-0.361597	0.0892342	ENST00000533186	0	0.41504	0.87447	0	1.32193	0.58496	1.32193	0.58496	0.45943	0.11548	0.41504	0.22239	0	0.26303	0.84799	0.32193	0.11548	0.09954
1.13241	0.0898882	ENST00000394804	1.58496	0.58496	2.58496	0	0	-1.58496	0	-0.58496	3.32193	-0.41504	1.80735	2.16992	2.22239	0	3.32193	1.07039	1.58496	0.48542
0.594588	0.090067	ENST00000586534	-1.58496	-0.87447	-0.51458	-2	-0.58496	-1.58496	0.67807	-0.36257	-0.41504	0.36257	-0.41504	0.32193	0.11548	0	-0.45943	-0.34104	-1.26303	-0.89309
-0.918468	0.0904832	ENST00000361786	0	-3	0	-0.58496	0	1	0	0	-0.73697	-2	0	-2	-1.32193	-1.58496	0.58496	-1	-2.90689	-0.58496
0.176201	0.0912434	ENST00000651669	0.15201	0.19265	0.08247	0.12553	0	0	0.26303	0	0.09954	0	0.73697	0.41504	0.09954	0.22239	0.09311	0.32193	0.44746	0.19265
0.456403	0.0913093	ENST00000647835	0	0.12553	0.48542	0	0	-2	-0.32193	-0.58496	0.09954	0.1375	0.32193	0.25376	0	0.16992	-0.22239	0.09954	0	0.33703
-0.700902	0.0914363	ENST00000417379	0.58496	1	0	0.58496	1.32193	0	0.58496	0.48542	0	-1	0	0	-2	-1.58496	0.80735	1	1	-0.58496
0.848966	0.0914848	ENST00000330914	1.80735	0	0.48542	-0.58496	-1	0	1	1.58496	2	1.58496	1	1	-0.41504	0	1	1.80735	2.80735	1
0.848966	0.0914848	ENST00000396384	1.80735	0	0.48542	-0.58496	-1	0	1	1.58496	2	1.58496	1	1	-0.41504	0	1	1.80735	2.80735	1
0.848966	0.0914848	ENST00000396389	1.80735	0	0.48542	-0.58496	-1	0	1	1.58496	2	1.58496	1	1	-0.41504	0	1	1.80735	2.80735	1
-0.786954	0.0915543	ENST00000642793	0	1	-0.58496	0	0	0	1.58496	0	-1	0	-0.32193	-2.58496	-0.58496	0	0.26303	0	0.32193	-2.32193
-0.533684	0.0919343	ENST00000550654	-1	-1.32193	-0.32193	-1	0	0	-0.58496	-1	-1.58496	-1.32193	-2	-1.41504	0	0	-1.80735	-1	-0.32193	-1.45943
-0.408426	0.092001	ENST00000289104	1	0.58496	0	-0.32193	0	0.58496	0	0.58496	0	0	1	-0.58496	0	-1	0	-0.41504	0	-1
-0.408426	0.092001	ENST00000423968	1	0.58496	0	-0.32193	0	0.58496	0	0.58496	0	0	1	-0.58496	0	-1	0	-0.41504	0	-1
0.861256	0.0922659	ENST00000329524	0	0	1.32193	0.41504	1	1	-1	0	0	1.32193	-0.58496	2	1	0	2.80735	2	2.16992	2.16992
0.861256	0.0922659	ENST00000349223	0	0	1.32193	0.41504	1	1	-1	0	0	1.32193	-0.58496	2	1	0	2.80735	2	2.16992	2.16992
-0.557625	0.0923685	ENST00000480283	0.41504	2.22239	1	2.90689	2.32193	2.32193	1.32193	1	0.34792	0.84799	1	2	1.39232	1.32193	1.58496	0.94342	1.07039	1.45943
-0.607299	0.092629	ENST00000511828	-0.58496	-1	-1	-0.58496	1	1.58496	-0.58496	-1	-1	-1.32193	-1	-0.73697	0.41504	0	-1.32193	-1.51458	-1	0
1.06371	0.0931352	ENST00000287022	3.64386	4.39232	4.20945	3.32193	2	1.58496	3.08746	1.58496	3.45943	4.04439	2.32193	4	5.39232	1.87447	4.20945	5.42626	4.49185	5.49185
0.673676	0.0931385	ENST00000317697	-0.41504	-0.73697	-1	1	0	0.58496	0.58496	0	2.58496	0	0	1.22239	0.80735	2	-0.32193	0.34792	1.58496	0
0.673676	0.0931385	ENST00000536549	-0.41504	-0.73697	-1	1	0	0.58496	0.58496	0	2.58496	0	0	1.22239	0.80735	2	-0.32193	0.34792	1.58496	0
-0.695266	0.0933711	ENST00000674964	0	-1	-0.58496	-0.58496	0	0.58496	0.58496	0	-0.58496	-0.41504	-2.80735	0.32193	-0.26303	-1.58496	0.58496	-0.58496	-1.32193	-0.41504
-1.07619	0.09382	ENST00000338110	-4.54432	-4.85798	-6.6865	-5.49185	-2.08746	-2.54432	-2.58497	-4.1964	-3.58496	-5.59991	-5.61471	-5.20945	-4.32193	-5.45943	-4.37504	-5.75489	-5.20946	-6.37504
-0.810278	0.0940079	ENST00000187830	-1.58496	-1.58496	-0.58496	1	1	1	1.58496	0	-1.58496	-1	0	0	-0.58496	1	0	-1.41504	-1	-1
-1.1299	0.0945315	ENST00000431051	1.58496	-1.32193	-1	-1.22239	-0.41504	0.58496	0	-0.73697	0	-1.41504	1.58496	-2	-3.45943	-2.32193	-1.22239	-2.41504	-1	-3.45943
-1.07129	0.0945676	ENST00000566897	-4.54432	-4.85798	-6.6865	-5.49185	-2.08746	-2.54432	-2.58497	-4.14296	-3.58496	-5.58496	-5.58496	-5.20945	-4.32193	-5.42626	-4.37504	-5.75489	-5.20946	-6.35755
0.270833	0.0952623	ENST00000565355	-0.57032	-0.67807	-0.41504	-0.63743	-1.37851	-1.53605	-0.53052	-0.80736	-0.76184	-0.39593	-0.58496	-0.63387	-0.44746	-0.70044	-0.29218	-0.58496	-0.53842	-0.54934
-0.683037	0.0958435	ENST00000345617	1	-1	0	0	0	-1	1.58496	0.32193	-1.32193	0	-1.32193	-1.58496	0	0	0	0	-0.58496	-1
-0.683037	0.0958435	ENST00000543185	1	-1	0	0	0	-1	1.58496	0.32193	-1.32193	0	-1.32193	-1.58496	0	0	0	0	-0.58496	-1
0.22146	0.0960514	ENST00000456575	0.41504	0	0	-1	0	0	-1	-0.41504	0	0	0	0	-0.19265	0	0	-0.32193	0	0
-0.511038	0.0960805	ENST00000331334	-1	-0.58496	-1	0.41504	0	-1.58496	0	0	-2	-0.58496	-1.32193	-1	-1	-1	0	-1.00001	-0.67807	-1.58496
0.633516	0.0961008	ENST00000481848	0	-1	0	1.58496	1	-0.41504	0	0	0.41504	2	0.73697	0	1.58496	0.41504	0	0.73697	1	0.58496
-0.57949	0.0967334	ENST00000643029	0	-0.41504	-1.32193	-0.32193	0	1	0.58496	-1	-0.58496	-0.58496	-0.58496	0	-1.80735	-1	0	-0.67807	-1.32193	-1
-0.55842	0.0975135	ENST00000623646	0.58496	-0.41504	0	1	2	0.51458	0	1	0.32193	-0.48542	0.73697	-0.58496	1	0	-0.58496	0	0	-0.58496
-0.689758	0.0977215	ENST00000395468	0	-0.32193	1.58496	1	1	0.32193	0	1	0	-2.32193	0.58496	0.58496	1.58496	0	0	-0.84799	0.41504	0.58496
-0.954644	0.0979592	ENST00000535737	-0.80735	-1.39232	-1.44058	-1.41504	1	1.32193	-1.09954	2.32193	-0.28011	-1.05063	-1.848	-1.97863	0.09622	-2	0.07039	-1.31366	-1.51657	-1.88452
0.75992	0.0979866	ENST00000677693	0	0.32193	-1	0.32193	-1.58496	0.41504	0	1	1.41504	-0.58496	1.58496	0.26303	1.41504	0.58496	1.22239	1.07801	1	-1.22239
0.340571	0.0988187	ENST00000164139	-0.92961	-0.75002	-0.44252	-0.90689	-1.19265	-1.87447	-1	-1.32193	-1.11547	-0.96963	-1.37851	-0.53434	-0.61973	-0.4361	-0.65711	-0.22677	-0.34289	-0.67137
-0.591347	0.0989243	ENST00000691855	0	1	-1	0.73697	-0.58496	1	0	0.41504	-0.58496	-1	0	-0.58496	1	0	-0.73697	-0.16992	-1	-1
0.242334	0.0994415	ENST00000393891	0.58496	0	0	0.12553	0	-0.58496	-0.58496	0	0.26303	0	0	0.22239	0	0	0.22239	0.36258	0.28951	0.16992
0.242334	0.0994415	ENST00000552540	0.58496	0	0	0.12553	0	-0.58496	-0.58496	0	0.26303	0	0	0.22239	0	0	0.22239	0.36258	0.28951	0.16992
0.812383	0.0995015	ENST00000636662	-0.58496	-0.58496	1	1	0	0	-2	0.41504	0.73697	2.80735	0.58496	0	0	-0.58496	-0.41504	1.80735	0.58496	0
1.07465	0.0997228	ENST00000618836	1.58496	0.58496	2.58496	0.58496	0	-1.58496	0	-0.58496	3.32193	-0.41504	1.80735	2.16992	2.22239	0	3.32193	1.07039	1.58496	0.80735
-0.475889	0.0997468	ENST00000526522	0	0.41504	0.87447	0	2.32193	0.58496	1.32193	0.58496	0.41504	0.11548	0.41504	0.22239	0	0.22239	0.84799	0.30486	0.11548	0.09954
0.175967	0.100056	ENST00000392541	-0.15201	-0.38702	-0.1375	-0.36257	-0.58496	0	0	0	0.04731	0.05246	0	0.074	-0.12553	0.22239	-0.22239	-0.1587	0.06711	-0.04182
-0.691781	0.101068	ENST00000263805	0.58496	-0.37851	0.48542	1.58496	2.80735	1.22239	0.70044	0.77761	0.73696	1.26303	-0.48542	0.4975	0.65896	-1	1.00001	-0.06711	-0.06711	0.5564
-0.691781	0.101068	ENST00000564754	0.58496	-0.37851	0.48542	1.58496	2.80735	1.22239	0.70044	0.77761	0.73696	1.26303	-0.48542	0.4975	0.65896	-1	1.00001	-0.06711	-0.06711	0.5564
-0.759236	0.101576	ENST00000371244	-2.45943	-1.16992	-2.32193	-1.87447	0	0	0	0.58496	-1.1375	-1.1375	-1.58496	-2.45943	-1.58496	-2.32193	-1.32193	-1.62803	-2.58496	-1.58496
-0.460692	0.10235	ENST00000318007	-0.19265	-0.37851	-0.36258	-0.19265	0.87447	1	-0.19265	0.73697	0.24793	0	-0.32193	-0.55942	0.08746	-1.58496	-0.152	-0.27208	-0.22948	-0.49477
-0.460692	0.10235	ENST00000380180	-0.19265	-0.37851	-0.36258	-0.19265	0.87447	1	-0.19265	0.73697	0.24793	0	-0.32193	-0.55942	0.08746	-1.58496	-0.152	-0.27208	-0.22948	-0.49477
-0.842887	0.102377	ENST00000378747	1.80735	0.41504	0.22239	-0.36257	4	2.32193	1.80735	3.45943	0.84799	1.37851	0.41504	-0.32193	1.32193	-0.41504	0.67807	0.64386	1.87447	1.1375
-0.842887	0.102377	ENST00000378757	1.80735	0.41504	0.22239	-0.36257	4	2.32193	1.80735	3.45943	0.84799	1.37851	0.41504	-0.32193	1.32193	-0.41504	0.67807	0.64386	1.87447	1.1375
-0.710147	0.102674	ENST00000681450	-1.58496	1	1	0	0	0	1	1.58496	-0.58496	-1.16992	0.58496	-0.51458	-0.58496	-1.58496	-0.58496	-0.1375	1.22239	-0.16992
0.291726	0.103663	ENST00000203407	0	-0.41504	0	-0.58496	-1	0	0	-1	-0.16992	-0.32193	0	0	-0.28011	0	0.22239	0.16992	0.32193	-0.32193
0.369609	0.104648	ENST00000520517	0.73697	0.77761	0.51458	0	0	1	0.58496	0	0.48542	0.58496	0.32193	1.06413	0.54057	1.58496	0.53052	1.08746	1.58497	0.87447
0.369609	0.104648	ENST00000522934	0.73697	0.77761	0.51458	0	0	1	0.58496	0	0.48542	0.58496	0.32193	1.06413	0.54057	1.58496	0.53052	1.08746	1.58497	0.87447
1.1376	0.104989	ENST00000296674	1.58496	2.80736	4.52356	3.27302	1	-1.58496	3.70044	1	1.848	3.08746	4	2.76553	1.90689	2.80735	3.70044	3.67243	3.45943	4.35755
0.695143	0.105464	ENST00000374586	0.41504	0.26303	-1	0	0	1.32193	0	-0.41504	1.22239	0	0	1.41504	0	0	-0.26303	2	2	1.41504
-0.645584	0.106306	ENST00000675379	0	-1	-0.58496	-0.58496	0	0.58496	0.58496	0	-0.58496	-0.41504	-2.80735	0.32193	-0.26303	-1.58496	0.58496	-0.58496	-0.73697	-0.41504
0.318818	0.106497	ENST00000592141	-0.73697	-0.51458	-0.22239	-0.58496	-1.58496	-1	-0.41504	-0.58496	-0.67807	-0.41504	-0.67807	-0.80735	0	0	-0.44746	-0.48543	0.22239	0
0.318818	0.106497	ENST00000649813	-0.73697	-0.51458	-0.22239	-0.58496	-1.58496	-1	-0.41504	-0.58496	-0.67807	-0.41504	-0.67807	-0.80735	0	0	-0.44746	-0.48543	0.22239	0
-0.630467	0.106761	ENST00000437473	-1	0	-0.32193	-0.73697	1	1.22239	0	-0.41504	-0.73697	1	-1	-1.16992	-0.70044	-1.58496	-1.41504	-0.19265	-1.2224	-0.41504
0.358053	0.107104	ENST00000377432	-0.88452	-0.69188	-0.56294	-0.926	-1.39232	-2.22239	-1.06413	-1.35755	-1.12553	-1.05246	-1.36924	-0.63387	-0.6579	-0.61298	-0.7997	-0.40136	-0.43741	-0.64046
0.787324	0.107305	ENST00000346183	0	0	1.32193	0.41504	1	1	-0.58496	0	0	1.32193	-0.58496	2	1	0	2.80735	2	2	2.16992
1.09308	0.107338	ENST00000262430	0	0.58496	0.58496	1	1	-3.58496	-1	-0.22239	0	-0.32193	0.58496	0.73697	1.16992	0.58496	3	0.1375	0.58496	2.58496
-0.363943	0.107928	ENST00000508216	-0.09954	-0.37851	-0.36258	-0.41504	0.41504	0.32193	-0.48542	0.58496	0.08746	0	-0.58496	-0.89309	-0.09311	-1.58496	-0.23447	-0.39232	-0.41504	-0.49477
-0.195986	0.10797	ENST00000281871	0	0.58496	0	0.32193	0	0	0	0	-0.58496	-0.32193	0	0	0	0	0	0	0	0
-0.72372	0.108703	ENST00000578373	0	0	0	0.58496	1	1	0	1	1.58496	-1.58496	0	-1.58496	-0.58496	-1.32193	1	-0.32193	0.73697	0
-0.737456	0.110138	ENST00000534180	-2.08746	-3.41504	-2.08746	-2.80735	-1	1	-1.1375	-1.58496	-2.20163	-2.45943	-2.39232	-2.44058	-1.49477	-2.58496	-2.58496	-2.41504	-1.35755	-2.65208
0.175666	0.11022	ENST00000454682	0.16992	0	0	0	0	-0.58496	-0.26303	0	0.15201	-0.11548	0	0.20645	-0.12553	0	0	0.23133	0.22239	0.11548
0.175666	0.11022	ENST00000550920	0.16992	0	0	0	0	-0.58496	-0.26303	0	0.15201	-0.11548	0	0.20645	-0.12553	0	0	0.23133	0.22239	0.11548
0.175666	0.11022	ENST00000550952	0.16992	0	0	0	0	-0.58496	-0.26303	0	0.15201	-0.11548	0	0.20645	-0.12553	0	0	0.23133	0.22239	0.11548
0.175666	0.11022	ENST00000678376	0.16992	0	0	0	0	-0.58496	-0.26303	0	0.15201	-0.11548	0	0.20645	-0.12553	0	0	0.23133	0.22239	0.11548
-0.665326	0.110983	ENST00000680355	-1	-1	1	1.58496	0	0	1	0	-1.32193	-1	-1.58496	-1	1	0	-0.58496	0.58496	1	0
-0.665326	0.110983	ENST00000682322	-1	-1	1	1.58496	0	0	1	0	-1.32193	-1	-1.58496	-1	1	0	-0.58496	0.58496	1	0
-0.665326	0.110983	ENST00000682600	-1	-1	1	1.58496	0	0	1	0	-1.32193	-1	-1.58496	-1	1	0	-0.58496	0.58496	1	0
-0.665326	0.110983	ENST00000684130	-1	-1	1	1.58496	0	0	1	0	-1.32193	-1	-1.58496	-1	1	0	-0.58496	0.58496	1	0
0.642306	0.11144	ENST00000642060	1	-0.58496	1	-0.58496	0	1	-1	-1	0.58496	-0.58496	0.58496	0.58496	2	0	1	1.32193	1.58496	0
-0.720969	0.111957	ENST00000681916	-1.58496	1.32193	1.58496	1	0	1	2	1.58496	0.26303	-0.58496	0.58496	-0.32193	0.41504	-1.58496	0.73697	0.7885	1.32193	0.45943
-0.726242	0.112273	ENST00000475997	0.58496	1	-1.58496	0	1.58496	-0.41504	0.58496	0.58496	-1	-0.58496	-0.41504	-0.32193	-1.58496	0	0.58496	-1.58496	-1	1
0.538752	0.112702	ENST00000649897	0.32193	0	0	0	1	-1	0.41504	-0.58496	-0.26303	0	1.58496	1	0.32193	1.58496	0	0	0.58496	0.41504
0.485666	0.112772	ENST00000533172	-0.37851	-0.15201	-0.32193	-0.67807	-1.58496	-1.80735	-2.58496	-1	-0.50696	-0.44058	-1	-0.65208	-0.79646	-0.32193	-0.80736	-0.64637	-0.5564	-0.42884
-0.763311	0.113376	ENST00000676814	0.41504	0	0	0.32193	0	1.58496	0	1.32193	0.58496	-0.32193	-1	1.32193	0.58496	-1.58496	0	-0.32193	0.32193	-2.32193
0.537554	0.113619	ENST00000536605	-0.64637	-0.77259	-0.9386	-1.11548	-2.58496	-1.32193	-0.66743	-1.58496	-1.65896	-0.80736	-0.67807	-0.36257	-0.89812	-0.7105	-1.75002	0.05377	0.5639	-0.49099
0.537554	0.113619	ENST00000580887	-0.64637	-0.77259	-0.9386	-1.11548	-2.58496	-1.32193	-0.66743	-1.58496	-1.65896	-0.80736	-0.67807	-0.36257	-0.89812	-0.7105	-1.75002	0.05377	0.5639	-0.49099
0.13601	0.113809	ENST00000343986	0	0	0.32193	0.22239	0	0	0	0	0	0.19265	0.32193	0.26303	0.22239	0.41504	0.11548	0.2895	0.12553	0.10691
-0.969735	0.114667	ENST00000233813	-0.32193	-0.26303	-1.26303	-1.41504	2	1.09954	0	0.10691	1	-2.58497	-2.58496	-0.73697	0.73697	-1	-0.63743	-0.12553	-2.22239	-0.89309
-0.575568	0.115273	ENST00000485910	-1	0	-0.41504	1.32193	0	-1	0.58496	1	0.41504	0	-2	0	-0.51458	0	-1	-0.58496	-1	0
-0.575568	0.115273	ENST00000493459	-1	0	-0.41504	1.32193	0	-1	0.58496	1	0.41504	0	-2	0	-0.51458	0	-1	-0.58496	-1	0
0.774484	0.115405	ENST00000225792	1.58496	0	0	0.58496	0	-0.58496	-1	-1	0.58496	-1	0	0.73697	2.32193	1.58496	0	2	0.73697	0.58496
0.733482	0.116274	ENST00000651989	-0.41504	-0.73697	0	-2.80735	-1.32193	0.26303	1	-0.41504	-0.36257	0.73697	-0.26303	0.36257	1	1	-0.58496	-0.87447	1.32193	0.58496
0.616046	0.116299	ENST00000677839	0.58496	3.16992	2.32193	1.41504	2	0	2.32193	1.32193	3	2.32193	1.73697	2.90689	1.87447	1.58496	1.45943	2.23704	2.16992	3
0.536483	0.116463	ENST00000217652	-0.64637	-0.77259	-0.9386	-1.11548	-2.58496	-1.32193	-0.66743	-1.58496	-1.65896	-0.80736	-0.67807	-0.36257	-0.9027	-0.7105	-1.7885	0.07126	0.5639	-0.49099
0.17156	0.116647	ENST00000395240	0.37851	0.37851	0.30486	0	0	0	0	0	0.58496	0.20645	0.22239	0.30486	0.2895	0.24101	0.22239	0.24392	0.63742	0.11548
-0.613928	0.119901	ENST00000582401	1.67807	-0.44058	-0.75207	-0.14202	0.73697	0.48542	0.26303	1.5025	0	0.28951	-0.73697	0	1.32193	-1.58496	-0.84799	-0.28011	-0.73697	-0.1375
0.899156	0.120929	ENST00000251038	-0.32193	1.58496	0.58496	-1.80735	1.58496	-0.26303	-0.58496	-1.58496	0.41504	1.32193	3	0.58496	1	-1	1.16992	0.51458	0	-1.32193
0.433986	0.121374	ENST00000406934	0	0	-0.41504	0	-1.58496	-1.22239	-0.41504	-1.1375	-0.73697	-0.19265	-0.73697	-0.22239	0.22239	0.58496	0	-0.26303	0.58496	-0.32193
-0.69247	0.121705	ENST00000679530	-1.58496	1.32193	1.32193	1	0	1	2	1.58496	0.26303	-0.58496	0.58496	-0.32193	0.41504	-1.58496	0.73697	0.7105	1.32193	0.45943
0.815424	0.121904	ENST00000452085	1.32193	2	-1.58496	0	-1	-0.58496	-2	0	1.58496	1.58496	0	1.22239	0	0	-1	1.58496	-1	-1
0.815424	0.121904	ENST00000644252	1.32193	2	-1.58496	0	-1	-0.58496	-2	0	1.58496	1.58496	0	1.22239	0	0	-1	1.58496	-1	-1
0.513875	0.122641	ENST00000449367	-1	-1.32193	-1.22239	-1.80735	-1.22239	-1.58496	-0.41504	-0.58496	-1.58496	-0.58496	1	-1	-1.1375	-1	-1.32193	-1.26303	0	-0.26303
0.110219	0.122892	ENST00000589745	0.05246	-0.02047	-0.07215	-0.03242	-0.04654	-0.09311	0.04731	0.04891	-0.03477	0	0.04439	0.08539	0.17557	0.1375	-0.01838	0.2578	0.12711	0.10692
0.28616	0.123056	ENST00000565420	0	0.32193	0.26303	0	0	0	0	0	0	1	0	0.58496	0	0	0.73697	0.16992	1	0
-0.792236	0.123153	ENST00000682015	1.47394	2.53052	1.71621	1.87447	4.39232	4.64386	2.27302	3.32193	2.32193	2.94754	2.16993	2.56884	2.77961	2	1.82312	1.13358	0.94555	0.76867
-0.610333	0.123737	ENST00000284073	0	-1	-0.58496	-0.58496	0	0.58496	0.58496	0	-0.58496	-0.41504	-2.80735	0.32193	-0.26303	-1.58496	0.58496	-0.58496	-0.32193	-0.41504
-0.610333	0.123737	ENST00000674522	0	-1	-0.58496	-0.58496	0	0.58496	0.58496	0	-0.58496	-0.41504	-2.80735	0.32193	-0.26303	-1.58496	0.58496	-0.58496	-0.32193	-0.41504
0.321813	0.124	ENST00000486085	0	0	0	0	-0.58496	-1	0.32193	-0.32193	0.12553	0	0	0.51458	0.15201	0	0.58496	0.5502	-0.87447	0
-0.679714	0.125435	ENST00000530721	-1.11548	-1	-1	-1.58496	-1	0	-1.58496	-1.58496	-3.32193	-2.11548	-2.32193	-1.70044	-1.73697	0	-2.58496	-1.32193	-0.16993	-2.16993
0.376995	0.126127	ENST00000508608	0	0	-1	0	0	0	-1	-1.58496	0	0.41504	0	0	-0.32193	0	0	-0.73697	0	0
-0.754809	0.126406	ENST00000677710	0.58496	0.73697	-0.58496	-2.32193	-1	0.73697	0.58496	0	-2.32193	-0.32193	-1	-1.32193	1	-2	-1.22239	-0.73697	-1.32193	-0.58496
-0.690431	0.126782	ENST00000638295	0	1	-1	0.73697	0	1	1.58496	0	-1.32193	0.58496	-2.32193	0.84799	-1	0	0	0.32193	0.58496	0
-0.837783	0.127279	ENST00000317357	-1	0.41504	-1.58496	-0.58496	1	0.73697	1.58496	-2	-1.80735	-0.58496	-1.58496	-2.32193	0.32193	-1.32193	-0.22239	-1.32193	0	-0.41504
0.365771	0.127336	ENST00000675906	-2.58496	-1.16992	-1.26303	-1.67807	-2	-2.32193	-0.73697	-1.58496	-1.32193	-2.45943	-1	-1.09954	-0.90046	-1.26303	-1.58496	-1	-1	-0.90689
0.833819	0.128314	ENST00000341500	1	-2	2.32193	-0.58496	1	0	-1	1	0.73697	0.41504	1	0.41504	0.80735	1.32193	1.58496	2.58496	-0.41504	1.80735
0.766703	0.128631	ENST00000345003	1	2	2.32193	1.32193	1	0	-0.41504	0	0.41504	2	0.41504	2.80735	2.32193	0.58496	1.41504	1.80735	2.58496	2.58496
0.67857	0.128835	ENST00000673973	1	-1	0	0	0	1	0	-0.73697	0.58496	0	1.58496	0	1.58496	-0.58496	0	1.80735	2	0
0.485635	0.129757	ENST00000491511	-1	-0.67807	0	0	-0.58496	0	-1	1	-0.26303	0	0	-0.26303	0.73697	1	-0.32193	1.1375	0	-0.32193
0.472679	0.129848	ENST00000298838	-1.58496	-1.58496	-1.32193	-1.26303	-3	-3.16992	-2.16992	-2	-2.22239	-1.58496	-2.16992	-0.88452	-1.00001	-1.22239	-2.32193	-1.152	-1.15201	-1.63743
-0.540882	0.130897	ENST00000252602	-1.58496	-1	0	-0.41504	1	0	0	0	-1	-2.32193	-1	-0.48542	-0.41504	0	0	-0.53052	0	-1
-0.532969	0.131412	ENST00000307630	-1.58496	-1.73697	-1	-0.41504	-1.32193	-0.32193	-1.32193	-0.32193	-0.80735	-3.32193	-1	-1	-2.32193	-0.58496	-0.80735	-2.04439	-0.67807	-1.26303
0.130781	0.131593	ENST00000398606	0	0	0	-0.26303	0	0	0	0	0	0	0	0	0.19265	0	0.22239	0.16992	0.41504	0
-0.826135	0.132891	ENST00000317610	0.87447	-0.10691	-1.58496	-1	0.58496	2.32193	0.73697	0.48542	0.34792	-1.58496	-2.32193	-0.29956	-0.11548	-1	-0.73697	0.85415	0.08247	0
-0.826135	0.132891	ENST00000337526	0.87447	-0.10691	-1.58496	-1	0.58496	2.32193	0.73697	0.48542	0.34792	-1.58496	-2.32193	-0.29956	-0.11548	-1	-0.73697	0.85415	0.08247	0
-0.826135	0.132891	ENST00000357376	0.87447	-0.10691	-1.58496	-1	0.58496	2.32193	0.73697	0.48542	0.34792	-1.58496	-2.32193	-0.29956	-0.11548	-1	-0.73697	0.85415	0.08247	0
-0.826135	0.132891	ENST00000357732	0.87447	-0.10691	-1.58496	-1	0.58496	2.32193	0.73697	0.48542	0.34792	-1.58496	-2.32193	-0.29956	-0.11548	-1	-0.73697	0.85415	0.08247	0
-0.826135	0.132891	ENST00000404909	0.87447	-0.10691	-1.58496	-1	0.58496	2.32193	0.73697	0.48542	0.34792	-1.58496	-2.32193	-0.29956	-0.11548	-1	-0.73697	0.85415	0.08247	0
-0.366432	0.133214	ENST00000673047	0	-0.26303	-0.48542	-1	0	0	0	0	-1.73697	0	-1	-0.32193	-0.48542	0	-0.80735	-0.44746	-0.41504	-1.1375
0.697429	0.133326	ENST00000190611	-1.58496	-1	2	1.58496	0	0	-1	-2	1	1.16992	0	0.58496	0.73697	0	0.32193	0.45943	1	1
-0.609089	0.133959	ENST00000391959	-0.80735	0	-0.73697	-1	-1.58496	1	0	-0.58496	0.16992	-0.41504	-1.32193	-1	-0.51458	-1.80735	-0.67807	-0.77761	-2	-2.24793
-0.609089	0.133959	ENST00000608999	-0.80735	0	-0.73697	-1	-1.58496	1	0	-0.58496	0.16992	-0.41504	-1.32193	-1	-0.51458	-1.80735	-0.67807	-0.77761	-2	-2.24793
-0.611467	0.133975	ENST00000359836	-1	-1.32193	0	0	0	0	1	-0.58496	-2	-1.58496	-1.58496	-1	1	0	-0.58496	-0.80735	1	-1
0.845873	0.134139	ENST00000289734	1.80735	1.80735	1.22239	1.22239	3.32193	3.32193	1.58496	-0.45943	3.16993	4.39232	2.32193	2.87447	3.32193	0.73697	2.87447	1.95936	1.32193	2.75489
0.768682	0.134642	ENST00000379887	0	2.32193	1	1.32193	-1.58496	0.48542	0.41504	2	1.58496	1.58496	0.32193	3.80735	0.73697	1.58496	0.58496	1.16993	3	1.26303
0.612668	0.134645	ENST00000635790	1	-1.58496	-0.58496	-0.58496	-1	0.58496	-2	1	0.22239	0.32193	1	0.58496	0.84799	-0.58496	0.41504	-0.80735	-0.67807	0.73697
0.80742	0.134708	ENST00000377991	-1.58496	0	-1.58496	0.41504	0.58496	-0.58496	0	-1	0	3.16992	0	1.32193	0	0	0	0.41504	-2	-1.32193
0.80742	0.134708	ENST00000643932	-1.58496	0	-1.58496	0.41504	0.58496	-0.58496	0	-1	0	3.16992	0	1.32193	0	0	0	0.41504	-2	-1.32193
-0.237475	0.13566	ENST00000392514	0	0	0	0.09954	1	0.41504	0	1	0.22239	0	0	-0.06711	0.1375	0	0	0.14685	0	0
-0.237475	0.13566	ENST00000551150	0	0	0	0.09954	1	0.41504	0	1	0.22239	0	0	-0.06711	0.1375	0	0	0.14685	0	0
-0.702603	0.137606	ENST00000680961	-1	-1	1	2.32193	1	1	1	-0.58496	0	-1	-1.58496	-1	1.58496	0	-0.58496	0.58496	1.32193	1
0.308734	0.137867	ENST00000361575	-0.41504	-0.8625	-0.48543	-0.26304	-1.58496	-1	-0.51458	-0.65208	-0.60768	-0.58496	-1.32193	0	-0.52356	0.32193	-0.39855	-0.19265	0.11103	-0.16993
0.533468	0.138005	ENST00000690927	1	-0.58496	0	-0.58496	0	0	0	0.41504	1.58496	0	1.58496	0	0.26303	-1	1.41504	-0.36257	1	1.32193
0.759933	0.138196	ENST00000395076	1.58496	-1	0	-1	0	-0.58496	-0.73697	0	0.58496	1.32193	0.73697	0.73697	-2	2.32193	-0.32193	0.26303	1	-0.32193
0.752844	0.138506	ENST00000309446	-0.58496	0	0	1	-0.58496	0.58496	-1.58496	0	2.32193	0	0.58496	1.58496	-0.58496	0	2.16992	0.84799	-1	0.58496
0.752844	0.138506	ENST00000412414	-0.58496	0	0	1	-0.58496	0.58496	-1.58496	0	2.32193	0	0.58496	1.58496	-0.58496	0	2.16992	0.84799	-1	0.58496
-0.819984	0.13855	ENST00000392710	0	-1.80735	-1.32193	-0.73697	-1	0.58496	0	-1	-0.32193	-1.80735	-2	-2.16992	0.32193	1	-0.80735	-1.66297	-3.16992	-2.70044
-0.848912	0.138981	ENST00000648994	1.32193	0.73697	0	2	-1	1.58496	1.58496	-1.58496	1.58496	0	0.41504	1	0	-1	-1	-0.37851	-2	-0.41504
0.375233	0.139325	ENST00000501597	-1.36924	-0.87446	-0.39232	-1.2224	-2.32193	-1.58496	-1.28011	-1.32193	-1	-1.16993	-1.848	-0.5502	-1.20645	-0.09954	-1.15201	-0.41504	-0.38995	-0.71989
-0.671297	0.140123	ENST00000678461	-0.73697	-0.58496	-2.32193	-2	-1.32193	-0.58496	0.41504	0.19265	-2.32193	-1	-1.58496	-1	0	-1.58496	-1.41504	-2.70044	-2.32193	-1.58496
0.379654	0.140378	ENST00000292577	0	0	0	1	-1	0	0	-0.41504	1	0.73697	0	0.41504	1	0	-0.58496	0.41504	0.73697	0
0.379654	0.140378	ENST00000676686	0	0	0	1	-1	0	0	-0.41504	1	0.73697	0	0.41504	1	0	-0.58496	0.41504	0.73697	0
0.379654	0.140378	ENST00000677868	0	0	0	1	-1	0	0	-0.41504	1	0.73697	0	0.41504	1	0	-0.58496	0.41504	0.73697	0
-0.725168	0.141109	ENST00000354366	0	0	1	0.73697	-1.32193	-2	0	0.41504	-1.16992	-2.32193	-0.73697	0.58496	-2	0	-0.32193	-1.58496	-0.58496	0.58496
-0.656726	0.141165	ENST00000679704	-1.58496	0.67807	-0.32193	0	0	0	1.58496	1.58496	-0.36257	-1.58496	0	-0.65208	-0.26303	-1.58496	0	-0.37851	1.16992	-0.16992
-0.80397	0.141616	ENST00000394611	0.87447	-0.10691	-1.58496	-1	0.58496	2.32193	0.73697	0.26303	0.34792	-1.58496	-2.32193	-0.29956	-0.11548	-1	-0.73697	0.85415	0.08247	0
-0.80397	0.141616	ENST00000405240	0.87447	-0.10691	-1.58496	-1	0.58496	2.32193	0.73697	0.26303	0.34792	-1.58496	-2.32193	-0.29956	-0.11548	-1	-0.73697	0.85415	0.08247	0
-0.806983	0.142276	ENST00000394609	0.87447	-0.20645	-1.58496	-1	0.58496	2.32193	0.73697	0.48542	0.34792	-1.58496	-2.32193	-0.29956	0	-1	-0.73697	0.85415	0.08247	0
0.105356	0.14257	ENST00000593194	0.05063	0	-0.06711	-0.03242	-0.02308	-0.09311	0.07039	0.04891	-0.03477	0	0.04439	0.10309	0.20532	0.1343	-0.01792	0.25526	0.12711	0.10692
-0.739986	0.142675	ENST00000366578	0.94342	1.61298	1.20163	1.23704	4.39232	3.64386	1.85798	2.90689	1.60407	2.16993	2.16993	1.72084	2.29418	1.41504	1	0.8519	0.37851	0.39428
0.58052	0.143812	ENST00000520486	1	0.58496	-1	0.58496	0	-1	0.58496	1	1.58496	0	2	0.58496	1.32193	0.58496	1	0.41504	0	-0.58496
0.162824	0.143837	ENST00000549145	0.09019	0	0.24793	-0.1822	-0.07595	0.11547	-0.07215	0.03103	0	-0.06609	0.26304	-0.01937	0.26304	0.14685	-0.07039	0.47393	0.49381	0.3058
0.287335	0.144171	ENST00000311672	-0.58496	-0.16992	-0.58496	-1	0	-1.58496	-0.58496	-1	-0.41504	-0.80735	-0.41504	-0.53052	-0.32193	0	-0.58497	-0.48542	-0.34792	-0.36258
0.653963	0.144498	ENST00000321464	0	-1	-1	0.58496	0	1	-1	-1	0	1.32193	0.58496	0.41504	2.32193	-1	0.58496	-0.32193	-0.58496	0.58496
0.653963	0.144498	ENST00000514251	0	-1	-1	0.58496	0	1	-1	-1	0	1.32193	0.58496	0.41504	2.32193	-1	0.58496	-0.32193	-0.58496	0.58496
-0.606119	0.144533	ENST00000679052	0	-1.58496	1	0	0	1.32193	-0.58496	-1.58496	0.73697	-2	-2	-1	0	0	1	-0.51458	0.41504	-1.58496
0.471002	0.145171	ENST00000394485	-1	-0.32193	0	0.09954	-1	-1	0	-0.41504	-0.41504	-0.48542	0	0.58496	-0.58496	-1	0	0.24101	2	0.26303
0.579938	0.14548	ENST00000401702	-2.75489	-2.1822	-1.51458	-2.82443	-4.85798	-2.43296	-2.38247	-2.44058	-2.47249	-2.3339	-2.80736	-1.94878	-1.5119	-2.43296	-2.7829	-1.25032	-0.80277	-1.82236
0.32787	0.145654	ENST00000579226	0.06413	0.26303	0	-0.12553	-1	0	0.19265	0	-0.53051	0.28951	0	0.61471	0	0.28951	-0.1375	0.5502	1.22948	0.25525
0.531352	0.145883	ENST00000375587	-1	1	-1	0.41504	1.58496	0	0	0.26303	1.16992	1	-0.58496	0.58496	0.58496	0.58496	0.58496	0.73697	1	1
0.644703	0.145983	ENST00000635773	0	0	-1	-1.58496	-0.58496	0.41504	-1	1	0.41504	-0.58496	1	1.58496	1	-0.41504	-1	-0.58496	0.32193	1
-0.771969	0.146004	ENST00000354631	0	0.58496	1	1	1	0	-1	0.58496	0	-2.32193	-1	-1	2	0.58496	0.41504	-0.48542	1	-1.58496
-0.30741	0.146433	ENST00000677006	-0.22239	0.58496	0	-0.19265	0	-1	0	0	-0.51458	-1.16992	-0.58496	0	0	-0.41504	-0.11548	-0.63743	-0.32193	-0.16992
0.578929	0.146512	ENST00000397328	-2.75489	-2.1822	-1.51458	-2.82443	-4.85798	-2.43296	-2.38247	-2.44058	-2.47249	-2.3339	-2.80736	-1.94878	-1.5119	-2.43296	-2.79518	-1.25032	-0.80277	-1.82236
0.578135	0.146913	ENST00000359787	-2.75489	-2.1822	-1.51458	-2.82443	-4.85798	-2.43296	-2.38247	-2.44058	-2.47249	-2.3339	-2.80736	-1.94878	-1.5119	-2.43296	-2.79518	-1.25032	-0.80277	-1.83227
0.578135	0.146913	ENST00000397326	-2.75489	-2.1822	-1.51458	-2.82443	-4.85798	-2.43296	-2.38247	-2.44058	-2.47249	-2.3339	-2.80736	-1.94878	-1.5119	-2.43296	-2.79518	-1.25032	-0.80277	-1.83227
-0.500728	0.147133	ENST00000394155	-2.16993	-1.848	-2.19265	-2.0589	-0.41504	-0.58496	-1.53052	-1.41504	-1.74724	-1.70782	-2.848	-2.62679	-0.83825	-2.76553	-1.1203	-2	-1.848	-2.46815
0.45034	0.147254	ENST00000233190	1.80735	1	1.32193	-0.26303	1.32193	0.22239	0.41504	1.58496	2.16992	0.58496	2.32193	0.67807	1.73697	1	1.45943	1.26303	1.22239	0.34792
-0.285262	0.147611	ENST00000376817	0	0.32193	1.58496	0.58496	0	0	0	0	0	0	0	0	0	0	0	0.32193	0.26303	0
-0.498551	0.149458	ENST00000618438	-2.16993	-1.848	-2.19265	-2.0589	-0.41504	-0.58496	-1.53052	-1.41504	-1.74724	-1.70782	-2.848	-2.62679	-0.83825	-2.76553	-1.1203	-1.95935	-1.88982	-2.46815
-0.505572	0.151819	ENST00000276682	0	1	-0.73697	-0.41504	-1	1	0	1	-1.32193	-0.41504	-1	-0.58496	-1	0	0	0.41504	-0.58496	0
-0.646978	0.152119	ENST00000640640	0	1	-1	0.73697	-0.41504	1	1.58496	0	-1.32193	0.58496	-2.32193	0.84799	-1	0	0	0.32193	0.58496	0
0.585598	0.152149	ENST00000342754	0	0	-0.41504	-1.58496	-1.58496	-2.32193	0.41504	-1.58496	-0.10691	0.32193	0.26303	-0.16992	-0.37851	0	-0.32193	-0.96347	-0.58496	-1.67807
0.148199	0.152356	ENST00000599849	0	0	0	0	0	0	0	0	0.32193	0	0	0	0	0	0.41504	0.26303	0.58496	0
0.136182	0.153955	ENST00000536368	0	0	0	0.22239	0	0	0	0	0	0	0	0.58496	0.32193	0	0	0.32193	0.32193	0.19265
0.528284	0.154339	ENST00000335420	0	0	0	0	0	-1	0.41504	-1	1	0.58496	0.32193	1	1.58496	0	0.41504	0	0	-1.58496
0.680736	0.154357	ENST00000402696	-0.73697	-1	0	0.58496	1	0	-1	0.80735	-0.58496	1.1375	0.41504	1.22239	2	0.73697	1	0.84799	0.67807	-1.58496
0.686759	0.154674	ENST00000681135	0	0	-1	0	1	0.73697	0	-1.1375	1.22239	1	0	-1	-0.80735	2.58496	1	1.32193	0.41504	0.48542
0.620987	0.156831	ENST00000609686	0	0.41504	0.58496	-1.32193	-1.58496	0.77761	0	-0.87447	1.16992	0.26303	0.26303	1.32193	1	0.73697	-1.58496	0.54749	0.22239	0.32193
-0.58578	0.157043	ENST00000358062	-1	-1.58496	0	0	0	0	1	-0.58496	-2	-1.58496	-1.58496	-1	1	0	-0.58496	-0.80735	1	-1
-0.58578	0.157043	ENST00000378723	-1	-1.58496	0	0	0	0	1	-0.58496	-2	-1.58496	-1.58496	-1	1	0	-0.58496	-0.80735	1	-1
-0.58578	0.157043	ENST00000679437	-1	-1.58496	0	0	0	0	1	-0.58496	-2	-1.58496	-1.58496	-1	1	0	-0.58496	-0.80735	1	-1
-0.58578	0.157043	ENST00000681026	-1	-1.58496	0	0	0	0	1	-0.58496	-2	-1.58496	-1.58496	-1	1	0	-0.58496	-0.80735	1	-1
0.301758	0.157504	ENST00000374017	-0.58496	-0.58496	-0.58496	-0.58496	0	0	-1	1	0	0	0	0	-0.41504	0	0	0	0	0
0.220546	0.157536	ENST00000561266	0	0	0.17403	0.19265	0	-1	0	-0.48542	0	-0.08247	0	0.07039	0.05658	0.22239	-0.18057	0.27009	0.28379	0.08247
0.627714	0.158523	ENST00000261016	-1	-1.58496	0	-1	1.58496	-1	-0.58496	-0.58496	1	0	0	-0.58496	-0.58496	0	1.58496	0.41504	0	-1
-0.550302	0.158758	ENST00000377083	0	0.58496	0	-1	-1	0.41504	-1	-1.80735	-1	-1	0	-1.41504	-1.80735	-1.58496	0	-0.89309	-1	-2
0.442975	0.158893	ENST00000686548	-1	1	-1	-1	-0.58496	0.41504	0	0.32193	0.73697	1	0	0	-0.41504	0	0	0.19265	-0.58496	0.41504
-0.606921	0.160038	ENST00000681446	0	1.32193	2	0	0	0.58496	1	0.58496	-1.58496	-0.32193	0.41504	0.41504	0	-1	1	0.45943	1.58496	0
-0.284756	0.160466	ENST00000511900	0	0	1.58496	0.73697	0	0	0	0	0	0	0	0	0	0	0	0.41504	0	0
-0.835782	0.160556	ENST00000375856	-1	0	2.32193	1.58496	1.58496	1.32193	0.41504	0.58496	0.32193	0.58496	0	0	-0.73697	-2	2	0	-1	2
-0.70851	0.161619	ENST00000308259	-1	-1	-1.58496	-0.41504	2.58496	1	0.41504	-0.58496	-0.32193	-0.58496	-1.58496	-1.58496	0.26303	-1	-0.73697	-0.48542	-0.58496	-1
-0.70851	0.161619	ENST00000355192	-1	-1	-1.58496	-0.41504	2.58496	1	0.41504	-0.58496	-0.32193	-0.58496	-1.58496	-1.58496	0.26303	-1	-0.73697	-0.48542	-0.58496	-1
-0.496806	0.161665	ENST00000269919	1	-1	0.58496	0	-1.58496	0	1	-1	-0.41504	0	-1	0	0	-1	-0.58496	-0.53052	-0.73697	-1
-0.6404	0.161776	ENST00000409115	-0.41504	0	-0.32193	1.22239	2	1.58496	0	1.58496	0.36257	0	-1.58496	0.19265	-0.22239	0	0	1.45943	0.80735	-0.48542
-0.432602	0.16298	ENST00000357977	0	-0.32193	0.58496	-0.32193	1	-1	-0.58496	1.58496	-0.32193	-0.73697	0	-0.48542	-1	0	-0.41504	-0.36257	0	-0.73697
0.706919	0.163619	ENST00000320785	1	0.58496	4.32193	3	-0.73697	2	2	2.41504	2.5025	3.11548	2.45943	3.24793	1.89309	2	2.73697	4.02975	2	2
-0.584575	0.164341	ENST00000646520	0	-1.58496	0	-1	-2.32193	-1	0	-0.58496	-2.70044	-1	-2	-1.32193	-1	-1	0.32193	-1.26303	-1.22239	-2
-0.360586	0.164542	ENST00000478585	-0.22239	-0.848	0.20645	-0.16992	0.73697	0.41504	1.22239	-0.22239	-0.73697	-0.24793	-0.41504	-0.05445	-0.38702	0.15201	-0.32193	0.42742	0.18057	-0.5025
-0.360586	0.164542	ENST00000480232	-0.22239	-0.848	0.20645	-0.16992	0.73697	0.41504	1.22239	-0.22239	-0.73697	-0.24793	-0.41504	-0.05445	-0.38702	0.15201	-0.32193	0.42742	0.18057	-0.5025
-0.360586	0.164542	ENST00000480975	-0.22239	-0.848	0.20645	-0.16992	0.73697	0.41504	1.22239	-0.22239	-0.73697	-0.24793	-0.41504	-0.05445	-0.38702	0.15201	-0.32193	0.42742	0.18057	-0.5025
0.726918	0.165094	ENST00000607772	-0.41504	1.58496	0	0	-0.58496	0.67807	-1.58496	-0.41504	-0.84799	0.32193	1.22239	1.58496	1	0	1.58496	0.77761	1.58496	-1.58496
0.628016	0.16528	ENST00000441290	0	1	0	0	0	-2.32193	1.32193	-1	-1	1	0.58496	0	1	0	-0.80735	1.32193	0.58496	1
0.762045	0.166646	ENST00000677294	0	0	0	0	0	0.41504	1	-0.73697	-1.32193	0.58496	-1	3.16992	3	1.58496	1.32193	1.22239	0.80735	0.58496
0.754682	0.16721	ENST00000343218	0	-2	0.73697	-1	-1	0	-1	-1	0.73697	1.58496	2	0.41504	-1.22239	-1	-0.41504	-0.70044	-1.58496	0.58496
0.54419	0.167426	ENST00000335895	0	-2.32193	-1.32193	-2.45943	0	-1.58496	0	-0.58496	-0.58496	-0.32193	-0.80735	-0.73697	-1.32193	-0.58496	-1.32193	0	0.41504	-0.41504
0.364363	0.167814	ENST00000648965	1	0.32193	0.58496	0	0	0	0.58496	0.58496	0.80735	0.73697	0.58496	1.80735	1.32193	0	-0.26303	0.8625	0.58496	0.80735
0.133814	0.167822	ENST00000525684	0	0	0	-0.41504	0	-0.58496	0	0	0	0	0	0	0	0	0	-0.10691	0	0
0.495833	0.167873	ENST00000298125	0	0	-1	1	0	1.32193	0	-1.58496	1	0	0	1.58496	0	0	0.58496	0.87447	1	0.58496
-0.654241	0.168524	ENST00000309241	-1	0	1	1	0	0.73697	0.58496	-0.48542	1.32193	-2.32193	-1	-0.58496	1	0	0.58496	-0.51458	2	-2
-0.319699	0.168769	ENST00000624069	0.16993	0.09311	0.25376	0.09954	1.26303	1.1375	0.37197	1.28011	0.34792	0.26304	0	0.3312	0.73697	-0.32193	-0.10691	0.54749	0.59947	0
0.639172	0.168776	ENST00000637787	-1	-1	2	1	-1.58496	-0.26303	-1	-0.73697	-0.41504	0	1	0	1.32193	0	0	1.16992	0	1
-0.582756	0.169489	ENST00000258201	-1.22239	0	-1	-1.80735	-1	-1	0	1	-1	-1.32193	-1.22239	-0.32193	-1.32193	0	-2.58496	-1.32193	-1	-2.90689
-0.374696	0.170329	ENST00000597743	0	0	0	0	0	0	0	1	-2	0	0	0	0	0	-0.58496	-0.26303	0.22239	-0.48542
-0.548558	0.170461	ENST00000574723	-0.73697	-0.22239	-0.16992	-0.80735	-1	1.58496	-0.32193	0	-2.58496	-0.58496	0	-1.22239	-0.26303	-0.73697	-1	-0.37851	-0.48542	-0.36257
0.112558	0.170568	ENST00000517367	-0.16992	0	0.24793	0	0	0	-0.22239	0	0	0.15201	0	0.078	0.24793	0	0.1375	0.13124	0.08746	0.18057
0.309014	0.170816	ENST00000371437	-0.1375	-0.10691	-0.15201	0.73697	-1.58496	0	-0.19265	0	-0.11548	-0.1375	0.58496	0.44746	0.11548	0	-0.29956	0.213	0.58497	0.20163
-0.650288	0.171822	ENST00000231368	1.80735	0.58496	1	0.41504	1	0.73697	0	-0.58496	-0.41504	-1.32193	0.32193	1	1.41504	-1	1	0	0.73697	-1.58496
0.534627	0.17186	ENST00000373091	0	-1	0	-0.58496	1	0.58496	0	0	0.58496	2	0.58496	1	0	-1	0	1.58496	0	-1
-0.458841	0.172154	ENST00000622580	2.58496	3.74416	3.54432	2.52356	3.32193	2.41504	3.67243	3.24793	3.26679	2.45943	2.1375	4.24793	3.41954	1.58497	2.06609	2.78427	2.6746	2
0.222198	0.172275	ENST00000262193	0	0.16992	0.32193	0	0	0	0.41504	0	0	0	1	0.48542	0.58496	0	0.73697	0.41504	0	0
-0.573849	0.172325	ENST00000545075	0	0.41504	1	0	0.41504	0.32193	1	-0.58496	-0.73697	-1.58496	-1.58496	-0.41504	1	1	0.73697	1	0.41504	-1
-0.588347	0.172944	ENST00000638603	0	1	-1	0.73697	0	1	1.58496	0	-1.32193	0.58496	-2	0.84799	-1	0	0	0.73697	0.58496	0
-0.621566	0.172985	ENST00000589017	-0.58496	-1.41504	-1.32193	0	1	0.58496	-2	-2	-0.58496	-1.41504	-0.73697	-2.32193	-1.80735	0	-0.48542	-2.1375	-1.41504	-1.90689
-0.106344	0.173418	ENST00000278572	-0.26304	0	0	0	0	0	0	0	-0.24101	-0.20645	0.11548	-0.08746	-0.19265	0	-0.19265	-0.16047	-0.26303	-0.22239
0.261618	0.17345	ENST00000537701	0.58496	0.22239	0	0.41504	0	0	0	-0.58496	0	0.26303	0	0	0.73697	0	0.67807	0.89309	0.19265	0.67807
-0.665042	0.173463	ENST00000681209	-1.58496	1.73697	1.58496	0.58496	0	1	2	1.58496	0.41504	-0.58496	0.58496	-0.32193	0.41504	-1.58496	0.73697	0.7105	1.73697	0.45943
0.696613	0.173797	ENST00000373204	0	0.58496	1	1	1	-1.58496	-1	0	2.32193	0	1.58496	0.41504	0.41504	0	2.32193	-0.15201	1.32193	0
0.696613	0.173797	ENST00000674426	0	0.58496	1	1	1	-1.58496	-1	0	2.32193	0	1.58496	0.41504	0.41504	0	2.32193	-0.15201	1.32193	0
-0.631626	0.173897	ENST00000440114	-2	1	-1	-0.32193	0	0	0.58496	0	0.73697	-1	-1	-1.58496	0.67807	-1.58496	-0.41504	-1.926	-0.80735	-0.73697
0.471343	0.174438	ENST00000252288	0	-1.32193	-1.58496	-1	-1.32193	-1.58496	-1.58496	-0.16992	-1	-0.58496	-2	-0.48542	0.15201	0	-0.58496	-1.1375	0.67807	-0.58496
0.479373	0.174462	ENST00000520953	1	-0.41504	-2	-2	-0.58496	0	-1.58496	0.58496	-0.41504	0	1	-1.58496	-1.26303	0	-0.32193	0	-1.80735	0.73697
-0.909407	0.174938	ENST00000367511	1	0.58496	2.16992	1.58496	-1.58496	-0.73697	-1.58496	-1.58496	-2	-2	0.73697	-1	-0.58496	0	-1.58496	0.58496	-2	-2
-0.606584	0.17494	ENST00000495723	-2	-3	-2.70044	-2	-1	-0.32193	-1	-0.32193	-2.24793	-1.58496	-1.58496	-2.32193	-3.16993	-1	-1.58496	-3.08746	-2.24793	-2.58496
0.69584	0.175117	ENST00000262539	0	0.41504	0	-0.41504	-1	-0.41504	0	-0.58496	0.58496	-1	2	0.58496	-2	1.58496	0	0	1.58496	1.32193
0.597926	0.176108	ENST00000337851	-1	-0.19265	-0.26303	0.22239	-2.80735	-2	1	-1.22239	-0.36257	-0.26303	1.58496	0.26303	0.32193	0	-1.22239	-0.24101	-1.32193	-0.84799
0.597926	0.176108	ENST00000435422	-1	-0.19265	-0.26303	0.22239	-2.80735	-2	1	-1.22239	-0.36257	-0.26303	1.58496	0.26303	0.32193	0	-1.22239	-0.24101	-1.32193	-0.84799
0.482187	0.176285	ENST00000278317	-0.80736	-0.87447	-0.32193	-1.32193	-1.65208	-2.32193	0.19265	-1.08247	-0.73697	-1.75489	-1.1375	-0.58497	-0.28379	0.65208	-0.73697	-0.0458	0.04731	0
0.226717	0.176412	ENST00000546591	-0.29546	0.09954	0.1481	-0.16047	-0.73697	-0.58496	0.09954	-1	-0.12553	-0.21573	-0.54749	0.22239	-0.10691	0.5025	-0.24793	0.1193	0.22827	-0.05549
0.695814	0.176861	ENST00000258711	0.41504	-2.58496	0	0	-1	0.36257	-1	0.73697	0.32193	1	1	-1	0	-0.58496	-1.32193	0.91754	1.32193	1
0.695814	0.176861	ENST00000618655	0.41504	-2.58496	0	0	-1	0.36257	-1	0.73697	0.32193	1	1	-1	0	-0.58496	-1.32193	0.91754	1.32193	1
0.800339	0.17717	ENST00000351839	1	3.16992	1	1.32193	-1.58496	-1	1.32193	0	3.32193	1.73697	1.32193	1	0	0	1.22239	1.73697	2	1.58496
0.308321	0.178879	ENST00000413382	-1.32193	-1	0	0	-1	0	0	-0.58496	-0.73697	0	0	0.58496	-0.73697	0	0	0.41504	-1	0
0.803332	0.179262	ENST00000353411	1	2.32193	2	1.32193	0	-1.58496	2	-1	0	2.32193	0	2.32193	2.11548	2.32193	2.58496	1.53605	1.45943	1.58496
-0.285796	0.179392	ENST00000517523	0	-0.27563	-0.5025	-0.19265	1	-0.32193	-0.16992	-0.41504	-1.16993	-0.48542	-0.32193	-0.29546	-0.55254	0.26303	-0.65208	-0.4021	-0.32193	-0.37851
-0.620805	0.18029	ENST00000428457	1	-0.58496	-1.58496	0	0	2	-1	0	-1.32193	1	-1.58496	0	-1	-0.73697	-1	-1	-1	0
0.133377	0.1812	ENST00000374550	0	0	0	0.15201	0	0	0	0	0.16992	0	0.58496	0	0.41504	0	0.15201	0.10691	0	0
0.133377	0.1812	ENST00000458455	0	0	0	0.15201	0	0	0	0	0.16992	0	0.58496	0	0.41504	0	0.15201	0.10691	0	0
0.634172	0.18126	ENST00000488729	-1	0	1	-0.41504	1.58496	0	-1	0.41504	1.58496	2	1.58496	1	1	0	0	-0.41504	-1	0.41504
0.73928	0.181802	ENST00000355946	0.41504	-2.32193	1	0.41504	-2	-1.32193	1.58496	0	1	1.32193	-1	-0.41504	0	1	1.58496	1	1.32193	0.32193
0.73928	0.181802	ENST00000369774	0.41504	-2.32193	1	0.41504	-2	-1.32193	1.58496	0	1	1.32193	-1	-0.41504	0	1	1.58496	1	1.32193	0.32193
0.0938296	0.181822	ENST00000519602	0.08092	-0.03848	0.07039	0.07039	-0.09622	-0.11548	0	0.02466	0.16993	-0.02047	0.04439	0.02385	0.10691	0.22239	0.06559	0.17833	0.09686	0.10093
-0.379519	0.182239	ENST00000283921	-0.73697	-1.58496	0.26303	-0.58496	0	-1	-0.58496	-1	-0.58496	-0.73697	-2	-0.58496	-1.58496	0	-0.41504	-1.41504	-1.32193	-0.58496
-0.961449	0.183215	ENST00000643009	-3	-1.16992	-1.58496	-0.58496	-1.58496	-0.58496	-1.32193	2	-0.73697	-1.58496	-1.32193	-2.45943	-1.16992	-2.32193	-0.73697	-3.24793	-4.9542	-0.73697
0.329888	0.184616	ENST00000318602	-0.58496	0.41504	0	0	0	0	0	0	0.22239	0	0	0.28951	0.32193	0	0.41504	0.22239	2	0
-0.742049	0.184882	ENST00000652738	-0.41504	0.58496	-0.58496	1.58496	1.58496	1	1.58496	0	0.26303	0.41504	-2	-1.32193	1	1.58496	-0.58496	-0.67807	2.32193	0
0.670579	0.185135	ENST00000252711	0	0	0	0	0	0.41504	1	-0.73697	-1.32193	0.58496	-1	2.16992	3	1.58496	1.32193	1.22239	0.80735	0.58496
0.670579	0.185135	ENST00000678455	0	0	0	0	0	0.41504	1	-0.73697	-1.32193	0.58496	-1	2.16992	3	1.58496	1.32193	1.22239	0.80735	0.58496
0.670579	0.185135	ENST00000678914	0	0	0	0	0	0.41504	1	-0.73697	-1.32193	0.58496	-1	2.16992	3	1.58496	1.32193	1.22239	0.80735	0.58496
-0.649941	0.185193	ENST00000680691	-1.58496	1.41504	1	0	0	0	1.58496	1.58496	-0.36257	-1.16992	0.58496	-0.51458	-0.26303	-1.58496	0.73697	-0.1375	1.58496	-0.16992
-0.591032	0.18534	ENST00000395850	-0.41504	0.58496	-0.58496	0.73697	-2	-1.32193	0	-1	-0.80735	-1.22239	-2.32193	-0.48542	-1.87447	1	0	-1.08746	-1.80735	-1.32193
0.161039	0.186459	ENST00000497965	0	0	0	0	0	0	0	0.58496	0.41504	0.26303	0	0.73697	0	0	0	0.37851	0.16992	0.16992
-0.419408	0.186577	ENST00000543669	-1.32193	-1.75489	-1.58497	-1.44058	-0.58496	-0.48542	-1.16993	0	-1.26304	-1.18057	-1.87447	-2.03562	-0.39232	-2.37851	-0.56188	-1.51847	-1.44625	-2
-0.275593	0.187994	ENST00000228306	0	-0.22239	0	0.10691	1.58496	0.41504	0	1	0.1375	0	0	0	0.15201	0	0	0.16349	0	0
-0.592634	0.189211	ENST00000562935	-1.32193	-0.41504	-0.65208	-0.58496	0	1.58496	-1.32193	0	-2.58496	-0.58496	0	-1.32193	-1.16992	-2.32193	-0.84799	-0.39232	-0.32193	-0.53052
0.774676	0.189302	ENST00000265709	1.70044	1.80735	1.22239	1.22239	3.32193	3.32193	1.58496	-0.45943	3.16993	4.39232	2.32193	2.73697	3.32193	0.41504	2.80736	1.91754	1	2.70044
-0.477051	0.189861	ENST00000334801	0.58496	0	0	0	1	1	1	-0.41504	-0.41504	-0.32193	1	0	0.58496	0	0	0.26303	-0.41504	-2
-0.514442	0.190303	ENST00000405005	1	0	1	-1	0	0.32193	1.58496	1	0.58496	-1.58496	-0.84799	0	0	1	0.58496	-0.41504	1.58496	0.58496
-0.514442	0.190303	ENST00000652698	1	0	1	-1	0	0.32193	1.58496	1	0.58496	-1.58496	-0.84799	0	0	1	0.58496	-0.41504	1.58496	0.58496
-0.5541	0.191282	ENST00000340434	-0.58496	-1	0	1	1	0.32193	1.32193	0	0.41504	0.80735	-1.58496	0	-1	-0.41504	0.58496	0.32193	-1.58496	0
-0.5541	0.191282	ENST00000377200	-0.58496	-1	0	1	1	0.32193	1.32193	0	0.41504	0.80735	-1.58496	0	-1	-0.41504	0.58496	0.32193	-1.58496	0
0.350677	0.191402	ENST00000504921	0.19265	1	1	1.80735	1	1.16992	0	0.26303	1.19265	1	1.58496	1.11548	1.32193	0.80735	0.73697	0.85798	2.22239	1.11548
-0.585739	0.191519	ENST00000380635	-1.32193	-2.08746	-2.11548	-2.80735	0	0	-0.62803	0	-1	-1	-2.80735	-1.70044	-1.28011	-1	-2.58496	-2.22239	-1.32193	-2
-0.516387	0.19206	ENST00000292535	-0.41504	0.41504	-1.58496	1.32193	0	1.58496	0	0	-0.32193	-1	0.58496	0.32193	-0.48542	-1	0	-0.87447	-0.32193	0
-0.516387	0.19206	ENST00000360264	-0.41504	0.41504	-1.58496	1.32193	0	1.58496	0	0	-0.32193	-1	0.58496	0.32193	-0.48542	-1	0	-0.87447	-0.32193	0
-0.516387	0.19206	ENST00000546411	-0.41504	0.41504	-1.58496	1.32193	0	1.58496	0	0	-0.32193	-1	0.58496	0.32193	-0.48542	-1	0	-0.87447	-0.32193	0
-0.516387	0.19206	ENST00000645010	-0.41504	0.41504	-1.58496	1.32193	0	1.58496	0	0	-0.32193	-1	0.58496	0.32193	-0.48542	-1	0	-0.87447	-0.32193	0
-0.516387	0.19206	ENST00000646649	-0.41504	0.41504	-1.58496	1.32193	0	1.58496	0	0	-0.32193	-1	0.58496	0.32193	-0.48542	-1	0	-0.87447	-0.32193	0
-0.404066	0.192138	ENST00000371222	0.58496	0.73697	1.32193	1.63743	2	2	1.58496	1	0.32193	0.32193	0.32193	1.45943	0.26303	2	1.5025	1.70044	1.80736	0.65208
0.195746	0.192247	ENST00000379060	0.30486	0.10309	0.67807	0.078	0	-0.41504	0.11548	0	-0.05063	0.10309	0.19265	0.23704	0.39593	0.67807	0.16993	0.54362	0.57032	0.23816
-0.446427	0.192977	ENST00000361379	2.58496	3.74416	3.54432	2.52356	3.32193	2.41504	3.67243	3.24793	3.26679	2.45943	2.1375	4.24793	3.57155	1.58497	2.06609	2.78427	2.6746	2
-0.663833	0.194445	ENST00000254630	2	1	1.58496	0.73697	-1.58496	-0.41504	1	-1	0.32193	0	-2.32193	0	-0.41504	0.73697	1	-0.45943	0.58496	0
0.600955	0.19489	ENST00000678349	-2	0	0.58496	1.58496	-1	0	-1.58496	0.41504	1	-0.58496	0	1	-0.58496	1.58496	-0.41504	0.73697	0.32193	1.58496
-0.533117	0.195009	ENST00000370476	-1.58496	-1	-1.58496	0	0	1.58496	-1	0	-0.58496	-0.73697	-1.58496	-1	-1	0	-0.58496	-0.87447	-1.80735	-1
0.49143	0.195373	ENST00000265026	0	1	0	-1	-1	0	0	-1.58496	-0.58496	0	-0.58496	0.58496	0	1.58496	0	0.32193	0	1
-0.280098	0.195582	ENST00000396890	0	0	-0.58496	0	0	1	0.58496	0	0	0	0	0	-1	-0.58496	0	0	0	0
-0.642218	0.196068	ENST00000466369	-2	-3	-2.70044	-2	-1	-0.41504	-1	-0.58496	-1.926	-1.58496	-1.41504	-2.32193	-3.16993	-1	-1.58496	-3.54432	-1.926	-3.70044
-0.160742	0.197108	ENST00000569798	0.26303	0	0	0	0	1	0	0	0	0	0	0	0	0	0.26303	-0.05445	0.08247	0
0.241034	0.197121	ENST00000282050	0.32193	-0.24101	0.32193	0.58496	-1	0	0	-0.58496	0	0.45943	0	0.08247	0.38702	0	0.44746	0.06413	0.51458	0.38702
0.241034	0.197121	ENST00000593152	0.32193	-0.24101	0.32193	0.58496	-1	0	0	-0.58496	0	0.45943	0	0.08247	0.38702	0	0.44746	0.06413	0.51458	0.38702
0.759147	0.198351	ENST00000347528	1.70044	1.80735	1.22239	1.22239	3.32193	3.32193	1.58496	-0.45943	3.16993	4.39232	2.32193	2.73697	3.32193	0.41504	2.80736	1.80735	1	2.70044
-0.567176	0.198448	ENST00000380636	-1.32193	-2	-2.11548	-2.80735	0	0	-0.76553	0	-1	-1	-2.80735	-1.70044	-1.28011	-1	-2.58496	-2.16993	-1.32193	-2
0.678352	0.198526	ENST00000650182	0.41504	0	2.58496	2.16992	-1	0.26303	-0.58496	0	2.80735	1.80735	0.41504	1.58496	1.32193	-0.41504	1	1.16993	1	2.32193
0.33566	0.198716	ENST00000412304	-0.2895	0.28011	0.18057	-0.34792	-0.41504	-1.80735	-0.67807	-0.69188	-0.70044	-0.46298	-0.46949	0.16993	0.16601	0	-0.20163	0	0.38702	-0.46949
0.28989	0.19958	ENST00000362011	-0.73697	-0.67807	-0.73697	-0.41504	-1.58496	-1.58496	-0.58496	-0.41504	-0.58497	-1	-0.51458	-1	-1.16992	0	-0.80735	-0.078	-0.41503	-0.08746
0.22327	0.199867	ENST00000644684	1	0	0	0	0	0	0	0	1	0	0	0	0.58496	0	0.58496	0.58496	0.41504	0.41504
0.0969342	0.200452	ENST00000398603	0	0	0	-0.1375	0	0	0	0	0	0	0	0	0.12553	0	0.22239	0.15201	0.32193	0
-0.641894	0.200752	ENST00000229214	2.58496	0.58496	0.58496	2	0.58496	0.73697	0	2	1	0	0.73697	-0.58496	2.32193	1	0	1.32193	-0.80735	-1
-0.464801	0.201236	ENST00000627121	0	1	1	-1.58496	0.58496	-0.41504	0	0	0	0	0	0	-0.58496	-1	0	-1.80735	0	-0.73697
-0.635822	0.20216	ENST00000673992	0.73697	2.32193	0	2.32193	-1.58496	0.58496	1	0	0	-2	-0.58496	1.32193	0	1	-0.41504	0.89309	1.80735	-0.41504
0.526353	0.202269	ENST00000442303	-1	-1.32193	-2.80735	-1.58496	-1.80735	-1.58496	-1	-0.58496	-2.16992	-1	0	-2	-1.45943	0	-2.32193	-1.1375	0	-0.26303
0.556093	0.202625	ENST00000256951	1	0	1.32193	1	-1	-1	0	-0.58496	1	-1	0	1.80735	1	2.32193	0	1	0.67807	1.22239
-0.588633	0.202683	ENST00000409085	1	2	-0.58496	-1.32193	-1.32193	-0.19265	0	-0.80735	-0.58496	-0.73697	-0.41504	0.58496	-1.32193	-0.48542	-1.22239	-0.67807	-1.80735	-2
-0.542406	0.202694	ENST00000264710	-1.32193	-2.16992	0	-2	1	1	-1.58496	-1.58496	-1.22239	-1	-2.32193	-0.36257	-0.32193	-1.58496	-0.73697	-2.0589	-1.58496	-1
0.469029	0.202799	ENST00000274137	-0.41504	-0.22239	0.48542	0	-0.41504	-2.80735	-0.58496	0	-0.1375	-0.83008	-0.41504	0.15201	0.1375	0	-0.44746	0.4361	0.70044	-0.15201
0.62085	0.203261	ENST00000315249	-0.58496	0	-1.58496	0	0	0	0	0	1.58496	0	1	-1	-1.58496	1.58496	0	0.58496	1.58496	-1
0.62085	0.203261	ENST00000394597	-0.58496	0	-1.58496	0	0	0	0	0	1.58496	0	1	-1	-1.58496	1.58496	0	0.58496	1.58496	-1
0.17161	0.203716	ENST00000568588	0	0.09954	0.34792	0	0	0	0.26303	0	0	0.22239	0	0	0.19265	1	0.26303	0.36924	0.34104	0.48542
-0.414229	0.20373	ENST00000298815	1.58496	1	1	0	0	1	0	0	1	0.41504	-1.58496	0.58496	0	1	0.58496	0	0	0.58496
-0.414229	0.20373	ENST00000524892	1.58496	1	1	0	0	1	0	0	1	0.41504	-1.58496	0.58496	0	1	0.58496	0	0	0.58496
0.576182	0.20375	ENST00000235307	2.32193	0	1.58496	0.58496	0	0.32193	0	0	2.11548	0	1.32193	0.26303	1.73697	0	1.41504	0.73697	3.45943	2
0.124934	0.203782	ENST00000528634	0	0	0	-0.41504	0	-0.58496	0	0	0	0	0	0	0	0	0	-0.16992	0	0
0.331589	0.203886	ENST00000007516	-0.26303	-0.80735	0	-0.26303	-0.87447	-0.26303	-0.58496	-2	-1	-0.26303	0	0.22239	-0.19265	-0.58496	0	0.09954	-0.58496	-0.34792
0.331589	0.203886	ENST00000562133	-0.26303	-0.80735	0	-0.26303	-0.87447	-0.26303	-0.58496	-2	-1	-0.26303	0	0.22239	-0.19265	-0.58496	0	0.09954	-0.58496	-0.34792
-0.625199	0.204072	ENST00000267890	2.58496	-1	-1	1	0.41504	0.58496	1.58496	-0.58496	0	-1.32193	0	0	0	1	-0.58496	-0.26303	-0.58496	1
0.43471	0.204199	ENST00000642289	-0.58496	-1	0	0	0.58496	-1	0	0	2	0	0.41504	-0.41504	-0.26303	0	0	0.45943	-0.58496	0
0.43471	0.204199	ENST00000646699	-0.58496	-1	0	0	0.58496	-1	0	0	2	0	0.41504	-0.41504	-0.26303	0	0	0.45943	-0.58496	0
-0.597921	0.204311	ENST00000457475	-1.58496	0	0.58496	2	2	1	1	1	-0.58496	0	1	-0.41504	0.80735	0.41504	1	-0.84799	0	1.22239
-0.224065	0.204393	ENST00000308774	0	0	-0.58496	0.41504	0	0	0.58496	0	0	-0.58496	0	0	0	0	-1	0.19265	-0.41504	0
-0.2043	0.205404	ENST00000367055	0	0	0	0	0	0	0	0	0	0.32193	0	-0.41504	-0.26303	-1	0	-0.73697	0	0
-0.574776	0.206476	ENST00000674062	0	2.32193	0	2.32193	-1.58496	0.58496	1	0	0	-2	-0.58496	1.32193	0	1	-0.41504	0.89309	1.58496	-0.41504
0.239127	0.20654	ENST00000457444	0	0.58496	0.41504	0.41504	0	0	0	0	0	1	0	0	0.41504	1	0.58496	0.41504	0	0.73697
0.638779	0.206734	ENST00000376263	1	2	0.41504	1.32193	-1.58496	-1	0.73697	-0.58496	2.32193	1.73697	1.32193	1	0	-1	0.48542	1.15201	0.41504	0.84799
0.638779	0.206734	ENST00000376281	1	2	0.41504	1.32193	-1.58496	-1	0.73697	-0.58496	2.32193	1.73697	1.32193	1	0	-1	0.48542	1.15201	0.41504	0.84799
-0.492972	0.206826	ENST00000437844	1.58496	0.41504	-1.32193	0	-0.58496	-1	0.58496	0.41504	-0.32193	0	0.58496	-1.70044	-1.1375	0	-1	-1.44058	-0.32193	-0.73697
-0.744077	0.206996	ENST00000284770	-2.04439	-1.66297	-2	-2.22239	0	1.58496	-1.90689	-2.32193	-3.08746	-2.09954	-2.64386	-1.51937	-2.85798	-1	-2.73697	-1.12711	-0.60266	-2.67807
-0.611445	0.2077	ENST00000378748	1.80735	0.41504	0.48542	0	4	2.32193	1.80735	3.45943	1.16992	1.70044	0.41504	0.41504	2	0	1	0.94342	1.87447	1.45943
-0.611445	0.2077	ENST00000378752	1.80735	0.41504	0.48542	0	4	2.32193	1.80735	3.45943	1.16992	1.70044	0.41504	0.41504	2	0	1	0.94342	1.87447	1.45943
0.501116	0.207733	ENST00000273258	-0.80735	1.22239	1.58496	-0.15201	-0.58496	0.58496	-0.32193	0.58496	1.41504	0.26303	1	0.58496	1	0.58496	2.58496	0.16992	0.73697	0.19265
-0.452482	0.20793	ENST00000530254	-1.58496	-1.58496	-1.73697	-2.22239	0	0.32193	-1.58496	-1.26303	-0.58496	-3	-1.58496	-2	-1.32193	-1.58496	-0.80735	-1.58496	-1.66297	-1.73697
0.688543	0.208197	ENST00000398514	0	-1.80735	1.32193	-1	-1	0	-1	-1	0.73697	1.58496	2	0.41504	-1	-1	-0.41504	-0.70044	-1.32193	0.58496
-0.529027	0.208352	ENST00000343523	-1	-1.32193	0	0	0	0	1	-0.58496	-2	-1.58496	-1.58496	-1	1	0	-0.58496	-0.22239	1	-1
-0.529027	0.208352	ENST00000378677	-1	-1.32193	0	0	0	0	1	-0.58496	-2	-1.58496	-1.58496	-1	1	0	-0.58496	-0.22239	1	-1
-0.529027	0.208352	ENST00000378707	-1	-1.32193	0	0	0	0	1	-0.58496	-2	-1.58496	-1.58496	-1	1	0	-0.58496	-0.22239	1	-1
-0.529027	0.208352	ENST00000541735	-1	-1.32193	0	0	0	0	1	-0.58496	-2	-1.58496	-1.58496	-1	1	0	-0.58496	-0.22239	1	-1
0.263523	0.208379	ENST00000340208	0.19265	0.22239	1	0.80735	1	0.67807	-0.41504	0.58496	0.80735	0.58496	0.32193	0.77761	1.24793	0.48542	0.73697	0.63742	1.58497	1.11548
0.263523	0.208379	ENST00000424173	0.19265	0.22239	1	0.80735	1	0.67807	-0.41504	0.58496	0.80735	0.58496	0.32193	0.77761	1.24793	0.48542	0.73697	0.63742	1.58497	1.11548
-0.711461	0.208644	ENST00000366607	0	1.58496	0.58496	0.58496	0	0	0.41504	-0.58496	1.41504	0.41504	-0.58496	-2.32193	1	1.58496	-1.58496	-1.58496	-0.58496	-1
-0.661567	0.209877	ENST00000622294	-0.58496	1.58496	-0.32193	0.41504	0	-1.58496	1	1.58496	-0.73697	-1.80735	-1	-0.41504	-0.58496	0	-0.58496	-0.26303	-0.58496	2
-0.541656	0.209953	ENST00000523609	0	1	-0.58496	0.32193	-1	1.58496	1	0	0.58496	-1	-1.58496	0	-0.41504	1.58496	-0.41504	-0.41504	1.58496	-0.58496
0.135303	0.212008	ENST00000344140	0	-0.32193	0	0	0	0	0	0	0	0	0	0	0	0	0	0.73697	0	0
0.135303	0.212008	ENST00000394310	0	-0.32193	0	0	0	0	0	0	0	0	0	0	0	0	0	0.73697	0	0
-0.656617	0.212257	ENST00000678699	0.41504	-1	0	0.32193	0	1.58496	0	1.58496	1	-0.32193	-1	1.32193	0.58496	-1.58496	0	-0.32193	0.32193	-2.32193
-0.565236	0.212519	ENST00000679570	0	-1.58496	-1	1	0	0	0	0.58496	0	0	-1	0	0.58496	0.58496	-0.58496	-2.58496	-1.32193	-1.32193
-0.710084	0.212842	ENST00000443275	-1	1	1	-0.32193	-1.32193	0.80735	2.58496	-1.80735	-0.41504	0.58496	0	-0.41504	0	-2	-2	0.51458	0	-2.32193
-0.612996	0.213403	ENST00000674268	0	-2	0	1.58496	0	1	-0.58496	1.58496	0.80735	-0.41504	-1.32193	0	0.41504	0.41504	0	-0.32193	-1	-1.58496
-0.209165	0.213599	ENST00000313104	0	-0.22239	0	0.10691	1	0.41504	0	1	0.22239	0	0	0	0.1375	0	0	0.15754	0	0
-0.209165	0.213599	ENST00000546989	0	-0.22239	0	0.10691	1	0.41504	0	1	0.22239	0	0	0	0.1375	0	0	0.15754	0	0
-0.209165	0.213599	ENST00000552292	0	-0.22239	0	0.10691	1	0.41504	0	1	0.22239	0	0	0	0.1375	0	0	0.15754	0	0
-0.477191	0.213936	ENST00000676077	1	-1	0	-1.22239	0.58496	1	-0.32193	-0.41504	-1	0.41504	-0.58496	0.41504	-1	-2	-1	-0.51458	0	-0.48542
0.580559	0.214125	ENST00000291439	-1.58496	0	0	1	-1	0.58496	0	1.22239	-0.32193	-0.41504	1.58496	1.58496	0.58496	1.58496	-2	2	0.58496	0.41504
0.58185	0.214319	ENST00000341376	0	-0.41504	-1	-1.32193	-0.58496	-0.41504	-0.58496	-2.58496	-1	0.41504	0	1.58496	-2	-0.58496	-1.32193	-0.41504	0	0
-0.246141	0.214415	ENST00000344700	0	0	0	0	-0.58496	0	0	0	-1	-0.32193	-1	0	0.58496	0	-0.32193	-0.16992	-0.48542	0
0.637013	0.214608	ENST00000316059	-0.58496	0	-1.58496	1	1.58496	0	2	0.58496	-0.58496	2	1	0	0.80735	1	1.58496	0.58496	1.32193	2
0.302132	0.214958	ENST00000681536	0	0	-0.58496	0	0	-0.32193	0	-0.73697	0.73697	-0.48542	0.58496	0	0	0	0.32193	0	0.80735	-1
-0.574976	0.214981	ENST00000527636	-1.22239	-0.32193	-3.45943	-0.84799	0.58496	-1.80735	-1.58496	-2.16992	-2.90689	-1	-2.16992	-2.58496	-2	-0.73697	-2.58496	-2	-3	-1.90689
-0.58698	0.215549	ENST00000337179	1	0.58496	1.32193	1.41504	0	2.16992	3	2	0	-0.41504	0.73697	1.58496	0	0	1	2.19265	1.80735	2.58496
-0.58698	0.215549	ENST00000415493	1	0.58496	1.32193	1.41504	0	2.16992	3	2	0	-0.41504	0.73697	1.58496	0	0	1	2.19265	1.80735	2.58496
0.310368	0.215776	ENST00000216254	-0.45943	-0.87447	-0.22239	-1.73697	-0.73697	-1.41504	-1	-1.58496	-0.77761	-0.80735	0	-1.08746	-1.58496	0	-0.58497	-0.91254	-0.73697	-0.73697
0.106943	0.215822	ENST00000407633	0	0.32193	0	0	0	-0.41504	0	0	0	0	0	0.32193	0	0	0	0.32193	0	0
0.589275	0.216413	ENST00000677013	1	1.32193	0.58496	0	2.32193	1.22239	-1	-0.26303	1.58496	0.58496	2.58496	-0.32193	2.32193	1	2.58496	0.73697	1	-0.41504
0.143589	0.216546	ENST00000361466	0.18641	0.12553	0.36613	-0.15472	-0.1481	0.19794	0.1481	0.16227	0.0458	0.0458	0.31316	0.06141	0.38702	0.2895	-0.02385	0.48343	0.54057	0.43706
0.125146	0.216803	ENST00000248553	0	0	0	-0.09311	-0.41504	-0.32193	0.32193	-0.36257	0	0	0.19265	0.10691	0.0589	-0.1375	0	0	0	0
0.125146	0.216803	ENST00000675134	0	0	0	-0.09311	-0.41504	-0.32193	0.32193	-0.36257	0	0	0.19265	0.10691	0.0589	-0.1375	0	0	0	0
0.125146	0.216803	ENST00000676231	0	0	0	-0.09311	-0.41504	-0.32193	0.32193	-0.36257	0	0	0.19265	0.10691	0.0589	-0.1375	0	0	0	0
0.267139	0.217455	ENST00000643794	-0.87447	-1.5025	-0.69188	-0.70044	-1.32193	-1	-0.26303	-0.73697	-1.28011	-1.22239	0	-0.32193	-0.83008	0.09311	-0.7885	-0.65207	-0.24793	-0.51458
-0.255855	0.217816	ENST00000373808	0	0	0	0	0	0	0	0	-1.32193	0	0	-0.26303	-0.41504	0.58496	0	-0.80735	0	-0.26303
0.613108	0.218275	ENST00000337514	-1	0	-0.58496	-1	0.58496	-1.58496	0	-1	0.22239	-2.80735	0.58496	0	0	0	0.80735	0.26303	1.58496	0.41504
-0.431372	0.219094	ENST00000379056	2.49643	2.89947	2.89812	4.20945	2.5025	1.28951	4.64386	2.63227	2.82312	2.80736	3.23266	2.1058	2.24286	2.32193	2.74724	1.98351	2.32193	2.72935
0.712879	0.219372	ENST00000497571	0	-0.58496	-0.58496	1.58496	-1	1	-0.58496	-0.58496	0.73697	0	2	-0.58496	3	0.58496	1.22239	0.80735	-1.58496	0.58496
0.712879	0.219372	ENST00000542957	0	-0.58496	-0.58496	1.58496	-1	1	-0.58496	-0.58496	0.73697	0	2	-0.58496	3	0.58496	1.22239	0.80735	-1.58496	0.58496
-0.405167	0.219952	ENST00000312263	0.32193	0	-0.22239	0	-1.58496	0	0.32193	1	-0.65208	-0.48542	1	-0.80735	-0.87447	-1.58496	-1	0.12553	-0.18057	-1
0.121338	0.219952	ENST00000287038	0.1375	0.16993	0.29956	0.32193	0	0	0.48542	-0.15201	0.18057	0	0.16992	0.27563	0.39232	0.32193	0.26304	0.51457	0.58497	0.39593
0.121338	0.219952	ENST00000521291	0.1375	0.16993	0.29956	0.32193	0	0	0.48542	-0.15201	0.18057	0	0.16992	0.27563	0.39232	0.32193	0.26304	0.51457	0.58497	0.39593
0.199659	0.220018	ENST00000374078	0	0	0	0	0	0	0	0.58496	0	0	0	0.26303	0.41504	0	0	1	0	0.73697
-0.53285	0.220472	ENST00000680948	-1.58496	0.73697	-0.32193	1	0	1	2	1.58496	0.26303	-0.84799	0.58496	-0.32193	0.41504	-1.58496	0.32193	0.46949	1	0.28951
-0.630401	0.221107	ENST00000677042	0.41504	-1	0	0.32193	0	1.58496	0	1.32193	1	-0.32193	-1	1.32193	0.58496	-1.58496	0	-0.32193	0.32193	-2.32193
0.30168	0.221644	ENST00000420581	-0.19265	-0.76553	-0.28951	-0.1375	-0.84799	-0.58496	-1.32193	-0.51458	-1.08746	0.63743	-0.84799	-0.58496	0.15201	-0.41504	-0.77761	-0.11103	0.09954	-0.09311
0.354132	0.221771	ENST00000394228	0.32193	0.26303	-0.58496	0	-1	0	-0.41504	-1	-0.26303	0.58496	-0.32193	0.16992	-0.67807	-0.73697	0.58496	0.1375	1	0
0.354132	0.221771	ENST00000539002	0.32193	0.26303	-0.58496	0	-1	0	-0.41504	-1	-0.26303	0.58496	-0.32193	0.16992	-0.67807	-0.73697	0.58496	0.1375	1	0
0.354132	0.221771	ENST00000539387	0.32193	0.26303	-0.58496	0	-1	0	-0.41504	-1	-0.26303	0.58496	-0.32193	0.16992	-0.67807	-0.73697	0.58496	0.1375	1	0
0.354132	0.221771	ENST00000544855	0.32193	0.26303	-0.58496	0	-1	0	-0.41504	-1	-0.26303	0.58496	-0.32193	0.16992	-0.67807	-0.73697	0.58496	0.1375	1	0
0.638919	0.223166	ENST00000688124	-2	-2	-0.58496	-1.80735	1	-1	0	-0.26303	-1	-0.26303	1.58496	-1	-0.41504	-1.58496	0.32193	0.80735	-2	0
0.210509	0.224122	ENST00000559281	-0.5502	-0.19265	-0.11365	-0.1375	-0.58496	-1.45943	0	-0.7885	-0.41504	-0.52356	-0.36258	-0.30256	-0.32193	0.18057	-0.41503	-0.06711	-0.07215	-0.31195
-0.461454	0.224357	ENST00000268661	-0.58496	0.26303	1	0.73697	-0.58496	1	0.41504	0.41504	0.22239	1.32193	-0.26303	-0.848	0.37851	1	-1.1375	-0.26304	-0.54057	-0.90689
-0.207526	0.224808	ENST00000513963	-0.28951	-0.22239	0.26304	0	0	1	0	0	-0.08247	0.07039	-0.73697	-0.06413	-0.074	-0.26303	0	0.22239	0.32193	0.0589
-0.694658	0.224893	ENST00000294724	-1	-1	-0.19265	-1.58496	-0.32193	-1.70044	-0.73697	-3.70044	-1.926	-1.19265	-2.32193	-1.51458	-0.91754	-2	-1	-1.47805	-4.58496	-2.80736
-0.694658	0.224893	ENST00000361915	-1	-1	-0.19265	-1.58496	-0.32193	-1.70044	-0.73697	-3.70044	-1.926	-1.19265	-2.32193	-1.51458	-0.91754	-2	-1	-1.47805	-4.58496	-2.80736
-0.694658	0.224893	ENST00000370163	-1	-1	-0.19265	-1.58496	-0.32193	-1.70044	-0.73697	-3.70044	-1.926	-1.19265	-2.32193	-1.51458	-0.91754	-2	-1	-1.47805	-4.58496	-2.80736
-0.694658	0.224893	ENST00000370165	-1	-1	-0.19265	-1.58496	-0.32193	-1.70044	-0.73697	-3.70044	-1.926	-1.19265	-2.32193	-1.51458	-0.91754	-2	-1	-1.47805	-4.58496	-2.80736
0.102847	0.226131	ENST00000335295	-0.18443	-0.21791	-0.41504	-0.41504	-0.41504	-0.32193	-0.13898	-0.53052	-0.28951	-0.15201	-0.46566	-0.16993	-0.08247	-0.1375	-0.2783	-0.22239	-0.1375	-0.22239
0.102847	0.226131	ENST00000647020	-0.18443	-0.21791	-0.41504	-0.41504	-0.41504	-0.32193	-0.13898	-0.53052	-0.28951	-0.15201	-0.46566	-0.16993	-0.08247	-0.1375	-0.2783	-0.22239	-0.1375	-0.22239
-0.235713	0.226511	ENST00000429437	-0.58496	-0.32193	-0.20645	0	0	1	0	0	-0.41504	-0.36257	0	-0.24793	-0.09311	0	-0.84799	0	-0.28951	0
-0.212254	0.226722	ENST00000551917	0.22239	0.58496	0.32193	0	0	1	0.41504	0	0	-0.12553	-0.41504	0.11548	0.23447	0	0.36257	0.53605	0.73697	0.06711
0.58866	0.227364	ENST00000370272	2.80735	0.41504	0	-0.58496	1.58496	-0.41504	0.58496	-1.58496	1.22239	0.41504	2.16992	0.41504	2.32193	0	1	0.48542	0	0.58496
0.358334	0.227775	ENST00000277554	0.58496	0	-1	-0.58496	0	-0.58496	-1.58496	-0.48542	-1	-1	1	0	0	-0.58496	0.58496	-0.32193	0	-0.58496
0.358334	0.227775	ENST00000371753	0.58496	0	-1	-0.58496	0	-0.58496	-1.58496	-0.48542	-1	-1	1	0	0	-0.58496	0.58496	-0.32193	0	-0.58496
-0.291634	0.228107	ENST00000682803	-0.58496	-1.04182	0.09954	-0.70044	0	0	0.48542	-0.41504	-1.35364	-0.30486	-0.91754	-0.56704	-0.34104	-0.37851	-0.80736	0.03653	0	-0.75899
0.431067	0.228235	ENST00000354667	1.32193	3.32193	2.45943	1.58496	2	0.58496	2.32193	1.32193	3	2.32193	1.58496	3	2	1.58496	1.45943	2.51458	2.16992	3.08746
0.431067	0.228235	ENST00000618183	1.32193	3.32193	2.45943	1.58496	2	0.58496	2.32193	1.32193	3	2.32193	1.58496	3	2	1.58496	1.45943	2.51458	2.16992	3.08746
0.194121	0.228357	ENST00000339093	0	0	0	0	0	0	0	0	0	0	0	0	-0.22239	0	0	0.58496	0.58496	1
0.320602	0.229887	ENST00000309955	1.32193	1.32193	0	1.87447	1.58496	1	1	0.32193	1	1.16992	0.58496	1.67807	1.37851	1.58496	1.80735	1.83008	1.58496	1.16992
0.299405	0.230186	ENST00000624234	0	0.41504	0	1	0.26303	-0.19265	0	0	0	0.41504	0.73697	0.19265	0.41504	1.58496	0.48542	-0.20645	1.22239	0.32193
-0.422352	0.23025	ENST00000228136	-1	1	0	-1.58496	0	-0.58496	1	0	-1	-0.58496	-1	-1	-1	-1	0	0	-0.58496	0
-0.131646	0.230495	ENST00000353625	0	0	0	0	0	0	0	0.58496	0	0	0	0	0	0	-0.32193	0	0	-0.58496
-0.131646	0.230495	ENST00000358707	0	0	0	0	0	0	0	0.58496	0	0	0	0	0	0	-0.32193	0	0	-0.58496
-0.456249	0.230602	ENST00000380680	-1	-1	-1	1	1	-0.58496	1	-1	0	-0.58496	-0.73697	0	-1	0	0	-1	-0.58496	-2
-0.576516	0.230868	ENST00000383767	1	1	0.58496	0	0.58496	1.22239	0.58496	0.41504	-2	-1	1.58496	2.32193	0	0	0	0.36257	-0.58496	-0.41504
-0.576516	0.230868	ENST00000434693	1	1	0.58496	0	0.58496	1.22239	0.58496	0.41504	-2	-1	1.58496	2.32193	0	0	0	0.36257	-0.58496	-0.41504
0.352768	0.231853	ENST00000513177	0	0.58496	0	-1.32193	-0.58496	0	0	-0.58496	0	1	-1	0	0	0	0	0	1	0.22239
-0.409466	0.232755	ENST00000671746	1	0	-0.41504	1.22239	0.58496	0	0	1	0.26303	-1	1.32193	-0.73697	0.48542	-1	-0.22239	0	0.41504	0
0.566843	0.233707	ENST00000240922	-0.26303	1.32193	0.73697	-0.41504	2	0.41504	0	-1	0.32193	1.58496	2.32193	0	1.87447	-1	0	0.87447	1.32193	0.41504
-0.531329	0.234209	ENST00000680694	-1.58496	1	1	0	0	0	1	1.58496	-0.41504	-0.80735	0.58496	-0.51458	0	-1.58496	-0.58496	-0.1375	1.22239	0.67807
-0.577139	0.234285	ENST00000342449	0.58496	1.58496	-1	1	0	-0.48542	0.58496	-1	-1	0.19265	-2.58496	1.22239	-0.41504	-1	0	-0.15201	0.32193	-0.58496
-0.519817	0.235177	ENST00000570828	-1.58496	-2.11548	-1.87447	-3.70044	-1	-1	-2.32193	0	-1.58496	-2.11548	-3.16992	-2.32193	-2.58496	-1.32193	-3.58496	-1.58497	-2.80735	-2
-0.62331	0.235183	ENST00000674049	1.32193	2.32193	0	2.32193	-1.58496	1	1	0	0	-2	0.58496	1.32193	0	1	-0.41504	0.89309	1.58496	-0.41504
-0.478299	0.235297	ENST00000651849	0	-1	-1	-1	-2	-0.58496	0	-0.58496	-2.45943	-1	-2	-1.32193	-1	-1	0.73697	-1	-1	-2
-0.418339	0.236258	ENST00000432309	-1	-0.63743	-1	-2.58496	0	0	-0.58496	0	-2.58496	-1.58496	-0.58496	-1.32193	-0.91754	-1.32193	-1.16992	-1	-0.36257	-1.32193
-0.418339	0.236258	ENST00000544381	-1	-0.63743	-1	-2.58496	0	0	-0.58496	0	-2.58496	-1.58496	-0.58496	-1.32193	-0.91754	-1.32193	-1.16992	-1	-0.36257	-1.32193
0.603078	0.23642	ENST00000274242	2	4	3.80735	1.41504	0.41504	0.80735	2.58496	0.41504	3.45943	2.58497	1.58496	3	3.08746	2.80735	2.5025	2.16993	2.22239	3.0589
-0.676485	0.236584	ENST00000683233	1	2	0	3.16992	1	0.58496	0	1.22239	2	0	0.58496	0.58496	0	1.58496	0	-1	-1	2.32193
-0.582335	0.23686	ENST00000679372	-1	1	1.58496	-1	-1.58496	1.32193	-0.58496	-0.58496	0	-2	-2	0	1	0	0	-0.41504	-1.58496	0.58496
0.313318	0.237028	ENST00000311223	-1	-0.80735	-0.48542	0.24101	0	0	0	0.26303	-0.58496	0	0	-0.41504	0.41504	0.73697	-0.22239	0.29956	1.16993	-0.22239
0.313318	0.237028	ENST00000417584	-1	-0.80735	-0.48542	0.24101	0	0	0	0.26303	-0.58496	0	0	-0.41504	0.41504	0.73697	-0.22239	0.29956	1.16993	-0.22239
0.313318	0.237028	ENST00000642379	-1	-0.80735	-0.48542	0.24101	0	0	0	0.26303	-0.58496	0	0	-0.41504	0.41504	0.73697	-0.22239	0.29956	1.16993	-0.22239
0.517251	0.237044	ENST00000680362	0	0	1	0.58496	0	-1	0	0	1.32193	-1.58496	1.58496	0	1.58496	1	0.41504	0	0.58496	2.32193
0.469709	0.237383	ENST00000322716	1.32193	0	-0.58496	0.58496	-1	-0.58496	1	-1.58496	1	-0.41504	0	0.73697	0	0	1	1	0	1
0.548539	0.237774	ENST00000275954	0	-1.32193	-1	-1	0	-0.58496	0	-1	-0.73697	1.58496	0	-1.58496	0	-1.58496	0	1	1	-2
0.170324	0.238181	ENST00000622564	0.15754	0	0.28379	0.1375	0.32193	-0.32193	0	1	0.34104	0.17585	0.36258	0.35147	0.46566	0.45251	0.08017	0.46134	0.41504	0.2115
-0.136621	0.23839	ENST00000552568	0	0	0	0	0	0	0	0	-0.41504	0	0	0	-0.41504	0	-0.73697	0	0.22239	-0.32193
0.47096	0.238464	ENST00000392869	-1.22239	-2	0	-0.58496	0	1	-1	-1.41504	-0.73697	-1	0	0.73697	1.58496	1.58496	-0.58496	-1.11548	0	0
0.47096	0.238464	ENST00000682281	-1.22239	-2	0	-0.58496	0	1	-1	-1.41504	-0.73697	-1	0	0.73697	1.58496	1.58496	-0.58496	-1.11548	0	0
-0.50334	0.238745	ENST00000357033	-1	-1.58496	0	0	0	0	1	-0.58496	-2	-1.58496	-1.58496	-1	1	0	-0.58496	-0.22239	1	-1
-0.50334	0.238745	ENST00000619831	-1	-1.58496	0	0	0	0	1	-0.58496	-2	-1.58496	-1.58496	-1	1	0	-0.58496	-0.22239	1	-1
0.262846	0.238898	ENST00000481508	-1	-0.41504	0	0	0	1	0	-1	0	0	0	0	0	0.58496	0	0.48542	0.58496	0
0.262846	0.238898	ENST00000484178	-1	-0.41504	0	0	0	1	0	-1	0	0	0	0	0	0.58496	0	0.48542	0.58496	0
0.411305	0.239496	ENST00000470972	-1.32193	-1	-1	0	-1	-1.22239	1	-0.58496	1	0	0	-1	-0.58496	0	0.58496	-0.67807	-1	0
0.497527	0.239932	ENST00000675614	-0.32193	0	-1.58496	1	1	0	-0.58496	-1.58496	0.58496	1	1	-1	0.32193	0	0	-0.73697	0	1
0.512993	0.240006	ENST00000330010	0	0	-0.41504	-1.58496	-1.58496	-2.32193	0.41504	-1.58496	-0.22239	0.32193	0.26303	-0.16992	-0.53052	0	0	-1.37851	-0.58496	-1.90689
0.593401	0.240587	ENST00000639880	1	0.41504	-0.58496	0	1.32193	-0.58496	0	1.58496	2.80735	0	1.58496	-0.67807	2.16992	1.58496	-0.58496	1.28011	0.32193	0
-0.491222	0.240738	ENST00000438146	0	0	1	1	0	0	-0.58496	1	0.41504	0.58496	-0.32193	-2	-0.41504	0	-1.58496	-0.19265	0.73697	0.73697
-0.347408	0.240956	ENST00000394153	-2.20945	-2.24793	-2	-1.70044	-1	-0.84799	-1.53052	-1.67807	-1.6477	-1.61471	-2.66297	-2.37851	-0.93074	-2.76553	-1.30812	-1.9403	-1.60881	-2.61891
-0.347408	0.240956	ENST00000539015	-2.20945	-2.24793	-2	-1.70044	-1	-0.84799	-1.53052	-1.67807	-1.6477	-1.61471	-2.66297	-2.37851	-0.93074	-2.76553	-1.30812	-1.9403	-1.60881	-2.61891
-0.347408	0.240956	ENST00000651929	-2.20945	-2.24793	-2	-1.70044	-1	-0.84799	-1.53052	-1.67807	-1.6477	-1.61471	-2.66297	-2.37851	-0.93074	-2.76553	-1.30812	-1.9403	-1.60881	-2.61891
0.608149	0.241518	ENST00000241502	1	0.58496	1.58496	-2	-0.58496	0	1.58496	0.41504	1.32193	0.58496	1	1.80735	1.58496	-1	0.58496	1.58497	1.16992	0.32193
0.0867917	0.241944	ENST00000439590	0	0	0	0.07039	0	0	0	0	0	0	0.41504	0.13124	0	0	0.0614	0.08489	0.05445	0.08746
0.488377	0.24253	ENST00000510500	-0.32193	-0.41504	-1.58496	1	1	0	-0.58496	-1.58496	0	1	1	-1	0.32193	0	0	-0.73697	0	1
-0.501703	0.242624	ENST00000411529	0	0.58496	0	0	0.58496	1	0.58496	1	0.80735	-0.58496	0	-1.58496	2.32193	0	1	-0.32193	-1	-0.41504
-0.501703	0.242624	ENST00000676681	0	0.58496	0	0	0.58496	1	0.58496	1	0.80735	-0.58496	0	-1.58496	2.32193	0	1	-0.32193	-1	-0.41504
-0.501703	0.242624	ENST00000676736	0	0.58496	0	0	0.58496	1	0.58496	1	0.80735	-0.58496	0	-1.58496	2.32193	0	1	-0.32193	-1	-0.41504
-0.501703	0.242624	ENST00000677863	0	0.58496	0	0	0.58496	1	0.58496	1	0.80735	-0.58496	0	-1.58496	2.32193	0	1	-0.32193	-1	-0.41504
-0.527085	0.243204	ENST00000389722	0	-0.58496	-0.32193	-2.58496	1.58496	0	1	1.32193	-0.48542	-0.41504	-1	-1	0.22239	0	-0.41504	-0.26303	-1.22239	-1
-0.527085	0.243204	ENST00000644917	0	-0.58496	-0.32193	-2.58496	1.58496	0	1	1.32193	-0.48542	-0.41504	-1	-1	0.22239	0	-0.41504	-0.26303	-1.22239	-1
-0.516599	0.243302	ENST00000269856	2.80735	3.58496	1	2.22239	2	1.80735	1.80735	0.36257	1.26303	2.07039	0.58496	2.45943	2.5025	0.80735	0.89309	1.03562	0.7885	1.73697
0.652255	0.244083	ENST00000622602	-1	0	0	1.58496	1	1.58496	-0.58496	0.41504	0.58496	-0.32193	0	-0.26303	2	1	2.58496	3	0.58496	2
0.16639	0.244385	ENST00000336695	0	0	0	0	0	0	0	0.58496	0	0	0	0.26303	0.41504	0	0	1	0	0.32193
0.16639	0.244385	ENST00000374077	0	0	0	0	0	0	0	0.58496	0	0	0	0.26303	0.41504	0	0	1	0	0.32193
-0.340808	0.244486	ENST00000370683	-2.16993	-2.16993	-2	-1.64386	-1	-0.84799	-1.53052	-1.67807	-1.6477	-1.61471	-2.58497	-2.37851	-0.88264	-2.76553	-1.25154	-1.90949	-1.62058	-2.56769
-0.340808	0.244486	ENST00000628568	-2.16993	-2.16993	-2	-1.64386	-1	-0.84799	-1.53052	-1.67807	-1.6477	-1.61471	-2.58497	-2.37851	-0.88264	-2.76553	-1.25154	-1.90949	-1.62058	-2.56769
-0.551548	0.244538	ENST00000218008	0	0.41504	1	1.58496	1	-1.58496	-1	0	-1	-0.58496	-1	-0.58496	-1	1.58496	0	-0.48542	0	-0.58496
-0.551548	0.244538	ENST00000539306	0	0.41504	1	1.58496	1	-1.58496	-1	0	-1	-0.58496	-1	-0.58496	-1	1.58496	0	-0.48542	0	-0.58496
0.433718	0.244659	ENST00000381558	-0.73697	-1.11548	-0.61667	-1.58496	-1.70044	-2.66297	0	-1.1375	-1.22239	-1.80735	-1.5025	-0.67807	-0.38333	0.58496	-0.80735	-0.25525	-0.27009	-0.67807
0.433718	0.244659	ENST00000381589	-0.73697	-1.11548	-0.61667	-1.58496	-1.70044	-2.66297	0	-1.1375	-1.22239	-1.80735	-1.5025	-0.67807	-0.38333	0.58496	-0.80735	-0.25525	-0.27009	-0.67807
-0.60446	0.244947	ENST00000472616	-1	0	1	-0.58496	0.58496	1.58496	0.58496	2	-1.80735	-1.32193	0.58496	-1	1	1	0	0.48542	0.58496	0
-0.515415	0.245043	ENST00000395290	0	1	1	-1	-1	1	-1.58496	-0.67807	-1	-0.73697	0	0	-0.19265	0	-1.58496	-1	-0.48542	-1.80735
-0.671389	0.245917	ENST00000287218	-0.58496	-1.32193	-1.58496	-1	1	-1	1	-1.58496	-1	-2	0	-1.58496	-0.58496	-1.58496	1	-2	-3	-2.16992
-0.671389	0.245917	ENST00000373391	-0.58496	-1.32193	-1.58496	-1	1	-1	1	-1.58496	-1	-2	0	-1.58496	-0.58496	-1.58496	1	-2	-3	-2.16992
0.650366	0.246717	ENST00000678468	0	0.58496	0	0	0	0.41504	1	-0.73697	-1.32193	-0.58496	0	3.16992	3.16992	1.58496	1.32193	1.22239	0.80735	0
0.45717	0.247274	ENST00000681399	-0.58496	-1.58496	0.58496	0.41504	-0.41504	0.73697	0	1	2.16992	-0.41504	0	2	0.58496	0	0.26303	1	0	0.41504
0.643005	0.247475	ENST00000677812	0.58496	-1	-0.58496	-2	-0.58496	1	0	-1	3	0	0.58496	0	-0.80735	-0.58496	-0.80735	-0.51458	1.73697	0
0.0901743	0.247535	ENST00000276689	-0.1375	0	0.2115	0	0	0	-0.22239	0	0	0.1375	0	0.06711	0.22239	0	0	0.10309	0.074	0.14439
0.636489	0.247702	ENST00000677764	0	0.58496	0	0	0	0.41504	1	-0.73697	-1.32193	-0.58496	0	3.16992	3	1.58496	1.32193	1.22239	0.80735	0
0.49568	0.24794	ENST00000529993	-1	-0.73697	-1	-1	0	0	-0.58496	0	0.58496	-0.58496	-1.58496	2.32193	0	-1	0	-0.22239	1	0
-0.549696	0.248231	ENST00000235628	-0.73697	-1	0	0.32193	-1	1.58496	-0.73697	1.41504	-0.41504	-1.58496	-1	1	0.41504	-0.58496	-0.32193	0.15201	-2	-0.32193
0.0883534	0.248768	ENST00000291901	0.21412	0.10962	0	0.13751	-0.02272	0	0.13326	0.09954	0.03206	0.074	0.13326	0.20163	0.32895	0.20163	0	0.33442	0.19501	0.14852
0.0883534	0.248768	ENST00000356783	0.21412	0.10962	0	0.13751	-0.02272	0	0.13326	0.09954	0.03206	0.074	0.13326	0.20163	0.32895	0.20163	0	0.33442	0.19501	0.14852
0.0883534	0.248768	ENST00000587758	0.21412	0.10962	0	0.13751	-0.02272	0	0.13326	0.09954	0.03206	0.074	0.13326	0.20163	0.32895	0.20163	0	0.33442	0.19501	0.14852
0.0883534	0.248768	ENST00000588426	0.21412	0.10962	0	0.13751	-0.02272	0	0.13326	0.09954	0.03206	0.074	0.13326	0.20163	0.32895	0.20163	0	0.33442	0.19501	0.14852
0.56259	0.248789	ENST00000680924	0	0	-1	0.73697	1	0.73697	0	-1.1375	1	1	0	-1	-0.80735	2.58496	1	1.32193	0.41504	0.48542
-0.675108	0.249152	ENST00000649285	-0.58496	0.41504	2	2	0.41504	0	-1.58496	0	-1	-1	-0.32193	0.58496	-2.32193	2	-0.41504	0.22239	-0.73697	0
-0.480999	0.249698	ENST00000295851	0.26303	-0.22239	2	-0.80735	0.73697	0.80735	0.58496	0	0.22239	-0.32193	-0.58496	0.73697	2	-0.73697	1.58496	-1	0	-0.73697
0.132509	0.250375	ENST00000551300	-0.40053	-0.6612	-0.34792	-0.75207	-0.72582	-0.71369	-0.31316	-0.44252	-0.35363	-0.65486	-0.29698	-0.55943	-0.33518	-0.60666	-0.67377	-0.19704	-0.09311	-0.38333
0.132509	0.250375	ENST00000553190	-0.40053	-0.6612	-0.34792	-0.75207	-0.72582	-0.71369	-0.31316	-0.44252	-0.35363	-0.65486	-0.29698	-0.55943	-0.33518	-0.60666	-0.67377	-0.19704	-0.09311	-0.38333
-0.648398	0.250468	ENST00000370161	-1.32193	-1	-0.36257	-1.58496	-0.32193	-1.80735	-0.73697	-3.80735	-2	-1.28011	-2.32193	-1.51458	-1.00001	-2	-1.1375	-1.51458	-4.58496	-2.80736
-0.555069	0.250953	ENST00000260641	-1.32193	-1	1	-0.58496	0	0	1	0.58496	-1.22239	-2	1.58496	1	-0.58496	-1	-0.58496	-0.84799	-0.41504	-1.58496
-0.415551	0.252446	ENST00000592199	-1.32193	-2	-1.67807	-1.5025	-1.26303	-2	-1	-1.0589	-1	-4	-2.32193	-1.58496	-1.64386	-1.32193	-2.16993	-1.42626	-0.58496	-1.90689
-0.294077	0.25257	ENST00000391857	1.48542	1.89309	1.58497	2.26303	2.32193	2.32193	2.41504	1.80735	2.66297	1.80735	0.58496	2.27302	2.20163	1.26303	1.71621	2.03242	2.22239	1
0.438358	0.253319	ENST00000684776	1	0	-1	0	0	0	0.58496	0	-0.58496	0	0	0.58496	1	1	2.32193	0.48542	1	-0.41504
-0.752223	0.254112	ENST00000376960	-1	-3.90689	-1.32193	0.73697	0	1.58496	1	0	-2	-0.58496	-1.58496	0	0	0	1	-1.80736	-1.80735	-2
-0.553826	0.25429	ENST00000673971	0	-1.58496	0	0	-1	1.16992	1	1.41504	-1.58496	0	1	-1	0.45943	-0.58496	0	-0.26303	-1.32193	-1.22239
0.538926	0.254464	ENST00000592705	1	1.32193	0.58496	0	2.32193	1.22239	-1	-0.26303	1.58496	0.58496	2.58496	-0.58496	2	1	2.58496	0.73697	1	-0.41504
-0.0802165	0.254997	ENST00000301587	0	0	0.32193	0	0	0	0.22239	0	0	0	0	0	0	0	0	0	0	0
-0.0802165	0.254997	ENST00000344546	0	0	0.32193	0	0	0	0.22239	0	0	0	0	0	0	0	0	0	0	0
0.530093	0.255053	ENST00000645694	1.80735	1	2.80735	0.80735	2.32193	1	0	2.32193	3.52356	3.58496	1.22239	2.16992	1.22239	2.58496	1.58496	1.22239	1	1.73697
0.52148	0.255088	ENST00000377861	-0.32193	-1	0	-1	0	0.16992	0	2	0.84799	-0.41504	0.58496	0	1.58496	0	-0.41504	-0.08247	1	2.58496
-0.444062	0.25557	ENST00000330753	0	1.32193	0	-0.26303	0	1.32193	2	0	0.70044	-0.80735	-0.48542	0.67807	-0.41504	0	2	0.18057	0	0.41504
-0.225187	0.255796	ENST00000540844	0	0.58496	0	0	0	0	0	0	0	-1	0	-1	0	0	0	0.32193	0	0.15201
-0.448795	0.255957	ENST00000525808	-1	-0.26303	0	1	0	-1	0	0.58496	-2.58496	-0.58496	-0.41504	-0.80735	-1	0	0	0	0.80735	-1.16992
0.170158	0.25647	ENST00000356648	0	0	0.26303	0	0	0	0	0	0	0	0	0	0	1	0	0.26303	0.73697	0.32193
0.170158	0.25647	ENST00000368589	0	0	0.26303	0	0	0	0	0	0	0	0	0	0	1	0	0.26303	0.73697	0.32193
0.42319	0.256663	ENST00000327381	0.58496	0	-0.41504	-1	1.58496	-1	-1	-1	-1	-0.41504	0	0.58496	-0.73697	0.41504	0	0.32193	1	0.41504
0.409334	0.257258	ENST00000483208	0	-1	0	0	-1	-0.73697	0.58496	0	-0.58496	0.58496	0.58496	0	-1.22239	1	-0.41504	-0.32193	1	1
0.192715	0.257339	ENST00000405021	-0.32193	-0.27302	-0.2895	-0.46949	-0.58496	-1.32193	-0.32193	-0.67807	-1.1375	-0.38702	-0.48542	0	-0.29956	-0.41504	-0.30486	-0.09115	-0.34104	-0.20354
-0.500347	0.257602	ENST00000687097	0	1	1	-1	-1	1	-1.58496	-0.67807	-1	-0.73697	0	0	-0.19265	0	-1.58496	-0.89309	-0.48542	-1.80735
-0.240463	0.258546	ENST00000539589	0	-1	-0.58496	0	0	0	0	0	-0.73697	0	-1	0	0	0	-1	-0.46949	-0.32193	-0.65208
-0.478588	0.259119	ENST00000321117	1.80735	0.58496	-1	0	2.32193	0	0.58496	0.73697	-0.41504	0	-1.58496	0	1	1	0.26303	-0.48542	0.58496	1.32193
-0.440386	0.259287	ENST00000684596	-0.41504	-1.41504	0	-0.32193	1.58496	-0.58496	0	0.58496	-1	-0.58496	0	-1	-1	-1.58496	0.73697	-0.32193	0	-1
-0.508597	0.259319	ENST00000589711	-0.26303	-0.73697	-2	-2.11548	-2	0	-2.58496	-1	-3.58496	-2.32193	-1	-1.73697	-2.80735	-2.32193	-2.22239	-1.80736	-0.84799	-0.58496
0.0894693	0.259551	ENST00000532400	0.19265	0.1375	0	0	0.22239	0	0	0	0.12553	0	0.41504	0	0.28011	0	0.12553	0.19265	0	0.24793
0.0988746	0.259723	ENST00000507754	0	0	0	0	0	0	0	0	0	0	0	0.58496	0	0	0	0.32193	0	0
0.390068	0.25973	ENST00000690013	-2.70044	-2.9542	-3.16993	-2.58497	-3.32193	-0.58496	-2.5025	-3	-2.60881	-1.54432	-2.45943	-2.53052	-1.35363	-2.16992	-2.75489	-1.91616	-1.76553	-2.48113
0.390068	0.25973	ENST00000692629	-2.70044	-2.9542	-3.16993	-2.58497	-3.32193	-0.58496	-2.5025	-3	-2.60881	-1.54432	-2.45943	-2.53052	-1.35363	-2.16992	-2.75489	-1.91616	-1.76553	-2.48113
0.404803	0.26073	ENST00000299633	-0.58496	0	1	0	-1	0	0	1.58496	1.32193	1.58496	0	0.26303	0	1	0	0.45943	0	0.58496
0.394731	0.260792	ENST00000519638	1	-2	0	0	0	-0.58496	0	-0.58496	0.58496	0.58496	0.58496	0	0	-1	1	-0.32193	0	0
-0.537516	0.261275	ENST00000409262	1.58496	-1.58496	0.58496	0	0	0.73697	-1	-0.41504	1	-1.58496	-1	0	-0.41504	-1	0	0.26303	0	-2
0.193947	0.261412	ENST00000368530	-0.38702	-0.46395	0	-0.32193	-1	-1	-0.078	-0.73697	-0.35363	-0.08746	-1.09954	-0.14439	-0.20859	-0.2895	-0.30486	0.02554	0.11865	-0.31411
-0.39514	0.262127	ENST00000381848	-1	-0.58496	-1.58496	-1.32193	-1.58496	1	0	-0.58496	-0.80735	-1.58496	-1.58496	-1.22239	-0.58496	-1.58496	-1.41504	-0.73697	-0.58496	0
-0.363274	0.262238	ENST00000553821	-1	0.58496	0	0.41504	0.58496	-0.41504	0	-0.32193	-1	-0.73697	0	0	-1.58496	1	0	-0.80735	0	-0.58496
-0.363274	0.262238	ENST00000614646	-1	0.58496	0	0.41504	0.58496	-0.41504	0	-0.32193	-1	-0.73697	0	0	-1.58496	1	0	-0.80735	0	-0.58496
0.0763015	0.262648	ENST00000270625	0.11548	0.06711	0	0	0	0	0	0	0.078	0	0	0.19264	0.14439	0.26303	0.08247	0.05658	0.05445	0.22239
-0.378839	0.262659	ENST00000678630	-0.80735	0.41504	0	-0.41504	0	0.41504	0	0	0.26303	-0.32193	-1	-0.87447	1.70044	-0.58496	-0.67807	-0.73697	-0.41504	-1
-0.47046	0.262703	ENST00000648771	-0.58496	0	1	0.58496	0	-0.58496	1	1.32193	-0.41504	0.73697	-1	0	-1	0	1	-1.26303	1.58496	0
-0.564017	0.26302	ENST00000322157	-1.58496	-0.73697	-1	1	0	1.58496	0	1.58496	0	0.32193	-0.73697	-0.73697	1	-0.58496	0	-1.26303	0	-1.80735
-0.564017	0.26302	ENST00000528565	-1.58496	-0.73697	-1	1	0	1.58496	0	1.58496	0	0.32193	-0.73697	-0.73697	1	-0.58496	0	-1.26303	0	-1.80735
-0.564017	0.26302	ENST00000530173	-1.58496	-0.73697	-1	1	0	1.58496	0	1.58496	0	0.32193	-0.73697	-0.73697	1	-0.58496	0	-1.26303	0	-1.80735
-0.802415	0.263583	ENST00000541960	0.41504	-2.32193	-0.58496	-1.80735	0	0.73697	1	-0.41504	-1	1	0.58496	-3.16992	-1	-0.41504	0.32193	-4.80735	0	-2.32193
0.42349	0.263907	ENST00000257745	0	1.58496	0	0	-0.58496	-0.73697	-0.58496	1.58496	0	0	0.58496	0	1.80735	0	0.58496	0.87447	0	1
0.400461	0.26442	ENST00000380959	1.32193	-1	-0.84799	0.32193	0	0.80735	-0.41504	-0.41504	1.58496	0.58496	0.58496	0	0.65208	-0.58496	0.16992	0	-0.58496	1.58496
0.504692	0.264534	ENST00000679797	-0.58496	-1.58496	0	0	0	-1.58496	-2.58496	0	0	0.58496	1	-1	-1.32193	0	-0.41504	-0.41504	-0.73697	-2.32193
0.097883	0.265201	ENST00000301935	0	0	0	0	0	0	0	0	0	0	0	0	0	0	0	0.58496	0	0.19265
0.097883	0.265201	ENST00000616865	0	0	0	0	0	0	0	0	0	0	0	0	0	0	0	0.58496	0	0.19265
0.0739088	0.265747	ENST00000323997	0.10691	-0.03848	0.06926	0.06711	-0.04731	0	0	0.02466	0.16993	-0.02047	0.04439	0.04731	0.10691	0.22239	0.0973	0.18057	0.09686	0.10093
0.510412	0.266363	ENST00000428443	0	-1	-1	-1.58496	1.58496	0	-1	1.32193	1.32193	1.32193	-0.73697	0.41504	-0.58496	1	-0.41504	0.32193	-1	0
0.0995599	0.266554	ENST00000456586	0.38702	0.4361	0.22239	0.12553	0	0	0.35363	0.09954	0.28011	0.18762	0.28011	0.28011	0.32193	0.09954	0.29373	0.47999	0.33015	0.36257
0.331093	0.267551	ENST00000674965	-1.58496	-3.16992	-2.58496	-3	-2	-2.32193	-1.32193	-2.16992	-1.32193	-2.58496	-1.41504	-1.90689	-1.85798	-2.70044	-2.58496	-1.36678	-2.07039	-1.90689
0.378361	0.267613	ENST00000312352	0	0.15201	1.28011	0.41504	-1	-1	0	-2	-0.22239	0.22239	0	0.22239	0	0	0.26303	0.65896	0.34792	0.15201
0.378361	0.267613	ENST00000340802	0	0.15201	1.28011	0.41504	-1	-1	0	-2	-0.22239	0.22239	0	0.22239	0	0	0.26303	0.65896	0.34792	0.15201
0.378361	0.267613	ENST00000359794	0	0.15201	1.28011	0.41504	-1	-1	0	-2	-0.22239	0.22239	0	0.22239	0	0	0.26303	0.65896	0.34792	0.15201
0.551823	0.268508	ENST00000684001	-0.58496	-0.58496	-1	-1	0	-1.32193	1.58496	0	0.32193	2.32193	0	0.58496	0	0	-1.58496	-0.73697	1	-1
0.551823	0.268508	ENST00000684047	-0.58496	-0.58496	-1	-1	0	-1.32193	1.58496	0	0.32193	2.32193	0	0.58496	0	0	-1.58496	-0.73697	1	-1
0.551823	0.268508	ENST00000684405	-0.58496	-0.58496	-1	-1	0	-1.32193	1.58496	0	0.32193	2.32193	0	0.58496	0	0	-1.58496	-0.73697	1	-1
-0.296822	0.268984	ENST00000535007	-1.32193	-0.58496	-1	-1	-1.58496	0	0	-0.26303	-0.58496	-1	-0.73697	-2	-1	-1	-0.80735	-1.45943	-0.48542	-0.45943
-0.296822	0.268984	ENST00000543554	-1.32193	-0.58496	-1	-1	-1.58496	0	0	-0.26303	-0.58496	-1	-0.73697	-2	-1	-1	-0.80735	-1.45943	-0.48542	-0.45943
0.151395	0.269191	ENST00000392622	0	0	0	0	0	0	0	-1	0	0	0	0.19265	0	0	0.41504	0	0	0
0.151395	0.269191	ENST00000392623	0	0	0	0	0	0	0	-1	0	0	0	0.19265	0	0	0.41504	0	0	0
0.581015	0.269196	ENST00000251250	-1.32193	0	0	0	-2.58496	0.58496	1	1	-0.32193	1.58496	-0.73697	0.32193	2	1	0	0.32193	-0.41504	1.58496
0.581015	0.269196	ENST00000403028	-1.32193	0	0	0	-2.58496	0.58496	1	1	-0.32193	1.58496	-0.73697	0.32193	2	1	0	0.32193	-0.41504	1.58496
0.140984	0.269356	ENST00000403564	0.80735	0.36257	0.32193	0	0	0	0.26303	0.58496	0.51458	0.32193	0.58496	0.53052	0.58496	0	0.32193	0.37197	0.48542	0.32193
0.140984	0.269356	ENST00000462576	0.80735	0.36257	0.32193	0	0	0	0.26303	0.58496	0.51458	0.32193	0.58496	0.53052	0.58496	0	0.32193	0.37197	0.48542	0.32193
0.140984	0.269356	ENST00000645674	0.80735	0.36257	0.32193	0	0	0	0.26303	0.58496	0.51458	0.32193	0.58496	0.53052	0.58496	0	0.32193	0.37197	0.48542	0.32193
0.140984	0.269356	ENST00000646909	0.80735	0.36257	0.32193	0	0	0	0.26303	0.58496	0.51458	0.32193	0.58496	0.53052	0.58496	0	0.32193	0.37197	0.48542	0.32193
0.479076	0.270324	ENST00000334785	0	0	-0.41504	-1.58496	-1.58496	-2.32193	0.41504	-1.58496	-0.22239	0.32193	0.26303	-0.16992	-0.53052	0	-0.32193	-1.37851	-0.58496	-2
-0.35756	0.270561	ENST00000367840	0.32193	0	-0.22239	0	-1.58496	0	0.32193	1	-0.65208	-0.48542	1	-0.48542	-0.65208	-1.58496	-1	0.12553	-0.18057	-1
0.602425	0.271035	ENST00000262238	0	-1	-1.58496	-2	-1	-0.58496	1	0	1	-1	1	2	-2	0	-0.58496	0.58496	-0.58496	-2
-0.37255	0.271078	ENST00000533871	-0.58496	0	1.58496	1.32193	0.73697	0.73697	1.32193	0.84799	-1	0	1	0	0.41504	0.58496	1	0.65208	0.48542	1.32193
0.0757644	0.271563	ENST00000273223	0	0	0.1375	0	0	0	0	0	0.152	0	0.22239	0.22239	0	0	0	0.10309	0.14439	0.078
-0.21946	0.271789	ENST00000286788	0	0.58496	0	0	0	0	0	0	0	-1	0	-1	0	0	0	0.36257	0	0.15201
-0.21946	0.271789	ENST00000626972	0	0.58496	0	0	0	0	0	0	0	-1	0	-1	0	0	0	0.36257	0	0.15201
0.470378	0.272774	ENST00000650673	0.58496	0	-1	0	-0.41504	0.80735	-1	1.58496	-1.58496	1	0	0.58496	0	0	0.84799	1.16992	1	1.32193
0.564783	0.272806	ENST00000608872	-0.58496	-0.58496	-1.22239	-1	0	-1.32193	1.58496	0	0.32193	2.32193	0	0.58496	-0.58496	0	-1.58496	-0.73697	1.32193	-1
-0.693668	0.273102	ENST00000276520	1	1.32193	-1.32193	1.58496	0.58496	0.58496	-1.58496	0	2	-2.32193	-1	-0.41504	0	-1	-1.58496	0.73697	-1.32193	0.41504
-0.693668	0.273102	ENST00000317827	1	1.32193	-1.32193	1.58496	0.58496	0.58496	-1.58496	0	2	-2.32193	-1	-0.41504	0	-1	-1.58496	0.73697	-1.32193	0.41504
0.38684	0.273375	ENST00000380953	1.32193	-1	-0.84799	0.32193	0	0.80735	-0.41504	-0.41504	1.58496	0.58496	0.58496	0	0.65208	-0.58496	0.16992	0	-0.58496	1.41504
0.38684	0.273375	ENST00000543693	1.32193	-1	-0.84799	0.32193	0	0.80735	-0.41504	-0.41504	1.58496	0.58496	0.58496	0	0.65208	-0.58496	0.16992	0	-0.58496	1.41504
-0.38775	0.273659	ENST00000250559	1	1	1.58496	1.80735	1	-0.58496	1	0.41504	-0.41504	0.73697	0.58496	1	0.58496	1.80735	0	0	0	1
-0.224049	0.274515	ENST00000648873	0	-0.58496	-0.22239	0	0	0	0	0	0	-0.32193	0	0	-0.58496	-1	0	-0.19265	-1.32193	0
0.644782	0.276803	ENST00000444376	0	1	2	3	0	-0.58496	0	0.58496	0.73697	1.80735	1.58496	0.36257	2.16992	-1	1.58496	1.80736	3.32193	1.58496
0.644782	0.276803	ENST00000639628	0	1	2	3	0	-0.58496	0	0.58496	0.73697	1.80735	1.58496	0.36257	2.16992	-1	1.58496	1.80736	3.32193	1.58496
0.644782	0.276803	ENST00000640218	0	1	2	3	0	-0.58496	0	0.58496	0.73697	1.80735	1.58496	0.36257	2.16992	-1	1.58496	1.80736	3.32193	1.58496
-0.537498	0.277185	ENST00000503468	0.58496	-1.32193	2	2	0.58496	-0.48542	-0.58496	0	0.32193	1.32193	-1	0	0.26303	-1	-0.58496	0.16992	-0.58496	-0.58496
-0.440933	0.278796	ENST00000393238	-1	-0.58496	1	0	0	-0.58496	1	0.73697	-0.41504	0.73697	-1	0	-1	-1	1	-1.58496	0.58496	0
-0.440933	0.278796	ENST00000426664	-1	-0.58496	1	0	0	-0.58496	1	0.73697	-0.41504	0.73697	-1	0	-1	-1	1	-1.58496	0.58496	0
-0.440933	0.278796	ENST00000432054	-1	-0.58496	1	0	0	-0.58496	1	0.73697	-0.41504	0.73697	-1	0	-1	-1	1	-1.58496	0.58496	0
-0.327504	0.279374	ENST00000259238	-2	-1.08746	-1.58497	-1.16992	-0.58496	0	-0.80735	-1	-2.24793	-1.44058	-1.80735	-1.28011	-0.61005	-1	-1.16992	-0.67807	-1	-2.19265
-0.327504	0.279374	ENST00000346226	-2	-1.08746	-1.58497	-1.16992	-0.58496	0	-0.80735	-1	-2.24793	-1.44058	-1.80735	-1.28011	-0.61005	-1	-1.16992	-0.67807	-1	-2.19265
-0.327504	0.279374	ENST00000348750	-2	-1.08746	-1.58497	-1.16992	-0.58496	0	-0.80735	-1	-2.24793	-1.44058	-1.80735	-1.28011	-0.61005	-1	-1.16992	-0.67807	-1	-2.19265
-0.327504	0.279374	ENST00000351659	-2	-1.08746	-1.58497	-1.16992	-0.58496	0	-0.80735	-1	-2.24793	-1.44058	-1.80735	-1.28011	-0.61005	-1	-1.16992	-0.67807	-1	-2.19265
-0.327504	0.279374	ENST00000352848	-2	-1.08746	-1.58497	-1.16992	-0.58496	0	-0.80735	-1	-2.24793	-1.44058	-1.80735	-1.28011	-0.61005	-1	-1.16992	-0.67807	-1	-2.19265
-0.327504	0.279374	ENST00000357970	-2	-1.08746	-1.58497	-1.16992	-0.58496	0	-0.80735	-1	-2.24793	-1.44058	-1.80735	-1.28011	-0.61005	-1	-1.16992	-0.67807	-1	-2.19265
-0.327504	0.279374	ENST00000376113	-2	-1.08746	-1.58497	-1.16992	-0.58496	0	-0.80735	-1	-2.24793	-1.44058	-1.80735	-1.28011	-0.61005	-1	-1.16992	-0.67807	-1	-2.19265
-0.327504	0.279374	ENST00000393040	-2	-1.08746	-1.58497	-1.16992	-0.58496	0	-0.80735	-1	-2.24793	-1.44058	-1.80735	-1.28011	-0.61005	-1	-1.16992	-0.67807	-1	-2.19265
-0.327504	0.279374	ENST00000393041	-2	-1.08746	-1.58497	-1.16992	-0.58496	0	-0.80735	-1	-2.24793	-1.44058	-1.80735	-1.28011	-0.61005	-1	-1.16992	-0.67807	-1	-2.19265
0.122946	0.279737	ENST00000361685	-0.40053	-0.6612	-0.34792	-0.72935	-0.72582	-0.65711	-0.34793	-0.37037	-0.37439	-0.65486	-0.29698	-0.54215	-0.31316	-0.60666	-0.67377	-0.18535	-0.09311	-0.36721
-0.341725	0.279821	ENST00000554752	1	1	0	0	-1	0	0	0	0	-0.58496	0	0	0	-1	0	0.73697	-1.58496	-0.58496
-0.529268	0.279885	ENST00000678147	-1.45943	-1.37851	-1.76553	-1.11548	-1	1	-1	-0.73697	-3.16993	-2.22239	-2.16992	-0.79355	-0.26303	-1.16992	-2.32193	-0.8625	0.30486	-0.93289
0.615865	0.280467	ENST00000539966	1	-0.41504	0	1	-1.58496	-0.26303	-1.58496	-0.58496	-1.80735	0.58496	0.58496	2.32193	0.58496	1.58496	-0.73697	-0.58496	0	1
0.29274	0.282481	ENST00000674650	-1	-0.58496	-0.77761	-1	-2	-1.32193	-0.32193	-1.16992	-0.19265	-2.45943	-0.41504	-0.22239	-0.24101	-0.77761	-0.41504	-0.48543	-0.58497	-0.58496
-0.514471	0.282695	ENST00000309340	0	-0.16992	-1.32193	-0.73697	0.41504	0.58496	-0.58496	3.16992	-0.51458	-0.67807	0.32193	-1.22239	-0.51458	-1.22239	-0.65208	-0.66297	0.84799	-0.58496
-0.514471	0.282695	ENST00000591142	0	-0.16992	-1.32193	-0.73697	0.41504	0.58496	-0.58496	3.16992	-0.51458	-0.67807	0.32193	-1.22239	-0.51458	-1.22239	-0.65208	-0.66297	0.84799	-0.58496
-0.272276	0.283362	ENST00000621674	1.48542	2.37851	1.80736	2.58496	2.32193	2.32193	2.41504	1.80735	2.73697	1.80735	0.58496	2.53605	2.20163	1.26303	1.9386	2.32193	2.48542	1.45943
-0.803634	0.283405	ENST00000348035	-1.32193	0	-1.22239	0	1.58496	2	2.32193	0	-0.41504	-1	0	0.32193	3	0	-0.58496	-0.58496	-3.32193	-0.22239
-0.35184	0.284027	ENST00000451311	-1.32193	-1.45943	-1.58496	-2	0	0	-0.53052	0	-0.58496	-0.73697	-1.58496	-1.36258	-0.89309	-1	-2.16992	-1.58497	-1	-1.32193
-0.414102	0.284278	ENST00000682501	-0.41504	-1.41504	-0.58496	-0.32193	1.58496	-0.58496	0	0.58496	-1	-0.58496	0	-1	-1.32193	-1.58496	0.73697	-0.32193	-0.41504	-1
-0.414102	0.284278	ENST00000682662	-0.41504	-1.41504	-0.58496	-0.32193	1.58496	-0.58496	0	0.58496	-1	-0.58496	0	-1	-1.32193	-1.58496	0.73697	-0.32193	-0.41504	-1
-0.414102	0.284278	ENST00000683519	-0.41504	-1.41504	-0.58496	-0.32193	1.58496	-0.58496	0	0.58496	-1	-0.58496	0	-1	-1.32193	-1.58496	0.73697	-0.32193	-0.41504	-1
-0.129177	0.284597	ENST00000464716	0	-0.37851	-0.28951	-0.22239	0	-0.58496	0	0	-0.26303	-0.08746	-0.32193	-0.5025	0	-0.73697	-0.36257	-0.5025	-0.22239	-0.32193
0.0728851	0.28474	ENST00000519584	0.08406	-0.04182	0.10128	0.074	-0.04891	0	0	0.02509	0.17688	-0.02106	0.04439	0.0481	0.10852	0.24793	0.06559	0.2025	0.07907	0.10093
-0.368562	0.285454	ENST00000332782	-2	-0.58496	-2.66297	-2	-2	-1.58496	-1.41504	-1	-1.1375	-3.16992	-2	-2.16992	-1.58497	-3	-2.32193	-1.72246	-1.11548	-2.26303
-0.155378	0.285457	ENST00000367883	0	0.22239	0	0.41504	0	0	0	0	-0.58496	0	0	-0.19265	-0.26303	0.41504	0	0.26303	-0.67807	0
-0.155378	0.285457	ENST00000367884	0	0.22239	0	0.41504	0	0	0	0	-0.58496	0	0	-0.19265	-0.26303	0.41504	0	0.26303	-0.67807	0
-0.155378	0.285457	ENST00000367885	0	0.22239	0	0.41504	0	0	0	0	-0.58496	0	0	-0.19265	-0.26303	0.41504	0	0.26303	-0.67807	0
0.560004	0.28554	ENST00000681174	1	-0.41504	-1	-1.58496	0	-1.58496	0	1.22239	0	0	2.32193	-0.80735	0.36257	-1.58496	1	-0.70044	-1.58496	1.80735
0.0770744	0.285769	ENST00000557111	0	0	0	0	0	0	0	0	0	0	0	0.09311	0.1375	0.1375	0	0.05445	0.37851	0.074
-0.436416	0.285997	ENST00000549793	-2	-3	-2.70044	-2	-1	-0.41504	-1	-0.32193	-1.926	-1.58496	-1.41504	-2.32193	-2.43296	-1	-1.58496	-2.76553	-2.24793	-2.58496
0.384877	0.287227	ENST00000688611	-2.58496	-2.16993	-2.20163	-0.85798	-3.32193	-0.41504	-3.08746	-2.52356	-1.97199	-1.22239	-2.73697	-1.8413	-1.37851	-1.22239	-1.65208	-1.35363	-1.54057	-1.53051
-0.491914	0.287932	ENST00000612884	-1	0	0	1.58496	0.58496	0.58496	1	0.73697	0.58496	0	1	-2	-1.22239	1	0	1.22239	-1	-1
-0.398807	0.288831	ENST00000396077	0.41504	-0.41504	1.58496	1	1	1.80735	0.41504	0.22239	0	0.58496	1	-0.32193	1.80735	-0.41504	0	1	-0.41504	0.58496
-0.326548	0.289257	ENST00000316724	-2	-1.08746	-1.58497	-1.16992	-0.58496	0	-0.80735	-1	-2.16993	-1.44058	-2	-1.28011	-0.61005	-1	-1	-0.63227	-1	-2.19265
0.507645	0.2893	ENST00000295959	-0.58496	-1	0	0	1	0	-1	-1	0.41504	-0.58496	-2	0	1.58496	0	0	1.80735	1.32193	0.32193
-0.396684	0.290198	ENST00000300087	-1	0.58496	-1	0.58496	-0.58496	0	1.58496	0	0	-1.22239	0	-1.58496	-0.73697	-1	0.41504	0.73697	0	-0.41504
0.0711982	0.290344	ENST00000594493	0.11548	0.06711	0	0	0	0	0	0	0.078	0	0	0.20163	0.14439	0.26303	0.08247	0.0589	0.05445	0.14439
-0.182848	0.290379	ENST00000582888	0	0.32193	0.26303	0.15201	0	0	0.58496	0.32193	0	-0.36258	-0.58496	0.24101	1	0	0.28951	0.09311	0.36257	-0.22239
0.5405	0.291402	ENST00000380285	0	0.58496	-1.58496	1.58496	1	-0.32193	-1.58496	0.41504	0	2.58496	0	-1	0.58496	1.58496	0.26303	0.58496	-1	0
0.160403	0.291472	ENST00000397183	0.15754	0	0.28379	0.1375	0.32193	-0.32193	0	1.09954	0.34104	0.17585	0.36258	0.35147	0.46566	0.45251	0.08017	0.46134	0.41504	0.2115
-0.118328	0.292221	ENST00000451378	0	0	0	-0.26303	0	0	0	0	0	0	0	0	0	0	-0.58496	-0.26303	-0.58496	-0.26303
-0.512712	0.29247	ENST00000662930	-2.32193	0.26303	0	-0.58496	0	0.73697	1.58496	2	0.53052	-0.11548	-0.73697	0.12553	-0.22239	-2	0.24101	0.074	0	-0.848
0.222056	0.293624	ENST00000490979	0	-0.41504	0	0	-1	-1	0	0	0	0	0	-1	-0.41504	0	0	0.34792	0	0
-0.519045	0.293654	ENST00000339526	-1.80735	-2	-1.80735	0	0	0	-1.41504	0.26303	-1.32193	-1	0	-1.87447	0	-1	-1.80735	-1.91754	-2.5025	-2.80735
-0.429654	0.29453	ENST00000506554	-1	1.32193	0.73697	0	1	1.22239	1	-0.41504	-0.41504	2	0	0	0.16992	0	-0.73697	-0.22239	-0.70044	0
-0.509461	0.294939	ENST00000306085	-0.58496	0	-1	0	-1	2	1	0.58496	-1	-1.58496	0	-1.58496	0.80735	-0.58496	-0.58496	0.32193	0.58496	0.73697
-0.21825	0.295143	ENST00000342992	0.05772	-0.16439	-0.8519	-0.42183	-0.24101	-0.34792	-0.49477	-0.0589	-0.16993	-0.3599	-0.54057	-0.45016	-0.61667	-1.72935	0.02599	-0.76106	-0.90837	-0.2025
-0.21825	0.295143	ENST00000460472	0.05772	-0.16439	-0.8519	-0.42183	-0.24101	-0.34792	-0.49477	-0.0589	-0.16993	-0.3599	-0.54057	-0.45016	-0.61667	-1.72935	0.02599	-0.76106	-0.90837	-0.2025
-0.21825	0.295143	ENST00000589042	0.05772	-0.16439	-0.8519	-0.42183	-0.24101	-0.34792	-0.49477	-0.0589	-0.16993	-0.3599	-0.54057	-0.45016	-0.61667	-1.72935	0.02599	-0.76106	-0.90837	-0.2025
-0.21825	0.295143	ENST00000591111	0.05772	-0.16439	-0.8519	-0.42183	-0.24101	-0.34792	-0.49477	-0.0589	-0.16993	-0.3599	-0.54057	-0.45016	-0.61667	-1.72935	0.02599	-0.76106	-0.90837	-0.2025
-0.253577	0.295359	ENST00000392876	0.58496	0.58496	0	0	0	0	0	-0.73697	0	-1	-0.58496	-0.58496	-0.58496	0	0	0.41504	0.58496	0
-0.418714	0.295636	ENST00000298808	-1	-1.80735	-0.73697	-1.58496	0	0	-0.32193	0	-2.58496	-0.22239	-1.58496	-1.76553	-1.28011	-0.41504	-0.73697	-0.7885	0	-1.87447
-0.418714	0.295636	ENST00000307518	-1	-1.80735	-0.73697	-1.58496	0	0	-0.32193	0	-2.58496	-0.22239	-1.58496	-1.76553	-1.28011	-0.41504	-0.73697	-0.7885	0	-1.87447
-0.504489	0.295743	ENST00000679976	-1.58496	1.41504	1	0	0	0	1.58496	1.58496	-0.19265	-0.80735	0.58496	-0.51458	0	-1.58496	0.41504	0	1.58496	0.67807
-0.168816	0.296281	ENST00000546087	0	0	0	-0.078	0	0	0	0	0	0.32193	0	0	-0.26303	-1	0	-0.73697	0	-0.16992
0.661147	0.297597	ENST00000589881	-1.58496	-1	-1	-2.32193	1	-1	-0.58496	-0.41504	-0.41504	1.32193	-2.32193	1.58496	0	-1	2	-0.89309	-1	-1.32193
-0.494611	0.298019	ENST00000238831	0.58496	0.26303	2	0.26303	-1	0	0.41504	0	-0.65208	1	0	-0.41504	-1.22239	1.58496	-1.58496	-0.73697	0	0.58496
0.386314	0.298444	ENST00000447653	1.80735	1.32193	1.22239	1.41504	1	-1.58496	1.41504	1.58496	0.84799	1.22239	0.73697	1.58496	1.37851	1.32193	1	1.926	1.58496	1.58496
0.127228	0.298486	ENST00000309579	0	0	0.58496	0.41504	0	0	0	0	0	0.22239	0	0.41504	0.09954	0.41504	0.53052	0.54057	0.51458	0
0.127228	0.298486	ENST00000337003	0	0	0.58496	0.41504	0	0	0	0	0	0.22239	0	0.41504	0.09954	0.41504	0.53052	0.54057	0.51458	0
0.127228	0.298486	ENST00000369811	0	0	0.58496	0.41504	0	0	0	0	0	0.22239	0	0.41504	0.09954	0.41504	0.53052	0.54057	0.51458	0
0.127228	0.298486	ENST00000369815	0	0	0.58496	0.41504	0	0	0	0	0	0.22239	0	0.41504	0.09954	0.41504	0.53052	0.54057	0.51458	0
0.127228	0.298486	ENST00000369825	0	0	0.58496	0.41504	0	0	0	0	0	0.22239	0	0.41504	0.09954	0.41504	0.53052	0.54057	0.51458	0
-0.513798	0.299524	ENST00000491718	-0.58496	-1	0	0	0.73697	1.80735	1.58496	0.67807	0.84799	1	-0.41504	-0.80735	1.22239	-1.32193	0.32193	-1	1.22239	-1
-0.239978	0.300072	ENST00000437669	0.58496	0.16992	1	0.58496	0	0	0	0	0	0.36257	-1	0.08247	0.10691	0	1	0.44058	0	0
-0.107995	0.300292	ENST00000539945	-0.41504	0	0	-0.26303	0	0	0	0	-0.12553	-0.41504	0	-0.33703	-0.18057	-0.32193	-0.36257	-0.10309	0.15201	-0.25154
-0.319295	0.301235	ENST00000472354	1.87447	1.90689	1.08746	1.65208	2.32193	0.58496	1.58497	0.51458	1.53052	1.48542	0	0.77761	1.26303	2	1.71621	0.70361	0.88135	1.16993
-0.45242	0.30141	ENST00000500450	-2	-2.80735	0.32193	-1.58496	-0.58496	-0.73697	0.58496	-1.41504	-1.45943	-1.32193	-1	-2.32193	-1.67807	0	-1	-2.37851	-0.26303	-1.58496
-0.45242	0.30141	ENST00000504813	-2	-2.80735	0.32193	-1.58496	-0.58496	-0.73697	0.58496	-1.41504	-1.45943	-1.32193	-1	-2.32193	-1.67807	0	-1	-2.37851	-0.26303	-1.58496
-0.476011	0.301861	ENST00000442406	0.58496	0	0.41504	-0.19265	-0.32193	0.73697	-0.80735	1	-0.26303	0.80735	1	-1.58496	1.48542	-2.32193	-1.19265	-0.24793	-1.22239	-1
0.420675	0.302061	ENST00000678828	-1	-0.41504	0	-0.80735	0	-2	-0.73697	0	-1	1.32193	0	0	-0.58496	1	-0.58496	-1.36258	-0.32193	-1.45943
-0.448127	0.302881	ENST00000679624	-1	1	-0.58496	1.58496	-1.32193	1	1	-0.73697	0	-2	1.58496	0	-0.80735	0.58496	-0.58496	-0.26303	0	-1
-0.448127	0.302881	ENST00000681239	-1	1	-0.58496	1.58496	-1.32193	1	1	-0.73697	0	-2	1.58496	0	-0.80735	0.58496	-0.58496	-0.26303	0	-1
0.0754714	0.303031	ENST00000579649	0	0	0	0	0	0	0	0	0	0	0	0.19265	0.28951	0	0	0.09311	0	0.26303
-0.546008	0.303183	ENST00000676453	0	-0.73697	1.32193	0.58496	0.73697	1.41504	0	0.26303	0	0	1	-1.58496	2.80735	-1	-1.22239	0.08746	-0.87447	0.1375
0.620369	0.303239	ENST00000679360	0	0.58496	-1	0	0	-2.32193	1	-2.58496	0.48542	1	0	0	2.32193	-1	0	-1.58496	0	0
0.368703	0.303389	ENST00000450376	0	0	-0.41504	-0.26303	-2.58496	-1.22239	-0.41504	-1.45943	-1.32193	-0.19265	-1	-0.48542	-0.26303	0.58496	0	-0.53052	0	-0.36257
0.603669	0.303434	ENST00000677155	0	0	0	0	0	0.41504	1	-0.73697	-1.32193	0	-1	3.16992	3.16992	1.58496	1.32193	1.22239	0.80735	-0.58496
0.417209	0.303588	ENST00000382533	0	0.26303	1.58496	0	-1	-1	1	0	-0.48542	0.41504	0	0.48542	0.58496	0	2.32193	0.73697	1	1
0.417209	0.303588	ENST00000607003	0	0.26303	1.58496	0	-1	-1	1	0	-0.48542	0.41504	0	0.48542	0.58496	0	2.32193	0.73697	1	1
0.097752	0.304168	ENST00000509736	0	0.24101	0.16993	0	0.19265	0	0.26303	0	0.18057	0	0	0.38702	0.152	0.58496	0.12553	0.36258	0.27563	0.09311
0.097752	0.304168	ENST00000514682	0	0.24101	0.16993	0	0.19265	0	0.26303	0	0.18057	0	0	0.38702	0.152	0.58496	0.12553	0.36258	0.27563	0.09311
0.097752	0.304168	ENST00000515792	0	0.24101	0.16993	0	0.19265	0	0.26303	0	0.18057	0	0	0.38702	0.152	0.58496	0.12553	0.36258	0.27563	0.09311
-0.512781	0.304189	ENST00000430321	0	0.32193	-0.41504	0	-1	0	0	1.58496	0	0	1	0	-0.41504	0	-3	-1.848	-1	0
0.442494	0.304487	ENST00000474120	-1	-1.32193	-2.80735	-1.58496	-1.80735	-1.58496	-0.41504	-0.58496	-2.16992	-1	0	-2	-1.45943	0	-2.32193	-1.1375	0	-0.26303
-0.484025	0.304609	ENST00000227507	2	0	0	1	-1	-1	-0.58496	0.58496	0	0.58496	0.58496	0	-0.58496	-1	0	-1.58496	-0.58496	-2
-0.3685	0.304815	ENST00000360105	-1.32193	-2	-1.67807	-1.28011	-1.26303	-2	-1	-1.0589	-0.83008	-4	-2.32193	-1.32193	-1.47394	-1.32193	-1.848	-1.42626	-0.58496	-1.90689
-0.439823	0.305126	ENST00000288422	1.58496	-0.58496	1	-1	0.58496	1	1	1	-0.58496	-1	1	-0.58496	0.58496	-1	0	0.58496	0.41504	2
-0.439823	0.305126	ENST00000378930	1.58496	-0.58496	1	-1	0.58496	1	1	1	-0.58496	-1	1	-0.58496	0.58496	-1	0	0.58496	0.41504	2
-0.439823	0.305126	ENST00000378933	1.58496	-0.58496	1	-1	0.58496	1	1	1	-0.58496	-1	1	-0.58496	0.58496	-1	0	0.58496	0.41504	2
-0.416742	0.30595	ENST00000171887	0	-1.58496	-1	-1	-2.32193	-1	0	-0.58496	-2.70044	-1	-2	-1.32193	-1	-1	0.32193	-1.1375	-1.22239	-2
-0.416742	0.30595	ENST00000682258	0	-1.58496	-1	-1	-2.32193	-1	0	-0.58496	-2.70044	-1	-2	-1.32193	-1	-1	0.32193	-1.1375	-1.22239	-2
-0.0895727	0.306537	ENST00000504465	0	0	0	0	0	0	0	0	0	-0.41504	0	0	-0.41504	0	0	0	0	0
0.426136	0.306677	ENST00000579991	0.41504	1.32193	2.58496	1.58496	1	2.32193	2.32193	1.32193	0.48542	2.32193	1.22239	2.32193	2	1.58496	2.11548	2.52356	3.08746	4
-0.166338	0.306874	ENST00000367054	0	0	0	0	0	0	0	0	0	0.32193	0	0	-0.26303	-1	0	-0.73697	0	0
-0.41783	0.307656	ENST00000602725	0.22239	0.48542	2.58496	1.58496	0	0	0.58496	1.32193	0.19265	2	0	1.41504	0.70044	-0.58496	0.19265	0.33703	-0.32193	0.32193
-0.41783	0.307656	ENST00000647444	0.22239	0.48542	2.58496	1.58496	0	0	0.58496	1.32193	0.19265	2	0	1.41504	0.70044	-0.58496	0.19265	0.33703	-0.32193	0.32193
0.111035	0.30767	ENST00000253452	0.26303	0.11548	0.10691	0	0	0	0	0	0.65208	0	0	0.22239	0.55254	0	0.078	0.16349	0.12553	0.074
-0.428868	0.307751	ENST00000651614	-1	0	0	-0.58496	0	1	2	1.58496	0.80735	0.58496	0.58496	-0.41504	0.32193	-1	-0.58496	-0.41504	0	-0.58496
-0.455945	0.307804	ENST00000298912	1	0	1	0	1.58496	-0.67807	-1	-0.58496	-1.32193	0	-0.58496	1	-2	0	-0.41504	-0.36257	-0.41504	0.58496
-0.553488	0.308466	ENST00000262940	-1.58496	-1.58496	-1.41504	-1.32193	0	2.32193	0	1.1375	-1	-2	-1.58496	0	0	1	-0.48542	-1.22239	-0.67807	-0.73697
-0.0889234	0.308783	ENST00000302907	0	0	0	0	0.41504	0	0.41504	0	0	0	0	0	0	0	0	0.09954	0	0
-0.0889234	0.308783	ENST00000391752	0	0	0	0	0.41504	0	0.41504	0	0	0	0	0	0	0	0	0.09954	0	0
-0.0889234	0.308783	ENST00000391753	0	0	0	0	0.41504	0	0.41504	0	0	0	0	0	0	0	0	0.09954	0	0
-0.343589	0.308978	ENST00000676799	-0.80735	0.41504	0	-0.41504	0	0.41504	0	0	0.26303	-0.32193	-1	-0.87447	1.70044	-0.58496	-0.67807	-0.73697	0	-1
-0.205831	0.309177	ENST00000336092	-0.58496	-0.33703	-0.22239	-1.07039	-0.32193	0.41504	-0.16047	-0.73697	-0.7105	-1	-1.22239	-0.078	-0.20436	-0.37851	-0.67807	-0.18948	-0.11865	-0.58497
-0.432346	0.310394	ENST00000294353	0	-0.87447	-0.58496	-0.58496	0	1	-1.58496	2	-0.87447	-0.53052	0	-1.22239	1	-1	-1.41504	-1	0	-0.58496
-0.371879	0.311464	ENST00000409195	0.60407	1.24793	-0.26303	1.07039	1.90689	2.58496	1.24392	1.9386	1.84328	0.83651	-0.078	0.79141	1.58497	0.50696	1.20163	1.10692	0.51937	1.17833
-0.371879	0.311464	ENST00000409273	0.60407	1.24793	-0.26303	1.07039	1.90689	2.58496	1.24392	1.9386	1.84328	0.83651	-0.078	0.79141	1.58497	0.50696	1.20163	1.10692	0.51937	1.17833
0.100262	0.311643	ENST00000227251	0	0.27563	0.11548	0	0	0	0.26303	0	0.24101	0	0	0.27563	0.46949	0	0	0.4975	0.08247	0.26303
0.544347	0.31178	ENST00000304987	2.32193	-0.73697	-1	-0.67807	0	0	-1	2	0	0.73697	1	1	-0.80735	-0.41504	3	0.22239	-0.58496	1
-0.360676	0.311827	ENST00000309295	-1.32193	0	-0.58496	0	-0.58496	-1	0	-0.58496	-1.58496	-0.58496	0	-0.58496	-1.32193	-1	0	-1.32193	-2.58496	0
-0.452169	0.311886	ENST00000470443	1.80735	1	-1	0.58496	2	2	2	0.58496	1	0.84799	1.58496	0	1.41504	-1	0.58496	1	0.41504	-0.41504
-0.137632	0.312803	ENST00000419699	0	0	0	0	0	0	0	1	0	0	0	-0.41504	0	0	0	0	0	0
0.492551	0.312853	ENST00000645007	-1	-2	-0.58496	-1.32193	0	0	0	-1.41504	-1	1	1.58496	0	-2	0	-2	0	-1	-1
-0.432974	0.313501	ENST00000405409	0	0	1	1	0	-0.58496	-0.58496	1	0.41504	0.58496	-0.32193	-2	-0.41504	0	-1.58496	-0.41504	0.73697	0.73697
-0.549022	0.313584	ENST00000389005	1.58496	0	0	0	-1	-1.41504	2	1.58496	1	-1	-2.32193	0.32193	0.58496	0.58496	0.58496	-0.45943	0	0
-0.461723	0.313636	ENST00000539084	1.58496	-1	0	0	0	1.32193	1	0.58496	-0.58496	0	0	1.58496	1	-1	0	0.41504	-1.58496	0
-0.4124	0.31374	ENST00000637732	-0.73697	1	0.41504	0.58496	1	1	1	-1	-0.41504	2	0	0.41504	0.19265	-0.58496	-0.73697	-0.26303	-0.77761	-0.26303
0.327585	0.314308	ENST00000674547	-2.58496	-1.16992	-2	-2.41504	-2	-2.32193	-0.73697	-1.58496	-1.32193	-3.45943	-1.41504	-1.09954	-1	-1.26303	-1.58496	-1.06711	-1.15201	-1.32193
0.362627	0.31442	ENST00000674262	-1.32193	0	0	-0.58496	0	1	-0.73697	0.58496	1	0	0	1	0	-1	-0.32193	0.67807	0	1
0.362627	0.31442	ENST00000674360	-1.32193	0	0	-0.58496	0	1	-0.73697	0.58496	1	0	0	1	0	-1	-0.32193	0.67807	0	1
0.362627	0.31442	ENST00000674406	-1.32193	0	0	-0.58496	0	1	-0.73697	0.58496	1	0	0	1	0	-1	-0.32193	0.67807	0	1
0.362627	0.31442	ENST00000674414	-1.32193	0	0	-0.58496	0	1	-0.73697	0.58496	1	0	0	1	0	-1	-0.32193	0.67807	0	1
0.482138	0.314434	ENST00000354452	0.58496	0.32193	-0.73697	-0.41504	0	0.80735	0.32193	2	-0.26303	0	0.41504	1.1375	0	0.58496	2	1.32193	2.80735	0
0.46779	0.314461	ENST00000695476	0.58496	0	-1	-2.32193	1	-0.58496	0	-0.58496	0.58496	0	1	0.58496	-0.58496	-0.73697	0	-0.22239	-2.32193	1.32193
0.360818	0.314493	ENST00000298159	0.80735	1.09954	0.58496	0.22239	1	1.22239	1.32193	0	0.37197	1	2.80735	1	1.12553	2.32193	0.58496	0.69188	0.83651	0.19265
-0.365933	0.314759	ENST00000628543	0.60407	1.24793	-0.26303	1.07039	1.90689	2.58496	1.24392	1.9386	1.84328	0.83651	0	0.79141	1.55326	0.50696	1.20163	1.10692	0.49552	1.17833
0.17671	0.314847	ENST00000517603	0.58496	0.46713	0.85982	0.53051	1.32193	1.43296	0.39232	1.37851	1.12775	0.9386	1.07801	0.72991	1.31195	1.07801	0.5102	1.09622	1.35363	1.22827
-0.656652	0.314854	ENST00000446778	-2	0	-2	-1.32193	-0.58496	0.41504	0	1.80735	2	-2.16992	-3	-0.73697	-1.16992	-1	0	-1.63743	-1.11548	-1
-0.288177	0.315623	ENST00000593114	0	0.58496	-0.58496	0.26303	-1	0.58496	0	-0.67807	0	0	-1.58496	-0.15201	-0.32193	0	-1	0	0.32193	-0.67807
-0.423103	0.316489	ENST00000637244	-1	1	1	0	0	-1.58496	1	1	0	-0.58496	-1.32193	-1	0	1	0	-0.48542	0.58496	0
-0.520145	0.317328	ENST00000550482	1.58496	-0.32193	0	1	-0.58496	0	2	0	0	1.32193	0	0	0.73697	-1.58496	-2.58496	0.84799	0.19265	-0.48542
-0.520145	0.317328	ENST00000677210	1.58496	-0.32193	0	1	-0.58496	0	2	0	0	1.32193	0	0	0.73697	-1.58496	-2.58496	0.84799	0.19265	-0.48542
0.0943502	0.317425	ENST00000274065	0	0.22239	0.14439	0	0.19265	0	0.26303	0	0.16993	0	0	0.38702	0.14439	0.58496	0.11548	0.3312	0.26303	0.078
-0.48273	0.318431	ENST00000680673	0	-0.58496	0	-1.32193	-0.58496	-0.67807	-1	1.58496	-0.80735	-1	-2.32193	-0.73697	0	-2.58496	0	-1.11548	0	1
-0.49311	0.318939	ENST00000674144	-0.58496	2	0.73697	-1.1375	1	0	1	0.73697	1.16992	-1.58496	0	0.48542	0	0	-0.41504	0.12553	-1.32193	1.32193
-0.370885	0.319381	ENST00000692745	0	0	1	0	0.58496	1.58496	0	1	0.41504	0.41504	-1	0	0	1	0	1.58496	0	-1
0.411011	0.319465	ENST00000686349	0	0	-1	0	0	-0.58496	-0.58496	1	0.41504	1	-1.58496	-1	0	1.58496	1	0.41504	0.58496	0
0.396368	0.319693	ENST00000682213	0.58496	0	-1	0	0	0	0.58496	0	-0.58496	0	-0.58496	0.58496	1	0.58496	2	0.26303	2	-0.41504
0.396368	0.319693	ENST00000682654	0.58496	0	-1	0	0	0	0.58496	0	-0.58496	0	-0.58496	0.58496	1	0.58496	2	0.26303	2	-0.41504
0.396368	0.319693	ENST00000683041	0.58496	0	-1	0	0	0	0.58496	0	-0.58496	0	-0.58496	0.58496	1	0.58496	2	0.26303	2	-0.41504
-0.497089	0.320144	ENST00000682274	0	1.58496	1	-1.58496	0.58496	0.26303	0.58496	2	0	-0.58496	1	-0.58496	1.80735	-1	0.58496	-0.73697	0.41504	-1
0.376936	0.321008	ENST00000650455	-1	-1	0	-0.58496	-1	-0.58496	0.58496	1	-0.32193	0.41504	0	0	-0.58496	0	2	-0.48542	0	0
0.0966303	0.321882	ENST00000533498	0	0.22239	0.18057	0.07039	0	0	0	0	0.28951	-0.19265	0.41504	0.26303	0	0	0.0614	0.12928	0.36257	0.28011
-0.55118	0.321915	ENST00000371741	-2.32193	2.32193	1.58496	1.32193	0	0.73697	1	0	-1.80735	0	-0.58496	0.80735	-0.80735	1	1.80735	0.48542	-0.58496	1
0.633599	0.321967	ENST00000435504	0	2	0.58496	-0.58496	0	-2	-1	-1.58496	2	0.73697	0	-0.58496	-1	0	2.32193	-1	-1	1.58496
0.410704	0.322939	ENST00000550078	0.58496	-0.73697	-1.58496	0	-1	-0.80735	-0.73697	-1.32193	0.67807	-0.80735	0	1	-0.67807	-1	0.58496	-0.28951	-0.58496	-2
-0.522697	0.323311	ENST00000360384	-2	-2	-1.41504	-2	0	1	0	1	-2.16992	-2.32193	-1	-1.80735	-0.58496	0	-1.32193	-0.67807	-1	-0.58496
-0.39184	0.323531	ENST00000325805	-0.58496	1	-1	0	1.58496	1	1	1.32193	-0.26303	-0.41504	0.73697	0	0.58496	-1	0.58496	-0.19265	0	1
-0.39184	0.323531	ENST00000415149	-0.58496	1	-1	0	1.58496	1	1	1.32193	-0.26303	-0.41504	0.73697	0	0.58496	-1	0.58496	-0.19265	0	1
-0.47884	0.323743	ENST00000686461	1	-1	-1	-1	0	0.58496	0	-0.58496	1	-1.58496	-1.58496	0.58496	-0.41504	-0.58496	0	-0.26303	-1.58496	-2.32193
-0.0878269	0.323826	ENST00000295682	0	0	0.58496	0	0	0	0	0	0	0	0	0	0	0	0	0	0	0
-0.0878269	0.323826	ENST00000491084	0	0	0.58496	0	0	0	0	0	0	0	0	0	0	0	0	0	0	0
-0.454835	0.324136	ENST00000373016	-0.58496	-2.45943	-1.926	-2.80735	-2	1	-1.58496	-1.65208	-2.70044	-1.87447	-3	-0.41504	-1	-1.58496	-1	-2.9386	-0.87447	-2.32193
0.381804	0.324267	ENST00000376630	0	-0.48542	-1.32193	0	0	-1	0	0.58496	-1	1	-1	-0.73697	1	0	-0.58496	0.58496	-0.32193	1.32193
-0.557311	0.324399	ENST00000357480	-2.32193	-3.70044	-2.58496	-1.87447	-1.41504	0	-2.58496	0.26303	-1.76553	-3.80735	-1.58496	-2.73697	-0.58496	-2.80735	-1.926	-2.67243	-1.41504	-3.16993
-0.557311	0.324399	ENST00000361665	-2.32193	-3.70044	-2.58496	-1.87447	-1.41504	0	-2.58496	0.26303	-1.76553	-3.80735	-1.58496	-2.73697	-0.58496	-2.80735	-1.926	-2.67243	-1.41504	-3.16993
-0.385499	0.32444	ENST00000360299	0	-1.32193	0	-1	-1	1	-1	0.73697	-0.58496	-0.73697	0.58496	-1.58496	-0.32193	-1	0.41504	-1	-1.80735	-1.16992
0.0970215	0.32469	ENST00000563390	0	0.19265	0.16992	0.16992	0	0	0	0	0	0.32193	0	0.19265	0	0	0.28951	0.22239	0.58496	0
-0.455307	0.324724	ENST00000514028	-1	0.41504	-0.32193	0	1	1	1	-1.32193	-0.58496	2	-0.58496	-0.32193	-0.45943	-0.58496	-1	-0.62803	-1.36258	-0.48542
-0.455307	0.324724	ENST00000625585	-1	0.41504	-0.32193	0	1	1	1	-1.32193	-0.58496	2	-0.58496	-0.32193	-0.45943	-0.58496	-1	-0.62803	-1.36258	-0.48542
0.538832	0.324724	ENST00000394670	0.41504	0.41504	-2	-1	-1	-0.73697	0.41504	-2.58496	-0.41504	0	2.32193	-1.58496	-0.32193	-1	-1	0.32193	-0.41504	-2.32193
-0.0723955	0.325201	ENST00000452455	-0.09311	-0.31647	-0.16993	-0.29768	-0.19794	-0.12554	-0.03747	-0.2176	-0.20482	-0.40846	-0.19265	-0.37851	-0.19526	-0.24511	-0.29445	-0.22795	-0.078	-0.19994
-0.442473	0.325232	ENST00000677337	0	0.58496	0	0	0.58496	1	0.58496	1	1.22239	0	0	-1.58496	2.32193	0	1	-0.51458	-1.32193	-0.41504
0.0778653	0.325508	ENST00000361436	0	0	0	0.19265	0	0	0	0	0	0	0	0.48542	0.16992	0	0	0.16047	0.16992	0.12553
0.483274	0.326403	ENST00000315930	0.58496	2.80735	0.58496	1	0	-1	0.58496	1	1	0.22239	2.32193	3	1.58496	0.58496	1.32193	-0.12553	0.58496	0.73697
0.536962	0.326952	ENST00000696609	1.32193	2.58496	-0.58496	0	1.58496	-0.41504	0	-1	1.87447	-1.22239	0.58496	1.22239	1.16992	1	2	1.36258	0.32193	1.22239
-0.339149	0.327362	ENST00000483970	-0.58496	-0.58496	-0.48542	-1	0	-0.58496	0	1	-1	0	-2.32193	-0.51458	0	0	-0.73697	-0.84799	0	-0.48542
-0.392025	0.328277	ENST00000370655	-1	-1.80735	-0.73697	-1.58496	0	0	-0.32193	0	-2.58496	-0.22239	-1.58496	-1.76553	-1.16993	-0.41504	-0.73697	-0.66297	0	-1.87447
-0.392025	0.328277	ENST00000455090	-1	-1.80735	-0.73697	-1.58496	0	0	-0.32193	0	-2.58496	-0.22239	-1.58496	-1.76553	-1.16993	-0.41504	-0.73697	-0.66297	0	-1.87447
-0.218888	0.328405	ENST00000254035	0	-0.53052	0.80735	-0.73697	0	0	0	0	-0.58496	0	-1	-0.50696	0	0	0.67807	-0.074	-0.32193	-0.51458
-0.617589	0.328484	ENST00000630424	1	1.32193	-0.58496	1.32193	0	0.58496	-0.58496	1.58496	2.58496	-0.58496	-1	0.58496	0.73697	0	-3.16992	0	0	0.32193
-0.617589	0.328484	ENST00000649550	1	1.32193	-0.58496	1.32193	0	0.58496	-0.58496	1.58496	2.58496	-0.58496	-1	0.58496	0.73697	0	-3.16992	0	0	0.32193
-0.617589	0.328484	ENST00000650110	1	1.32193	-0.58496	1.32193	0	0.58496	-0.58496	1.58496	2.58496	-0.58496	-1	0.58496	0.73697	0	-3.16992	0	0	0.32193
0.398305	0.328533	ENST00000677685	1	1.32193	0.58496	-0.58496	2	1.22239	-1	0	1	0	2.32193	-0.73697	2	0.41504	2.32193	0.73697	0.41504	0.41504
-0.333328	0.328855	ENST00000554578	-2	-0.58496	-2.66297	-2.11548	-2	-1.58496	-1.58496	-1	-1.1375	-3.16992	-2	-2.16992	-1.58497	-3	-2.22239	-1.72246	-1.22239	-2.32193
-0.63595	0.329161	ENST00000357899	2	0.73697	0	-1.58496	0	-1.58496	1.58496	-2	0.26303	0	0	0	-2.58496	0	-2	-2.11548	-1.22239	-0.41504
-0.635382	0.329175	ENST00000322090	-2	0	-2	-1.32193	-0.58496	0.41504	0	1.80735	2	-2.16992	-3	-0.73697	-1	-1	0	-1.58497	-1.11548	-1
0.35087	0.329698	ENST00000327835	0	-0.41504	-1	-0.58496	-1.58496	-1.58496	-0.41504	-1	0.48542	-2.32193	-0.58496	0.32193	-0.58496	-1	0	-0.51458	0	0.41504
-0.542658	0.330378	ENST00000367862	-1	1	1.58496	-0.73697	-1.32193	1.16992	1.58496	-1.22239	0	0.58496	0	0.80735	0	-2	-2	0.65208	0	-2.32193
-0.542658	0.330378	ENST00000367866	-1	1	1.58496	-0.73697	-1.32193	1.16992	1.58496	-1.22239	0	0.58496	0	0.80735	0	-2	-2	0.65208	0	-2.32193
-0.542658	0.330378	ENST00000429375	-1	1	1.58496	-0.73697	-1.32193	1.16992	1.58496	-1.22239	0	0.58496	0	0.80735	0	-2	-2	0.65208	0	-2.32193
-0.542658	0.330378	ENST00000541643	-1	1	1.58496	-0.73697	-1.32193	1.16992	1.58496	-1.22239	0	0.58496	0	0.80735	0	-2	-2	0.65208	0	-2.32193
0.0839726	0.331297	ENST00000368884	0	0	0	-0.36257	0	0	0	0	0	-0.19265	0	0	0.16992	0	0.32193	0.12553	0	0
0.459749	0.331437	ENST00000536444	-0.58496	0	-0.58496	-1	1.58496	0	0	2	1	-1	0	0	0	1.58496	1	1.41504	1	1
0.488172	0.3315	ENST00000684561	2.80735	2	1	1.37851	2.80735	3.08746	0.58496	2.80736	2.16992	1.26303	2.32193	3.32193	2.9542	0.58496	4.24793	3.45943	1.87447	2.58497
-0.445783	0.331635	ENST00000676629	0	0.58496	0	0	0.58496	1	0.58496	1	1.58496	0	0	-1.58496	2.32193	0	0.58496	-0.51458	-1.32193	-0.41504
-0.210753	0.331651	ENST00000424301	0	-0.41504	0.80735	-0.73697	0	0	0	0	-0.41504	0	-1	-0.45251	0	0	0.67807	-0.074	-0.32193	-0.51458
0.449371	0.333465	ENST00000396267	-1	-1	0	-0.41504	-1.58496	0	0.58496	-0.58496	-0.41504	1	0.41504	1.58496	1.58496	-1.58496	-0.58496	-0.84799	-1	0
0.272062	0.333934	ENST00000260443	1	0.41504	-0.32193	0	0	1	-1	-1	0	0	1	0.41504	0	0	0	0	0.73697	0.58496
0.405075	0.334524	ENST00000418596	-0.58496	-1	1	0	-1	-1.22239	-0.58496	0	-0.58496	-0.41504	0	-2	1	0.58496	0	0.67807	0	1
0.405075	0.334524	ENST00000681958	-0.58496	-1	1	0	-1	-1.22239	-0.58496	0	-0.58496	-0.41504	0	-2	1	0.58496	0	0.67807	0	1
0.489624	0.334556	ENST00000678262	0	1.58496	0	1.41504	-2	0	-1	0.73697	1	1.32193	0.58496	0	1	0	1.58496	1	0	-1.58496
0.466023	0.335901	ENST00000225665	-0.73697	-2	-1	-1.58496	-0.58496	-1	-0.58496	2	-0.73697	-0.58496	0	-0.32193	-1.41504	1	-1.32193	0	0	0.32193
0.509978	0.336079	ENST00000681941	1	-0.41504	-1	-1.58496	0	-1.58496	0	1.22239	0	0	2	-0.80735	1	-1.58496	1	-1.11548	-1.58496	1.80735
-0.532271	0.336867	ENST00000362042	-2.45943	-2.80735	-3	-2.22239	-1.41504	0	-3	0.26303	-2	-3.90689	-1.80735	-2.39232	-0.76553	-2.80735	-2.20163	-2.66297	-1.41504	-3.24793
-0.46021	0.337135	ENST00000429888	0	1	2.32193	1	-0.58496	0.26303	1.58496	2.80735	1.58496	-0.32193	-1	0.58496	2.16993	0.58496	0.67807	1.41504	0.51458	1
0.365528	0.337841	ENST00000679525	0	1.32193	2.16992	1.58496	0	1	1	1	0.80735	3	0.58496	1.32193	2.11548	1.58496	1.22239	1.5025	1.80735	0
0.0934222	0.338471	ENST00000268668	0	0	0	0.19265	0	0	-0.58496	0	0	0	0	0.12553	0	0	0	0.09954	0	0.14439
0.0934222	0.338471	ENST00000569148	0	0	0	0.19265	0	0	-0.58496	0	0	0	0	0.12553	0	0	0	0.09954	0	0.14439
0.277402	0.339365	ENST00000599539	-1.80735	-2.45943	-0.83008	-1	-0.58496	-1.58496	-0.26303	-1.32193	-0.53052	-0.77761	-0.73697	-0.73697	-1.11548	0	-0.67807	-1.73697	-1.58496	-0.7105
-0.424092	0.339698	ENST00000491736	-2.16992	-2	-1.41504	-4	-1	-2	-1	-1.80735	-1.73697	-3.70044	-1.58496	-1.80735	-2.09954	-1	-2.32193	-3.04439	-3.02975	-2.70044
-0.509385	0.34005	ENST00000602307	-1.58496	0	-1	2	1.32193	-1	2	-1.22239	0	0	0	0	-1.58496	0	0	-2	0.73697	-0.58496
-0.514003	0.340212	ENST00000547276	0	-1.32193	-0.41504	0	-0.58496	1	2	0	-0.32193	0.58496	0	0	0.73697	-1.58496	-2.58496	1.16992	-1.32193	-1.80735
-0.255523	0.340702	ENST00000560947	0	-1.32193	0	-1	-0.58496	0	0	0	-0.73697	-0.58496	-1	-1.16992	-0.58496	-1	-1	-0.28951	0.58496	0
0.467602	0.340709	ENST00000301923	2	1.32193	-1	-1.32193	1.58496	0.26303	1.58496	-0.22239	0.58496	0.67807	2.58496	1.41504	1.80735	0	0.87447	0.54749	-0.36257	0
0.467602	0.340709	ENST00000335727	2	1.32193	-1	-1.32193	1.58496	0.26303	1.58496	-0.22239	0.58496	0.67807	2.58496	1.41504	1.80735	0	0.87447	0.54749	-0.36257	0
0.467602	0.340709	ENST00000454349	2	1.32193	-1	-1.32193	1.58496	0.26303	1.58496	-0.22239	0.58496	0.67807	2.58496	1.41504	1.80735	0	0.87447	0.54749	-0.36257	0
0.252622	0.340787	ENST00000651641	1.71621	1.17508	1.19265	1.1822	0.51458	0	0.9542	1.32193	1.73696	2.11548	1.39232	0.91511	1.01594	1.11548	1.60768	0.23298	0.97654	1.19265
-0.258353	0.34161	ENST00000254810	2.32193	1.80735	0.58496	1.1375	1	2.32193	1	1.58496	0.84799	1.37851	1.32193	1.16992	1.58496	0	0.67807	1.71621	1	1.58496
-0.441356	0.341787	ENST00000678909	1.32193	-0.41504	-0.58496	-2.45943	-1	-1	1	-0.36257	-2.32193	-1	-0.41504	-0.73697	0	-2	-1.22239	-0.32193	-1.32193	-0.58496
-0.227692	0.342238	ENST00000265620	-1	-1.3388	-0.26304	-1	-0.26303	-0.58496	0.48542	-0.73697	-1.58497	-0.4975	-0.91754	-0.83007	-0.67807	-0.67807	-1	-0.50043	-0.27563	-1
-0.227692	0.342238	ENST00000349036	-1	-1.3388	-0.26304	-1	-0.26303	-0.58496	0.48542	-0.73697	-1.58497	-0.4975	-0.91754	-0.83007	-0.67807	-0.67807	-1	-0.50043	-0.27563	-1
-0.227692	0.342238	ENST00000354359	-1	-1.3388	-0.26304	-1	-0.26303	-0.58496	0.48542	-0.73697	-1.58497	-0.4975	-0.91754	-0.83007	-0.67807	-0.67807	-1	-0.50043	-0.27563	-1
-0.227692	0.342238	ENST00000371085	-1	-1.3388	-0.26304	-1	-0.26303	-0.58496	0.48542	-0.73697	-1.58497	-0.4975	-0.91754	-0.83007	-0.67807	-0.67807	-1	-0.50043	-0.27563	-1
-0.227692	0.342238	ENST00000371095	-1	-1.3388	-0.26304	-1	-0.26303	-0.58496	0.48542	-0.73697	-1.58497	-0.4975	-0.91754	-0.83007	-0.67807	-0.67807	-1	-0.50043	-0.27563	-1
-0.227692	0.342238	ENST00000371100	-1	-1.3388	-0.26304	-1	-0.26303	-0.58496	0.48542	-0.73697	-1.58497	-0.4975	-0.91754	-0.83007	-0.67807	-0.67807	-1	-0.50043	-0.27563	-1
-0.227692	0.342238	ENST00000371102	-1	-1.3388	-0.26304	-1	-0.26303	-0.58496	0.48542	-0.73697	-1.58497	-0.4975	-0.91754	-0.83007	-0.67807	-0.67807	-1	-0.50043	-0.27563	-1
-0.227692	0.342238	ENST00000462499	-1	-1.3388	-0.26304	-1	-0.26303	-0.58496	0.48542	-0.73697	-1.58497	-0.4975	-0.91754	-0.83007	-0.67807	-0.67807	-1	-0.50043	-0.27563	-1
-0.227692	0.342238	ENST00000464788	-1	-1.3388	-0.26304	-1	-0.26303	-0.58496	0.48542	-0.73697	-1.58497	-0.4975	-0.91754	-0.83007	-0.67807	-0.67807	-1	-0.50043	-0.27563	-1
-0.227692	0.342238	ENST00000467227	-1	-1.3388	-0.26304	-1	-0.26303	-0.58496	0.48542	-0.73697	-1.58497	-0.4975	-0.91754	-0.83007	-0.67807	-0.67807	-1	-0.50043	-0.27563	-1
-0.227692	0.342238	ENST00000467321	-1	-1.3388	-0.26304	-1	-0.26303	-0.58496	0.48542	-0.73697	-1.58497	-0.4975	-0.91754	-0.83007	-0.67807	-0.67807	-1	-0.50043	-0.27563	-1
-0.227692	0.342238	ENST00000469431	-1	-1.3388	-0.26304	-1	-0.26303	-0.58496	0.48542	-0.73697	-1.58497	-0.4975	-0.91754	-0.83007	-0.67807	-0.67807	-1	-0.50043	-0.27563	-1
-0.227692	0.342238	ENST00000470512	-1	-1.3388	-0.26304	-1	-0.26303	-0.58496	0.48542	-0.73697	-1.58497	-0.4975	-0.91754	-0.83007	-0.67807	-0.67807	-1	-0.50043	-0.27563	-1
-0.227692	0.342238	ENST00000472183	-1	-1.3388	-0.26304	-1	-0.26303	-0.58496	0.48542	-0.73697	-1.58497	-0.4975	-0.91754	-0.83007	-0.67807	-0.67807	-1	-0.50043	-0.27563	-1
-0.227692	0.342238	ENST00000476935	-1	-1.3388	-0.26304	-1	-0.26303	-0.58496	0.48542	-0.73697	-1.58497	-0.4975	-0.91754	-0.83007	-0.67807	-0.67807	-1	-0.50043	-0.27563	-1
-0.227692	0.342238	ENST00000477931	-1	-1.3388	-0.26304	-1	-0.26303	-0.58496	0.48542	-0.73697	-1.58497	-0.4975	-0.91754	-0.83007	-0.67807	-0.67807	-1	-0.50043	-0.27563	-1
-0.227692	0.342238	ENST00000481039	-1	-1.3388	-0.26304	-1	-0.26303	-0.58496	0.48542	-0.73697	-1.58497	-0.4975	-0.91754	-0.83007	-0.67807	-0.67807	-1	-0.50043	-0.27563	-1
-0.227692	0.342238	ENST00000482112	-1	-1.3388	-0.26304	-1	-0.26303	-0.58496	0.48542	-0.73697	-1.58497	-0.4975	-0.91754	-0.83007	-0.67807	-0.67807	-1	-0.50043	-0.27563	-1
-0.227692	0.342238	ENST00000485673	-1	-1.3388	-0.26304	-1	-0.26303	-0.58496	0.48542	-0.73697	-1.58497	-0.4975	-0.91754	-0.83007	-0.67807	-0.67807	-1	-0.50043	-0.27563	-1
-0.227692	0.342238	ENST00000488546	-1	-1.3388	-0.26304	-1	-0.26303	-0.58496	0.48542	-0.73697	-1.58497	-0.4975	-0.91754	-0.83007	-0.67807	-0.67807	-1	-0.50043	-0.27563	-1
-0.227692	0.342238	ENST00000488652	-1	-1.3388	-0.26304	-1	-0.26303	-0.58496	0.48542	-0.73697	-1.58497	-0.4975	-0.91754	-0.83007	-0.67807	-0.67807	-1	-0.50043	-0.27563	-1
-0.227692	0.342238	ENST00000492907	-1	-1.3388	-0.26304	-1	-0.26303	-0.58496	0.48542	-0.73697	-1.58497	-0.4975	-0.91754	-0.83007	-0.67807	-0.67807	-1	-0.50043	-0.27563	-1
-0.227692	0.342238	ENST00000603546	-1	-1.3388	-0.26304	-1	-0.26303	-0.58496	0.48542	-0.73697	-1.58497	-0.4975	-0.91754	-0.83007	-0.67807	-0.67807	-1	-0.50043	-0.27563	-1
-0.227692	0.342238	ENST00000604005	-1	-1.3388	-0.26304	-1	-0.26303	-0.58496	0.48542	-0.73697	-1.58497	-0.4975	-0.91754	-0.83007	-0.67807	-0.67807	-1	-0.50043	-0.27563	-1
-0.227692	0.342238	ENST00000657090	-1	-1.3388	-0.26304	-1	-0.26303	-0.58496	0.48542	-0.73697	-1.58497	-0.4975	-0.91754	-0.83007	-0.67807	-0.67807	-1	-0.50043	-0.27563	-1
-0.227692	0.342238	ENST00000663479	-1	-1.3388	-0.26304	-1	-0.26303	-0.58496	0.48542	-0.73697	-1.58497	-0.4975	-0.91754	-0.83007	-0.67807	-0.67807	-1	-0.50043	-0.27563	-1
-0.227692	0.342238	ENST00000667293	-1	-1.3388	-0.26304	-1	-0.26303	-0.58496	0.48542	-0.73697	-1.58497	-0.4975	-0.91754	-0.83007	-0.67807	-0.67807	-1	-0.50043	-0.27563	-1
-0.227692	0.342238	ENST00000676826	-1	-1.3388	-0.26304	-1	-0.26303	-0.58496	0.48542	-0.73697	-1.58497	-0.4975	-0.91754	-0.83007	-0.67807	-0.67807	-1	-0.50043	-0.27563	-1
0.145714	0.342282	ENST00000302445	-0.48542	0	-0.32193	-0.1375	0	-0.41504	0	-0.58496	0.48542	0	0	-0.67807	-0.41504	0	0	0	-0.22239	-0.28951
-0.396027	0.342336	ENST00000319562	0	0.41504	-1	0.73697	1	0.32193	2	0.22239	0.58496	0	0.58496	-1	-0.58496	1	0	-1	1.22239	0.32193
0.499726	0.343061	ENST00000679538	1	-0.41504	-1	-1.58496	0	-1.58496	0	1.22239	0	0	2	-0.80735	0.87447	-1.58496	1	-1.11548	-1.58496	1.80735
0.372727	0.344355	ENST00000681398	-1.58496	-1	0.58496	-0.73697	0	0.41504	0.58496	0	-1.32193	0	1.58496	0.80735	0	0	0.58496	-0.28951	0.58496	0
0.372727	0.344355	ENST00000681431	-1.58496	-1	0.58496	-0.73697	0	0.41504	0.58496	0	-1.32193	0	1.58496	0.80735	0	0	0.58496	-0.28951	0.58496	0
0.486853	0.3448	ENST00000489090	1.58496	1.03562	1.58496	0.62803	-2	-1.41504	2	-0.41504	0.21412	1.32193	1.58496	0.85798	0.11547	1.09954	0.88452	0.69067	0.77761	1
-0.362743	0.34486	ENST00000569365	-0.80735	-1	-0.48542	-1	0	2	-1	0	-1	-0.32193	0	-0.80735	-1.16992	-1.58496	-0.65208	-0.35147	-0.19265	-0.62803
0.462059	0.34493	ENST00000679738	0	0.58496	1.58496	0.41504	0	1	-1	0.58496	0.32193	1.58496	0	1	2	-1.58496	1	2	1.32193	0.58496
0.357999	0.346194	ENST00000679222	-1	0	-1	1	1	0	-1	0	1	-1	-0.58496	0	1	1	0.58496	0.48542	0.58496	0
-0.489974	0.346297	ENST00000302987	0.58496	-0.58496	1.58496	2	-2	0.58496	0.58496	0	1.58496	0	1	0	-0.58496	0.58496	-1.58496	-0.32193	0.41504	-1.58496
-0.489974	0.346297	ENST00000394660	0.58496	-0.58496	1.58496	2	-2	0.58496	0.58496	0	1.58496	0	1	0	-0.58496	0.58496	-1.58496	-0.32193	0.41504	-1.58496
-0.489974	0.346297	ENST00000683961	0.58496	-0.58496	1.58496	2	-2	0.58496	0.58496	0	1.58496	0	1	0	-0.58496	0.58496	-1.58496	-0.32193	0.41504	-1.58496
-0.543541	0.346841	ENST00000585291	-2.32193	-3.80735	-3	-2.11548	-1.41504	0	-2.80735	0.26303	-2	-3.90689	-1.80735	-2.80736	-0.76553	-2.80735	-2.07039	-2.83289	-1.41504	-3.24793
-0.492047	0.346908	ENST00000308664	-3.90689	-3	-2.87447	-3.24793	-1.22239	0	-2.9386	-0.26303	-2.89617	-1.80736	-3.16993	-2.42321	-2.83651	-3.16993	-2.61891	-2.8314	-2.26849	-2.93289
-0.352168	0.347655	ENST00000678488	1	1	0	0.58496	-1	0	-1	0.58496	-0.58496	0.58496	-0.58496	-0.41504	-1	0	-1.32193	-0.41504	1	0
-0.401632	0.348159	ENST00000695854	0	0	1	1	0	-0.58496	-0.58496	1	0.41504	0.58496	-0.32193	-2	-0.41504	0	-1.58496	-0.19265	0.73697	0.73697
-0.0699394	0.349106	ENST00000557633	-0.05658	-0.10691	-0.07039	-0.09954	-0.32193	0	0	0	-0.078	-0.22239	-0.09311	-0.14439	0	0	-0.23447	-0.21573	-0.22239	-0.17688
0.383062	0.349149	ENST00000357084	-1.32193	-1	-0.81943	-0.41504	-3.58496	-2.90689	-1	-1.53605	-1.58496	-1.38702	-1.58496	-1.90689	-0.54749	0	-1.66297	-0.65711	-0.79646	-1.32193
-0.139351	0.34963	ENST00000263347	0	1	0	-0.26303	0	0	0	0	0	0	0	0	-0.41504	0	0	-0.32193	0	0
-0.139351	0.34963	ENST00000562256	0	1	0	-0.26303	0	0	0	0	0	0	0	0	-0.41504	0	0	-0.32193	0	0
-0.395024	0.350159	ENST00000264709	1.80735	0.58496	-1	-0.58496	2.32193	0	0.58496	0.73697	-0.41504	0	-1.58496	0	1	1	0.26303	-0.48542	0.58496	1.32193
0.376886	0.351111	ENST00000676781	-0.32193	-0.58496	0.26303	0.67807	2.58496	0.58496	-1.22239	0.19265	1.16992	0.58496	0.32193	0.73697	1	0	0.65208	0.08746	1.58496	0.67807
0.278611	0.351154	ENST00000641803	0.58496	-0.58496	1	-0.58496	0	1	0	-1	0.58496	0	0.58496	0.58496	1	0	0	1	0	0
-0.374692	0.351346	ENST00000645648	0	0	0.58496	0	-2	1.58496	-0.58496	-0.41504	0	-2	0	1	-0.41504	0	-1	-0.41504	-0.32193	0
-0.439625	0.351582	ENST00000433211	0	0	1	-1	0	0.41504	0	1.58496	0.48542	0.26303	-0.41504	-1.32193	-0.73697	-1.58496	2	0.22239	-1.32193	0
0.467752	0.351583	ENST00000215832	-0.58496	-0.58496	-1	1.58496	-1	0.58496	-1.58496	-0.58496	-1	0.41504	-1	0.58496	-0.58496	0	0.58496	0.67807	2.32193	-0.73697
-0.413167	0.351591	ENST00000677283	1	0	1.58496	0	-1	0.41504	0	0	-1	-1	1.58496	-0.58496	-0.26303	-0.58496	0	-0.80735	1.58496	0
-0.355417	0.351649	ENST00000615676	1	0	-1	0	1.58496	-2	-1	-1	-0.41504	-0.41504	-0.58496	-2	-0.41504	0	-0.58496	-1.32193	-1.32193	-0.58496
-0.443629	0.352033	ENST00000305586	-1.58496	0.58496	-0.58496	-1	0	0.58496	1	-2	-0.32193	-2.80735	0.41504	-0.32193	-0.58496	-1.58496	-0.32193	-0.28951	-0.58496	-1
0.330749	0.352519	ENST00000678246	-1	0	0	-0.32193	0	-1.58496	-0.73697	0	-0.58496	0.58496	0	0.22239	-1	1	0	-1.37851	0.41504	-0.80735
-0.486077	0.352549	ENST00000652026	-0.41504	0.58496	-0.58496	0.73697	2	1.32193	1.58496	0	0.26303	0.41504	-1	-1.32193	1	1.58496	0.41504	-0.76553	2.58496	0
0.24452	0.353852	ENST00000689008	0	1	-1	0	0	0	0	-0.58496	0.58496	0	0	0	-0.58496	0	0	0	1	0.58496
-0.498303	0.353977	ENST00000645088	-0.58496	0	0	0.58496	1.58496	-2.32193	0	2.32193	0.32193	-1	-1.58496	-1	0	0.41504	0	-0.41504	0	0
0.389866	0.354923	ENST00000621421	0	0.26303	1.58496	0	-1	-1	1	0	-0.80735	0.41504	0	0.48542	0.58496	0	2.32193	0.73697	1	1
-0.415323	0.355124	ENST00000676488	0	0.58496	0	0	0.58496	1	0.58496	1	1.22239	0	0	-1.58496	2.32193	0	1	-0.32193	-1.32193	-0.41504
-0.415323	0.355124	ENST00000679159	0	0.58496	0	0	0.58496	1	0.58496	1	1.22239	0	0	-1.58496	2.32193	0	1	-0.32193	-1.32193	-0.41504
0.511993	0.355857	ENST00000677438	0.58496	-1	-0.58496	-2	-0.58496	1	0	0	3	0	0.58496	0	-0.80735	-0.58496	-0.80735	-0.73697	1.73697	0
0.511993	0.355857	ENST00000677849	0.58496	-1	-0.58496	-2	-0.58496	1	0	0	3	0	0.58496	0	-0.80735	-0.58496	-0.80735	-0.73697	1.73697	0
0.337995	0.356723	ENST00000448750	0.26303	0	0.41504	1.32193	-1	0.58496	1.58496	1	1	0	1.32193	2	2	0	2	0.53052	0	1
0.430872	0.35749	ENST00000356073	0.58496	0.32193	-0.73697	-0.41504	0	0.80735	0.32193	2	-0.26303	0	0.41504	0.87447	0.22239	0.58496	2	1	2.80735	0
0.430872	0.35749	ENST00000616053	0.58496	0.32193	-0.73697	-0.41504	0	0.80735	0.32193	2	-0.26303	0	0.41504	0.87447	0.22239	0.58496	2	1	2.80735	0
0.430872	0.35749	ENST00000635822	0.58496	0.32193	-0.73697	-0.41504	0	0.80735	0.32193	2	-0.26303	0	0.41504	0.87447	0.22239	0.58496	2	1	2.80735	0
0.430872	0.35749	ENST00000636400	0.58496	0.32193	-0.73697	-0.41504	0	0.80735	0.32193	2	-0.26303	0	0.41504	0.87447	0.22239	0.58496	2	1	2.80735	0
0.430872	0.35749	ENST00000636822	0.58496	0.32193	-0.73697	-0.41504	0	0.80735	0.32193	2	-0.26303	0	0.41504	0.87447	0.22239	0.58496	2	1	2.80735	0
0.430872	0.35749	ENST00000637169	0.58496	0.32193	-0.73697	-0.41504	0	0.80735	0.32193	2	-0.26303	0	0.41504	0.87447	0.22239	0.58496	2	1	2.80735	0
0.430872	0.35749	ENST00000638154	0.58496	0.32193	-0.73697	-0.41504	0	0.80735	0.32193	2	-0.26303	0	0.41504	0.87447	0.22239	0.58496	2	1	2.80735	0
0.430872	0.35749	ENST00000643689	0.58496	0.32193	-0.73697	-0.41504	0	0.80735	0.32193	2	-0.26303	0	0.41504	0.87447	0.22239	0.58496	2	1	2.80735	0
0.0717363	0.360337	ENST00000339647	0.1375	0	-0.08746	0.04182	0	0	0	0	0	0	0	0.28011	0	0.32193	0.20645	0	0.11548	0
0.0717363	0.360337	ENST00000538617	0.1375	0	-0.08746	0.04182	0	0	0	0	0	0	0	0.28011	0	0.32193	0.20645	0	0.11548	0
-0.505459	0.360451	ENST00000240499	0.41504	1.32193	1	1.58496	1	0.48542	-1	-1.58496	0.48542	-0.41504	-0.58496	-1.32193	1	0.58496	-1	1.58496	-1.58496	0
-0.370722	0.360685	ENST00000652986	0	-1.58496	-1.32193	0	1	-0.41504	0	0	-0.32193	-0.41504	0	-0.58496	-0.80735	0	-1.22239	-0.58496	-2.80735	-0.73697
0.0689656	0.362639	ENST00000678703	0	0	0	0	0	0	0	0	0.16993	-0.22239	0	0.09311	0.10691	0.32193	0.11548	-0.06413	0.1375	0.34792
0.509014	0.362818	ENST00000340855	0.41504	-1.58496	-1	-0.58496	-1.58496	1	0	-1.58496	-0.58496	0.58496	0.58496	2	-1	1	-1.58496	0.19265	-0.41504	-2
0.311239	0.363172	ENST00000674381	-1.32193	-0.67807	-0.28951	-0.26303	-0.58496	-2.16992	-0.26303	0	-0.65208	-1.45943	-0.73697	-0.48542	0.26303	1	-0.1375	-0.41503	0.22239	-0.87447
-0.447103	0.364131	ENST00000304743	0	-0.58496	1	0	-2	1.58496	0	0	0.58496	-0.41504	1	1	-1	-1	-0.58496	-0.58496	-1	-2
0.409273	0.364331	ENST00000261168	0	0.41504	-0.58496	-1	1.58496	0	0	2	1	-1	0	0.58496	0	1.58496	1	1.41504	1	1
0.408471	0.365332	ENST00000267970	2.58496	1.32193	3	1	1.58496	1.32193	1	3	1.41504	1.22239	2.32193	3.90689	1	3	1.80735	2.9386	2.45943	2
0.0924847	0.365625	ENST00000394665	0.12553	0.67807	0.20645	0.19265	0	0	0	0.26303	0.24101	0.44746	0.26303	0.44058	0.24101	0	0.24101	0.18641	0.10691	0.32193
-0.0792069	0.366005	ENST00000375068	0	0	0	0	0	0	0	0	0	0	-0.58496	0	0	0	0	0	0	0
0.470335	0.366065	ENST00000680370	1	-0.41504	-1	-1.58496	0	-1.58496	0	1.22239	0	0	2	-0.80735	0.51458	-1.58496	1	-1.11548	-1.58496	1.80735
0.38673	0.366681	ENST00000695334	1.58496	-1.58496	1	0.73697	-1	0.58496	0	-1	1	0	0	2.32193	1	-0.58496	1.32193	-0.73697	0.58496	2
-0.436838	0.36683	ENST00000449277	-1.32193	0.58496	1.58496	0.26303	0	0.58496	-0.58496	2.32193	0	-0.41504	1	0.58496	1	0	-1.58496	-0.32193	-0.58496	0
0.62064	0.366843	ENST00000261601	-1	1	-1.32193	0	2	2	-2	-1	2	-1	1	-1	1.58496	-1.58496	1.22239	1	0.58496	2.16992
-0.419687	0.367518	ENST00000648451	1.58496	0	2	1.32193	0.58496	-0.80735	-0.58496	-0.80735	0	1.32193	-1	0	0.32193	-1	-0.58496	0.32193	0	0.41504
-0.38659	0.367721	ENST00000658729	0.58496	-1.58496	-0.73697	0	1	-0.41504	0	0	-0.32193	-0.41504	1	-0.58496	-0.80735	0	-1.22239	-0.58496	-2.80735	-0.73697
-0.394335	0.367903	ENST00000549258	0.58496	0.32193	1	0	0	-1.32193	1	1	1	1	0.58496	0.58496	-0.58496	-1	-0.41504	-1.73697	-0.58496	0
0.284901	0.368078	ENST00000688452	0	0	0	-0.58496	-1	0	-0.58496	-0.41504	-1	-0.58496	0	-0.58496	-1	0	1	1	0	0.58496
-0.316919	0.368572	ENST00000436986	0	-0.58496	-1	-0.73697	1	0.58496	1	0	-1	0.58496	0	-1	0	0.41504	0	-0.48542	-1.58496	-0.32193
-0.29533	0.369393	ENST00000233114	-1	-0.63743	-1.32193	-2.58496	0	0	-0.58496	0	-2	-1.58496	-0.58496	-1.18443	-0.76553	-1.32193	-1.16992	-1	-0.36257	-1.32193
0.381171	0.36959	ENST00000499044	1.58496	-1	1	0	-0.58496	-1.58496	0	-0.73697	0.32193	-0.41504	-0.41504	0	0	0	1.80735	-0.45943	0.80735	2
-0.216842	0.36967	ENST00000682606	0	-0.26303	0	0.73697	1	0	0	1	0.58496	0	0	0.09954	-0.51458	0	0	-0.2115	0	1
0.555657	0.370102	ENST00000392067	1	-2	1.32193	0	-0.58496	-0.26303	-1	-1	-1.22239	0.58496	1	-0.58496	-2	1.58496	-0.41504	0	2	2
0.555657	0.370102	ENST00000554335	1	-2	1.32193	0	-0.58496	-0.26303	-1	-1	-1.22239	0.58496	1	-0.58496	-2	1.58496	-0.41504	0	2	2
0.555657	0.370102	ENST00000631086	1	-2	1.32193	0	-0.58496	-0.26303	-1	-1	-1.22239	0.58496	1	-0.58496	-2	1.58496	-0.41504	0	2	2
0.245806	0.370133	ENST00000391763	0	-1	0	-0.73697	-1	-1	-2	-0.58496	-0.41504	-1.32193	-0.58496	0	-0.65208	-1	-0.65208	0.1375	-0.58496	-0.58496
-0.407631	0.37044	ENST00000614987	0.26303	0	0	0.58496	-0.58496	0	0.41504	-2	-1.22239	-0.73697	-1.22239	-1	-1.80735	-1	0.58496	0.28951	0	1.32193
-0.212789	0.370569	ENST00000415645	0	-0.22239	0.32193	0.73697	1	0	0	1	0.58496	0	0	0.28011	0	0	0	0.12553	-0.58496	1
0.249034	0.370846	ENST00000636998	1.41504	0.80735	1.41504	1.22239	1	1.41504	0	1	1.80735	1.87447	0.32193	1.26303	2.24793	0.58496	1	1.16993	1.94754	1
0.249034	0.370846	ENST00000637481	1.41504	0.80735	1.41504	1.22239	1	1.41504	0	1	1.80735	1.87447	0.32193	1.26303	2.24793	0.58496	1	1.16993	1.94754	1
0.36667	0.371476	ENST00000262160	-0.41504	0.26303	0	0	2	0.58496	0	1	0.19265	-0.58496	0.32193	0.80735	1.58496	2.32193	0.58496	1.5025	0.48542	0.80735
0.061301	0.371604	ENST00000216146	0	0	0	0	0	0	0	0	0	0	0	0	0	0	0.11548	0.22239	0.24101	0
0.061301	0.371604	ENST00000401609	0	0	0	0	0	0	0	0	0	0	0	0	0	0	0.11548	0.22239	0.24101	0
-0.285064	0.37164	ENST00000367230	-1	1	-0.41504	0	1.58496	0	0	-0.58496	-0.58496	-0.58496	0	0.58496	-0.41504	0	-0.58496	-0.22239	-0.73697	0
-0.285064	0.37164	ENST00000367231	-1	1	-0.41504	0	1.58496	0	0	-0.58496	-0.58496	-0.58496	0	0.58496	-0.41504	0	-0.58496	-0.22239	-0.73697	0
0.438369	0.373006	ENST00000629753	0	1	-1	0	0	-1.58496	-1	-1.32193	-0.58496	-1.58496	-1	0	0.58496	0	1.58496	0	1.58496	-0.58496
-0.335657	0.373563	ENST00000562879	1.70044	1.76553	0.90689	1.52356	3.70044	0.84799	1.15201	0.80735	1.53605	1.22239	0.48542	1.09954	1.16993	2.45943	1.89309	0.28631	0.96523	1.20645
0.0697185	0.373942	ENST00000529920	0	-0.41504	0	0	0	0	0	0	0	0	0	0	0	0	0	0.11548	0.15201	0
0.392898	0.374091	ENST00000680145	-0.58496	-1.58496	0	-0.58496	-0.58496	0.41504	-2.58496	-1	0	0.58496	1	-1	-1.32193	-1	-2	0	-0.73697	-1
0.347886	0.375355	ENST00000554986	1.58496	-0.41504	0.73697	0.32193	2.32193	1.58496	0	2.32193	2.32193	1.73697	1	1.22239	0.32193	2.58496	1.22239	0.51458	1	2.16992
0.159883	0.376171	ENST00000566501	0	0.16992	0.22239	0	-1	0	0	0	0	-0.41504	0	0.26303	0	0	-0.16992	0.73697	0	0.58496
0.57498	0.377502	ENST00000433866	0.73697	0	1	1.32193	-0.58496	-1.80735	-1.58496	3	1	1	-1	1	2.32193	-0.58496	1.32193	0.84799	1.22239	1
-0.313468	0.378087	ENST00000216218	1.32193	1	0.32193	-0.58496	-1	0.58496	0	0.58496	-0.80735	-0.58496	0	-0.32193	1.58496	0	0	0.1375	-0.73697	0.32193
-0.454573	0.37944	ENST00000537226	0	0	-1	0.58496	-1.32193	0	1	0	0.73697	-2.32193	1	-2	0.58496	0	-1.58496	-0.22239	0	-1.32193
-0.48257	0.379975	ENST00000648361	-0.58496	0.41504	2	1	0.41504	0	-1.58496	0	-0.41504	-1	-0.32193	0.58496	-2.32193	2	-0.41504	0.22239	-0.73697	0
-0.0844646	0.38091	ENST00000330255	0	0	0	0	0	0.58496	0	0.26303	0	0	0	0	0	0	0	0.22239	0	0
-0.0844646	0.38091	ENST00000571134	0	0	0	0	0	0.58496	0	0.26303	0	0	0	0	0	0	0	0.22239	0	0
-0.0844646	0.38091	ENST00000571771	0	0	0	0	0	0.58496	0	0.26303	0	0	0	0	0	0	0	0.22239	0	0
0.112125	0.381255	ENST00000317198	0.36257	0.28951	0.19265	0.19265	0.48542	0	0	0	0.12553	0	1	0	0.38702	0	0.34792	0.35614	0.12553	0.24793
0.572463	0.38154	ENST00000299413	-1.32193	0.32193	1	0.58496	-1.58496	0.41504	-1	2.58496	1	1.58496	-0.41504	-0.73697	2.32193	-0.58496	0	1.45943	0	2.32193
-0.544036	0.381647	ENST00000366847	0	-1	1	0	0	0.32193	2	2.80735	1	-1.32193	0	-1	2.32193	0.58496	0.58496	1.32193	-1	-1
-0.428015	0.381901	ENST00000585916	1	0	-0.58496	1	-0.58496	-1	0	-1	0	0	-1.58496	-0.58496	0	0.58496	1	-1.41504	-0.41504	-2.58496
0.494772	0.382551	ENST00000651696	-1.58496	0	1.32193	1.58496	1	-2	-1	1.41504	1.32193	1	0.41504	0	1.58496	1.58496	0	0.41504	0	-1
0.568957	0.383	ENST00000348997	-1.58496	0	-1	1.58496	-1	1.58496	-0.58496	1	0	2.32193	0	0	2.32193	1.58496	-1.58496	1.80735	-1	-0.58496
0.41758	0.383041	ENST00000637923	0.58496	0.32193	-0.73697	0	0.73697	-0.48542	0.58496	0.58496	-0.80735	0	0	0.36257	0.22239	1	1	0.73697	3.45943	0
-0.389768	0.383443	ENST00000510942	-1	0.41504	0	0	1	1	1	-1.32193	-0.58496	2	0	-0.32193	-0.45943	-0.58496	-1	-0.54057	-1.09954	-0.48542
0.202546	0.383574	ENST00000539919	-1	-0.12553	-0.41504	0	-1	0	-0.73697	0	-1.22239	-0.32193	-0.41504	-0.26303	-0.48542	0	-0.19265	0.67807	0.41504	-0.48542
0.202546	0.383574	ENST00000540468	-1	-0.12553	-0.41504	0	-1	0	-0.73697	0	-1.22239	-0.32193	-0.41504	-0.26303	-0.48542	0	-0.19265	0.67807	0.41504	-0.48542
-0.125699	0.384055	ENST00000695999	0.41504	0.32193	-0.41504	0	0	0	0	0	-0.34792	-0.58496	0	0	-0.26303	0	-0.28951	0	0.34792	0.15201
0.413436	0.384366	ENST00000637115	0.58496	0.58496	-0.73697	0	0.73697	-0.80735	0.58496	0.58496	-0.22239	0	0	0.36257	0.41504	0	1.32193	0.48542	3.45943	0
0.385041	0.38548	ENST00000398004	0.41504	0	1	1.32193	0	0.73697	-0.41504	2	1.80735	1	1.32193	0	2	1.80735	-0.41504	0.73697	2	0
-0.289896	0.385993	ENST00000683192	-0.58496	-0.58496	-0.58496	-2	0.58496	-0.41504	0	0	-0.41504	0	-1	0	-0.58496	-1	-0.58496	-2.16992	-0.58496	-1
-0.289896	0.385993	ENST00000683537	-0.58496	-0.58496	-0.58496	-2	0.58496	-0.41504	0	0	-0.41504	0	-1	0	-0.58496	-1	-0.58496	-2.16992	-0.58496	-1
0.349788	0.386035	ENST00000677250	1	1	0.58496	-0.58496	2	1.22239	-1	0	1	0	2.32193	-1.32193	2	0.41504	2	0.73697	0.41504	0.41504
-0.41544	0.386487	ENST00000400191	0	0	-1	1	1	1	0.41504	0.84799	2	-0.73697	1	-0.58496	-2	0	0.58496	-0.41504	0	0
0.117179	0.386801	ENST00000548438	1	0.34395	0.24793	0.48542	0	0	0.4975	0	0.29546	0.34792	0.36257	0.45456	0.39855	0.41503	0.62803	0.55393	0.47917	0.45943
-0.440409	0.387276	ENST00000678902	-1.80735	-0.80735	-1.32193	-0.51458	-1.32193	0	0	0.36257	-1.22239	-0.67807	-1	-1.22239	1.58496	-2	-1	-1.58496	-0.73697	-3
-0.470842	0.387641	ENST00000472441	-1	0.58496	-1.32193	-1.58496	-1	0.58496	-0.58496	0	-0.58496	-1	1	-2.16992	-2	1	-1.32193	-1.45943	-2.58496	-2.32193
-0.398293	0.387709	ENST00000664957	0	-1.58496	-1.58496	-0.41504	1.32193	0	0	-0.58496	0	-2	0	-1	-1.58496	-0.67807	0.58496	-0.87447	-2	0.26303
0.389487	0.388665	ENST00000676595	-0.41504	0	2	0	1	0	-0.58496	-0.67807	0	1	-1	0	1.32193	1	2.58496	0.58496	1.32193	0
-0.434073	0.388771	ENST00000395606	1	0	1.58496	0.58496	-1	0.58496	-1	1	-0.26303	0.32193	0.58496	0.58496	0	-1	-2.58496	0	0	1
-0.434073	0.388771	ENST00000612692	1	0	1.58496	0.58496	-1	0.58496	-1	1	-0.26303	0.32193	0.58496	0.58496	0	-1	-2.58496	0	0	1
0.155795	0.390625	ENST00000566866	0	0.19265	0.22239	0	-1	0	0	0	0	-0.41504	0	0.26303	0	0	-0.19265	0.73697	0	0.58496
0.456853	0.391177	ENST00000677395	0.58496	0.58496	0	0.58496	0	-1.32193	1.32193	-0.32193	0.26303	-0.58496	0.58496	2.32193	3.32193	1.58496	-0.41504	-0.22239	0.48542	0
0.323524	0.391234	ENST00000586096	-0.41504	-1.08746	-1	-3.45943	-1.58496	-0.58496	-1	-3.16992	-1	-1.70044	-1	-1.37851	-0.77761	-1	-1.70044	-1	-1.22239	-1
-0.337459	0.391396	ENST00000680899	0	0.58496	0	-0.73697	-1	-0.41504	0	0	-1.58496	-1.58496	0	-0.73697	1	0	1	-1.1375	-0.73697	-1
0.445969	0.39148	ENST00000373818	0.58496	-0.26303	0.84799	-1	-1.58496	-1	0	-1	-0.87447	0	-0.58496	0	-0.26303	1.58496	-2.32193	1.22239	0.73697	0.58496
0.43423	0.392095	ENST00000220592	-0.41504	-1.58496	-1.32193	-1	0	0.36257	1	-0.19265	-0.32193	1.58496	0.32193	-1	-0.58496	-2	1.22239	0.28011	-0.80735	1
-0.399345	0.393386	ENST00000368258	-0.58496	1	-1	-1	0	1	-1.58496	-0.73697	1	-0.58496	-1.58496	-0.32193	-1.32193	-0.58496	-0.41504	-1	-0.58496	-2.32193
-0.379958	0.395574	ENST00000662815	1	-1	0	0.58496	-1.58496	-0.32193	1	0.48542	0.58496	-1	0	-1	-1.32193	0.58496	-0.58496	-0.41504	1.32193	-1
-0.387409	0.395701	ENST00000310833	1	1.58496	1	1	-1	1	1	0	0	-1	0	-0.80735	2.32193	2	0.58496	0.58496	0	1
0.250605	0.395789	ENST00000680001	1	0.58496	-1	0.58496	0.73697	0.58496	0	0.32193	1	1	0.58496	-0.58496	1	1	-0.41504	0.41504	0	1.41504
0.124575	0.395841	ENST00000368719	0.1375	0	0.41504	0	0	0	0.58496	0	0.73697	0.26303	0	1	0.48542	0	0	0.15201	0.41504	0
0.124575	0.395841	ENST00000368720	0.1375	0	0.41504	0	0	0	0.58496	0	0.73697	0.26303	0	1	0.48542	0	0	0.15201	0.41504	0
0.124575	0.395841	ENST00000496817	0.1375	0	0.41504	0	0	0	0.58496	0	0.73697	0.26303	0	1	0.48542	0	0	0.15201	0.41504	0
-0.382423	0.3962	ENST00000407236	-1.32193	0	1.58496	-0.41504	0.58496	-1.16992	-1.32193	-1.58496	-0.84799	-0.80735	-0.41504	-1.58496	-0.48542	0.58496	-1.32193	-0.80735	-1.32193	-1.32193
-0.327486	0.396915	ENST00000480174	0.58496	-1	1.58496	0	1	0	0	0.73697	-1	0	0	0	0.41504	-1	1	-0.19265	1.58496	0
0.251628	0.396979	ENST00000590665	0.58496	-0.58496	0.41504	1	-1	-1	0	0	-0.32193	0.58496	0	0	0.65208	-0.58496	0.53052	0.29956	0.41504	0.36257
0.30661	0.397338	ENST00000374720	-1.32193	-1	-1	0	0	-1.22239	1	-0.58496	1	0	0	-1	-0.58496	0	0.58496	-0.67807	-1	0
-0.517685	0.397608	ENST00000344096	0.41504	1.58496	-2	2.58496	-1.58496	0.41504	1.58496	0.58496	-0.58496	0	1	0.58496	-0.80735	1.58496	-1.22239	-0.34792	-2	0.58496
0.369403	0.397692	ENST00000646085	-0.58496	-1	0	0	1	-1	0	-0.58496	2	0	0.41504	-1	0	0	1	0.1375	-1.58496	0
0.067821	0.397924	ENST00000395119	0.36257	0.1375	0	0	0.22239	0	0	0	0.12553	0	0.41504	0	0.28011	0	0.24101	0.14685	0	0.16993
0.067821	0.397924	ENST00000442189	0.36257	0.1375	0	0	0.22239	0	0	0	0.12553	0	0.41504	0	0.28011	0	0.24101	0.14685	0	0.16993
-0.444418	0.39801	ENST00000616305	-0.73697	-2	-1.58496	-0.41504	1	-3.32193	0	-0.41504	-0.58496	-2.32193	-0.58496	-1.58496	-1	-2.80735	-1	-1	-2.45943	-1.58496
0.441415	0.39807	ENST00000373980	-1	0.32193	-1	-0.73697	1	-1.58496	0	0	0.58496	2	-2	0	0.58496	0	-1.32193	-0.67807	0	1
0.441415	0.39807	ENST00000401604	-1	0.32193	-1	-0.73697	1	-1.58496	0	0	0.58496	2	-2	0	0.58496	0	-1.32193	-0.67807	0	1
0.441415	0.39807	ENST00000672084	-1	0.32193	-1	-0.73697	1	-1.58496	0	0	0.58496	2	-2	0	0.58496	0	-1.32193	-0.67807	0	1
-0.421652	0.398155	ENST00000338042	-1.32193	0.58496	1.58496	0.26303	0	0.58496	-0.58496	2.32193	0	-0.41504	1	0.58496	1	-1	-1.58496	-0.32193	0.58496	0
-0.421652	0.398155	ENST00000557942	-1.32193	0.58496	1.58496	0.26303	0	0.58496	-0.58496	2.32193	0	-0.41504	1	0.58496	1	-1	-1.58496	-0.32193	0.58496	0
0.325516	0.39854	ENST00000679663	-1	1	-1.32193	-2	-1	-0.58496	-0.58496	0.41504	0	0.58496	-0.58496	-0.32193	-0.58496	0	-0.58496	-0.16992	-2.32193	-0.73697
0.111638	0.398913	ENST00000595683	0	0.73697	0	-0.22239	0	0	-0.41504	-0.19265	0.19265	0	0	0.10691	0.15201	0	0.36257	-0.05246	0	0.15201
0.410044	0.399611	ENST00000517856	-1	0	-1.32193	0.58496	2	0	0	-1	0	0.58496	-0.58496	0.58496	-0.58496	0	2	0	0	1.58496
0.3376	0.400745	ENST00000259021	-0.58496	0	-1	1	-1	-0.32193	0.58496	-1	0.58496	0	0	1	-1.58496	-0.58496	-1	0	2	0.58496
0.342431	0.401	ENST00000066544	0	0	-0.58496	-1.58496	0	1	0	1	0	0.58496	0	1	0.41504	-1	1	0.26303	-1	1.58496
0.303053	0.401068	ENST00000367142	2.32193	1.26303	1.32193	1	-0.58496	0	1.32193	2	0.87447	1.36258	2.32193	1.67807	0.73697	1	1.65208	1.0589	1.41504	0.90689
0.436538	0.40205	ENST00000432226	0.58496	-0.26303	0.84799	-1	-1.58496	-1	0	-1	-0.87447	0	-0.58496	0	-0.37851	1.58496	-2.32193	1.22239	0.73697	0.58496
0.162138	0.40255	ENST00000612655	0	-0.58496	0.32193	0.41504	0	0.41504	1	0	0.41504	0	1	0.58496	0	1	0	0.29956	0.58496	0.24101
0.237423	0.402792	ENST00000217244	2	1	0	0	0	1.32193	0	0.32193	0.80735	0.41504	0.58496	0.58496	1.80735	0	0.67807	0.53052	1.32193	1.73697
0.237423	0.402792	ENST00000646561	2	1	0	0	0	1.32193	0	0.32193	0.80735	0.41504	0.58496	0.58496	1.80735	0	0.67807	0.53052	1.32193	1.73697
-0.354216	0.403286	ENST00000311048	-1.58496	-0.58496	1	1.58496	1	-1	0	1	-1	-0.58496	-1	0	-0.41504	0	1	0.32193	0.58496	0
-0.381349	0.403308	ENST00000300291	0.58496	-1	-1.58496	0	0	2	0	1	-0.41504	1.32193	0	-1.58496	-1	-1	0	-0.19265	-1	0.41504
0.0786877	0.403338	ENST00000520113	0	0	0	0	0	0	0	0	0	0	0	0.32193	0	0.58496	0	0	0	0
-0.213142	0.403498	ENST00000325568	0	0	-0.58496	-1	0	1	0.58496	0.26303	-0.58496	0	0	0	-1	-0.58496	0	0	0	0
-0.213142	0.403498	ENST00000382213	0	0	-0.58496	-1	0	1	0.58496	0.26303	-0.58496	0	0	0	-1	-0.58496	0	0	0	0
-0.213142	0.403498	ENST00000613483	0	0	-0.58496	-1	0	1	0.58496	0.26303	-0.58496	0	0	0	-1	-0.58496	0	0	0	0
-0.245318	0.403513	ENST00000353331	1	0	1	0	0.58496	1.58496	-0.58496	0	-0.58496	0	1	0.41504	-0.41504	0	0.58496	0.67807	0	0
-0.351853	0.40361	ENST00000262102	1	-0.58496	0	-1.32193	-1.58496	0	-0.32193	-0.58496	-0.41504	-0.41504	0	-1.80735	0.41504	0	-2.32193	-2.45943	0	0
-0.351853	0.40361	ENST00000381861	1	-0.58496	0	-1.32193	-1.58496	0	-0.32193	-0.58496	-0.41504	-0.41504	0	-1.80735	0.41504	0	-2.32193	-2.45943	0	0
-0.25629	0.403759	ENST00000406875	2.58496	0.22239	0.58496	0.41504	1.32193	0.58496	1	0.19265	0.65208	-0.32193	0.41504	1.41504	0.73697	1	0.32193	0.65208	0.80735	0.67807
-0.344432	0.40382	ENST00000366779	-1	-2.16992	-2.90689	-2.22239	-0.58496	-3	-1	-2.16992	-2.80735	-3.08746	-1.80735	-1.80735	-2.90689	-0.73697	-2.08746	-2.28951	-2.27302	-3.11548
0.515372	0.403847	ENST00000251091	1	-2	1.32193	0	-0.58496	0	-1	-1	-1.22239	0.58496	1	-0.58496	-2	1.58496	-0.41504	0	2	2
-0.396612	0.404032	ENST00000367573	0.58496	-1.58496	1.58496	0	0	0	1	1.58496	-0.26303	-0.58496	0.41504	0.58496	0.58496	2	0.58496	-0.65208	-0.58496	-1
-0.396612	0.404032	ENST00000621791	0.58496	-1.58496	1.58496	0	0	0	1	1.58496	-0.26303	-0.58496	0.41504	0.58496	0.58496	2	0.58496	-0.65208	-0.58496	-1
0.474739	0.404642	ENST00000582693	1.58496	2	0	1	-1	0.58496	1.58496	-1	1.87447	1.22239	1.58496	1	1.32193	2.58496	0	1.73697	-1.41504	0.22239
-0.123975	0.404732	ENST00000696001	0.41504	0.41504	-0.41504	0	0	0	0	0	-0.28951	-0.58496	0	0	-0.26303	0	-0.28951	0	0.37851	0.19265
-0.123975	0.404732	ENST00000696002	0.41504	0.41504	-0.41504	0	0	0	0	0	-0.28951	-0.58496	0	0	-0.26303	0	-0.28951	0	0.37851	0.19265
0.374023	0.404858	ENST00000677569	-1	-0.58496	-2	0	1	-0.58496	-1	0	1	-1.58496	-1	-0.58496	1	1	-0.41504	0	-0.41504	0
-0.401708	0.40608	ENST00000272645	-1.58496	-1	-0.58496	0	0	-0.58496	0	1	1.32193	-1	-1	-1	-1.32193	0	0	-3	-0.58496	1
-0.50016	0.407045	ENST00000686039	-2	-1	-1	1.58496	0	0.41504	1	0.58496	0.73697	-0.58496	-2	-2.32193	-1	2	1	-0.26303	0	-1.32193
-0.208855	0.407191	ENST00000267750	0	-0.32193	0	-1	-0.58496	1	0	0	-0.32193	-0.58496	-1	-0.19265	0.26303	-1	0	-0.1375	0.58496	0
0.368556	0.407535	ENST00000676045	-1	0	-1.58496	0	0	-0.41504	-0.58496	1	-0.58496	0.58496	-1.58496	0	0.41504	1	0	0	-1	1.58496
0.483881	0.407618	ENST00000651222	1.58496	-1	-1	1.80735	0	0.73697	-2.32193	0.41504	1	-0.41504	2	-0.58496	-0.41504	0.58496	0.41504	-0.45943	2.32193	0.73697
0.266656	0.408016	ENST00000261263	0	1	0.41504	1	-1.32193	-0.58496	1	1	0.67807	-0.41504	1	0.73697	0.80735	-0.58496	0	1.51458	1	0.80735
-0.366623	0.408702	ENST00000556196	1	0	0	1	0	-0.58496	0	0.41504	0	0.58496	-1.58496	0	-0.41504	1.58496	0.73697	-0.19265	0	-2
-0.284971	0.408875	ENST00000473989	0	0.58496	0	0.41504	0	1.58496	0.58496	0.41504	-0.48542	-0.58496	-1	1.32193	0.58496	0	0	1.45943	0	1
-0.255873	0.409972	ENST00000373768	0	0.41504	-0.41504	0	-1	0	-1	1.58496	0	-0.58496	0	0	-1.32193	0	-0.58496	0	-0.41504	-1.22239
-0.339252	0.410077	ENST00000481739	-1.32193	-0.58496	-1.80735	-1.16992	-1.58496	0.41504	-1.58496	-0.51458	-1	-1.58496	0	-2.80735	0	-1.58496	-1.80735	-2.32193	-0.80735	-1.58496
0.313437	0.410173	ENST00000679471	-1.58496	-1	0.58496	-0.32193	0	0.41504	0.58496	0	-1.32193	0	1.58496	0.80735	0	0	0.58496	-0.28951	0.58496	0
0.410967	0.410419	ENST00000559844	0	0.58496	-1.58496	1.32193	1	0	-1.58496	-0.58496	-0.41504	2.32193	0	-1	0	1.58496	-0.32193	0.22239	-1	0
0.0649406	0.410505	ENST00000536769	0.1375	0.08746	0.08746	0.08489	0	0	0	0	0.08746	0	0	0.38702	0	0.32193	0.20645	0.1203	0.11548	0
0.306941	0.412191	ENST00000263856	0	0	1	-0.41504	-1	1	1	1	0	1.58496	2	1	0.58496	0	-0.19265	0.58496	0	0
-0.433767	0.41247	ENST00000004531	0	-0.58496	-1.58496	0.19265	-1	2.58496	1.58496	-0.41504	-0.58496	0	0.41504	0	0.80735	-1	1	-1.16992	-0.58496	-1
-0.433767	0.41247	ENST00000398090	0	-0.58496	-1.58496	0.19265	-1	2.58496	1.58496	-0.41504	-0.58496	0	0.41504	0	0.80735	-1	1	-1.16992	-0.58496	-1
-0.353505	0.412645	ENST00000678562	0	-0.58496	0	-0.58496	0	-2.58496	-1.32193	-0.80735	-0.26303	-2	0.58496	-2.32193	-1.41504	-1.58496	-2.58496	-0.58496	-1.32193	-1
-0.427497	0.413123	ENST00000257940	1.58496	-1	1	1	1.58496	0.41504	-0.58496	-0.58496	0.58496	-2	0	-1	1	2	1.58496	0.26303	0	-1
0.120221	0.413172	ENST00000395111	0	0	-0.58496	0	0	0	0.58496	0.32193	0.22239	-0.32193	0	0.41504	0.32193	0	0	0.48542	0.22239	0.26303
0.0584928	0.41328	ENST00000462320	0	0	0	0	0	0	0	0	0	0	0	0	0	0	0	0.41504	0	0
-0.411733	0.413509	ENST00000673822	1	0	1.58496	0.58496	-1	0.58496	-1	1	0	0.32193	0.58496	0.58496	0	-1	-2.58496	0	0	1
-0.452193	0.416839	ENST00000561395	-1.77761	-3.16992	-1.13124	-1.41504	1.58496	0.80735	-1	0.51458	-0.58496	-1.5502	-1.58496	-1.12553	-1.53052	-1.22239	-1.76553	-0.75673	0	-0.926
-0.348283	0.41709	ENST00000439696	0	0	0	2	0	0	0	1.32193	-0.41504	1	-1	-0.41504	0.73697	-1	1.58496	0.32193	-0.48542	0.41504
0.429268	0.417263	ENST00000367701	1.58496	0	-1.58496	-1	0.41504	-0.58496	0.41504	-1.16992	1.37851	-1.41504	0.58496	-2	1.58496	-1	0.73697	0.65208	0.73697	0.41504
-0.210989	0.4176	ENST00000520148	0	-0.58496	0	0.73697	0	1	0	0	-0.58496	-1	0	-0.26303	1	0	0.41504	0.58496	0	0
-0.33258	0.418881	ENST00000377252	0	0	-1.58496	0.58496	0.41504	2	0.58496	-0.41504	0.58496	-0.32193	-1.58496	0	-0.58496	0	1.22239	-0.15201	0.41504	0.58496
0.301239	0.419208	ENST00000597389	0.58496	-1	-0.32193	-1	0	-0.58496	0	-1.16992	1.58496	-1	0	0	-0.32193	0	0.73697	0	-1	-1
-0.312138	0.419862	ENST00000426744	1.58496	0	0	0	0	0	-0.58496	0.58496	0.58496	0	-1.58496	0	1.32193	0	-1.58496	0.15201	0	0
-0.312138	0.419862	ENST00000430430	1.58496	0	0	0	0	0	-0.58496	0.58496	0.58496	0	-1.58496	0	1.32193	0	-1.58496	0.15201	0	0
-0.312138	0.419862	ENST00000455036	1.58496	0	0	0	0	0	-0.58496	0.58496	0.58496	0	-1.58496	0	1.32193	0	-1.58496	0.15201	0	0
-0.396655	0.421477	ENST00000343110	1.58496	0.58496	-0.58496	0	0.58496	-1	1	2	-1	-0.73697	0	1	1	-1	0.58496	0	-1	1.58496
-0.343944	0.421871	ENST00000443339	1	0	0	-1.32193	-0.58496	-0.58496	1	-0.41504	-1.58496	-0.58496	1	-1	-2	-0.58496	0.41504	0.80735	-1.32193	-1.58496
0.119046	0.421892	ENST00000339556	0	0	0	0	0	0	0.41504	-1	0	0	0	0.19265	0	0	0.41504	0.19265	0	0
0.119046	0.421892	ENST00000476133	0	0	0	0	0	0	0.41504	-1	0	0	0	0.19265	0	0	0.41504	0.19265	0	0
-0.106892	0.422012	ENST00000291552	0	0	0.32193	0	0	0	0	1	0	0	0	0	0	0	0.16992	0.19265	0	0
-0.106892	0.422012	ENST00000380276	0	0	0.32193	0	0	0	0	1	0	0	0	0	0	0	0.16992	0.19265	0	0
-0.106892	0.422012	ENST00000459639	0	0	0.32193	0	0	0	0	1	0	0	0	0	0	0	0.16992	0.19265	0	0
-0.106892	0.422012	ENST00000610664	0	0	0.32193	0	0	0	0	1	0	0	0	0	0	0	0.16992	0.19265	0	0
-0.106892	0.422012	ENST00000623375	0	0	0.32193	0	0	0	0	1	0	0	0	0	0	0	0.16992	0.19265	0	0
-0.106892	0.422012	ENST00000639996	0	0	0.32193	0	0	0	0	1	0	0	0	0	0	0	0.16992	0.19265	0	0
0.246092	0.422064	ENST00000368533	0	0	0.58496	-0.41504	0	-0.58496	0	1	0	-1	1	1	0.58496	1	0.41504	0.16992	0.41504	-0.41504
-0.320999	0.4222	ENST00000306320	1	1.32193	0.58496	-1.16992	-1	0	0.58496	1	0	-0.32193	-1	-0.41504	0.73697	-1	0.58496	0.20163	0	1
-0.320999	0.4222	ENST00000399793	1	1.32193	0.58496	-1.16992	-1	0	0.58496	1	0	-0.32193	-1	-0.41504	0.73697	-1	0.58496	0.20163	0	1
0.121563	0.422362	ENST00000683539	0	0.41504	0	0	0	0	0	0	0	0	0	0	0	0	0.58496	0.20645	1	0
-0.418936	0.422377	ENST00000355637	0	-0.58496	-0.58496	0.58496	-1	0	1.32193	1.32193	1.58496	-1	0.58496	-1.73697	-0.32193	1	-2	0.11548	-0.80735	-0.32193
-0.438187	0.424843	ENST00000420696	-1	1	0.58496	-1.32193	-0.73697	-2.32193	0	0	-0.58496	-2.58496	1	0	-0.73697	0	-1.32193	-2	-1	-2.32193
0.46619	0.425886	ENST00000395811	1.58496	-1	-1	1.80735	0	0.73697	-2.32193	0.41504	1	-0.41504	2	-0.58496	-0.41504	0.58496	0.41504	-0.58496	2.32193	0.73697
0.27718	0.426467	ENST00000374050	0.58496	-0.22239	0	0.41504	0	0	1	-1.58496	0	0.67807	1.58496	0	0.32193	0	-0.58496	0.10691	0	0.80735
-0.47297	0.426502	ENST00000374690	0.58496	-1.58496	1	-1	1	1.58496	-1.58496	1.58496	-0.26303	-2.32193	1	1	0.58496	-0.58496	1.22239	-1.16992	0	-1.32193
0.303782	0.427252	ENST00000280200	1	0.58496	0	-0.58496	0.58496	0	1	-1.32193	1.58496	-0.41504	1	0.73697	0	0.58496	-0.58496	0.67807	0	1
0.303782	0.427252	ENST00000582621	1	0.58496	0	-0.58496	0.58496	0	1	-1.32193	1.58496	-0.41504	1	0.73697	0	0.58496	-0.58496	0.67807	0	1
0.354394	0.427335	ENST00000552674	1	-1	-1.58496	0.32193	0.58496	-1	0	0.73697	-0.32193	0	0	0	1	0	-0.58496	1	1.58496	-1.58496
0.181666	0.427348	ENST00000316027	0	0	0.58496	0	0	0	0	0	0	0	0	0.32193	0.41504	0	0.32193	0.1375	0	2
0.202232	0.42839	ENST00000592558	0.41504	1.58496	1	0.32193	0	0	0.41504	0	0	0.80735	0.58496	0.58496	1.41504	0	1	0.91754	0.41504	0.67807
0.202232	0.42839	ENST00000593149	0.41504	1.58496	1	0.32193	0	0	0.41504	0	0	0.80735	0.58496	0.58496	1.41504	0	1	0.91754	0.41504	0.67807
0.473882	0.428977	ENST00000366843	1.32193	2.58496	-0.58496	-0.73697	1.58496	-0.41504	0	-1	1.87447	-1.22239	0.58496	1.22239	1.16992	-1	2	1.36258	0.32193	1.22239
0.473882	0.428977	ENST00000366844	1.32193	2.58496	-0.58496	-0.73697	1.58496	-0.41504	0	-1	1.87447	-1.22239	0.58496	1.22239	1.16992	-1	2	1.36258	0.32193	1.22239
0.433731	0.429819	ENST00000677979	0	0	0	0	0	0.41504	1	-0.73697	-1.32193	-0.58496	-1	2.16992	3.16992	1.58496	1.32193	1.22239	0.80735	-0.58496
0.220118	0.430006	ENST00000641208	0.58496	-0.58496	1	-0.58496	0	1	0	-1	0.58496	0	0.58496	0.58496	1	0	0	0.58496	0	0
-0.362499	0.430027	ENST00000380243	0	0	0	1	-0.58496	0	1.32193	1.848	-1.41504	0	-0.58496	0.58496	1	-1	-0.58496	0.51458	2	0.58496
0.22867	0.430884	ENST00000393190	0	1	0	-0.73697	-0.58496	0	0	-0.58496	0	1	-1	0	0	0	0	0	1	0.22239
0.22867	0.430884	ENST00000393193	0	1	0	-0.73697	-0.58496	0	0	-0.58496	0	1	-1	0	0	0	0	0	1	0.22239
0.22867	0.430884	ENST00000503064	0	1	0	-0.73697	-0.58496	0	0	-0.58496	0	1	-1	0	0	0	0	0	1	0.22239
0.22867	0.430884	ENST00000512737	0	1	0	-0.73697	-0.58496	0	0	-0.58496	0	1	-1	0	0	0	0	0	1	0.22239
0.22867	0.430884	ENST00000514264	0	1	0	-0.73697	-0.58496	0	0	-0.58496	0	1	-1	0	0	0	0	0	1	0.22239
0.0650153	0.431356	ENST00000369710	0	0.32193	0	0	0	0	0	0	0	0	0	0.41504	0	0	0	0.41504	0	0
0.0650153	0.431356	ENST00000539281	0	0.32193	0	0	0	0	0	0	0	0	0	0.41504	0	0	0	0.41504	0	0
-0.265437	0.431765	ENST00000338983	-1.1375	-1.32193	-0.32193	0.20645	-0.48542	0	0.22239	0	-0.53051	-0.10691	0	-1.22239	-0.17688	0	0.16992	-0.88635	-2.0589	-1.05063
0.284543	0.431833	ENST00000409043	-2	-1.9386	-2	-2.73697	-2.80735	-1	-2.32193	-1.58496	-1.67807	-1.26303	-2.5025	-2.41504	-1.89812	-1.58497	-3.32193	-0.90924	-0.73696	-1.58497
0.284543	0.431833	ENST00000409605	-2	-1.9386	-2	-2.73697	-2.80735	-1	-2.32193	-1.58496	-1.67807	-1.26303	-2.5025	-2.41504	-1.89812	-1.58497	-3.32193	-0.90924	-0.73696	-1.58497
0.284543	0.431833	ENST00000409728	-2	-1.9386	-2	-2.73697	-2.80735	-1	-2.32193	-1.58496	-1.67807	-1.26303	-2.5025	-2.41504	-1.89812	-1.58497	-3.32193	-0.90924	-0.73696	-1.58497
0.40121	0.432166	ENST00000337907	1	1.32193	-2	-2	1	-0.41504	-1	-1.32193	0.41504	-0.58496	1.58496	0	1	0	-0.58496	-1.41504	-1.80735	-0.41504
0.40121	0.432166	ENST00000400908	1	1.32193	-2	-2	1	-0.41504	-1	-1.32193	0.41504	-0.58496	1.58496	0	1	0	-0.58496	-1.41504	-1.80735	-0.41504
0.307862	0.432382	ENST00000508624	-0.58496	-0.58496	0	-2	0	-0.73697	-1	0.58496	0.32193	1	0	-1.80735	0.58496	-0.58496	-0.48542	0.15201	-1.32193	-2
-0.300995	0.432712	ENST00000269033	-1	0	0	0	0	1	-1	1.58496	1	-1	0	0	-1	0	-0.58496	-0.36257	0.41504	-0.58496
-0.300995	0.432712	ENST00000540801	-1	0	0	0	0	1	-1	1.58496	1	-1	0	0	-1	0	-0.58496	-0.36257	0.41504	-0.58496
0.270469	0.434327	ENST00000608703	-1.58496	-0.58496	-0.26303	-1	0	-2	0	-1.32193	-1	-1	0	-1.22239	0	0	-1.80735	-0.34793	-0.32193	-0.28951
-0.205437	0.435315	ENST00000424390	0	-0.32193	0	-0.48542	-2	0	0	-1	-0.58496	-0.48542	-1.58496	-0.15201	-0.73697	-1	-0.26303	-0.32193	-0.32193	-0.41504
-0.205437	0.435315	ENST00000447184	0	-0.32193	0	-0.48542	-2	0	0	-1	-0.58496	-0.48542	-1.58496	-0.15201	-0.73697	-1	-0.26303	-0.32193	-0.32193	-0.41504
-0.205437	0.435315	ENST00000676549	0	-0.32193	0	-0.48542	-2	0	0	-1	-0.58496	-0.48542	-1.58496	-0.15201	-0.73697	-1	-0.26303	-0.32193	-0.32193	-0.41504
-0.317026	0.43595	ENST00000321521	-0.58496	-2	0	0.32193	0	-0.26303	0.58496	1	0	0	-0.58496	-1	-0.58496	-0.58496	1.58496	-1.41504	-0.58496	0
-0.317026	0.43595	ENST00000358359	-0.58496	-2	0	0.32193	0	-0.26303	0.58496	1	0	0	-0.58496	-1	-0.58496	-0.58496	1.58496	-1.41504	-0.58496	0
-0.364045	0.435956	ENST00000643233	0	0.41504	0	0	1.58496	0.58496	1.58496	1.58496	2.32193	0	-0.58496	1.58496	1.32193	-1	0.32193	0.22239	-0.32193	0
0.0561093	0.436062	ENST00000233609	0	0.08247	0.08746	0.12553	0	0	0	0	0	0	0.32193	0.10691	0.10691	0	0.10691	0	0.19265	0.09954
0.0561093	0.436062	ENST00000585665	0	0.08247	0.08746	0.12553	0	0	0	0	0	0	0.32193	0.10691	0.10691	0	0.10691	0	0.19265	0.09954
0.0561093	0.436062	ENST00000586686	0	0.08247	0.08746	0.12553	0	0	0	0	0	0	0.32193	0.10691	0.10691	0	0.10691	0	0.19265	0.09954
0.0561093	0.436062	ENST00000591804	0	0.08247	0.08746	0.12553	0	0	0	0	0	0	0.32193	0.10691	0.10691	0	0.10691	0	0.19265	0.09954
0.0561093	0.436062	ENST00000592588	0	0.08247	0.08746	0.12553	0	0	0	0	0	0	0.32193	0.10691	0.10691	0	0.10691	0	0.19265	0.09954
0.0561093	0.436062	ENST00000592623	0	0.08247	0.08746	0.12553	0	0	0	0	0	0	0.32193	0.10691	0.10691	0	0.10691	0	0.19265	0.09954
0.0561093	0.436062	ENST00000593052	0	0.08247	0.08746	0.12553	0	0	0	0	0	0	0.32193	0.10691	0.10691	0	0.10691	0	0.19265	0.09954
-0.426781	0.437169	ENST00000651925	0.58496	1	1.58496	0	-1	1	1.58496	2.58496	-0.73697	1.58496	0	0	1	-1	0.41504	0.32193	2.58496	0.73697
-0.0668954	0.437853	ENST00000360830	0	-0.24101	-0.15201	-0.10691	0	0	0	0	0	0	0	-0.5025	0	-0.32193	-0.16992	-0.16047	-0.22239	0
0.161403	0.4382	ENST00000296130	-1	-1	0	0	0	-1	0	0	-0.58496	0	0	-0.73697	-0.41504	0	0	0	0	-0.58496
0.363315	0.438458	ENST00000373191	-1	0	1.58496	-1	0	0.32193	-2	-0.73697	0	0.32193	-1	0	1	1.58496	0.48542	-0.12553	0	-1.32193
0.353584	0.439379	ENST00000335877	-1	1	1	2.58496	-0.58496	-1.58496	0.58496	0.73697	2.58496	1.32193	0	1.58496	-0.58496	1	0.48542	0.80735	-0.58496	0.41504
0.533647	0.43948	ENST00000314138	2.73697	2.87447	3.80735	2.58496	0.73697	0.26303	1.73697	1.73697	3.32193	3.16993	0.48542	4.70044	4.08746	0	4.16993	1.80735	2.73697	2.80736
0.263651	0.439823	ENST00000620073	-0.84799	-1.73697	-1.08746	-1.28011	-1	-1	-1.16992	-2	-3	-1.22239	0	-0.89309	-1.28011	-0.58496	-1.5025	-0.58496	-0.848	-0.45943
0.352983	0.441996	ENST00000622999	1	-1	-2	0.41504	0	1	-1.58496	-0.58496	1	-1.58496	0	-1	0	0.58496	0.58496	0	1.32193	0
0.360384	0.442073	ENST00000311630	-0.58496	0	0	0	0	-0.58496	-1	0.58496	1	-1	0.58496	-1	0	1.58496	2	0.36257	-1	-1
0.182566	0.443017	ENST00000268607	-0.58496	-0.41504	-0.58496	-0.58496	0	0	-1.58496	0	-0.58496	0	-1	-0.19265	0	0	-1	-0.48542	0	0.41504
0.182566	0.443017	ENST00000650688	-0.58496	-0.41504	-0.58496	-0.58496	0	0	-1.58496	0	-0.58496	0	-1	-0.19265	0	0	-1	-0.48542	0	0.41504
-0.382119	0.443042	ENST00000639300	0	1	-1	0.32193	-0.41504	0.58496	0	0	-2.32193	1.32193	-2.32193	0	-1	0.41504	-0.58496	0.32193	0.48542	0
-0.363946	0.443964	ENST00000327367	-1	1	-0.58496	1.58496	-1.32193	1	1	-0.73697	0	-2	1.58496	0	-0.80735	1.58496	-0.58496	-0.26303	0	-1
-0.377256	0.444758	ENST00000639715	0	1	-1	0.58496	-0.41504	0.58496	0	0	-2.32193	1.32193	-2.32193	-0.22239	0	0.41504	-0.58496	0.32193	0.26303	0
-0.34165	0.446616	ENST00000206020	-2.32193	0	-1.58496	-1.58496	-1.58496	0	-1	0	-2.58496	-1.32193	-1	0	-2.58496	0	-2.16992	-1.54432	-0.58496	-2.22239
-0.38791	0.446744	ENST00000674626	0.41504	-0.58496	-0.58496	0.58496	-1	0	1.32193	1.32193	1.58496	-1	0.58496	-1.41504	0	1	-2	0.12553	-0.58496	-0.32193
-0.38791	0.446744	ENST00000674792	0.41504	-0.58496	-0.58496	0.58496	-1	0	1.32193	1.32193	1.58496	-1	0.58496	-1.41504	0	1	-2	0.12553	-0.58496	-0.32193
-0.38791	0.446744	ENST00000675459	0.41504	-0.58496	-0.58496	0.58496	-1	0	1.32193	1.32193	1.58496	-1	0.58496	-1.41504	0	1	-2	0.12553	-0.58496	-0.32193
0.370694	0.447278	ENST00000356100	-1	-2	1.58496	-0.58496	0	0.32193	-1.58496	0.58496	-0.58496	0	0	-1	0.58496	1	1.32193	0.58496	0	-1
0.370694	0.447278	ENST00000373184	-1	-2	1.58496	-0.58496	0	0.32193	-1.58496	0.58496	-0.58496	0	0	-1	0.58496	1	1.32193	0.58496	0	-1
0.370694	0.447278	ENST00000373187	-1	-2	1.58496	-0.58496	0	0.32193	-1.58496	0.58496	-0.58496	0	0	-1	0.58496	1	1.32193	0.58496	0	-1
0.370694	0.447278	ENST00000373190	-1	-2	1.58496	-0.58496	0	0.32193	-1.58496	0.58496	-0.58496	0	0	-1	0.58496	1	1.32193	0.58496	0	-1
0.370694	0.447278	ENST00000373193	-1	-2	1.58496	-0.58496	0	0.32193	-1.58496	0.58496	-0.58496	0	0	-1	0.58496	1	1.32193	0.58496	0	-1
0.370694	0.447278	ENST00000373198	-1	-2	1.58496	-0.58496	0	0.32193	-1.58496	0.58496	-0.58496	0	0	-1	0.58496	1	1.32193	0.58496	0	-1
0.370694	0.447278	ENST00000373201	-1	-2	1.58496	-0.58496	0	0.32193	-1.58496	0.58496	-0.58496	0	0	-1	0.58496	1	1.32193	0.58496	0	-1
0.370694	0.447278	ENST00000612229	-1	-2	1.58496	-0.58496	0	0.32193	-1.58496	0.58496	-0.58496	0	0	-1	0.58496	1	1.32193	0.58496	0	-1
-0.361492	0.447322	ENST00000439117	0	-1.58496	0.58496	1	-1	0	0	-1.45943	-1.58496	0	-1	0	0	0	-2.16992	0.58496	-2	0
-0.410783	0.447484	ENST00000353703	-0.41504	0	-3	0	-0.58496	1	0.58496	-0.58496	0.48542	-0.32193	-2.32193	-0.22239	-0.67807	-0.58496	-0.48542	-2.58496	-0.48542	1.22239
-0.410783	0.447484	ENST00000372839	-0.41504	0	-3	0	-0.58496	1	0.58496	-0.58496	0.48542	-0.32193	-2.32193	-0.22239	-0.67807	-0.58496	-0.48542	-2.58496	-0.48542	1.22239
0.198227	0.448199	ENST00000395503	-1.32193	-0.80735	-0.75002	-1	-1.5025	-2.39232	-0.41504	-1.36258	-0.58496	-1.4361	-1.28011	-1	-0.1375	-1	-1.9386	-0.45568	-0.80735	-1.29546
-0.225083	0.44852	ENST00000409400	-1.73697	-1	-1.5025	-0.58496	-0.32193	0	-0.58496	-1	-1.70044	-1	-1.80735	-1.09954	-0.2115	-0.65208	-1	-0.26303	-0.83007	-1.89309
-0.247196	0.449075	ENST00000557275	-1	1	0	-1	-0.58496	0	0.58496	0.73697	0.58496	-0.41504	0	-1	-0.58496	0	0.32193	-0.73697	-0.41504	-0.58496
-0.247196	0.449075	ENST00000682763	-1	1	0	-1	-0.58496	0	0.58496	0.73697	0.58496	-0.41504	0	-1	-0.58496	0	0.32193	-0.73697	-0.41504	-0.58496
0.279117	0.450848	ENST00000338252	1	0	0	0	1	0	0.41504	0	0	2	1	-1	1.32193	0	1	0.73697	-1.58496	1
0.292514	0.451012	ENST00000680837	-1.58496	-0.58496	0.58496	-0.73697	0	0.41504	0.58496	0	-1.32193	0	1.58496	0.80735	-0.19265	0	0.58496	-0.45943	0.58496	0
0.292514	0.451012	ENST00000680985	-1.58496	-0.58496	0.58496	-0.73697	0	0.41504	0.58496	0	-1.32193	0	1.58496	0.80735	-0.19265	0	0.58496	-0.45943	0.58496	0
0.292514	0.451012	ENST00000681576	-1.58496	-0.58496	0.58496	-0.73697	0	0.41504	0.58496	0	-1.32193	0	1.58496	0.80735	-0.19265	0	0.58496	-0.45943	0.58496	0
0.292514	0.451012	ENST00000681762	-1.58496	-0.58496	0.58496	-0.73697	0	0.41504	0.58496	0	-1.32193	0	1.58496	0.80735	-0.19265	0	0.58496	-0.45943	0.58496	0
0.322097	0.451277	ENST00000518850	-1.70044	-1.24793	-1.28011	-1.47394	-2.32193	-2.32193	-0.67807	-3.32193	-2.16993	-3.45943	-1.16992	-1.77761	-0.93289	0	-1.51458	-0.70044	-0.5564	-1.22239
0.0608102	0.45131	ENST00000526838	0.36257	0.1375	0	0	0.22239	0	0	0	0.12553	0	0.41504	0	0.28011	0	0.24101	0.14685	0	0.08247
0.0608102	0.45131	ENST00000528610	0.36257	0.1375	0	0	0.22239	0	0	0	0.12553	0	0.41504	0	0.28011	0	0.24101	0.14685	0	0.08247
0.0608102	0.45131	ENST00000529272	0.36257	0.1375	0	0	0.22239	0	0	0	0.12553	0	0.41504	0	0.28011	0	0.24101	0.14685	0	0.08247
0.0608102	0.45131	ENST00000532741	0.36257	0.1375	0	0	0.22239	0	0	0	0.12553	0	0.41504	0	0.28011	0	0.24101	0.14685	0	0.08247
0.0608102	0.45131	ENST00000618139	0.36257	0.1375	0	0	0.22239	0	0	0	0.12553	0	0.41504	0	0.28011	0	0.24101	0.14685	0	0.08247
0.231079	0.451673	ENST00000679554	-1.32193	-0.67807	-0.28951	-0.26303	-0.58496	-1.58496	-0.26303	0	-0.65208	-1.45943	-0.73697	-0.48542	0.37851	1	-0.1375	-0.41503	0.22239	-0.87447
-0.334726	0.451984	ENST00000078429	-1	-1.58496	-0.58496	0.26303	1	1	-0.58496	0.48542	0	-2.32193	0	-1.58496	0	0.41504	1.22239	-0.58496	-0.26303	0
-0.272858	0.452401	ENST00000338040	-1.58496	-3.32193	-1	-0.58496	-1.32193	0	-1.32193	-1.41504	-1.73697	-1.32193	-1.22239	-1.37851	-1.90689	-2.32193	-0.80735	-1.26303	-2.11548	-1
0.266853	0.452592	ENST00000353801	-0.84799	-2.32193	-1.36258	-1.58497	-1	-1	-1.16992	-2	-3	-1.37851	0	-1.37851	-1.28011	-0.58496	-1.76553	-0.77761	-1.07801	-0.52356
0.266853	0.452592	ENST00000371554	-0.84799	-2.32193	-1.36258	-1.58497	-1	-1	-1.16992	-2	-3	-1.37851	0	-1.37851	-1.28011	-0.58496	-1.76553	-0.77761	-1.07801	-0.52356
0.266853	0.452592	ENST00000371646	-0.84799	-2.32193	-1.36258	-1.58497	-1	-1	-1.16992	-2	-3	-1.37851	0	-1.37851	-1.28011	-0.58496	-1.76553	-0.77761	-1.07801	-0.52356
0.0627979	0.453169	ENST00000445776	0	0	0	-0.41504	0	0	0	0	0	-0.22239	0	0	0	0	0.16992	0.1375	0	0
-0.180332	0.453394	ENST00000317534	-1	0	-0.19265	0	0	0	0	-0.41504	0.26303	-0.41504	-0.26303	-0.80735	0.26303	0	-1.58496	-0.5025	-0.22239	-0.22239
0.256966	0.454205	ENST00000684361	0	0	0	1.32193	0	0	0.58496	0	0.58496	0	-0.58496	0.58496	1.32193	0	2.32193	0.26303	2	0
0.0994525	0.454349	ENST00000597451	0	0.73697	0	-0.22239	0	0	-0.41504	-0.19265	0.19265	0	0	0.10691	0.15201	0	0.36257	-0.05246	0	0
0.0994525	0.454349	ENST00000599551	0	0.73697	0	-0.22239	0	0	-0.41504	-0.19265	0.19265	0	0	0.10691	0.15201	0	0.36257	-0.05246	0	0
0.395446	0.455189	ENST00000278379	1	1	1	0	0.58496	-1.32193	-1	-1	0.58496	1.32193	0.41504	2	-1.58496	0	0	-0.73697	1.58496	0
0.12299	0.45576	ENST00000522940	0	0	0.22239	0	0	1	0	0	0.16992	0	0	0.16993	0.41504	0.58496	0.16992	0.32193	1.22239	0.41504
0.0641663	0.456782	ENST00000540688	0	0	0	0	0	0	0	0	0	0	0	0	0	0	-0.22239	0.58496	0	0
-0.411895	0.457349	ENST00000540236	-1	1	0.58496	-1.32193	-0.73697	-2.32193	0	0	-0.58496	-2.58496	1	0	-0.41504	0	-1.32193	-2	-1	-2.32193
-0.341872	0.457487	ENST00000683311	-2	0	1	0	-1.58496	0.58496	0	0.73697	0	-1	1.58496	0	-0.41504	0	-1	-1.32193	-0.73697	-1.58496
-0.467736	0.457565	ENST00000680357	-1	-2.80735	-2.45943	-2.45943	1	1.80735	0	0.73697	-2.16992	-0.41504	-1.58496	-1.80735	-2	0	-1	-0.84799	-0.84799	-0.73697
0.41326	0.457613	ENST00000685814	-0.58496	1.58496	1	0.32193	-1.58496	-0.58496	-0.58496	-1	-0.41504	1.58496	0	0	-1	1.58496	0	-0.16992	-1.22239	2
0.0598619	0.457871	ENST00000582193	0	0	0	0.16992	0	0	0	0	0	0	0	0	0	0.26303	0	0.09311	0.41504	0.16992
-0.21844	0.458928	ENST00000360187	1.58496	-0.58496	0.58496	1	0.58496	1	-1	-0.58496	0	0	0.58496	0	0	0	0.73697	0	0	0
-0.309801	0.459962	ENST00000264065	0	-1	1	0	0	-0.48542	1.32193	-1	0.26303	0.58496	0	0.48542	-0.58496	-2	-1	-0.26303	-1	0.41504
-0.309801	0.459962	ENST00000616986	0	-1	1	0	0	-0.48542	1.32193	-1	0.26303	0.58496	0	0.48542	-0.58496	-2	-1	-0.26303	-1	0.41504
-0.309801	0.459962	ENST00000679884	0	-1	1	0	0	-0.48542	1.32193	-1	0.26303	0.58496	0	0.48542	-0.58496	-2	-1	-0.26303	-1	0.41504
-0.309801	0.459962	ENST00000680258	0	-1	1	0	0	-0.48542	1.32193	-1	0.26303	0.58496	0	0.48542	-0.58496	-2	-1	-0.26303	-1	0.41504
-0.309801	0.459962	ENST00000680667	0	-1	1	0	0	-0.48542	1.32193	-1	0.26303	0.58496	0	0.48542	-0.58496	-2	-1	-0.26303	-1	0.41504
-0.400377	0.460203	ENST00000470360	0	-0.58496	-1.80735	0.19265	-1	2.58496	1.58496	-0.41504	-0.58496	0	0.41504	0	0.80735	-1	1	-1.16992	-0.58496	-1
-0.400377	0.460203	ENST00000494857	0	-0.58496	-1.80735	0.19265	-1	2.58496	1.58496	-0.41504	-0.58496	0	0.41504	0	0.80735	-1	1	-1.16992	-0.58496	-1
-0.257617	0.460573	ENST00000395366	-0.58496	0.26303	0.67807	0.26303	-1.58496	1	-0.58496	-1	-0.32193	-0.80735	-0.41504	0.1375	-1	-0.41504	0.41504	-1.08746	1.37851	-0.67807
-0.248204	0.460759	ENST00000369183	1	1.32193	-1	0.41504	1	0.32193	0	1.32193	-0.22239	-0.58496	0.41504	0.41504	-1.32193	0	1	1.26303	0.41504	0
0.347069	0.460818	ENST00000511313	0	1	1	-1	0	1.32193	-1	-2.58496	1.32193	-0.32193	0.41504	-0.48542	0.48542	0	1.32193	0	0.67807	-0.41504
-0.374774	0.461837	ENST00000683207	-2	0	1.58496	0.58496	-1.58496	0.58496	0.58496	1	0	-0.41504	1.58496	0	0.32193	1	-0.41504	-1.32193	-1	-1.58496
-0.30644	0.462192	ENST00000409583	-1.58496	-1	0.58496	0	0	0	1	0	-1	1.32193	0	-1.58496	-0.26303	0	0	-1	-0.58496	-1
0.356403	0.462288	ENST00000638800	-1	-1	0.41504	0	0	-0.73697	1	-1	-1	0	0.58496	-1	1.80735	0.58496	1.58496	-1	1.58496	-1
0.31926	0.462637	ENST00000674587	0	1	0	1.58496	-0.58496	0	2.32193	0.41504	0.80735	1	0.58496	2.32193	1.41504	0	1.58496	-0.41504	0.58496	2.80735
0.31926	0.462637	ENST00000675033	0	1	0	1.58496	-0.58496	0	2.32193	0.41504	0.80735	1	0.58496	2.32193	1.41504	0	1.58496	-0.41504	0.58496	2.80735
0.0561897	0.463348	ENST00000515763	0	-0.09311	-0.26303	0	0	-0.32193	0	0	0	0	0	0	-0.32193	0	-0.10691	0	-0.078	0
0.394374	0.463418	ENST00000675164	-1	-1.32193	-1.58496	-1	-0.73697	0	-2.80735	1.32193	0	1.58496	-1.32193	-0.58496	0	-1.58496	0	-1.87447	-0.32193	-1.58496
-0.337584	0.463621	ENST00000690268	-2	1.58496	1	1	-0.58496	0	-0.73697	1	0	1	-1.32193	1.32193	0	0	-1.32193	0.73697	-1	-2
-0.341901	0.464239	ENST00000636748	0	-1	0	-1	0	0.58496	1.58496	0	-1	-0.41504	-1.32193	0	1.58496	-1.58496	0	1	-0.58496	-0.41504
-0.297223	0.464411	ENST00000475243	-0.58496	-1	0.58496	0.80735	0.58496	2.32193	1.58496	0	0.32193	-0.58496	0.58496	-1.41504	1.32193	1.32193	0.73697	0.32193	1	1
0.390769	0.464697	ENST00000383168	-0.58496	0	-1	-1	-0.58496	-0.41504	1	0.58496	0.41504	1.58496	1.58496	0.26303	-2.58496	1	0.73697	-0.48542	-1.58496	-1.32193
0.390769	0.464697	ENST00000672188	-0.58496	0	-1	-1	-0.58496	-0.41504	1	0.58496	0.41504	1.58496	1.58496	0.26303	-2.58496	1	0.73697	-0.48542	-1.58496	-1.32193
0.327258	0.464911	ENST00000373960	-5.2854	-4.24793	-3.27302	-5.61471	-4.39232	-3.24793	-3.45943	-4.58496	-4.61471	-4.16993	-4.75489	-3.55459	-3.98868	-2.16993	-5.06609	-3.33039	-2.56188	-4.14975
0.322678	0.465155	ENST00000679417	-2.32193	0	-1.22239	-2	-1	0	-2	-1.41504	-0.41504	-0.58496	0.58496	-2	-1	-1.32193	0	-1.87447	-2.32193	-0.73697
-0.278041	0.465269	ENST00000680916	0	-1.58496	-0.73697	-1.22239	0	0	-0.73697	-1	-3	-0.58496	0	-1	-0.32193	0	-0.73697	-1.15754	-1.22239	-1.80735
-0.138214	0.466019	ENST00000236957	0.41504	0.26303	0.28951	1.58496	0	0	0	0	0.16992	0.16992	0	0.58496	0.58496	0	0.19265	0.23133	0	0.19265
-0.138214	0.466019	ENST00000392221	0.41504	0.26303	0.28951	1.58496	0	0	0	0	0.16992	0.16992	0	0.58496	0.58496	0	0.19265	0.23133	0	0.19265
-0.138214	0.466019	ENST00000392222	0.41504	0.26303	0.28951	1.58496	0	0	0	0	0.16992	0.16992	0	0.58496	0.58496	0	0.19265	0.23133	0	0.19265
-0.155233	0.466228	ENST00000217182	-2.5025	-2.73697	-2.87447	-2.36924	-2.32193	-2.80735	-2.11548	-1.80735	-3.0589	-3.32193	-2.70044	-2.72246	-2.58496	-2.58496	-2.80736	-2.15201	-1.78428	-2.32193
-0.315775	0.466569	ENST00000400331	0	-0.41504	-1	-1	1	0.58496	0	1	-1	-1	-1	-1	-1	1	-0.58496	1	-1	1
-0.249699	0.466715	ENST00000328703	-0.80735	-0.58496	-0.48542	-1	0	-0.58496	0	1	-0.41504	0	-2.32193	-0.51458	0	0	-0.73697	-0.73697	0	-0.48542
-0.25512	0.46694	ENST00000367843	0	0	0	0	-2	0	0.32193	1	-0.65208	-0.22239	1	-0.48542	-0.77761	-1.58496	-1	0.1203	0	-0.77761
-0.382849	0.467148	ENST00000395905	0.32193	0.58496	-0.32193	2.80735	2	-1.41504	1.58496	-0.32193	1	0	-0.73697	-0.15201	1.24793	0.58496	-0.58496	0.1375	1.37851	0.48542
0.130003	0.467628	ENST00000357701	-0.22239	0.10691	-0.12553	0	-0.2115	-1.45943	0	-0.1587	0	-0.41503	-0.36257	0	0.1203	0	-0.15201	-0.08247	-0.1375	-0.41504
0.345728	0.46767	ENST00000636751	0.58496	0.80735	-0.73697	0.32193	0.73697	-0.80735	0.58496	0.58496	-0.22239	0	0	0.36257	0.41504	0	1.32193	0.48542	3.45943	0
-0.0639273	0.467891	ENST00000521512	0	0	0	0.58496	0	0	0	0	0	0	0	0.32193	0	0	0	0	-0.11548	0
-0.332762	0.468656	ENST00000533482	0	0	0	0.58496	-1.58496	-0.41504	0	2.32193	0.41504	-1.32193	0	-0.32193	-0.67807	-0.58496	0.58496	-0.63743	-0.32193	1.22239
0.311493	0.469427	ENST00000675185	0.32193	1	0	1.58496	-0.58496	0	2.32193	0.41504	0.80735	1	0.58496	2.32193	1.41504	0	1.58496	-0.22239	0.58496	2.80735
0.323927	0.469506	ENST00000261733	2.32193	2	1.80735	2	1	-0.58496	1.58496	1	1	0.48542	1	1.16992	2.58496	2.58496	2.58496	2.1375	2.70044	1.32193
-0.431644	0.470023	ENST00000392455	1	2	0	-0.58496	-2	1.41504	1.32193	0.58496	0.73697	0	0	0.58496	0.41504	-1	0.58496	0	-2.32193	1.58496
-0.289073	0.470035	ENST00000381312	1	0	-1	0	-1.58496	0	1	0.32193	-1	-0.41504	1	0	-1	0	-0.58496	-1.32193	0	0
-0.407953	0.470328	ENST00000648615	-1	-0.41504	1.58496	0.58496	1.58496	0.73697	-0.58496	1.58496	-1	2.32193	0	0.58496	-0.58496	-1	0	-0.32193	-1.32193	1.58496
-0.182208	0.472446	ENST00000350028	0	0	-0.73697	0.73697	0	-1	0.58496	-0.58496	0	-0.73697	0	-0.32193	0.32193	0	-0.58496	0	-1	-1
0.31713	0.473723	ENST00000447299	1.58496	-1.58496	1	0.73697	-1	-0.41504	0	-0.41504	0	-0.32193	0	2.32193	1	-0.41504	1.32193	-0.77761	1	1
0.31713	0.473723	ENST00000695384	1.58496	-1.58496	1	0.73697	-1	-0.41504	0	-0.41504	0	-0.32193	0	2.32193	1	-0.41504	1.32193	-0.77761	1	1
0.153384	0.474365	ENST00000350303	0	0	-0.32193	0	0	0	0	0	0	-0.58496	1	0	-0.58496	1	0	0.19265	0	-0.19265
-0.324063	0.474516	ENST00000550418	0	-0.58496	-0.58496	0.58496	-1	0	1.32193	1.32193	1	-1	0.58496	-1.73697	-0.32193	1	-1	0.24101	-0.58496	0
-0.323696	0.475185	ENST00000677226	-1	-1.22239	-2.32193	-2.70044	-2.58496	-0.41504	0	-0.58496	-2.32193	-1.58496	-2.58496	-1.80735	0.41504	-1.58496	-1.41504	-2.11548	-1.32193	-1.58496
-0.353229	0.475615	ENST00000381287	-1.58496	0.58496	-0.58496	-0.58496	0	-0.41504	2	1.58496	1.41504	0.26303	-1	-0.32193	1	-1	-0.41504	-0.58496	-0.58496	-1
-0.27263	0.476492	ENST00000382713	0	-1	0	0	0.58496	0	-0.58496	1.58496	0	-0.58496	-0.58496	0	-1.58496	-1.32193	0	0.80735	0.58496	0
0.299874	0.476542	ENST00000378990	0	0.41504	-1	0.22239	-1	-0.58496	0	0.73697	0.32193	-0.58496	-1	0.41504	-0.28951	0.41504	-0.58496	0.58496	2.58496	-0.19265
-0.340886	0.477671	ENST00000588162	-1	0	0	0.58496	1.58496	-1	0	0	1	-1	0	-2	-0.80735	1	-1	0	-1.22239	0.58496
0.311543	0.477715	ENST00000326495	-0.41504	0	0.58496	0	-0.58496	1	-1	1	-1.58496	1	0.58496	1	0	0	-0.41504	0.19265	1.32193	1.58496
-0.334355	0.478231	ENST00000674932	1	-1	0.41504	0	0	-0.58496	0	0	-0.58496	-1	1	0.58496	1.32193	0	-1	-2.32193	-1.58496	1
-0.408731	0.478425	ENST00000231061	0	0	-0.73697	1.32193	0	-0.58496	-1	1	0.65208	-1.58496	-0.58496	-0.48542	2.16992	-2	-1.45943	-0.67807	1.22239	-1
-0.265661	0.478562	ENST00000651723	0	0	-1	0	-1	0	0	1	0.67807	-2.32193	0	0	-0.58496	-0.58496	-0.26303	-0.36257	0.58496	-0.58496
-0.275604	0.478795	ENST00000556509	0	-0.58496	1.58496	0.58496	-1.58496	0	-0.58496	-1	-0.32193	-1.58496	-0.58496	0	1.58496	-1	-0.41504	-0.1375	0	-0.41504
0.291938	0.478886	ENST00000535434	-0.15201	-0.91754	-0.22239	-2	-3	-1	-1	-1.41504	-1.44058	-1	-2.32193	-0.24101	-0.77761	0.22239	-1.5025	-0.61298	-0.074	-0.38702
0.291938	0.478886	ENST00000613953	-0.15201	-0.91754	-0.22239	-2	-3	-1	-1	-1.41504	-1.44058	-1	-2.32193	-0.24101	-0.77761	0.22239	-1.5025	-0.61298	-0.074	-0.38702
-0.199662	0.479908	ENST00000381579	-1.18443	-1.11548	-1.06413	-1.58496	-1.70044	-2.66297	-0.41504	-1.2115	-1.80735	-1.80735	-2.5025	-1.58496	-1	-1	-1	-1.4021	-1.77259	-1.41504
-0.370661	0.480445	ENST00000416600	-0.58496	-0.58496	0.73697	-0.36257	2	-0.58496	0.32193	0.58496	0.26303	-1.87447	1.58496	-1	-0.15201	0	1.32193	0	-1	-1.41504
-0.370661	0.480445	ENST00000428216	-0.58496	-0.58496	0.73697	-0.36257	2	-0.58496	0.32193	0.58496	0.26303	-1.87447	1.58496	-1	-0.15201	0	1.32193	0	-1	-1.41504
-0.320448	0.481438	ENST00000340209	0.41504	-0.58496	-0.58496	0.58496	-1	0	1.32193	1.32193	1	-1	0.58496	-1.73697	0	1	-1	0.24101	-0.32193	0
-0.320448	0.481438	ENST00000620507	0.41504	-0.58496	-0.58496	0.58496	-1	0	1.32193	1.32193	1	-1	0.58496	-1.73697	0	1	-1	0.24101	-0.32193	0
-0.245202	0.481651	ENST00000393437	0.58496	0	0	-1	1	1	-0.32193	0	0	0	-0.32193	-1.58496	1	0	1	-0.32193	-2	1.58496
-0.425025	0.481908	ENST00000547581	-0.73697	-3.16992	-3.08746	-3.16992	0.58496	-0.48542	-1	-2	-2.32193	-3.32193	0	-2.32193	-0.84799	-2.58496	-0.73697	-2.67807	-2.70044	-3.45943
0.285	0.482184	ENST00000508775	-1	-1	0	0	0	1.22239	-0.58496	0	0.58496	-1	0	-1	0	0	2.32193	0.58496	1	0
-0.222484	0.482214	ENST00000439255	-0.58496	-2.32193	-1.32193	-0.41504	-1	-1	-0.41504	0	-1	-1.58496	-1	-1.44058	-0.54057	-0.58496	-2.16992	-0.76553	-1.1375	-0.58496
0.303466	0.483112	ENST00000648755	1.32193	1.58496	0.58496	2.58496	2.32193	0.32193	0.58496	0	2.16992	0.32193	2	1	1.58496	2	2	1	2.45943	0.41504
-0.337472	0.483155	ENST00000354410	-1.32193	0.58496	1.58496	0.26303	0	0.58496	-0.58496	2.32193	0	-0.41504	1	0.58496	1	0	-1.58496	-0.32193	0.58496	0
-0.305801	0.483174	ENST00000348628	0	2.32193	0.58496	0	0.58496	1.32193	1.58496	1.58496	0.32193	2.32193	-0.41504	1	0	-1	1	0.87447	0.80735	1.16992
-0.305801	0.483174	ENST00000671881	0	2.32193	0.58496	0	0.58496	1.32193	1.58496	1.58496	0.32193	2.32193	-0.41504	1	0	-1	1	0.87447	0.80735	1.16992
-0.279831	0.48373	ENST00000677118	2.58496	-0.58496	-1	0.58496	1	0.58496	0	0	0	0.73697	1.58496	-0.41504	-0.32193	0	0.58496	-1.58496	-0.58496	0.58496
0.267894	0.484397	ENST00000334956	0.58496	0	-1	0	-1.58496	0.32193	-0.58496	0	1.32193	0.41504	0.58496	-0.67807	0	-1.58496	-0.58496	0.16992	0	-0.58496
-0.290878	0.484851	ENST00000420266	0	-1.58496	0	1.32193	0	-1	0	0.58496	0	0	-1	1	0.58496	0.58496	-0.58496	-1.58496	-0.32193	-1.32193
-0.286725	0.485948	ENST00000639725	0.58496	0.41504	1	0.58496	1	0	1	0	-0.73697	-0.32193	-1	1.22239	2	1	-0.58496	0	2	0.73697
0.407511	0.486135	ENST00000261201	-1.32193	-1	-1.58496	0	1.58496	0	0	1.58496	0.58496	1.58496	-1.58496	-1	2.32193	0	0.58496	0.41504	0	0
-0.396951	0.486332	ENST00000683963	-0.41504	-1	1	-2.32193	1.58496	-0.26303	0	1.58496	0	-0.26303	-1.58496	-2.58496	0.26303	-1.58496	1.58496	0	-0.58496	1
0.439953	0.486672	ENST00000548830	1	-2.58496	1.58496	-1.80735	0	-1.58496	0	0	-2	-0.32193	1.58496	1	0	-1.58496	-0.41504	0	0.32193	1
0.31903	0.486989	ENST00000265626	1	0	0.41504	-1	1	1.80735	-0.41504	0	0.80735	1	0	2.32193	-1	0	0	1.45943	0.58496	1
0.31903	0.486989	ENST00000341744	1	0	0.41504	-1	1	1.80735	-0.41504	0	0.80735	1	0	2.32193	-1	0	0	1.45943	0.58496	1
0.31903	0.486989	ENST00000347215	1	0	0.41504	-1	1	1.80735	-0.41504	0	0.80735	1	0	2.32193	-1	0	0	1.45943	0.58496	1
0.31903	0.486989	ENST00000395816	1	0	0.41504	-1	1	1.80735	-0.41504	0	0.80735	1	0	2.32193	-1	0	0	1.45943	0.58496	1
0.27639	0.487044	ENST00000492526	1	1.58496	0.58496	-0.58496	0	1	-1	0.58496	1.58496	1	0	1.80735	1.45943	0	0.73697	-0.26303	0.41504	0
-0.373836	0.487522	ENST00000574285	1.58496	0.58496	-1	0	2	-0.26303	-0.58496	-1	0	-1.58496	1	0	-1	0	0	-1	-2	2
-0.335575	0.487781	ENST00000309035	1	0	2	1.58496	-0.58496	0.58496	1	0	0	0	0	1	2.80735	0	-1	1	-0.41504	1.58496
-0.335575	0.487781	ENST00000337195	1	0	2	1.58496	-0.58496	0.58496	1	0	0	0	0	1	2.80735	0	-1	1	-0.41504	1.58496
-0.383539	0.487945	ENST00000302274	0.58496	1	-1	-1	-1	1.32193	1	2.32193	0	-1	-0.58496	0	1	1.58496	0	0.58496	0	-1.58496
-0.383539	0.487945	ENST00000394607	0.58496	1	-1	-1	-1	1.32193	1	2.32193	0	-1	-0.58496	0	1	1.58496	0	0.58496	0	-1.58496
-0.260764	0.488243	ENST00000392369	-1.58496	-0.58496	-0.41504	-1.32193	0	1	0	-1	-1	0	-0.58496	-0.41504	-1.58496	-1	-1.80735	-0.87447	0	0
-0.219332	0.488776	ENST00000345514	0	0	0	0	-1	1.41504	1.58496	0	0	-0.58496	0.58496	0	1	-0.58496	0	0.26303	0.58496	0
-0.219332	0.488776	ENST00000357195	0	0	0	0	-1	1.41504	1.58496	0	0	-0.58496	0.58496	0	1	-0.58496	0	0.26303	0.58496	0
-0.271517	0.4897	ENST00000678964	0	1.32193	1.58496	-0.32193	1	2.58496	0.58496	0	0.67807	-0.19265	0	0.26303	1.73697	1	1.80735	1	-0.41504	1.22239
-0.338203	0.489934	ENST00000683326	0.41504	-0.58496	-0.58496	0.58496	-1	0	1.32193	1	1.58496	-1	0.58496	-1.22239	0	1	-2	0.12553	-0.58496	-0.32193
0.392136	0.490748	ENST00000399075	0	1	-1.58496	-0.73697	1	0.58496	2	-1	0.41504	0.32193	0	1	0	0	-1	2	2.80735	-1
0.392136	0.490748	ENST00000504110	0	1	-1.58496	-0.73697	1	0.58496	2	-1	0.41504	0.32193	0	1	0	0	-1	2	2.80735	-1
0.209091	0.490816	ENST00000361272	0	0	1	0	0	-0.41504	1.58496	1	1.32193	0.41504	0	1.58496	1.58496	0	0.58496	0.58496	0.58496	0
0.362145	0.49095	ENST00000679120	0	-1	0.58496	-2	-0.58496	0.58496	0	-0.58496	2.32193	-0.58496	1.58496	0	-1.22239	-0.58496	-1.22239	-0.58496	0.41504	0
-0.208712	0.491494	ENST00000640056	1	0	1	0	1.32193	0	-0.58496	1	0.73697	-0.41504	0	-0.26303	1.41504	0	0	1	-0.41504	0
-0.134605	0.491715	ENST00000370321	0.36257	0.37851	1.1375	0.45943	0	0	1.32193	0	0.73697	0	0	0.58496	0.83008	0	0	0.89309	0.28951	0.41504
-0.134605	0.491715	ENST00000645119	0.36257	0.37851	1.1375	0.45943	0	0	1.32193	0	0.73697	0	0	0.58496	0.83008	0	0	0.89309	0.28951	0.41504
0.361019	0.492352	ENST00000323851	-1	-1.80735	-0.32193	-0.58496	0	0.58496	-1	0.41504	1.22239	-0.58496	-1	0	1.32193	1	0.58496	0.41504	-0.58496	-2.58496
0.0453706	0.492687	ENST00000303698	0	0	0	0	0	0	0	0	0	0	0	0	0	0	0	0.32193	0	0
0.0453706	0.492687	ENST00000394305	0	0	0	0	0	0	0	0	0	0	0	0	0	0	0	0.32193	0	0
-0.0453706	0.492687	ENST00000621364	0	0	0	0	0	0	0	0	0	0	0	0	0	0	0	-0.32193	0	0
0.354909	0.492712	ENST00000249822	0	0.80735	1.58496	0	2.32193	-0.32193	1	0	2.58496	0.73697	1.58496	2.16992	0	0.58496	0.58496	-0.19265	0	2.58496
0.354909	0.492712	ENST00000566423	0	0.80735	1.58496	0	2.32193	-0.32193	1	0	2.58496	0.73697	1.58496	2.16992	0	0.58496	0.58496	-0.19265	0	2.58496
-0.378499	0.493812	ENST00000367942	0.58496	0	0	0	0	0	1.58496	-2	-0.73697	1	0	-2	-0.58496	-2	1.80735	-0.41504	-0.58496	0
0.363356	0.494718	ENST00000672981	-0.58496	0	-1	-1	-0.58496	-0.41504	1	0.58496	0.41504	1	1.58496	0.58496	-2.58496	1	1	-0.48542	-1.58496	-1.32193
-0.289194	0.494822	ENST00000303407	1.58496	-0.58496	2	0.41504	-0.58496	1	0	0.32193	0.58496	-0.58496	1.58496	0.58496	0.73697	-0.41504	1	0.32193	-0.58496	-0.41504
0.308917	0.4951	ENST00000566228	0	0	0	0	-1.58496	-2.32193	1	0	0	-0.58496	1	1	1	-2	-1	0.22239	0	-1
-0.104677	0.495168	ENST00000352171	0.58496	0	0	0.36257	1	0	0	0.32193	0	0	0	0.41504	0.41504	0	0	0	0.58496	0.32193
-0.393862	0.495575	ENST00000645426	-1	1	0	1.58496	-0.58496	-1	0	1	1	-1	-1.58496	0	0.58496	1	0.58496	-1.22239	-2.32193	2
0.330748	0.495608	ENST00000402219	-1	0	-1	-1	0	-1	0	0	1	-1.58496	0	-1	-2	1.58496	1	-0.73697	0	0.58496
0.296703	0.496717	ENST00000637624	-1	-1.58496	-0.41504	-0.58496	0.58496	-0.58496	0	0.48542	1	-1	0	-1	-0.73697	1	2	-0.65208	-0.26303	-0.32193
-0.318662	0.497155	ENST00000676218	0	-0.58496	-0.58496	0.58496	-1	0	0.58496	1.32193	1	-1	0.58496	-1.80735	-0.41504	1.58496	-1	-0.45943	-0.32193	-0.73697
-0.239993	0.497776	ENST00000325089	0.58496	0.32193	1	0	0.58496	0.73697	0	-1	-0.22239	0	-0.41504	0.22239	-0.58496	1	-1	0.32193	1.58496	0
-0.372357	0.49829	ENST00000612123	-1	1	0.58496	-1.32193	-1.58496	-2.32193	0	0	-0.58496	-2.58496	1	0	-0.41504	-0.58496	-1.32193	-2	-1	-2.32193
0.280227	0.498768	ENST00000229270	-0.15201	-0.91754	-0.14439	-2	-3	-1	-1	-1.41504	-1.44058	-1	-2.32193	-0.24101	-0.77761	0.22239	-1.5025	-0.61298	-0.074	-0.38702
0.280227	0.498768	ENST00000396705	-0.15201	-0.91754	-0.14439	-2	-3	-1	-1	-1.41504	-1.44058	-1	-2.32193	-0.24101	-0.77761	0.22239	-1.5025	-0.61298	-0.074	-0.38702
0.0906673	0.500569	ENST00000329251	0.38702	0.16047	0.34792	0.08746	0	0	0.24101	0.16349	0.33442	0.16047	-0.16992	0.10309	0.36924	1	0.22239	0.44252	0.20163	0.19264
-0.122998	0.500927	ENST00000525934	0	0.58496	1	0	0	1	0.41504	0	0.58496	0.67807	0	0.41504	0.32193	0	0	0.44746	0.34104	0
-0.374786	0.500929	ENST00000465829	-1.58496	-1.73697	-1.41504	-1	0	1.32193	-1	2	-1	-2.32193	-1.22239	0	-0.22239	1	-0.48542	-1.41504	-0.22239	-0.73697
0.142163	0.501282	ENST00000292327	-1.58496	-1.29956	-1.11548	-1.2224	-1.22239	-1.87447	-1.45943	0	-1	-1.07039	-1.73697	-1.1375	-1	-1	-1.09954	-0.87447	-1.20163	-0.92057
0.0598832	0.501645	ENST00000596272	0	0	0	-0.19265	0	0	-0.41504	-0.26303	0	0	0	0	0	-0.41504	0	-0.05246	0	-0.1375
0.325626	0.502042	ENST00000373823	0.58496	-0.67807	0.15201	-1	-1.58496	-1	-0.58496	-1	-1.32193	-1	-0.58496	-0.41504	-0.26303	1.58496	-2.32193	0.48542	0.32193	0.58496
0.325626	0.502042	ENST00000449733	0.58496	-0.67807	0.15201	-1	-1.58496	-1	-0.58496	-1	-1.32193	-1	-0.58496	-0.41504	-0.26303	1.58496	-2.32193	0.48542	0.32193	0.58496
-0.271612	0.502417	ENST00000584008	1	0	0	-2	0	0	0.58496	-0.58496	-1	-1.58496	-1	-0.58496	-1	1	1	-0.48542	0	0.58496
0.0661585	0.503596	ENST00000528961	0	0.27563	0.11548	0	0	0	0.26303	0	0.24101	-0.15201	0	0.27563	0.44058	0	0	0.44478	0.08247	0.21412
-0.270497	0.504792	ENST00000370995	1.41504	0.32193	1	-0.58496	0.41504	0.58496	-0.41504	2	0.16992	-0.16992	0.41504	1.22239	-0.58496	1.32193	0.45943	0.89309	-1.22239	-0.36257
0.0410202	0.50488	ENST00000439602	0	0	0	0	0	0	0	0	0	0	0	0	0.1375	0	0	0.09954	0.06711	0.12553
0.0410202	0.50488	ENST00000474973	0	0	0	0	0	0	0	0	0	0	0	0	0.1375	0	0	0.09954	0.06711	0.12553
0.0854901	0.505599	ENST00000430157	0	0.73697	0	-0.22239	0	0	-0.41504	-0.19265	0.19265	0	0	0.10691	0.15201	0	0.19265	-0.05246	0	0
0.418089	0.506847	ENST00000290341	-2.32193	-0.58496	1	1	1.58496	-2	-0.58496	0.32193	0	0.58496	-0.41504	-0.58496	-1	-1	1	1.80735	2.32193	-1.58496
-0.373693	0.507141	ENST00000643174	-1	1	1	1	-0.58496	-2	0	0.58496	0	-1	-1.58496	0	0.58496	1	0	-0.80735	-2.32193	1.58496
-0.193494	0.507801	ENST00000297290	-0.58496	0	0	-1	0	0	-1.32193	1	-1	-1	-1	-0.73697	0	0	0	0.11548	-0.80735	-0.19265
0.143281	0.507803	ENST00000526445	0	1	0	-1	0	0	-1	-0.41504	0	0	0	0	-0.73697	0	-0.32193	0	0	0
-0.310202	0.507832	ENST00000397843	0	-1.58496	0.58496	-1	0.58496	1.32193	1	-1	-1.32193	0	1.58496	-1	-0.58496	0	0	-0.67807	0	-1
-0.125722	0.507965	ENST00000351325	-1	-1	-0.41504	-0.58496	-0.32193	0	0	-0.45943	-0.26303	-0.73697	0	-0.73697	-0.65208	-1	0	-0.73697	-0.73697	-0.80735
-0.0583029	0.508509	ENST00000326739	0	0	0	0	0	0	0	0.58496	0	0	0	0	0	0	0	0	0	0
-0.0583029	0.508509	ENST00000429182	0	0	0	0	0	0	0	0.58496	0	0	0	0	0	0	0	0	0	0
-0.0583029	0.508509	ENST00000601655	0	0	0	0	0	0	0	0.58496	0	0	0	0	0	0	0	0	0	0
-0.0583029	0.508509	ENST00000678724	0	0	0	0	0	0	0	0.58496	0	0	0	0	0	0	0	0	0	0
0.0637091	0.508669	ENST00000533280	0	0.27563	0.11548	0	0	0	0.26303	0	0.24101	-0.15201	0	0.27563	0.36258	0	0	0.44478	0.08247	0.26303
0.333173	0.509528	ENST00000694982	0.73697	-0.48542	0.73697	-0.26303	-1	-1.80735	-1.32193	-1.32193	-0.45943	-1	1.58496	0	0	-2.58496	0.19265	-0.48542	-0.41504	0
0.305121	0.509654	ENST00000679658	0	1	-1.32193	-2	-1	-1.58496	-0.58496	1.22239	0.73697	0.58496	-0.58496	-0.73697	-0.58496	0.58496	-0.58496	-0.58496	-2.32193	-0.73697
0.31378	0.509962	ENST00000312265	0	-1	0	-0.58496	1	1	0	0	1.58496	0	1	1	0	-0.58496	0	0.73697	1.58496	-2
-0.367	0.51023	ENST00000355086	-0.58496	0.41504	2	2	1	1.32193	-0.58496	-0.48542	-1.32193	0.58496	1	0	2.58496	0	0	0.44746	-1	1
-0.321642	0.510668	ENST00000022615	-0.41504	-1.45943	-1.58496	-1.58496	-1.58496	2	0	-2	-2.11548	-0.58496	-0.58496	-1.16993	-1	-1	-1.26303	-0.82312	-0.58496	-1.90689
0.343392	0.510718	ENST00000369301	-1.58496	0.32193	0.58496	-1	1.58496	-0.41504	0	2.32193	0.73697	0	0.41504	0.58496	1.32193	0	0.58496	1.80735	-1.58496	0.41504
0.274984	0.510752	ENST00000533783	0.9542	2.90689	3.24793	1.22239	0	1	2.16992	2.32193	1.18057	2.16992	2.58496	2.12928	2.32193	1.80735	2.07039	1.24998	1.97575	2.848
-0.260287	0.511506	ENST00000677493	0	1.32193	1.58496	-0.32193	1	2.58496	0.58496	0	0.67807	-0.19265	0	0.26303	1.87447	1	1.80735	1	-0.41504	1.22239
-0.260287	0.511506	ENST00000677923	0	1.32193	1.58496	-0.32193	1	2.58496	0.58496	0	0.67807	-0.19265	0	0.26303	1.87447	1	1.80735	1	-0.41504	1.22239
-0.265998	0.511891	ENST00000379719	0	-1.41504	1.58496	1	0	0	2	0.32193	0.73697	-0.41504	1	-0.26303	0.19265	-1	0.58496	0.32193	0.84799	1
0.263981	0.512077	ENST00000474866	1.58496	-1.58496	1	0.73697	-1	0.58496	0	0	0.58496	0	0	2.32193	1	0	1.32193	-1	0.58496	2
-0.285576	0.512243	ENST00000682758	0	0	1	-1	0	-0.32193	0	0.58496	0.48542	0.26303	-0.41504	-1.32193	-0.73697	-1.58496	2	-0.19265	-1.32193	0
-0.285576	0.512243	ENST00000684154	0	0	1	-1	0	-0.32193	0	0.58496	0.48542	0.26303	-0.41504	-1.32193	-0.73697	-1.58496	2	-0.19265	-1.32193	0
0.279396	0.512808	ENST00000310924	1	0	0.58496	0.32193	-1.58496	1	0.41504	0.26303	0.41504	1	-0.58496	-1	1	0.41504	1.58496	1.80735	0.41504	0.73697
0.199184	0.513177	ENST00000475434	-2.32193	-1	-0.41504	-0.58496	0	-1	0	0	-1	-0.51458	-1	-0.32193	0.41504	-1	0	-0.32193	-0.1375	-0.28951
-0.313223	0.514152	ENST00000553289	-2.58496	-1.73697	0	-1.22239	-1	2	0	-1.58496	-1	-1.32193	-1.41504	-1	-0.41504	2	-0.32193	-2.07039	-1	-1
-0.335705	0.514837	ENST00000487938	-1.32193	-4	-1.87447	-0.73697	-1.58496	1	-1.32193	-1	-1.73697	-0.73697	-0.58496	-1.87447	-2.32193	-1.58496	-1.22239	-2	-2	-2.32193
-0.0863858	0.514906	ENST00000672671	0.26303	0	0	-0.41504	0	0	0	0	0.15201	0	-0.73697	-0.41504	-0.34792	0	0	0	0.17688	0.26303
-0.315764	0.515474	ENST00000691403	-2.70044	-3.9542	-4.75489	-3.39232	-3.32193	-1	-2.5025	-2.32193	-3.60881	-3.24793	-3.45943	-4.11548	-1.94342	-3.16992	-3.75489	-2.93074	-2.20945	-4.52356
0.0971262	0.516196	ENST00000297283	0	0.24101	0.11548	0	0.18057	0	0.41504	0.11548	0.12553	0.074	0.32193	0	0.20163	1.16992	0	0.11548	0.22239	0.16993
0.284343	0.516215	ENST00000674984	0.32193	1	0	1.58496	-0.58496	0	2.32193	0.41504	0.80735	1	0.58496	2.32193	1.41504	0	1.58496	-0.41504	0.58496	2.80735
-0.191966	0.516573	ENST00000451608	0	-1.58496	0	0	0	1	0	0.32193	1	0	-1.58496	0	-0.41504	0	0.73697	-0.41504	0	0
-0.333803	0.517533	ENST00000374692	-1.58496	0.58496	0	-1.58496	1.58496	0.58496	0	0	-1	-1.58496	0	0	0.41504	1	0.41504	-0.80735	0	-2
0.246754	0.518198	ENST00000403425	-3	-1.80735	-1.32193	-1.41504	0	0	-1	-0.58496	-1	-0.90689	-1.58496	-1	0	-0.73697	-1.44058	-0.16993	-1	-0.69188
0.246754	0.518198	ENST00000409614	-3	-1.80735	-1.32193	-1.41504	0	0	-1	-0.58496	-1	-0.90689	-1.58496	-1	0	-0.73697	-1.44058	-0.16993	-1	-0.69188
0.342464	0.519074	ENST00000271417	-0.58496	-1	1	-0.58496	-1	-0.73697	0	0	-0.58496	1	1	1	1.58496	-2.32193	0.41504	-0.26303	-1	-1.58496
-0.293806	0.519162	ENST00000682816	-2	0	1	0	-1.58496	0.58496	0	0.73697	0	-1	1.58496	0	-0.41504	0	-0.41504	-1.32193	-0.73697	-1.58496
-0.293806	0.519162	ENST00000682981	-2	0	1	0	-1.58496	0.58496	0	0.73697	0	-1	1.58496	0	-0.41504	0	-0.41504	-1.32193	-0.73697	-1.58496
-0.293806	0.519162	ENST00000683067	-2	0	1	0	-1.58496	0.58496	0	0.73697	0	-1	1.58496	0	-0.41504	0	-0.41504	-1.32193	-0.73697	-1.58496
-0.293806	0.519162	ENST00000684750	-2	0	1	0	-1.58496	0.58496	0	0.73697	0	-1	1.58496	0	-0.41504	0	-0.41504	-1.32193	-0.73697	-1.58496
0.247935	0.520048	ENST00000216554	0.73697	-1	-0.41504	0	0	0.58496	0	1	0.58496	0.22239	1.58496	-0.19265	-1.32193	0	-1	1	0.58496	1
-0.299807	0.520483	ENST00000509176	0	-1	0	0	0	-1.32193	2	1	0	1	-0.58496	0	1	0	-1	-1	0	-1.58496
-0.325491	0.520644	ENST00000319080	-2	0	0.32193	-0.58496	1.58496	-1.80735	0.58496	-1	-0.22239	-1	-1.32193	-2.32193	-1	-0.58496	-0.73697	0.36257	0.32193	-0.58496
0.285788	0.521014	ENST00000695322	1.58496	-1.58496	1	0.73697	-1	-0.41504	0	-0.41504	0	-0.32193	0	2.32193	1	-0.41504	1.32193	-1	1	1
0.16512	0.521533	ENST00000339624	0	0	0.16992	0.19265	0	0	0.41504	1	0.15201	0	0.26303	0	2	0.32193	0.26304	0.58496	0.16992	0.24793
-0.432354	0.522156	ENST00000389672	-1	-1.32193	0.58496	0.58496	0	0.58496	0	1.58496	1.32193	-2	1.58496	-1.58496	2	0	-2.32193	-1.87447	0	1.58496
0.0841801	0.522831	ENST00000455239	0	0	0	0	0	0	0	0	0	0	0	0	0	1	0	0	0	0
-0.250611	0.523198	ENST00000431254	-2.45943	-1.87447	-1.32193	-2.16992	-2.32193	0	-2	-1.58496	-2.87447	-1.22239	-1.32193	-1.51458	-1.5025	-1	-3.24793	-2.47805	-2	-2.22239
-0.22173	0.523488	ENST00000432587	0	0	-0.22239	0	-2	0	0.32193	1	-0.65208	-0.22239	1	-0.48542	-0.77761	-1.58496	-1	0.1203	0	-0.77761
0.434088	0.523758	ENST00000322357	1	3	-1.58496	1	-0.58496	-1	1	0.26303	1.80735	1.22239	-1	3	1.1375	1.58496	1.58496	0	-1.22239	-0.16992
-0.380906	0.52411	ENST00000685265	-2	1.58496	1	2	1.32193	-0.41504	0	0.16992	0	0	0	-1	0.58496	-0.58496	1.58496	-1.22239	2.58496	0
-0.269058	0.525075	ENST00000301785	0.58496	-1	1	1.22239	1	-0.41504	1	1	1	-0.41504	0	-1	1.32193	0	2	0.67807	0	0
-0.262242	0.525516	ENST00000262056	-2.58496	-1.80735	-2.32193	-1	-1	0.41504	-1.32193	-1.22239	-2.70044	-1.41504	0	-1.87447	-1.41504	-2.32193	-1.73697	-1.71621	-1.45943	-1.90689
0.24648	0.525817	ENST00000651731	1.58496	0	-0.58496	0	0	0.58496	0	-1	-0.41504	1.58496	0.58496	0.58496	1.58496	0	-0.41504	0	-1	0
-0.239457	0.52594	ENST00000593353	-1.32193	-0.41504	-0.73697	0	0	2	0	-1	-1.32193	0	0	-0.48542	-0.16992	0	-0.58496	0	-0.58496	-0.73697
0.189189	0.526746	ENST00000677820	0	0	0.58496	0.19265	0	-0.41504	0	0	0.41504	0.58496	0	0	0	-1.58496	1	0.80735	0	0.80735
-0.209517	0.526806	ENST00000678405	-1	0	-0.48542	-1	0	1	-1	-0.58496	0	-0.32193	0	-2	0	-1	0.41504	-1	-1	-1
-0.292694	0.526859	ENST00000334241	0	0	-1.58496	0	-1.58496	0	1	0	0	-0.58496	0.41504	0	-3.16992	0	-1.32193	-0.80735	-0.58496	0
0.24823	0.5277	ENST00000629124	0	-0.58496	0	-0.41504	-1	-0.58496	1.58496	0	-1	1	0	1	0.41504	1	1	-1	-0.41504	0
0.302614	0.527932	ENST00000687704	-1.58496	0	0	0.73697	-1	1	-1	0.73697	-1.58496	0.32193	0	0	-0.26303	0	1.58496	1	-0.58496	1.32193
-0.267518	0.52804	ENST00000445140	-1	0.41504	-0.58496	-1	1	0.58496	0	-1	0.41504	-1.80735	0.73697	-0.32193	-0.58496	-1.58496	0	-0.12553	-0.26303	-1.41504
-0.162324	0.528492	ENST00000690184	0.58496	0.58496	1.58496	1	0	1	0.58496	1	0.76553	0.22239	1	0	0.73697	0.58496	2.16992	0.38702	0.41504	0.84799
0.31563	0.528537	ENST00000438489	1.58496	1	-1	-2	-0.58496	0.58496	-1	0	0	0	-1	1	-1.32193	1	-0.41504	1	-1	1
0.341865	0.528581	ENST00000280377	1	1.58496	-0.58496	0.58496	0	-1	-1	0.41504	-0.80735	0.32193	0	1.22239	1.58496	1	-2	0	0.58496	2
0.341865	0.528581	ENST00000353364	1	1.58496	-0.58496	0.58496	0	-1	-1	0.41504	-0.80735	0.32193	0	1.22239	1.58496	1	-2	0	0.58496	2
0.144979	0.528713	ENST00000223029	-1.32193	0	0	-0.41504	0	0	0	0	0	0	0	0	-0.73697	0	0	-0.58496	1	0
0.331354	0.528848	ENST00000265734	0	-1	0	1	0.58496	-1.32193	-2.32193	1	-1.32193	0.32193	1	-1	0	1.58496	0	0.73697	-0.58496	-2
0.331354	0.528848	ENST00000424848	0	-1	0	1	0.58496	-1.32193	-2.32193	1	-1.32193	0.32193	1	-1	0	1.58496	0	0.73697	-0.58496	-2
0.138419	0.528875	ENST00000486659	-0.10691	-0.80735	-1	0	-1	-1	-0.58496	-1	-0.32193	-0.51458	-1.58496	-0.28011	-0.2895	-0.58496	-0.32193	-0.10309	-0.15201	-1
0.298528	0.529341	ENST00000678206	-1.58496	0	-1	0	1	0	1	-0.32193	0	-0.58496	-1	0	0.58496	-0.58496	1.58496	2.32193	-0.58496	0
0.115397	0.530185	ENST00000254722	0	-0.26303	-0.41504	-0.22239	0	0	0	0	-0.58496	-0.32193	0	0	0	0	-0.32193	0.36257	1	-0.26303
-0.348763	0.531191	ENST00000446378	-3.16993	-2.26303	-2.36258	-2	0.26303	1	-0.32193	-0.84799	-0.53052	-1	-2.45943	-1.77761	-1.58496	-1.1375	-1.45943	-1.3112	-0.79837	-2.88752
-0.295665	0.531221	ENST00000644926	0	0	-1	0.58496	0	0.41504	1	2.58496	1	-1	0	-1	1.58496	0	0.73697	-0.19265	0	1
-0.0582484	0.533056	ENST00000598246	0	0	0	0	0	0.58496	0	0	0	0	0	0	0	0	0	0.22239	0	0
-0.170281	0.53319	ENST00000310118	0	-0.73697	-1	-1	0	0	0	-1	-1.58496	-0.32193	0	-0.32193	-0.48542	0	-1.58496	-0.80735	-1	-0.73697
-0.170281	0.53319	ENST00000439383	0	-0.73697	-1	-1	0	0	0	-1	-1.58496	-0.32193	0	-0.32193	-0.48542	0	-1.58496	-0.80735	-1	-0.73697
-0.303438	0.533237	ENST00000685676	-2.70044	-3.9542	-4.75489	-3.39232	-3.32193	-1	-2.5025	-2.32193	-3.60881	-3.24793	-3.45943	-4.11548	-1.94342	-3.16992	-3.75489	-2.84328	-2.20945	-4.52356
0.189803	0.533252	ENST00000261313	-1.26303	-0.73697	-2.41504	-1.39232	-1	0	-1.80735	-1.58496	-1.73697	-1	-1	-0.58496	-0.82312	-0.41504	-1.73697	-0.88897	-1.58496	-1.58496
0.088331	0.533606	ENST00000461690	-0.32193	0.09954	0.11548	0	0.58496	0.26303	0.32193	-0.26303	0	0.19265	0.19265	0.2895	0.48542	0.32193	-0.32193	0.39428	0.24793	0.08247
-0.271624	0.534031	ENST00000675653	0.41504	-0.58496	-0.58496	0.58496	-1	0	1.32193	1.32193	1	-1	0.58496	-1.41504	0	1	-1	0.37851	-0.32193	0
-0.271624	0.534031	ENST00000675842	0.41504	-0.58496	-0.58496	0.58496	-1	0	1.32193	1.32193	1	-1	0.58496	-1.41504	0	1	-1	0.37851	-0.32193	0
-0.315761	0.534733	ENST00000374630	0	0	-1	0.32193	1.58496	1	0.41504	1	2	-0.73697	1.58496	-0.58496	-2	0	0.58496	-0.41504	0	0
0.229167	0.535123	ENST00000377093	-0.67807	-1.87447	-2.58496	-2.45943	-1	0	-0.32193	-0.26303	-0.84799	-1.26303	-1	-0.28951	-1	-0.73697	-1.22239	-0.53051	-1.36258	-1.32193
-0.272213	0.535235	ENST00000370282	-1.58496	0	-0.41504	-0.41504	0	0	1	-0.58496	2	-0.58496	-1.58496	-1.58496	0	0	-1.32193	-0.73697	0	0
-0.363603	0.535387	ENST00000379494	-3	-3.16992	-1.80735	-1	1	1	-0.58496	-1.58496	-1.16993	-1.32193	-1.22239	-1.80735	-2.08746	-1.22239	-2.80736	-0.8413	-0.46566	-1.58497
0.338536	0.535845	ENST00000352511	-1	1	-1.58496	-1.58496	1	-0.73697	-0.41504	0.80735	0	-1	-2.32193	1.32193	1	0	0.58496	0.19265	0	0.58496
0.0535041	0.536386	ENST00000312547	0	0	0	0	0	0	0	0	0	0	0	0.58496	0	0	0	0	0	0
0.0535041	0.536386	ENST00000600006	0	0	0	0	0	0	0	0	0	0	0	0.58496	0	0	0	0	0	0
0.0535041	0.536386	ENST00000601220	0	0	0	0	0	0	0	0	0	0	0	0.58496	0	0	0	0	0	0
-0.230643	0.536508	ENST00000649731	-1.58496	-1	0.58496	1	-0.58496	-1	0	1	-1	-0.58496	-1	0	1	0	-1.32193	-0.41504	0	0
-0.340562	0.536668	ENST00000496634	-3.32193	-4.45943	-5	-4.52356	-3.24793	-1.58496	-2.80735	-2.5025	-5.04439	-3.32193	-2.16992	-4.08746	-3.58497	-2	-4.75489	-5.20945	-4.35755	-3.36924
0.325079	0.536767	ENST00000327876	-1.58496	0.58496	0	-1.32193	-0.58496	-0.41504	-0.58496	0.73697	0.32193	0	-0.58496	2	-1.32193	0.41504	-2.58496	0.32193	-1	1
-0.234495	0.537256	ENST00000540717	0	0	1	0	0	1	0	0.32193	1.58496	0	1	-0.58496	1.32193	0	0	-0.41504	-1	-1
0.374041	0.538036	ENST00000296824	0	1	0.73697	-2	-2.80735	0.41504	-0.58496	-1.16992	-0.26303	2	1	0	-1	-2	-1.32193	0.58496	-1.32193	-1.58496
-0.321656	0.538426	ENST00000657973	1	-1.58496	-0.73697	1	1	-0.41504	0	0	0	-0.41504	1.58496	-0.58496	-0.80735	1	-1.22239	-0.51458	-2.58496	-0.32193
0.126496	0.538843	ENST00000598495	0.58496	0	0	0.26303	0	0	1	0	0	1	0	0	0.48542	0	0.32193	0.22239	1	0.67807
0.301527	0.538912	ENST00000677704	0.41504	1	1.80735	1.58496	2	0.26303	1.41504	0.67807	2	0	0.73697	2.58496	0.73697	-0.41504	2.70044	1.80736	3.45943	2
-0.0448229	0.539057	ENST00000372360	0	-0.19265	-0.10691	-0.09311	0	0	0	0	0	0	0	-0.2895	0	-0.26303	-0.12553	-0.12553	-0.19265	0
-0.120892	0.539713	ENST00000649804	0	1.58496	0	0	0	0	0	0	0	0	0	0	0.41504	0	0	0	0	0
0.252036	0.539813	ENST00000530028	-1.58496	-1.32193	0	-1.32193	0	0	0	-2	-0.41504	-0.22239	-1	-1	0.26303	-1.32193	0	-1	1.80735	-0.84799
-0.320759	0.539927	ENST00000399562	-1.58496	0	-1	0.58496	1	2	-0.58496	-1.58496	0	1	-0.58496	-0.58496	1	-1	-0.48542	-1.87447	-1	0
-0.2516	0.539948	ENST00000483235	0	0	0	0	0	-0.58496	1.58496	0	-1.32193	0	0	1	0	1	1.32193	-1.58496	-0.73697	0
-0.230557	0.541531	ENST00000588981	3.90689	2.82443	2.53052	3.65821	5	4.04439	3.52356	4.90689	3.26303	5.32193	3.54432	2.92892	4.36457	3.23266	2.9542	3.20645	2.92283	2.47393
0.314579	0.542058	ENST00000382368	0	1	-1	-1	0.58496	-0.58496	1.58496	-1.58496	2	0	-1	2	0	0	0	0.26303	-0.41504	-0.73697
-0.18593	0.543628	ENST00000587169	1	0.58496	1	2	0.73697	2.58496	2	0	2.16992	1	0	0.58496	1.80735	2	2.32193	1	0.58496	1.32193
0.244667	0.544054	ENST00000361565	-1	1	-1	0.58496	-0.58496	-0.73697	-0.58496	-1.22239	0.58496	0	-2	1	-1.32193	-1	-0.58496	1	0.58496	-0.41504
-0.0422066	0.544224	ENST00000394077	0	0	0.1375	0	0	0	0.32193	0	0.15201	0	0	0	0	0	0	0	0.1375	0
-0.267137	0.544322	ENST00000688158	-1	0	1	-1.32193	1.58496	0.32193	0.58496	1	1	-0.58496	0	-1.32193	0	0	1	0.48542	-1	0.41504
0.0400969	0.54472	ENST00000287490	0.15201	0	0.06413	0	0.15201	0	0	0.10691	0.0589	0.25154	0	0.05063	0.19265	0	0	0.14086	0.08489	0.08247
-0.363281	0.54497	ENST00000612932	-0.58496	0	-2.32193	-1	-1	1	1	-1	-0.58496	-2.32193	0	-0.41504	-0.80735	1	-2.58496	-0.58496	-2.32193	0.58496
-0.363281	0.54497	ENST00000665913	-0.58496	0	-2.32193	-1	-1	1	1	-1	-0.58496	-2.32193	0	-0.41504	-0.80735	1	-2.58496	-0.58496	-2.32193	0.58496
-0.042543	0.545178	ENST00000297532	0	0	0	0	0	0	0	0	0	0	0	0	0	-0.32193	0	0	0	-0.19265
-0.0968264	0.545611	ENST00000369360	0.54749	0.27563	1.1375	0.53051	0	0	0.58497	0.58496	-0.0589	0.32193	0.58496	0.42531	0.25525	0.26303	0.60572	0.72247	0	0.34104
-0.358437	0.546244	ENST00000371199	0	-0.41504	-2.80735	-0.58496	0.58496	0.41504	1	0	-2.32193	-1.58496	0.58496	-1	-1.22239	1	0	0.15201	-2.58496	0
-0.358437	0.546244	ENST00000434753	0	-0.41504	-2.80735	-0.58496	0.58496	0.41504	1	0	-2.32193	-1.58496	0.58496	-1	-1.22239	1	0	0.15201	-2.58496	0
-0.278439	0.546778	ENST00000519065	1.32193	0	1	0.58496	0	1	-0.58496	1.58496	-0.32193	1	-1	1	1.58496	-1	-1	1.11548	0.73697	1
0.0655614	0.546805	ENST00000294189	0	0	0.44746	0	-0.22239	0	0	0.09954	0.26304	0	0	0.19265	0.152	0	0	0.08247	0.65208	0
0.0655614	0.546805	ENST00000648640	0	0	0.44746	0	-0.22239	0	0	0.09954	0.26304	0	0	0.19265	0.152	0	0	0.08247	0.65208	0
-0.257571	0.546869	ENST00000244221	-1	0	1	-1	1.58496	0	0.58496	0	-1	1.58496	0	-1.32193	-0.58496	-0.58496	0.41504	0	0.32193	-1
0.309289	0.547898	ENST00000695389	1.58496	-0.58496	1	0.73697	-1	0.41504	0	-1	0	0	0	2.58496	1.58496	-1	2.80735	-0.58496	0.58496	0.73697
0.18857	0.54847	ENST00000375651	-1.58496	-0.58496	-0.26303	-1	0	-1.58496	0	-1.32193	-1	-1	0	-1.22239	0	0	-1.58496	-0.35755	-0.73697	-0.28951
-0.240278	0.548636	ENST00000676715	0	1	1.32193	-0.32193	1	2.45943	0.58496	-0.58496	0.48542	-0.41504	-0.32193	0	1.58496	1	1.80735	1.06413	-0.41504	1.22239
-0.240278	0.548636	ENST00000676978	0	1	1.32193	-0.32193	1	2.45943	0.58496	-0.58496	0.48542	-0.41504	-0.32193	0	1.58496	1	1.80735	1.06413	-0.41504	1.22239
-0.240278	0.548636	ENST00000678925	0	1	1.32193	-0.32193	1	2.45943	0.58496	-0.58496	0.48542	-0.41504	-0.32193	0	1.58496	1	1.80735	1.06413	-0.41504	1.22239
-0.267452	0.54939	ENST00000221561	-2.16992	-2.73697	-2.32193	-1.80735	0	-2.32193	-1	-0.58496	-3.80735	-2	-1.80735	-2.11548	-1.44058	-1.58496	-1.58496	-1.2224	-1.1375	-3.16993
-0.267452	0.54939	ENST00000327141	-2.16992	-2.73697	-2.32193	-1.80735	0	-2.32193	-1	-0.58496	-3.80735	-2	-1.80735	-2.11548	-1.44058	-1.58496	-1.58496	-1.2224	-1.1375	-3.16993
0.263092	0.54942	ENST00000645080	-1.58496	-1	0	-1	-1.58496	0.67807	0.58496	0.58496	-0.41504	0	0.73697	-1	0	-1	-0.41504	-0.36257	0	1.58496
-0.280569	0.549536	ENST00000221086	0	0	0.73697	0	-1	1.58496	0	-1.32193	-1	1.58496	0	-1	0.32193	-1	-0.58496	0.48542	-0.41504	-1.58496
-0.301382	0.550082	ENST00000367854	0	0.73697	-1	0	0	1.58496	1.58496	1	0.32193	1.41504	-1	-1.58496	0	-1	0.80735	1.80735	0.58496	-0.41504
0.257615	0.550209	ENST00000339876	-1	0	0	0	0.58496	-1	0	0.41504	-0.41504	0	-0.58496	-1.58496	0	-0.41504	1	1	2	0
0.257615	0.550209	ENST00000401399	-1	0	0	0	0.58496	-1	0	0.41504	-0.41504	0	-0.58496	-1.58496	0	-0.41504	1	1	2	0
0.257615	0.550209	ENST00000539706	-1	0	0	0	0.58496	-1	0	0.41504	-0.41504	0	-0.58496	-1.58496	0	-0.41504	1	1	2	0
-0.196	0.550796	ENST00000353214	-1	0.58496	-0.58496	0	0	1	0	-1	-0.41504	0	-0.58496	-1.58496	-0.58496	0	0	-0.26303	0.73697	0
0.139317	0.551533	ENST00000397375	0	0	0	-1	0	0	0	-0.58496	0.41504	0	0	0	0.41504	0	-1	0.22239	0	-1
0.0449707	0.552243	ENST00000322861	0	0.05658	0.02697	-0.11548	-0.13124	-0.10691	0.16992	0.13124	-0.18443	0.03848	0.04182	0.13006	0.02647	0.10691	-0.05246	0.11396	0.08746	0.09953
0.194676	0.552805	ENST00000505036	0	0.32193	-0.58496	-0.58496	-1	0	-0.41504	-1	-0.41504	0.58496	-0.73697	0	-1.41504	-1.32193	0	0	0.87447	0
0.315651	0.552993	ENST00000678832	0	0	0	0	0	0.41504	1	-0.32193	-1.32193	-0.58496	-1	2.16992	3.16992	1.58496	1.32193	0.67807	0.80735	-0.58496
0.222997	0.553354	ENST00000690420	-2.70044	-3.36924	-3.75489	-2.58497	-3.32193	-0.58496	-2.5025	-3	-2.93074	-2.20945	-2.45943	-2.89309	-1.55459	-2.16992	-3.16993	-2.2265	-1.95936	-2.91754
0.0434227	0.554708	ENST00000371443	0	0.22239	0	0	0	0	0	0	0.15201	0	0	0.34792	0	0	0.10691	0.08247	0	0
-0.295018	0.554869	ENST00000409727	-1	0	-0.58496	-1.58496	-1.58496	1	0	0.58496	-2	0	0.58496	1	-0.41504	-1	-1	-2	-1	-1.32193
-0.100722	0.555109	ENST00000559651	0	0	0	0.41504	0	0	0	1	0	0	0	0	0	0.73697	0	-0.26303	0	0.41504
0.0620046	0.55538	ENST00000526167	-0.38702	-0.03848	-0.18443	-0.42884	0	0	-0.44746	0	-0.25154	-0.35363	-0.36257	-0.152	-0.05246	-0.12553	0.05246	0.06229	-0.03848	0
-0.274074	0.555446	ENST00000294016	1.58496	-1	-0.58496	-0.58496	0	1.32193	-1	2.32193	0	-1	1	-1	1	-1	1	-0.41504	0.41504	-0.58496
-0.302461	0.555995	ENST00000374688	-1.58496	0.58496	0	-1.58496	1.58496	0.58496	0	0	-1	-1.58496	0	0	0.41504	1	0.41504	-0.58496	0	-2
0.304453	0.556158	ENST00000482512	0.73697	-0.48542	0.73697	-0.48542	-0.58496	-1.80735	-1.32193	-1.58496	-0.45943	-1.32193	1.58496	0	0	-2.58496	0.36257	-0.58496	-0.41504	0
-0.219131	0.556385	ENST00000677073	1	0.58496	0.58496	1	1	-0.32193	1.32193	1.32193	0	0	1.58496	-0.58496	1	1	0	0.73697	2	-0.58496
-0.243686	0.556788	ENST00000450454	1.32193	2	3.45943	1.32193	1	2	1.32193	2.58496	0.73697	1.45943	1.80735	2.32193	2.58496	0	1	2.32193	2.08746	1.848
-0.277639	0.55685	ENST00000650094	-0.58496	-1	1	0	0	-0.58496	1	-0.41504	0	0	-0.73697	1	-1.32193	0.58496	-1.41504	-1	-1.32193	2
-0.217832	0.556943	ENST00000356245	0	1	1.32193	-0.32193	1	2.45943	0.58496	0	0.67807	-0.19265	0	0	1.58496	1	1.80735	1	-0.41504	1.22239
-0.217832	0.556943	ENST00000394123	0	1	1.32193	-0.32193	1	2.45943	0.58496	0	0.67807	-0.19265	0	0	1.58496	1	1.80735	1	-0.41504	1.22239
-0.217832	0.556943	ENST00000677323	0	1	1.32193	-0.32193	1	2.45943	0.58496	0	0.67807	-0.19265	0	0	1.58496	1	1.80735	1	-0.41504	1.22239
-0.217832	0.556943	ENST00000678646	0	1	1.32193	-0.32193	1	2.45943	0.58496	0	0.67807	-0.19265	0	0	1.58496	1	1.80735	1	-0.41504	1.22239
-0.210767	0.557762	ENST00000682756	-0.58496	-0.58496	-0.58496	-2	0.58496	-0.41504	0	0	-0.41504	0	-1	0.32193	-0.58496	-1	-0.58496	-2.16992	0	-1
0.176517	0.558883	ENST00000678505	-1	0	-1	-0.73697	-0.32193	1	0	0	-0.41504	0	0.58496	-0.58496	0	0	0	-0.28951	0.73697	-1
-0.302069	0.55967	ENST00000675764	0	0	0	-0.80735	0.58496	1.58496	-0.32193	-2.58496	-0.80735	0.41504	-1.22239	0.73697	1.32193	-2	0	-1.11548	-0.58496	-0.48542
0.207045	0.561052	ENST00000468895	-0.58496	-1.24793	0	-1.16992	0.32193	-2	1	-1.41504	-0.58496	-0.53052	-0.77761	-0.2895	-0.54057	0	-0.70044	0	0	-0.76553
0.171137	0.561213	ENST00000377751	-0.80735	-1.22239	-0.58496	0	-2.58496	-1	-0.41504	-1	-0.73697	-1	0	-0.48542	-1.58496	0	-1.58496	-0.90689	-0.22239	-0.73697
0.171137	0.561213	ENST00000523714	-0.80735	-1.22239	-0.58496	0	-2.58496	-1	-0.41504	-1	-0.73697	-1	0	-0.48542	-1.58496	0	-1.58496	-0.90689	-0.22239	-0.73697
-0.141572	0.561368	ENST00000685487	0	-1	-1	-1.58496	-1	-1	-1	-1	-1.58496	-1	-1	-0.73697	-0.41504	-0.58496	-0.58496	-2.39232	-0.58496	-1.58496
-0.196375	0.562286	ENST00000692763	-1	0.41504	1	0	0	0.41504	1	0	1	0.58496	-1	0	1	0	1.32193	-0.32193	0	-1
-0.0877696	0.56251	ENST00000359988	0.24793	0.27563	1.1375	0.53051	0	0	0.58497	0.41504	-0.0589	0.32193	0.58496	0.38466	0.20945	0.26303	0.60572	0.5419	0	0.24793
-0.212377	0.562511	ENST00000670151	0.58496	-1	0	-1.32193	1	-1.58496	-1.58496	1	-0.32193	-1	-1	-1.32193	-1	0	-1	-0.67807	0.41504	-0.73697
0.265224	0.563016	ENST00000679802	0	0.58496	1.58496	0.41504	1	1	-1	0.58496	0.58496	1.58496	0	1	2	-1.58496	1.32193	1	1.32193	0.58496
-0.265962	0.563515	ENST00000642810	-1	0	0	0.80735	1.58496	0.58496	0	1	0.41504	-1	1	-1	-0.58496	1	2	0	-0.58496	0
0.225788	0.563625	ENST00000434724	-2.32193	1.22239	-1.32193	0.32193	0	-0.58496	0.58496	0	0	0.41504	-1.58496	0	-0.58496	0	0.58496	0.41504	0.41504	0
-0.389421	0.563806	ENST00000696617	-0.58496	-1	-2.58496	0.41504	1.32193	1	0	0.41504	-2	-0.48542	0	-1.58496	-0.67807	2	-0.58496	-1.45943	1.58496	-2
-0.282416	0.564158	ENST00000226004	0.41504	-3.16992	0	-1	-1.32193	-0.58496	-1	-0.84799	-2.45943	-1.41504	0.58496	-2.32193	-1.58496	-1	0.58496	-1.73697	-1.32193	-1.1375
-0.215875	0.564705	ENST00000379095	-1.32193	0	-1.22239	-2	-1	1	0	-0.58496	-1.22239	-1.80735	0	-0.84799	-0.84799	-1	-1.22239	-0.48542	-0.65208	-0.45943
-0.258071	0.565092	ENST00000685332	0.58496	1	-0.58496	-1	0	0.73697	0.41504	1	1	0.58496	-1	-1	-0.58496	0	0.58496	0	1.58496	-1.58496
-0.0910512	0.565313	ENST00000437291	1	0.44746	0.14439	0.67807	-0.16992	0	0.28951	0	0.18057	0	0.67807	0.08746	0.06711	0.16992	0.074	0.19265	0.26303	0.16047
-0.307075	0.565414	ENST00000654931	1	-1.58496	-1.32193	1	1	-0.41504	0.58496	0	0.26303	-0.41504	1	-0.58496	-0.80735	1	-0.80735	-0.73697	-2.58496	0.48542
0.302008	0.565448	ENST00000261200	-1.32193	-1	-1.58496	0	1	0	0	1.58496	0.58496	1.58496	-1.58496	-1	1.58496	0	0	0	0	0
0.117276	0.566487	ENST00000415719	1	0	0	0	0	0	0	1	1	0	0	0	0.32193	0	0.58496	0.58496	0.73697	0.26303
-0.228839	0.566846	ENST00000642928	1.41504	0.36257	0	2.45943	0.58496	1.41504	0	0.73697	1.09954	1	0	0.80735	1.36258	-0.58496	0.28951	1.65711	0.91754	-0.44746
-0.228839	0.566846	ENST00000651785	1.41504	0.36257	0	2.45943	0.58496	1.41504	0	0.73697	1.09954	1	0	0.80735	1.36258	-0.58496	0.28951	1.65711	0.91754	-0.44746
-0.228839	0.566846	ENST00000652678	1.41504	0.36257	0	2.45943	0.58496	1.41504	0	0.73697	1.09954	1	0	0.80735	1.36258	-0.58496	0.28951	1.65711	0.91754	-0.44746
0.157853	0.566919	ENST00000458573	0	-0.12553	1	-0.73697	-0.58496	-1.58496	-0.26303	0	0.09954	-0.41504	0	0.20645	-0.73697	0	-0.20645	-0.31316	-0.10691	0.09311
-0.261838	0.567562	ENST00000430262	0.58496	-0.58496	-0.73697	-1	-1.58496	1.32193	1.32193	0	-0.41504	-0.41504	-0.41504	-1	-0.32193	1.58496	-0.26303	-0.16992	0	-1.32193
-0.314918	0.567766	ENST00000570626	0	-0.58496	-0.58496	0.58496	-1	0	0.58496	1.32193	1	-1	1.58496	-1.80735	-0.41504	1.58496	-2	-0.65208	-0.58496	-0.73697
0.38131	0.568025	ENST00000340124	-1	-1	-1	-2.32193	1.58496	-1	1	1	3.16992	-0.73697	-0.41504	1	-0.58496	0	0	-0.11548	-1.32193	-1
0.38131	0.568025	ENST00000440783	-1	-1	-1	-2.32193	1.58496	-1	1	1	3.16992	-0.73697	-0.41504	1	-0.58496	0	0	-0.11548	-1.32193	-1
0.184972	0.568124	ENST00000356443	-2.41504	-2.16993	-1.87447	-3.54432	-3.32193	-3	-2	-2.80735	-2.67807	-3.08746	-2.16992	-2.9386	-3.03562	-1.45943	-3.32193	-1.69599	-1.80736	-2.61891
0.205727	0.569692	ENST00000543796	0.26303	0	0.41504	1.32193	-1	0.58496	1.58496	1	1	0	1.32193	1	2	0	2	0.24101	0	1
-0.251717	0.570484	ENST00000678267	0	-1.32193	-0.41504	-2.32193	1.58496	-0.58496	-2	1.58496	-0.67807	-0.73697	-1	-2.80735	1.26303	-0.58496	-1	-0.58496	-1.58496	-0.41504
-0.308416	0.571142	ENST00000301286	0.58496	0.58496	-2	-1.73697	0	-0.58496	0	-0.58496	-0.58496	-1.32193	0.58496	0.58496	0	-1.32193	-1.58496	-3.32193	0	-1
-0.308416	0.571142	ENST00000633942	0.58496	0.58496	-2	-1.73697	0	-0.58496	0	-0.58496	-0.58496	-1.32193	0.58496	0.58496	0	-1.32193	-1.58496	-3.32193	0	-1
-0.263575	0.571685	ENST00000555612	-2.58496	-1.73697	0	-1.22239	-1	2	0	-1.58496	0	-1.58496	-1.41504	-1	-0.41504	2	-0.32193	-2.07039	-1	-1
-0.317301	0.571785	ENST00000609116	1.58496	0.58496	1.58496	-1	-1	1.80735	1	-1.58496	0.73697	0.32193	0	0.32193	1	-2	0.58496	0.51458	-1	1
0.254746	0.572322	ENST00000313961	0.41504	0.16992	0.26303	1.07801	2	-0.48542	1.32193	-2	0.10691	0.58496	0	1.07801	0.26304	0.32193	1.73697	1	0.67807	0.73697
0.254746	0.572322	ENST00000618415	0.41504	0.16992	0.26303	1.07801	2	-0.48542	1.32193	-2	0.10691	0.58496	0	1.07801	0.26304	0.32193	1.73697	1	0.67807	0.73697
-0.166983	0.572921	ENST00000367993	0	0	0	-0.36257	-2	-0.41504	0	0	-0.77761	-0.32193	0	-1.58496	-0.55254	-1	-0.41503	-0.23133	-0.32193	-0.17688
-0.166983	0.572921	ENST00000676972	0	0	0	-0.36257	-2	-0.41504	0	0	-0.77761	-0.32193	0	-1.58496	-0.55254	-1	-0.41503	-0.23133	-0.32193	-0.17688
0.0582452	0.5731	ENST00000650687	0.46949	0.39232	0.24101	0.16993	0	0	0.09311	0	0.23133	0.0614	0	0.40439	0.35614	0.12553	0.05445	0.39776	0.30486	0.37851
-0.215628	0.573295	ENST00000586742	-3	-2	-1.58496	-1	0	-1	-1	0	-2.32193	-1	-1.32193	-1.80735	-0.89309	-1.58496	-1.41504	-0.89309	-1.08746	-2.45943
-0.352261	0.573624	ENST00000216484	1.58496	-1.58496	1	1	1	-2.32193	-1	0.58496	1	-2	0.58496	-0.41504	0	1	1	-2.58496	-1	0.58496
-0.324546	0.575125	ENST00000676694	2.58496	-0.58496	-1	1.58496	0	0.58496	0	0	0	0.73697	2.58496	-0.41504	0	0	0	-1.58496	-2	0.58496
0.180597	0.577062	ENST00000224237	0.32193	-0.77761	0.15201	-1	-1.58496	0	0	0	0	0.41504	-1.58496	-0.19265	-0.41504	0.58496	0.32193	0	0.41504	-0.58496
0.180597	0.577062	ENST00000544301	0.32193	-0.77761	0.15201	-1	-1.58496	0	0	0	0	0.41504	-1.58496	-0.19265	-0.41504	0.58496	0.32193	0	0.41504	-0.58496
-0.221354	0.577105	ENST00000534980	-1	-2.16992	-1.58496	-2.58496	0	-1	-2.58496	-1.41504	-0.70044	-2.70044	-1.58496	-1.45943	-1.32193	-1	-2.58496	-2	-1.32193	-3.0589
-0.221354	0.577105	ENST00000620157	-1	-2.16992	-1.58496	-2.58496	0	-1	-2.58496	-1.41504	-0.70044	-2.70044	-1.58496	-1.45943	-1.32193	-1	-2.58496	-2	-1.32193	-3.0589
0.23804	0.577274	ENST00000261667	1.22239	1.32193	1.80735	0.58496	-1	0.58496	0	1.58496	0.73697	-0.32193	2	1.37851	2	0	0.73697	1.16993	1.32193	1
0.14658	0.577537	ENST00000177742	0	-0.41504	0	-1	0	0	0	-0.58496	0.41504	0	0	0	0.41504	0	-1	0.22239	0	-1.41504
-0.265467	0.577903	ENST00000258963	0	0	0	0	1.58496	0	-0.58496	-0.58496	-1.32193	-0.41504	-1	-1	1.58496	-1	1	0	-1.58496	2
-0.265467	0.577903	ENST00000581208	0	0	0	0	1.58496	0	-0.58496	-0.58496	-1.32193	-0.41504	-1	-1	1.58496	-1	1	0	-1.58496	2
0.171826	0.577911	ENST00000348108	0	-0.22239	-0.73697	-1	-1	-1	0	1.58496	-0.41504	0	0	-0.32193	0.16992	0	-0.73697	-0.65208	0	0
-0.146157	0.577957	ENST00000370651	-0.67807	-0.11548	0.73697	0.51458	-0.32193	-1.41504	-0.22239	-0.58496	-0.12553	-0.09311	-0.41504	-0.80735	-0.08746	0	-0.33442	-0.84246	-0.87447	-0.08247
0.0507931	0.578021	ENST00000553422	0	0	0	0.19265	0	0	0	0	-0.22239	0	0.41504	0.15201	0	0.32193	0	0	0	0
-0.041367	0.578125	ENST00000301457	0	0	0	0	0	0	0	0.41504	0	0	0	0	0	0	0	0	0	0
0.115479	0.579873	ENST00000265304	0	-0.26303	0	0	0	1	0	-1	0	0	0	-0.26303	0	0.58496	0	0.48542	0.58496	0
0.115479	0.579873	ENST00000612337	0	-0.26303	0	0	0	1	0	-1	0	0	0	-0.26303	0	0.58496	0	0.48542	0.58496	0
0.0721955	0.580142	ENST00000252825	0	0	0	0	0	0	0	0	0	0	0	-0.32193	0.26303	0	0	0	0	1
0.12695	0.580471	ENST00000512088	0	0	0	0.26303	-0.58496	0	-1	-0.58496	-0.58496	0	0	0	0	1	-0.22239	-0.32193	-0.26303	-0.58496
0.244691	0.581023	ENST00000310015	0	0	0	0	1.58496	1.73697	0.41504	0	1.58496	0.58496	1	2.32193	1.58496	0	0.41504	0.65208	0	-1
-0.248893	0.581175	ENST00000644144	1.32193	1.41504	1.58496	0.41504	0	2.58496	1.32193	0.32193	3.16992	0.70044	1.58496	0.28951	0.67807	1	0.58496	0.73697	1	-0.41504
-0.219534	0.582938	ENST00000509359	-2	-1.58496	-0.32193	-1.58496	-2.32193	1	0	-1	-1.73697	-1.58496	0	-1	-1.45943	-0.58496	-1.32193	-1.1375	-1.32193	-0.67807
-0.208398	0.583028	ENST00000267176	1	-1.32193	1	-1.58496	0	-0.73697	-0.58496	0.41504	0.32193	-1.58496	0	-1.58496	0	-1	-0.58496	0.26303	-0.41504	0
-0.208398	0.583028	ENST00000420886	1	-1.32193	1	-1.58496	0	-0.73697	-0.58496	0.41504	0.32193	-1.58496	0	-1.58496	0	-1	-0.58496	0.26303	-0.41504	0
-0.208398	0.583028	ENST00000602398	1	-1.32193	1	-1.58496	0	-0.73697	-0.58496	0.41504	0.32193	-1.58496	0	-1.58496	0	-1	-0.58496	0.26303	-0.41504	0
0.322786	0.583134	ENST00000539302	0	0.58496	-1.58496	-0.58496	0.58496	0.32193	-1	-0.80735	0.41504	1	-1.58496	1	-1.32193	-1.58496	1.58496	1.1375	-2.32193	0.58496
0.336019	0.583191	ENST00000684671	2	0	2	-2.32193	1	-0.58496	-1	0	1.32193	0.41504	0	2.32193	0	-1.58496	0	-0.48542	1.58496	1
0.0405328	0.583452	ENST00000529806	0	-0.41504	0	0	0	0	0	0	0	0	0	0	0	0	0	0	0	0
0.291515	0.584459	ENST00000616250	-1.58496	1.58496	0.58496	-0.73697	0.58496	-1.58496	2	0.58496	-0.58496	-0.73697	0.41504	0	1.41504	1.58496	0.58496	0.58496	0.32193	1.32193
-0.265595	0.584611	ENST00000324453	0	-1	0	-1	0	0	1	-0.41504	-0.41504	-2	1.58496	-1	-1.41504	-1	1	-1.32193	0	1
-0.140472	0.584724	ENST00000663595	0	-1.80735	0	0	0	0	0	0	-0.32193	0	0	-0.58496	-0.73697	-1	0	-0.11548	-0.58496	-0.32193
0.293431	0.586667	ENST00000681441	1	0	0	1	1	-2	-1.58496	0.41504	1.58496	0	0	-2.32193	1	0.58496	-1	1.32193	0	0
0.370127	0.586733	ENST00000422377	0.58496	2.80735	-0.58496	0.26303	0.73697	-2	-1	0.73697	1.58496	-0.32193	-1	2.32193	0.26303	0	0.22239	-0.53052	0	2.80735
0.370127	0.586733	ENST00000434009	0.58496	2.80735	-0.58496	0.26303	0.73697	-2	-1	0.73697	1.58496	-0.32193	-1	2.32193	0.26303	0	0.22239	-0.53052	0	2.80735
0.230798	0.587012	ENST00000328914	-1	0	1	0.26303	-1.58496	-0.26303	0	0.37851	-0.26303	0	0	-1	1.22239	2	1	-0.28951	-0.84799	0.22239
-0.265418	0.588678	ENST00000261530	1	2	0.41504	0	0.58496	-0.32193	0.41504	0.58496	0.67807	-1	0.80735	1	-1	0.58496	2.32193	0.58496	-1.58496	0
0.2552	0.589075	ENST00000678460	0	0	1	-0.58496	1	-1	0	0.73697	0.58496	0	0	0.32193	-0.41504	2.32193	1.58496	1	-1	-1
-0.17881	0.590399	ENST00000391918	0	0	0	0	0.58496	0	0	1	-2	0	1.58496	0	0	0	-0.58496	-0.32193	0.36257	0
-0.21952	0.590476	ENST00000612905	1	0	-1	-1	1	1.58496	0	0.58496	-1	-0.58496	0	0	-1.32193	0	0	1.58496	0.58496	0
-0.21952	0.590476	ENST00000614134	1	0	-1	-1	1	1.58496	0	0.58496	-1	-0.58496	0	0	-1.32193	0	0	1.58496	0.58496	0
-0.175988	0.591084	ENST00000542672	0.63743	0.89309	1.05445	2.73697	1.22239	1.58496	0.89309	2	0.47393	0.77761	2.32193	1	1.72582	0.48542	1.39232	0.97575	1.85798	1.07039
0.265239	0.592307	ENST00000679035	1	0	1.58496	0	-1	-1.58496	-0.58496	-0.58496	-1	-0.58496	1.58496	0.58496	-0.41504	1.58496	-1	0	0	0
-0.344398	0.59279	ENST00000696447	0	1	0.58496	2	-1	1	-1	2.32193	-0.58496	1.58496	-1	-2	1	-1	1.32193	1.26303	1.58496	0
0.262643	0.592994	ENST00000338637	-0.58496	-1	0	1.58496	-1.58496	-0.41504	0	2	0	1.58496	-0.58496	1.58496	-1	0	0.58496	-0.19265	0	1
0.262643	0.592994	ENST00000376954	-0.58496	-1	0	1.58496	-1.58496	-0.41504	0	2	0	1.58496	-0.58496	1.58496	-1	0	0.58496	-0.19265	0	1
0.152503	0.593126	ENST00000402472	-1	-1	0	-0.58496	-0.58496	0	1	-0.22239	-1	0	0	0	-0.73697	0	0	0.41504	-0.58496	0.73697
-0.246341	0.593434	ENST00000684826	0	0.58496	1	-1	1	0	-1.58496	1	-0.58496	-2	0.58496	0	1	0	1	0	-0.58496	-1
-0.246341	0.593434	ENST00000689464	0	0.58496	1	-1	1	0	-1.58496	1	-0.58496	-2	0.58496	0	1	0	1	0	-0.58496	-1
0.202941	0.593875	ENST00000675519	-3.08746	-4.32193	-3.58496	-4.08746	-3.08746	-3	-3.90689	-0.91754	-3.0589	-3.41504	-2.80735	-4.08746	-3.08746	-2.90689	-1.80736	-3.49185	-3.66297	-2.36924
0.300005	0.594079	ENST00000695368	0	-2	-1	-1.58496	0.58496	0.80735	1.58496	1.58496	0.58496	-0.73697	-0.41504	0.41504	0	0	-0.58496	2	1	0.58496
0.0765364	0.594093	ENST00000259667	0	0	-0.58496	0	0.41504	0	0	0	0	0	0	-0.26303	-0.32193	0.58496	0	0	0	0.41504
0.0389216	0.59413	ENST00000230050	0.23447	0.05658	0.16993	0.08746	0	0	0.15201	0	0.18443	0.09311	0.15201	0.32193	0.19931	0	0.0589	0.1481	0.06413	0.05063
-0.242693	0.59414	ENST00000675505	0	-0.73697	1	0.58496	1	2	-1	0.41504	0	1	-1.58496	0.73697	1	-1	0	0.80735	0.58496	1
-0.0380445	0.594287	ENST00000392934	-0.12553	0.05658	0.11548	0.17688	0.2115	0	0	0.05063	-0.03848	0	0.07039	0.0458	0.03317	0.04891	0.04307	-0.01815	0.15754	-0.09953
-0.313654	0.594875	ENST00000590935	0.41504	-2	0	0	-0.58496	0.58496	0	-0.58496	-2	-1.58496	2	-2	-1.58496	0	1.58496	-0.58496	-0.58496	-0.84799
0.335283	0.595021	ENST00000679527	-1.58496	-2.80735	0.58496	-1.32193	0	-0.41504	0	0	-3.70044	0.58496	0.58496	-0.32193	-0.41504	0	0.58496	-0.70044	-1	1
0.262201	0.596631	ENST00000681772	0	0.58496	1.58496	0.41504	0	1.32193	-1	1.58496	0.58496	1.58496	0	1	2	-1.58496	1	1.32193	1.58496	0.58496
0.202315	0.597682	ENST00000265044	-2	-0.58496	-1.32193	0	0	-0.58496	0	1	0.26303	-0.73697	0	-0.58496	0.58496	0	0.41504	0	-1	-1.58496
-0.287655	0.598124	ENST00000296098	-0.73697	-1	2	0.58496	2	0	-1	0.41504	1.32193	-1	1	-0.58496	0	2	-0.58496	-0.70044	-0.26303	-0.41504
-0.287655	0.598124	ENST00000380075	-0.73697	-1	2	0.58496	2	0	-1	0.41504	1.32193	-1	1	-0.58496	0	2	-0.58496	-0.70044	-0.26303	-0.41504
-0.0484856	0.598687	ENST00000265462	0.32193	0	0	0	0	0	0	0	0	-0.41504	0	0	0.22239	0	0	0.16992	0	0
-0.236352	0.599525	ENST00000403263	1	1.58496	0	-1	0	0	-1	0.58496	1.58496	0	0.41504	0.73697	-0.58496	-2	-0.58496	-0.19265	-1.58496	-0.41504
-0.230671	0.599574	ENST00000303575	0	0	-0.73697	-0.58496	-1	0	0	0	-0.73697	0.41504	-2	1.58496	0	-1.58496	-1	-0.73697	0.58496	-1.58496
0.173086	0.60001	ENST00000394223	0	0.26303	-0.58496	-0.58496	-1	0	-0.41504	-1	-0.73697	0.58496	-0.73697	0	-1.41504	-1.32193	0	0	0.87447	0
-0.324689	0.60004	ENST00000674845	1	-0.58496	-1	1.58496	0	-1.80735	-0.58496	0.73697	-2	0	0	-1.58496	0.73697	2	-2.32193	-1.1375	0	-0.58496
0.228549	0.600209	ENST00000360902	1	0	0.58496	0.58496	0	-1.58496	0	-1	0.58496	0	1	0.58496	-0.41504	0	-1.58496	0.26303	1.58496	-1
0.297552	0.600343	ENST00000674449	-2	0	1	-2.58496	0	1	0	-1	-0.58496	-1	1.58496	0	-1	-0.58496	0	-0.84799	1.58496	0
-0.221214	0.600806	ENST00000370508	-0.41504	-2.41504	-2.80735	-0.80735	-1	-1	-0.58496	0.58496	-2	0	-1.58496	-1.70044	-1.1375	-0.58496	-1.37851	-1.83008	-1.80735	-1.44058
0.30577	0.600824	ENST00000370355	-0.58496	-1	-1.48542	0	1	0	0	1.32193	-1.58496	2	0	-2	1	1	1.58496	-0.32193	0.73697	-1.32193
-0.0890915	0.603305	ENST00000550443	0.58496	0.58496	0	0	0	0	0	0	0	0	0	0.32193	0	0	-0.73697	0	0.73697	0
-0.0398826	0.604698	ENST00000372879	-0.12553	0	0	0	0	0	0	0	-0.41504	0	0	-0.08247	0	0	0	-0.07595	0	0
-0.209411	0.604851	ENST00000497986	-1	-2.58496	-0.73697	0	-0.58496	-1	-0.41504	1	-1.73697	-1.32193	-0.58496	0	-1.32193	0	-0.73697	-0.70044	-0.45943	-1.80735
-0.310436	0.605673	ENST00000336909	0	-0.41504	-0.58496	0	-1	-1	1	1	2.80735	-0.32193	-1	0	1	-1	-2.32193	-0.41504	-1.58496	-1.58496
-0.310436	0.605673	ENST00000381298	0	-0.41504	-0.58496	0	-1	-1	1	1	2.80735	-0.32193	-1	0	1	-1	-2.32193	-0.41504	-1.58496	-1.58496
0.229344	0.606946	ENST00000380985	0	0.58496	1	-0.58496	-0.58496	0	-1.58496	0.58496	-0.73697	0.41504	-0.73697	0	1	0	1	-0.16992	2	-1
0.229344	0.606946	ENST00000502464	0	0.58496	1	-0.58496	-0.58496	0	-1.58496	0.58496	-0.73697	0.41504	-0.73697	0	1	0	1	-0.16992	2	-1
-0.31899	0.607089	ENST00000337530	-1.58496	2	0.58496	0	0	0	0	1.58496	-0.32193	-0.26303	1.58496	-2	0.58496	-2	1	0.19265	-1.58496	1.58496
0.248388	0.607242	ENST00000619757	0	1.58496	1	0.73697	0	0.58496	-1.58496	1.41504	0	1	0	1	2.32193	1	-1	1	1.22239	0
0.0580237	0.607339	ENST00000354811	0.58496	0	0	0	0	0	0	0.32193	0.58496	0	0	0	0.16992	0	0.19265	0.27563	0.32193	0.09954
0.0580237	0.607339	ENST00000436146	0.58496	0	0	0	0	0	0	0.32193	0.58496	0	0	0	0.16992	0	0.19265	0.27563	0.32193	0.09954
0.0580237	0.607339	ENST00000644185	0.58496	0	0	0	0	0	0	0.32193	0.58496	0	0	0	0.16992	0	0.19265	0.27563	0.32193	0.09954
-0.193247	0.607849	ENST00000695497	1	0	0	-1	-0.58496	-0.41504	0	0.58496	0	1	-0.58496	0	-1	1	-0.58496	-1.58496	0	-1
0.193031	0.608842	ENST00000339488	0.32193	1	-1	0.58496	-0.58496	0.58496	-0.41504	0.58496	0.58496	0	0.41504	1	1.32193	-1	-1	0.67807	1	-0.41504
-0.146878	0.60924	ENST00000679106	0.67807	0.51458	0.89309	1.26303	2	2	0.73697	1.32193	2.22239	1.45943	1	0.73697	0.84799	0.48542	1	1.07039	1.11548	0.24101
-0.26504	0.611088	ENST00000361354	-1	1.32193	0	0	2	0.41504	1	-2.58496	0.32193	-0.58496	-1.32193	0.41504	0.67807	-0.41504	-0.32193	-0.1375	1	0.58496
0.327251	0.611192	ENST00000482914	-1	2	-1	-0.58496	1.58496	-2	0	-1.32193	-0.41504	0	-2	1.58496	1.58496	1	0	-0.80735	0.58496	-1
-0.306577	0.613098	ENST00000690516	1.58496	-1.58496	1.58496	1	0	-1	-1	-1	0	0.58496	1.58496	-1.58496	0	0.58496	-1	-2	-2.32193	0.73697
0.230883	0.613387	ENST00000355638	0	0	2.32193	-1	0.58496	1	-1	0.58496	0.58496	0.58496	-1	1	1	0	0	1.58496	0.58496	1.58496
-0.182676	0.613882	ENST00000646016	1.58496	0	0	-0.58496	1.58496	0.58496	-1	0.58496	0	-0.58496	-1	0	0	1	0.84799	1	-1	1
0.307713	0.614326	ENST00000495893	0	-0.58496	-2	-1	0	2	-1	-0.58496	-1	0	-1	2.32193	0.58496	-1	0	-0.36257	1.58496	-1.58496
0.189993	0.615021	ENST00000599547	1	0	-1	-1	0	-0.58496	-1	-1.67807	0	0	0	-0.48542	-1	0	-1.58496	-1.58496	1	0
0.267529	0.615435	ENST00000517599	-2.32193	-1.80735	-0.32193	-0.58496	0	0.58496	0	0.41504	0.32193	0	-1	0	1.58496	1	0.58496	-0.41504	-0.58496	-2.58496
0.23452	0.615905	ENST00000333877	-1	0	0	0.58496	-1	-0.58496	0	2	1	0	-1	0	1	1	-1	0.41504	2	-0.58496
0.0975013	0.616037	ENST00000594527	1	0	0.26303	0.26303	0.26303	0	0.19265	0	0.73697	1	0	0.15201	0	0	1	0.32193	0	0
-0.144036	0.616346	ENST00000253108	-1	-0.58496	0.58496	-1	0.58496	0	0	1	-0.58496	0	0	-1	0	0	0	0	-0.73697	0
0.267343	0.618725	ENST00000414097	-1	-1.80735	-0.32193	-0.58496	0	0.58496	0	0.41504	1.80735	-0.58496	-1	0	1.32193	1	0.58496	0.41504	-0.58496	-2.58496
-0.0711948	0.619331	ENST00000337304	0	0.15201	1	0.22239	0	0	0	0	0	0	0.48542	0.10691	0.34104	0	0	0.15754	0	0
-0.0711948	0.619331	ENST00000404241	0	0.15201	1	0.22239	0	0	0	0	0	0	0.48542	0.10691	0.34104	0	0	0.15754	0	0
-0.0711948	0.619331	ENST00000674920	0	0.15201	1	0.22239	0	0	0	0	0	0	0.48542	0.10691	0.34104	0	0	0.15754	0	0
-0.194852	0.621025	ENST00000640028	0	0	1	-1.58496	0.41504	0.58496	0	-1.16992	1	-1	0	-0.58496	-0.48542	0	-1.22239	0.58496	-0.41504	-0.73697
-0.212314	0.621477	ENST00000271411	-1	1	1.58496	-0.73697	-0.73697	0.73697	1.80735	-1.22239	0.84799	-0.58496	0	0.48542	1	-0.41504	-1	0.73697	0.41504	-0.73697
-0.185034	0.621514	ENST00000655770	0.58496	-1	0	-1.32193	1	-1.58496	-1.58496	1	0	-1	-1	-1.32193	-1	0	-1	-0.67807	0.41504	-0.73697
0.0524148	0.622618	ENST00000396651	0.58497	0.11548	0.30812	0.30486	0.58496	0	0.26303	0.41504	0	0.26304	0.80735	0.38333	0.30486	0.41504	0.29956	0.2895	0.26303	0.37439
-0.211812	0.622722	ENST00000268379	0	0	-0.58496	0.36257	1.58496	0	1.80735	-1	-0.11548	0.32193	-0.41504	0.77761	-0.80735	-1.58496	0.37851	0.66297	0.58496	0.67807
0.235873	0.623185	ENST00000373910	1.58496	0	-1	-1	0	-0.41504	1	0	0.41504	1.32193	1	1.58496	-0.32193	0	0.58496	-0.41504	-1.58496	-1.58496
0.235873	0.623185	ENST00000615793	1.58496	0	-1	-1	0	-0.41504	1	0	0.41504	1.32193	1	1.58496	-0.32193	0	0.58496	-0.41504	-1.58496	-1.58496
-0.170404	0.623201	ENST00000299163	1.58496	0.58496	0.58496	0	0	0.26303	0.41504	0.73697	1	-0.41504	0.32193	-1	2	0.41504	0.32193	1	-0.32193	0
0.172071	0.624265	ENST00000349945	1	-0.41504	0.73697	0.58496	0	-0.32193	0	-1	1	1	-0.73697	0	-1	1	0.41504	0.58496	0	0.58496
0.229132	0.624635	ENST00000680029	-2	-1	0.58496	0.58496	1.58496	-0.73697	-1	0	1.80735	-0.58496	-0.58496	-0.58496	1	0	0.58496	-1.22239	0.73697	0.41504
0.213621	0.62474	ENST00000265343	0	-0.58496	-1.58496	-0.58496	-1	-1	1	1	-0.58496	0	-0.58496	1	-1.58496	1	0.58496	-0.67807	-0.58496	0
0.216844	0.625967	ENST00000315580	-2.32193	-1.58496	-0.58496	0	-2	0	-1.58496	0.58496	0	-1	0	-1	-1.32193	-0.41504	-2.32193	0	-1.1375	0
0.216844	0.625967	ENST00000453766	-2.32193	-1.58496	-0.58496	0	-2	0	-1.58496	0.58496	0	-1	0	-1	-1.32193	-0.41504	-2.32193	0	-1.1375	0
0.216844	0.625967	ENST00000454885	-2.32193	-1.58496	-0.58496	0	-2	0	-1.58496	0.58496	0	-1	0	-1	-1.32193	-0.41504	-2.32193	0	-1.1375	0
0.0485683	0.626136	ENST00000647435	0.07039	0.31034	0.40053	0.20645	0	0.58496	0.24101	0	0.1375	0.25525	0.1375	0.30485	0.31259	0.24511	0.20645	0.62679	0.42809	0.24998
0.190625	0.626559	ENST00000568344	0.41504	0.58496	0	-0.58496	-0.58496	0	1.58496	0	-1	1	-0.73697	1	0	0	0	0.84799	1.58496	1
0.190625	0.626559	ENST00000683842	0.41504	0.58496	0	-0.58496	-0.58496	0	1.58496	0	-1	1	-0.73697	1	0	0	0	0.84799	1.58496	1
-0.279965	0.626853	ENST00000355640	0	-0.41504	-2.80735	-0.58496	0.58496	0.41504	1	0	-2.32193	-1	0.58496	-1	-1.22239	1	0	0.15201	-2.58496	0
0.246396	0.626922	ENST00000677726	0	-0.58496	0	-2	0	-0.58496	-1	1.58496	0.58496	0.58496	2.32193	-2.80735	-0.73697	-0.58496	-0.41504	-0.37851	0	-2
-0.22641	0.6271	ENST00000513973	1.58496	-1.58496	1	-0.58496	1.58496	-0.58496	-1	-1	0	1	-0.58496	-0.41504	-1.58496	0	0	-2	1	0
-0.323388	0.627766	ENST00000288466	2.32193	0	-0.58496	0	-0.58496	-1.58496	-0.41504	0.41504	1.80735	-2.80735	0	0	-2	1	0.32193	-0.32193	0	-2
-0.323388	0.627766	ENST00000374126	2.32193	0	-0.58496	0	-0.58496	-1.58496	-0.41504	0.41504	1.80735	-2.80735	0	0	-2	1	0.32193	-0.32193	0	-2
-0.323388	0.627766	ENST00000615615	2.32193	0	-0.58496	0	-0.58496	-1.58496	-0.41504	0.41504	1.80735	-2.80735	0	0	-2	1	0.32193	-0.32193	0	-2
-0.330605	0.628551	ENST00000441719	0.58496	0	1.58496	0	-1	1	0	1.58496	-2.80735	1.58496	0.58496	1.58496	2.32193	-1	-0.73697	0.73697	-2	0
-0.170504	0.628658	ENST00000550050	-0.58496	-0.32193	-1.32193	-1	0	1	-1.58496	1	-0.26303	-0.58496	0	-1.16992	-1	0	0	-0.77052	-0.77761	-1.45943
0.257852	0.628906	ENST00000377464	1	1.32193	-2	-2	1	-0.41504	0	-1.32193	0.41504	-0.58496	1.58496	0	1	0	-0.58496	-1.41504	-1.80735	-0.41504
-0.196057	0.62906	ENST00000657234	0.58496	0	0.58496	-0.73697	1	-1.58496	-1.58496	1.58496	0	-0.41504	-1	0	-1	0	-0.58496	-0.19265	0.58496	-0.73697
-0.174945	0.62935	ENST00000696500	0.15201	-1.70044	0.87447	0.22239	0.26303	0.16992	-0.80735	0.28951	0.87447	-0.32193	-0.41504	0.08746	0.67807	-1	0.28951	-0.12928	-0.87447	-1
-0.094785	0.630186	ENST00000416518	-0.80735	-1	-0.77761	-1.22239	-2	-1	-1	-1.58496	-1	-1.58496	-2	-1.848	-0.70044	-0.58496	-1.09954	-1.19265	-0.69188	-0.926
0.228771	0.63033	ENST00000446716	0.58496	0	1.58496	1.41504	0.58496	-1	0.58496	-0.26303	0	1.58496	1.58496	0	0.26303	0.58496	1.58496	1.58496	-1.80735	0
0.243233	0.631068	ENST00000359227	0	-1	-1.58496	-0.58496	1.58496	-1	0	0.19265	-1	-1	-1	0	-1.32193	0	2	0.32193	0.58496	0.73697
0.186215	0.631315	ENST00000565417	1.58496	-1	1	0	0	0	-1	0	0	0.58496	1	0	-1	1.58496	-0.58496	0	0.58496	0
-0.221241	0.632029	ENST00000662670	0	1.58496	-1	0.32193	1	-0.41504	-1	0	0.58496	-1	0	-1	0.58496	1	-0.73697	-2.11548	0.58496	1
0.0481618	0.632608	ENST00000375499	0	0	0	0	0	0	0.41504	0	0	0	0	0.36257	0	0	0	0	0.48542	0.41504
-0.0298335	0.632893	ENST00000575071	0	0	0	0	0	0	0	0	0	-0.22239	0	0	0	0	0	0	0	0
0.0828729	0.633019	ENST00000237889	0.15201	0.12553	0	0.22239	0	0	0.58496	0	0	0.15201	0	0.078	1.32193	0	0.10691	0.41504	0.15201	0.14439
0.0828729	0.633019	ENST00000454214	0.15201	0.12553	0	0.22239	0	0	0.58496	0	0	0.15201	0	0.078	1.32193	0	0.10691	0.41504	0.15201	0.14439
0.0828729	0.633019	ENST00000684175	0.15201	0.12553	0	0.22239	0	0	0.58496	0	0	0.15201	0	0.078	1.32193	0	0.10691	0.41504	0.15201	0.14439
0.171841	0.633424	ENST00000498165	-0.41504	-1	1	-1.58496	-0.58496	-0.80735	-1	-1.58496	-0.32193	0.41504	-1.41504	-0.41504	0	-1.58496	0	-0.34792	-1	-0.80735
-0.183544	0.634237	ENST00000424952	-1	1	-0.58496	0.41504	0.41504	0.58496	1.58496	0	-0.26303	0.58496	-1.32193	1.58496	0.41504	-1	0	0.32193	1.41504	0
-0.258484	0.634448	ENST00000649279	1	0	-1	0	-1.58496	-1.32193	1	1.58496	0	-1.32193	-1	-1.58496	1.32193	1	-0.58496	0.22239	-1	0
-0.258484	0.634448	ENST00000677077	1	0	-1	0	-1.58496	-1.32193	1	1.58496	0	-1.32193	-1	-1.58496	1.32193	1	-0.58496	0.22239	-1	0
-0.258484	0.634448	ENST00000677130	1	0	-1	0	-1.58496	-1.32193	1	1.58496	0	-1.32193	-1	-1.58496	1.32193	1	-0.58496	0.22239	-1	0
-0.258484	0.634448	ENST00000677699	1	0	-1	0	-1.58496	-1.32193	1	1.58496	0	-1.32193	-1	-1.58496	1.32193	1	-0.58496	0.22239	-1	0
-0.258484	0.634448	ENST00000678152	1	0	-1	0	-1.58496	-1.32193	1	1.58496	0	-1.32193	-1	-1.58496	1.32193	1	-0.58496	0.22239	-1	0
-0.12196	0.635576	ENST00000683111	-1.34395	-2.58496	-1.35908	-1.10962	-1.80736	-2.0589	-1.91754	-0.54057	-2.0163	-1.90689	-1.58497	-2.14887	-1.2854	-1.44058	-1.61005	-1.86312	-1.05734	-2.08247
-0.129019	0.635962	ENST00000379666	0.41504	0.48542	0.32193	1	0	1	-1	-1	-0.16992	0.32193	0	-0.10691	0	0	-0.1375	0.18057	0.26303	0.11548
-0.18987	0.636249	ENST00000380244	1	-1	1	0	0	0	2.32193	-1	-0.73697	0	0.58496	0.32193	0	0.58496	0.41504	-0.41504	1.32193	0.26303
0.0976112	0.637269	ENST00000314133	-0.65208	-1.1375	-0.87447	-1.32193	0	0	-1.16992	-1	-0.34792	-1.00001	-0.73697	-0.2115	-0.83008	-0.41504	-1.18443	-0.53605	-0.58496	-0.79355
-0.17679	0.637737	ENST00000261716	-0.58496	0	0	-1.32193	0	1	0	-0.73697	0	-1	-0.58496	0	1.58496	-1.58496	0.73697	-1	-1	0.41504
0.119322	0.637754	ENST00000557324	0	0.22239	-0.58496	-0.58496	0	-1.58496	0.58496	-1	-0.73697	0	0	-0.32193	-0.41504	0	0	-0.41504	-0.67807	-0.58496
-0.0581113	0.638716	ENST00000355938	0	-0.41504	-0.58496	0	0	0	0	0	-0.16992	0	-0.32193	0	-0.58496	0	-0.22239	-0.19265	-0.41504	0
-0.0581113	0.638716	ENST00000393366	0	-0.41504	-0.58496	0	0	0	0	0	-0.16992	0	-0.32193	0	-0.58496	0	-0.22239	-0.19265	-0.41504	0
-0.0581113	0.638716	ENST00000503641	0	-0.41504	-0.58496	0	0	0	0	0	-0.16992	0	-0.32193	0	-0.58496	0	-0.22239	-0.19265	-0.41504	0
-0.0581113	0.638716	ENST00000506855	0	-0.41504	-0.58496	0	0	0	0	0	-0.16992	0	-0.32193	0	-0.58496	0	-0.22239	-0.19265	-0.41504	0
0.230031	0.639401	ENST00000338970	2	1	2.70044	1.26303	2	0	1.22239	1	-0.19265	1.73697	2.58496	3.08746	1.1375	1	1.70044	0.41504	1.76553	3
0.230031	0.639401	ENST00000396203	2	1	2.70044	1.26303	2	0	1.22239	1	-0.19265	1.73697	2.58496	3.08746	1.1375	1	1.70044	0.41504	1.76553	3
-0.0671124	0.639721	ENST00000539524	0.58496	0	0	0.16992	1	0	0	0.32193	0	0	0	0.26303	0.41504	0	0	0.16992	0.58496	0.32193
0.125793	0.640193	ENST00000368714	0	0	-1	0	0	1	0	-1	0	-1	0	0.58496	0	0	0	0.58496	0.32193	0
0.125793	0.640193	ENST00000368716	0	0	-1	0	0	1	0	-1	0	-1	0	0.58496	0	0	0	0.58496	0.32193	0
-0.266132	0.640427	ENST00000381151	1	0	-0.58496	-1	1	1	1.58496	-1.58496	-0.58496	-0.41504	1.32193	-1.58496	-1	1	0	0	1.58496	-1.58496
0.235202	0.641148	ENST00000487109	-1	-1	2	-0.58496	-0.58496	-0.41504	0	0	2.32193	1	-1	-1	0.51458	-1.32193	0.32193	-0.51458	1	0.58496
0.277793	0.642119	ENST00000367182	-1.58496	1	0.58496	-2.32193	0	-1.58496	1	0.58496	-1.58496	-1.32193	-0.58496	0	1.22239	1	0.58496	0.58496	-1	1
0.277793	0.642119	ENST00000367183	-1.58496	1	0.58496	-2.32193	0	-1.58496	1	0.58496	-1.58496	-1.32193	-0.58496	0	1.22239	1	0.58496	0.58496	-1	1
0.277793	0.642119	ENST00000454264	-1.58496	1	0.58496	-2.32193	0	-1.58496	1	0.58496	-1.58496	-1.32193	-0.58496	0	1.22239	1	0.58496	0.58496	-1	1
0.277793	0.642119	ENST00000612738	-1.58496	1	0.58496	-2.32193	0	-1.58496	1	0.58496	-1.58496	-1.32193	-0.58496	0	1.22239	1	0.58496	0.58496	-1	1
0.277793	0.642119	ENST00000614459	-1.58496	1	0.58496	-2.32193	0	-1.58496	1	0.58496	-1.58496	-1.32193	-0.58496	0	1.22239	1	0.58496	0.58496	-1	1
0.245298	0.643009	ENST00000564844	-0.41504	-1.32193	-1	0	0	-0.58496	-1.58496	2.58496	0.73697	0.32193	-1	-0.84799	-0.41504	1.58496	-0.41504	-1.16992	0.41504	0.41504
-0.0349381	0.643157	ENST00000353841	0	0	0	0	0	0	0	0	0	0	0	0	0	-0.41504	0	0	0	0
-0.0349381	0.643157	ENST00000482571	0	0	0	0	0	0	0	0	0	0	0	0	0	-0.41504	0	0	0	0
-0.237997	0.643246	ENST00000335012	-1	-1	-1	1.58496	1	1.58496	-0.58496	-0.73697	-1	-1	-0.58496	1	0	-1	-1	0.48542	0	1.58496
-0.276814	0.643267	ENST00000651235	-1	2	1.58496	-0.41504	1	0.58496	0.58496	-0.67807	2.58496	0.41504	0	1.58496	1.32193	-1	-0.32193	0	-1.32193	-1.32193
-0.204837	0.64409	ENST00000420627	-1.32193	-0.58496	-2.32193	-0.73697	-0.67807	0.80735	-1.32193	1.11548	-1.90689	-0.58496	0	-2.58496	-1	-0.73697	-1.37851	-0.36257	-0.41504	-0.80735
0.170472	0.64446	ENST00000244669	-0.80735	0.16992	0.32193	0	-1	0	0	0	0	1.58496	-2	-0.34792	0	0	0.16992	0.16047	0.58496	0.58496
-0.0904082	0.645564	ENST00000373570	-1.58496	-1.22239	-1.58496	-0.90689	-1.16992	-1	-0.58496	-1.32193	-0.926	-1.45943	-2.32193	-1	-1.15201	-0.58496	-1.66297	-0.66743	-1.08746	-1.16993
0.177181	0.648204	ENST00000438321	0	-1	0	-1	-0.58496	0.41504	0	0	0	-2	1.58496	-0.58496	0	0.58496	1	-0.58496	-0.58496	0.58496
-0.233882	0.648297	ENST00000643625	0	-0.41504	-1	1.32193	-1	0.41504	-0.58496	2	-1.58496	-0.58496	1	0.58496	1	0.73697	-1	-0.80735	-1	0
0.210714	0.648614	ENST00000650046	0	0	0	0.58496	-1	0.58496	1.58496	1	1.58496	1	0.58496	-1.32193	0.73697	1.58496	-0.32193	1.37851	-0.73697	1
-0.228583	0.648912	ENST00000381222	-2.58496	0	-0.58496	-1	0	1	0	1	-1	0.58496	-1	-1.32193	0	1	-0.58496	-0.32193	-1.58496	-1
-0.228583	0.648912	ENST00000381223	-2.58496	0	-0.58496	-1	0	1	0	1	-1	0.58496	-1	-1.32193	0	1	-0.58496	-0.32193	-1.58496	-1
0.0338953	0.649997	ENST00000329970	0	0	0	0	0	0	0	0	0	0	0	0	0.41504	0	0	0	0	0
0.0405516	0.650262	ENST00000298852	0	0	0	0	0	0	0.41504	0	0	0	0	0.41504	0	0.41504	0	0.19265	0	0
-0.259665	0.650501	ENST00000392993	-0.58496	0	0	-1	1	1.58496	2.32193	-1	2.32193	0.58496	-1	-1	0.58496	-1	-0.41504	-0.16992	0	2
0.169714	0.650678	ENST00000678465	0	-1	-0.58496	-1.1375	0	-0.32193	-0.73697	0	-0.84799	0	-0.73697	-1	0.58496	2	-0.48542	-0.54057	-0.84799	-1.22239
0.174299	0.650905	ENST00000502506	0	0	1	-0.58496	-1	-1.58496	-0.58496	0	-1	0	-1.58496	0	-0.41504	0.58496	0	0.87447	0.41504	-0.80735
-0.234992	0.650908	ENST00000286918	1.58496	1	1	2.32193	-1	0	-0.58496	0.41504	0.73697	0.41504	0	0	-0.32193	2.80735	0	0.58496	-0.73697	0.26303
0.228241	0.651222	ENST00000656419	0	-1	2	-0.41504	0	-2	0.32193	-1.32193	-1.32193	0	-0.73697	0.48542	0	1.32193	-0.41504	0.848	0.36257	-1
-0.292244	0.653212	ENST00000676895	-3	-0.32193	-0.41504	2	2	1	-2.32193	-1	0.32193	0	-1	-0.73697	0.41504	0	-0.58496	-1	-1	-1
0.0271507	0.653502	ENST00000215909	0	0	0	0	0	0	0	0	0	0	0	0	0	0	0	0.19265	0	0
0.222604	0.653674	ENST00000361219	1.87447	1	1.41504	2.11548	0.58496	0.73697	2.80735	2.80735	1.90689	2.08746	0.67807	1.1375	0.90689	3	1.36258	1.77761	4.32193	2.5025
0.222604	0.653674	ENST00000370994	1.87447	1	1.41504	2.11548	0.58496	0.73697	2.80735	2.80735	1.90689	2.08746	0.67807	1.1375	0.90689	3	1.36258	1.77761	4.32193	2.5025
0.178797	0.654234	ENST00000361302	-0.90689	-2.87447	-0.62803	-0.32193	-1.22239	-1.32193	-3	-1.73697	-1.39855	-0.61298	-1.09954	-2.20945	-1.85415	-0.32193	-0.09954	-1.83007	-2	-1.34395
0.217442	0.65502	ENST00000347136	-1.58496	-1	1	-0.58496	0	-2	0	0	2	0	-1.58496	0	0	-0.58496	1	-1.73697	-0.41504	0
0.217442	0.65502	ENST00000372406	-1.58496	-1	1	-0.58496	0	-2	0	0	2	0	-1.58496	0	0	-0.58496	1	-1.73697	-0.41504	0
0.217442	0.65502	ENST00000372410	-1.58496	-1	1	-0.58496	0	-2	0	0	2	0	-1.58496	0	0	-0.58496	1	-1.73697	-0.41504	0
0.0816253	0.655022	ENST00000370873	0.41504	0.19265	0.41504	0.67807	0	0	0	0	0	0	0	0.67807	0.48542	0	1.32193	0.36257	0.15201	0.37851
0.0816253	0.655022	ENST00000442551	0.41504	0.19265	0.41504	0.67807	0	0	0	0	0	0	0	0.67807	0.48542	0	1.32193	0.36257	0.15201	0.37851
0.25504	0.655694	ENST00000467324	-1.58496	-0.41504	-1.32193	-0.58496	0	-1	1.58496	1	-2	-1.32193	0	1.58496	1.32193	1	0.58496	0.58496	0	-2.32193
0.179901	0.655881	ENST00000316615	-2	-0.58496	1	0	1	0	-0.58496	-1	0	0	0	0	-0.58496	1	0	-1.32193	0	1.58496
0.179901	0.655881	ENST00000316804	-2	-0.58496	1	0	1	0	-0.58496	-1	0	0	0	0	-0.58496	1	0	-1.32193	0	1.58496
0.179901	0.655881	ENST00000392562	-2	-0.58496	1	0	1	0	-0.58496	-1	0	0	0	0	-0.58496	1	0	-1.32193	0	1.58496
0.179901	0.655881	ENST00000392563	-2	-0.58496	1	0	1	0	-0.58496	-1	0	0	0	0	-0.58496	1	0	-1.32193	0	1.58496
0.179901	0.655881	ENST00000392564	-2	-0.58496	1	0	1	0	-0.58496	-1	0	0	0	0	-0.58496	1	0	-1.32193	0	1.58496
-0.0585218	0.657918	ENST00000597229	0	0	0	0.58496	0	0	0	0.58496	0	0	0	0	0	0.58496	0.41504	0	0	0
-0.161219	0.658352	ENST00000576768	1	0	0.58496	1.32193	0	0.41504	0.58496	-1.58496	-0.58496	-1	1	0	0.58496	1	0	0	0.58496	1
-0.214161	0.658361	ENST00000691377	-2.70044	-3.9542	-4.75489	-3.39232	-3.32193	-1	-2.5025	-2.64386	-3.60881	-2.926	-3.45943	-4.11548	-1.91427	-3.16992	-3.75489	-2.76081	-2.20945	-4.52356
-0.297789	0.658604	ENST00000565380	-2	-1.41504	-0.73697	-1.32193	-2.70044	-1.58496	-3.70044	-1.73697	-4.90689	-0.22239	-1	-2.87447	-2.75489	0	-4.16993	-2.96347	-1.36258	-2.9386
-0.297789	0.658604	ENST00000565500	-2	-1.41504	-0.73697	-1.32193	-2.70044	-1.58496	-3.70044	-1.73697	-4.90689	-0.22239	-1	-2.87447	-2.75489	0	-4.16993	-2.96347	-1.36258	-2.9386
0.173844	0.6595	ENST00000472750	-1	0	1	0.36257	0	0	0	0.41504	-0.80735	2	0	0	-0.58496	-1	1	0.26303	0.73697	0.73697
-0.210672	0.659615	ENST00000552671	1	0	-1	2.32193	-0.58496	0	0	-1.58496	-0.58496	-1	0	0	-1	0	0	-0.36257	0.58496	1.58496
0.166847	0.659679	ENST00000601306	-1.70044	-2.52356	-2.32193	-1.926	-1.58496	-1	-2	-2.11548	-2	-3	-2.70044	-1.64386	-0.88452	-0.58496	-2	-0.63227	-2.53605	-0.32193
0.228254	0.659855	ENST00000281523	0	2.80735	0	-1	0	0	0	0	0.41504	-1	2	1.32193	0	0	0	-0.67807	0.41504	1.58496
-0.217469	0.659942	ENST00000311745	1	0	-0.58496	-0.58496	-1	0	1	1	1	-1	1.58496	-1	1	-1	-2	0.1375	-0.41504	-0.41504
0.175929	0.660101	ENST00000412458	0	0	0	0	1	1	0	0	1.58496	0	1	0.58496	0	-0.58496	0.58496	0.73697	1.58496	-1.58496
0.0858252	0.660383	ENST00000223136	0	0.32193	0	0	0	0	0	0	0	0.48542	0	0	0	-1	0	0.1375	0.73697	0.67807
0.109266	0.661604	ENST00000372969	1	-0.77761	-0.26303	0	0	0	0.58496	-1	-0.12553	0	0	0.32193	0	0	-0.41504	0.58497	0.32193	-0.09954
-0.211539	0.6619	ENST00000681616	0	2.16992	2.58496	0.58496	0	1.32193	2	0.58496	1.22239	0.58496	0.41504	0.73697	1.80735	-1	2.58496	1.24793	2.32193	0.80735
-0.233455	0.66264	ENST00000237654	-1.58496	-0.19265	-1.22239	1.22239	-1	0	0	0.58496	1	-1.1375	-2	-1	2	-1	-1.22239	0.88452	-1	-0.84799
0.0616836	0.662709	ENST00000443003	0.32193	0	0	0	0	0	0	0.32193	0.41504	0	0	0	0	1	0	0	0	0.11548
-0.168157	0.662861	ENST00000358506	-0.32193	1	0.67807	0.58496	-1	1	-0.58496	-0.73697	-0.32193	-0.32193	0	0.45943	-1	-0.41504	0.41504	-1	1.37851	1.32193
0.130886	0.664013	ENST00000677271	0	0	0.58496	0.19265	0	-0.41504	0	0.58496	0.41504	0.58496	0	0	0	-1.58496	1	0.80735	0	0.80735
-0.178037	0.664198	ENST00000216281	-1	-0.32193	-0.80735	-2	0	0	-1.22239	-1.58496	-2.32193	-0.58496	-0.73697	-1.11548	-2.70044	0	-2	-0.73696	-0.1375	-1
0.113962	0.664319	ENST00000684420	0.58496	0.36257	0	0.58496	0	0	1	0	0	0.32193	0.41504	0.15201	2	0	0.26303	0.73697	0.16992	0.28951
-0.180016	0.664348	ENST00000330736	1.58496	2.80735	1	1	1.87447	-1	1.16992	0.32193	0.41504	0.22239	0.73697	1	1.41504	1.41504	1	0.73697	0.09311	1.45943
0.109099	0.664934	ENST00000536376	-0.90689	-0.58496	-0.49477	-0.41504	-1	-1.90689	-0.41504	-1.05063	-0.58496	-1.20945	-0.89309	-0.90689	0	0	-1.66297	-0.22827	-0.72246	-1.18443
-0.206675	0.665509	ENST00000360304	-0.58496	0	-1	0	0	0.58496	1	0	0.58496	0	-2	-2.32193	2	0	0.58496	-0.32193	0	1
-0.206675	0.665509	ENST00000360772	-0.58496	0	-1	0	0	0.58496	1	0	0.58496	0	-2	-2.32193	2	0	0.58496	-0.32193	0	1
-0.0986445	0.66585	ENST00000371649	0	0	-0.32193	-0.58496	-1	0	0	0	0	-0.73697	0	0	0.32193	0	-1	-0.67807	-1	0
0.219131	0.665939	ENST00000215829	-1	-1.58496	-0.58496	0	1	1.58496	-1	1	0.41504	-0.41504	1	-0.58496	-1.58496	0	1.32193	0.84799	-0.41504	0.58496
-0.233365	0.666576	ENST00000373241	0.41504	0	-1.58496	2	-1	1	1	-2.32193	-0.41504	-0.58496	-1.58496	0	-0.58496	0	-1	1.73697	0	0.41504
-0.233365	0.666576	ENST00000373242	0.41504	0	-1.58496	2	-1	1	1	-2.32193	-0.41504	-0.58496	-1.58496	0	-0.58496	0	-1	1.73697	0	0.41504
0.0625606	0.667729	ENST00000331666	0	0.19265	0.22239	0	0	0	0	0	0	-0.41504	0	0.41504	0	0	-0.22239	0.73697	0	0.58496
0.0625606	0.667729	ENST00000380876	0	0.19265	0.22239	0	0	0	0	0	0	-0.41504	0	0.41504	0	0	-0.22239	0.73697	0	0.58496
0.0625606	0.667729	ENST00000564243	0	0.19265	0.22239	0	0	0	0	0	0	-0.41504	0	0.41504	0	0	-0.22239	0.73697	0	0.58496
-0.284526	0.667787	ENST00000357037	-0.26303	-3	-1.32193	-1.41504	1.32193	1	0	1.80735	-1.1375	0	-1	1.32193	0.12553	-1.58496	0.32193	-0.38702	-1.32193	-2
0.189027	0.66794	ENST00000334256	1.58496	0.58496	1.32193	1.80735	0	1.32193	1	-1	0.48542	-0.58496	0.32193	1.80735	3.32193	2.32193	2	1.32193	1	0.58496
0.189027	0.66794	ENST00000676866	1.58496	0.58496	1.32193	1.80735	0	1.32193	1	-1	0.48542	-0.58496	0.32193	1.80735	3.32193	2.32193	2	1.32193	1	0.58496
-0.167298	0.668882	ENST00000508482	1.58496	0.58496	1.58496	2.58496	0.73697	-0.22239	0	1.80735	1.80735	0	1	1.32193	0.73697	1	0	1.51458	0.36257	1.16992
0.156028	0.668953	ENST00000680423	0.58496	0	-1.58496	0.32193	0	-0.36257	0	0.84799	0	0.58496	0	-1	0.19265	1	1.32193	-0.84799	0.32193	-0.58496
0.144086	0.669185	ENST00000373547	-0.73697	1.22239	1	0	1	-1	0	0.58496	0.41504	0.58496	0.32193	1.41504	0	1	-0.58496	0.26303	-0.58496	0.41504
0.144086	0.669185	ENST00000415905	-0.73697	1.22239	1	0	1	-1	0	0.58496	0.41504	0.58496	0.32193	1.41504	0	1	-0.58496	0.26303	-0.58496	0.41504
0.144086	0.669185	ENST00000451402	-0.73697	1.22239	1	0	1	-1	0	0.58496	0.41504	0.58496	0.32193	1.41504	0	1	-0.58496	0.26303	-0.58496	0.41504
0.122853	0.66999	ENST00000381809	0.32193	-0.58496	0	1	0.58496	0.58496	1	-0.58496	1.32193	-0.58496	0.58496	-0.58496	1.00001	0.58496	0.87447	0.65208	1	0.5025
0.122853	0.66999	ENST00000611749	0.32193	-0.58496	0	1	0.58496	0.58496	1	-0.58496	1.32193	-0.58496	0.58496	-0.58496	1.00001	0.58496	0.87447	0.65208	1	0.5025
-0.192382	0.670054	ENST00000416167	-0.58496	-0.73697	1	-1.32193	0.41504	1	-0.41504	-1.22239	-0.34104	-1	0	-0.80735	1.32193	-1.58496	-0.80735	0.20645	0.58496	-1.26303
0.0688755	0.670752	ENST00000531621	1	0.26303	0	0	0.58496	0	0	0	0.22239	0	0.58496	0	1	0	0.73697	0.16993	0	0
0.0292835	0.671133	ENST00000372642	0	0	0	0	0	0	0	0	0	0	0	0	0	0	-0.15201	0.16992	0	0.22239
0.229266	0.671325	ENST00000672742	1.32193	0.58496	-1.58496	1.41504	0.58496	0.32193	0	-0.51458	0	2	2.32193	1	-1	1	-2	0	-1	0.32193
-0.216213	0.671597	ENST00000696835	-1	0	1	1	0	0	-1	1.32193	-1.58496	1	-1.58496	-1	0	1.58496	0	0	0.58496	1
-0.216213	0.671597	ENST00000696836	-1	0	1	1	0	0	-1	1.32193	-1.58496	1	-1.58496	-1	0	1.58496	0	0	0.58496	1
-0.216213	0.671597	ENST00000696838	-1	0	1	1	0	0	-1	1.32193	-1.58496	1	-1.58496	-1	0	1.58496	0	0	0.58496	1
-0.216213	0.671597	ENST00000696839	-1	0	1	1	0	0	-1	1.32193	-1.58496	1	-1.58496	-1	0	1.58496	0	0	0.58496	1
0.20489	0.672033	ENST00000377122	0.58496	0.41504	-1.58496	0.58496	0	-1	1.58496	-1	1	-0.73697	0.58496	-0.58496	1.58496	1	0	-0.41504	-1	0.58496
0.107337	0.672922	ENST00000503811	0	1	0.73697	0	1	0	0	0	0.58496	0	0	0	0	1.58496	1	0.41504	0.58496	0.58496
0.187432	0.672949	ENST00000693049	-2.32193	1	-0.58496	0	0	-2	1	-1	1	0	0	-0.58496	0	0	-1	-1.32193	0	-1
0.217651	0.673202	ENST00000458420	-1.58496	0	1	-1.32193	1.58496	0.41504	1.58496	0	1	0	1	0.41504	1.58496	-0.73697	1.32193	0.77761	0	-1
0.205616	0.674318	ENST00000650478	0	1.58496	-1.58496	0.58496	0	0	0	0.58496	0.41504	2	1	0.58496	0.73697	-1	0.84799	-1.1375	-1.58496	0.26303
0.210974	0.674619	ENST00000256366	0	-1	-2	-0.41504	0.58496	1.58496	1.58496	-1.58496	0	-0.32193	0	-0.67807	0.32193	0	0.73697	1.16992	0.32193	-0.58496
0.0702178	0.676637	ENST00000261070	0	0	0	0.58496	0	-0.58496	0	0.58496	0.32193	0.32193	0	0	0.19265	0.73697	0	0	0	-0.32193
-0.0942396	0.676758	ENST00000262030	-0.18057	0.33703	0.18057	0.12553	1.58496	0	-0.19265	-0.73697	-0.1375	0.05063	0.15201	-0.08247	0.05658	0.09954	0	-0.03394	0	0.15754
-0.21123	0.676876	ENST00000360578	1	-1	0.58496	1.58496	-1.58496	-0.32193	1	0.73697	0	0.41504	-1	-1	0.32193	1.58496	0	-0.26303	2.32193	-0.41504
-0.17098	0.677072	ENST00000264977	-1.32193	-1.58496	-2.58496	-0.41504	-1	0.58496	-1	-1.32193	-0.67807	-1	-1.58496	-0.26303	-0.73697	-1.58496	0.32193	-2.26303	-2.16992	-1.32193
-0.0754272	0.678046	ENST00000374383	-0.32193	-1	0	-0.45943	0	0	0	0	-0.58496	-0.26303	0	-0.26303	0	0	-1	-0.58496	0	0
0.197644	0.678696	ENST00000258888	-2	-1	0.41504	-0.26303	-0.58496	0.73697	0	0.73697	0	0.80735	-0.73697	-1.16992	2.41504	-0.58496	-0.48542	-0.2115	0.41504	0.22239
0.0964052	0.679381	ENST00000614624	0.73697	1.58496	0.73697	0.58496	0	0	0.41504	0	0	0.67807	0.41504	1	1	0	1	0.80736	0.32193	0.51458
0.25232	0.680299	ENST00000237380	0.58496	1	-1.58496	-1.58496	-1.58496	0	0.73697	0.32193	0.32193	0	-1	-0.41504	1.58496	-2	0.41504	-0.32193	2.32193	-1
-0.0391643	0.680765	ENST00000361297	0	0	0	0	0	0	0.58496	0	0	0	0	0	0	0	0	0	0.22239	0.32193
-0.0391643	0.680765	ENST00000674079	0	0	0	0	0	0	0.58496	0	0	0	0	0	0	0	0	0	0.22239	0.32193
-0.217196	0.680801	ENST00000261454	-1.58496	-1	1.58496	-1	0	0.32193	0	0	-1.80735	0	-1	0.32193	2	-1	1	-0.77761	-1.58496	0
-0.217196	0.680801	ENST00000366958	-1.58496	-1	1.58496	-1	0	0.32193	0	0	-1.80735	0	-1	0.32193	2	-1	1	-0.77761	-1.58496	0
-0.217196	0.680801	ENST00000498508	-1.58496	-1	1.58496	-1	0	0.32193	0	0	-1.80735	0	-1	0.32193	2	-1	1	-0.77761	-1.58496	0
0.0572132	0.681223	ENST00000358435	-0.26303	0	0.152	-0.28011	-0.58496	-0.58496	0	-0.58496	-0.67807	-0.37851	-0.48542	0	0	0	-0.16047	0.07039	-0.19265	-0.04891
0.251663	0.682086	ENST00000521180	-0.58496	0.58496	0	-1.58496	1	-2.58496	0	2	0.41504	0.58496	1	-1.58496	0.26303	1	0	-2.45943	1	-0.26303
-0.149071	0.682698	ENST00000399494	-2	-2	-1	-1.16992	-1	0.58496	-0.41504	-0.58496	-2.32193	-0.32193	-1.58496	-1	-0.65208	-0.41504	-1.22239	-1.39232	0	-1
0.144162	0.682944	ENST00000683363	0.58496	0	-1	1	-1	-0.41504	-1	0.32193	-0.58496	-1	-1	0.58496	0.41504	0.41504	0	0.58496	0.41504	0
0.239964	0.6835	ENST00000359890	1	0	1	0	-1.58496	1.58496	-1	-0.58496	0	0	2	2	-1	-1.58496	1.32193	-0.41504	1	0
-0.0489971	0.683668	ENST00000202773	0.41504	0.73697	0.41504	0.26303	0	0	0.58496	0	0	0.19265	0	0.45943	0.32193	0.32193	0.26303	0.44058	0.22239	0.34792
0.095041	0.68367	ENST00000395633	0.58496	-0.58496	1	-0.41504	0.32193	0	0.58496	0	0	0	0	0.67807	0	1	0	0.32193	1	0.41504
-0.183202	0.683694	ENST00000377411	-1	-0.58496	-0.58496	0.58496	-1.58496	-0.58496	-1.58496	0	0	0.58496	-1.58496	0	-1	-1.58496	-1.32193	-2.58496	0.41504	-0.58496
-0.0416836	0.684398	ENST00000538814	0	0	0	-0.19265	0	0	0	0	0	-0.26303	-0.26303	-0.32193	0	0	0.41504	0.1375	-0.26303	0
-0.0416836	0.684398	ENST00000543959	0	0	0	-0.19265	0	0	0	0	0	-0.26303	-0.26303	-0.32193	0	0	0.41504	0.1375	-0.26303	0
0.141557	0.684683	ENST00000265968	0.63227	1.58496	2.66297	1.22239	0	1	2.16992	2.32193	0.95935	2.16992	1.58496	1.42884	1.83651	1.80735	1.80736	0.96758	1.44746	2.58497
-0.0262162	0.68484	ENST00000559294	0	0	0	0	0	0	0	0.26303	0	0	0	0	0	0	0	0	0	0
-0.139985	0.685375	ENST00000556492	0	0.58496	0.32193	1.32193	0	0.58496	1.58496	0.41504	0.58496	0	-0.58496	0	1	-0.58496	1.58496	0.58496	2	1.58496
-0.160089	0.68611	ENST00000621494	1	1	0.41504	-1.58496	0.58496	-0.73697	1	-0.58496	0.67807	-0.73697	0.80735	-0.32193	-1	-0.58496	0.41504	0.41504	-1	0
0.0543466	0.686852	ENST00000333775	0	0	0	0	0	0	0	0	0	-0.22239	0	0	0	1	0	0	0	0
0.0543466	0.686852	ENST00000575208	0	0	0	0	0	0	0	0	0	-0.22239	0	0	0	1	0	0	0	0
0.0543466	0.686852	ENST00000575771	0	0	0	0	0	0	0	0	0	-0.22239	0	0	0	1	0	0	0	0
0.0543466	0.686852	ENST00000576861	0	0	0	0	0	0	0	0	0	-0.22239	0	0	0	1	0	0	0	0
0.0570544	0.687345	ENST00000251595	0	0	0.58496	0	0.1375	-0.1375	0.41503	0	0	0.32193	0	0	0.63743	0	0.13124	0.22239	0.7105	0
0.0570544	0.687345	ENST00000397806	0	0	0.58496	0	0.1375	-0.1375	0.41503	0	0	0.32193	0	0	0.63743	0	0.13124	0.22239	0.7105	0
-0.181126	0.6874	ENST00000381395	-0.58496	-1	1	-1.32193	0.41504	1	-0.41504	-1.22239	-0.34104	-1	0	-0.80735	1.32193	-1.58496	-0.80735	0.20645	0.41504	-1.26303
-0.181126	0.6874	ENST00000381406	-0.58496	-1	1	-1.32193	0.41504	1	-0.41504	-1.22239	-0.34104	-1	0	-0.80735	1.32193	-1.58496	-0.80735	0.20645	0.41504	-1.26303
0.243602	0.687631	ENST00000371103	1.58496	0	1	0.41504	-1.58496	-0.58496	0.58496	-2	0.58496	0	3	0	0.32193	0	-1.58496	-0.45943	0	-0.41504
0.243602	0.687631	ENST00000674725	1.58496	0	1	0.41504	-1.58496	-0.58496	0.58496	-2	0.58496	0	3	0	0.32193	0	-1.58496	-0.45943	0	-0.41504
-0.199946	0.687787	ENST00000394826	1	-1.32193	0.58496	0.58496	-2	0	0	0	-0.73697	1	-1	1	0.41504	-1	-1.58496	-0.87447	-0.73697	1
-0.205597	0.687814	ENST00000675562	0	-0.58496	-0.58496	0.58496	-1	0	0.58496	1.32193	1	-1	1.58496	-1.80735	-0.41504	1.58496	-1	-0.45943	-0.58496	-0.73697
-0.1722	0.688052	ENST00000252660	-1	0	1	-0.58496	2	1.32193	0	-0.41504	-0.41504	0.58496	0.41504	1	-0.41504	0	0.58496	-0.26303	0.80735	-1
-0.178913	0.688314	ENST00000376962	1	2.90689	2.58496	2	0	1	1	0	0.41504	2	0.58496	0.58496	1.80735	0	1.32193	2.11548	1.16992	1.16992
0.171379	0.688486	ENST00000695885	0	0	1	-0.41504	-0.32193	-1.32193	-1.58496	1.58496	-0.48542	-0.73697	1	0.32193	0.32193	-1	0.26303	-0.37851	0.80735	-0.58496
-0.150322	0.688793	ENST00000684542	-0.58496	-0.58496	-0.58496	-2	0	-0.41504	0	0	-0.41504	0	-1	-2	0.58496	0	-0.58496	-2.16992	0.58496	-1.22239
0.24085	0.688906	ENST00000677869	2.32193	-2	-1	0	1	-0.58496	0	-1.32193	1	-0.41504	2.32193	-1.32193	0	0	1.58496	-1.41504	-2	0.58496
0.177583	0.689384	ENST00000298875	0	1	1.58496	1	-1	0	0	0	1.58496	0	0	0.41504	2	-1	1	0.22239	0	2.32193
0.042717	0.690184	ENST00000372209	0.58497	0.11548	0.29546	0.30486	0.58496	0	0.26303	0.41504	0	0.26304	0.80735	0.38333	0.30486	0.41504	0.29956	0.23704	0.26303	0.32193
-0.073429	0.690322	ENST00000590211	0	-0.58496	0	1	-1	0	0	0	-0.32193	0	0	0	-0.22239	0	0	0	0	-0.58496
0.195881	0.690721	ENST00000537064	1.32193	0.58496	-1.32193	1.22239	0.58496	0.41504	0	-0.19265	0	2	2.32193	1	-0.80735	0.73697	-2	0.22239	-1	0.32193
0.223131	0.690917	ENST00000681698	1	1.32193	-2	-1.58496	-1	-0.73697	0	1.58496	-0.22239	0	1	-0.48542	0.67807	-1.58496	0.58496	-1.26303	-1.58496	1.80735
0.150198	0.69149	ENST00000640069	-1	0.58496	2.58496	0.58496	0.58496	1	0	1	1.22239	1	0.58496	1	0.48542	0	1.32193	0.58496	1	2
-0.140931	0.69167	ENST00000271915	0.73697	-0.73697	1	0.73697	2	0.73697	1.58496	-0.32193	1	0.58496	1	1	0.41504	0.58496	1	0.84799	-0.41504	0
-0.140931	0.69167	ENST00000618040	0.73697	-0.73697	1	0.73697	2	0.73697	1.58496	-0.32193	1	0.58496	1	1	0.41504	0.58496	1	0.84799	-0.41504	0
0.202453	0.694104	ENST00000676125	0.58496	0.41504	-1.58496	1	0	-1	1.58496	-1	1	-0.32193	0.58496	-0.58496	1.58496	1.58496	-0.58496	-0.41504	-1	0.58496
-0.226483	0.694413	ENST00000372980	3.16992	2	0.58496	2.80735	1.80735	2	-1	1.41504	1.16992	0.80735	3.32193	2.11548	0	2	1	1.51458	-1	0.80735
-0.203068	0.694794	ENST00000676838	2.58496	-0.58496	-1	0.58496	1	0.58496	0	0	0.41504	0.73697	2.58496	-0.41504	0	0	0.58496	-1.58496	-2	0.58496
0.0913209	0.695489	ENST00000419152	1.58496	0.41504	0	0	0.58496	0	0	0	0.41504	0	0.58496	0	1.32193	0	1.32193	0.24101	0	0
0.0913209	0.695489	ENST00000524624	1.58496	0.41504	0	0	0.58496	0	0	0	0.41504	0	0.58496	0	1.32193	0	1.32193	0.24101	0	0
0.0913209	0.695489	ENST00000529516	1.58496	0.41504	0	0	0.58496	0	0	0	0.41504	0	0.58496	0	1.32193	0	1.32193	0.24101	0	0
0.0913209	0.695489	ENST00000530191	1.58496	0.41504	0	0	0.58496	0	0	0	0.41504	0	0.58496	0	1.32193	0	1.32193	0.24101	0	0
0.0913209	0.695489	ENST00000530445	1.58496	0.41504	0	0	0.58496	0	0	0	0.41504	0	0.58496	0	1.32193	0	1.32193	0.24101	0	0
0.0913209	0.695489	ENST00000531218	1.58496	0.41504	0	0	0.58496	0	0	0	0.41504	0	0.58496	0	1.32193	0	1.32193	0.24101	0	0
0.0913209	0.695489	ENST00000533494	1.58496	0.41504	0	0	0.58496	0	0	0	0.41504	0	0.58496	0	1.32193	0	1.32193	0.24101	0	0
0.0913209	0.695489	ENST00000534377	1.58496	0.41504	0	0	0.58496	0	0	0	0.41504	0	0.58496	0	1.32193	0	1.32193	0.24101	0	0
0.0913209	0.695489	ENST00000534380	1.58496	0.41504	0	0	0.58496	0	0	0	0.41504	0	0.58496	0	1.32193	0	1.32193	0.24101	0	0
-0.151779	0.695649	ENST00000335953	-0.32193	0	-1.58496	-1.2224	0.32193	0.73697	0.73697	-0.34792	-0.73697	0.28951	-1.58496	0.48542	-0.22239	0	-1.22239	0.078	0	-1
-0.169077	0.695666	ENST00000480945	-1	0	-0.80735	0	-1.32193	2	0.58496	0	-0.58496	-1	0	0	0.41504	1	-1.58496	0.87447	-0.32193	-0.58496
0.249789	0.695893	ENST00000399640	-1	0.58496	0	-1.58496	1	-2.58496	0	2	0.41504	0.58496	1	-1.58496	0.26303	1	0	-2.45943	1	-0.84799
0.249789	0.695893	ENST00000522652	-1	0.58496	0	-1.58496	1	-2.58496	0	2	0.41504	0.58496	1	-1.58496	0.26303	1	0	-2.45943	1	-0.84799
0.209652	0.696983	ENST00000649796	0	0	1	-1.58496	0	0.41504	1.58496	-1	-1	-0.41504	1.58496	0	2	0	0	1.41504	-1.32193	0
0.217435	0.698003	ENST00000430804	0.58496	1.58496	1	-0.58496	-1	1	-1.58496	0	1	0	1	2	1.58496	0	-1	0	0	-1.58496
0.209573	0.698316	ENST00000261509	0	-1.80735	-0.58496	-2.80735	1	-1.58496	0.58496	-1.32193	-0.48542	-1.58496	-1	-0.32193	-0.67807	1.58496	-0.41504	-1.07801	-1.90689	0.58496
0.12546	0.698336	ENST00000548249	-1	0	0	-0.32193	0	1	0	0	0	0	1.58496	-0.58496	0	0	0	-0.1375	0.73697	-1
0.170377	0.698711	ENST00000543566	-2.32193	-1.58496	-0.58496	0	-2	0	-2	0.58496	0	-1	0	-1	-1.32193	-0.41504	-2.32193	0	-1.1375	-1.32193
-0.202797	0.699079	ENST00000682918	0.41504	-0.58496	-0.58496	0.58496	-1	0	1.32193	1	1.58496	-1	1.58496	-1.22239	0	1	-2	0.12553	-0.58496	-0.32193
-0.171461	0.699251	ENST00000677249	1.32193	-0.73697	0	1	-0.58496	0	2	0	-0.32193	1	0	0	0.73697	-1.58496	-0.32193	1.73697	0.19265	0
0.224725	0.699327	ENST00000367941	0.58496	-0.41504	0	0.32193	-1.58496	0.87447	-0.41504	1.58496	-0.73697	-0.58496	1	0.32193	1	0.41504	-2	0.70044	2.80735	0.58496
0.0262913	0.699987	ENST00000246802	0	0	0	0	0	0	0	0	0	0	0	0	0.32193	0	0	0	0	0
0.0262913	0.699987	ENST00000597985	0	0	0	0	0	0	0	0	0	0	0	0	0.32193	0	0	0	0	0
0.0262913	0.699987	ENST00000598959	0	0	0	0	0	0	0	0	0	0	0	0	0.32193	0	0	0	0	0
0.229245	0.700016	ENST00000594335	1	0	1.32193	-1.58496	0.73697	-0.41504	1	1.5025	0.58496	1.58496	0	2.16992	2	-2	1.58496	0	-0.58496	1
0.214783	0.700061	ENST00000265997	1.58496	-3	-1.58496	-0.41504	0	0.26303	-0.41504	-1.58496	0.41504	-0.41504	-1	1.58496	-1.32193	-1	-1	-0.67807	0	0
0.214783	0.700061	ENST00000412050	1.58496	-3	-1.58496	-0.41504	0	0.26303	-0.41504	-1.58496	0.41504	-0.41504	-1	1.58496	-1.32193	-1	-1	-0.67807	0	0
-0.211927	0.700206	ENST00000310455	-0.58496	1.58496	-2.80735	1.32193	-0.58496	-0.58496	-0.58496	0	0	-2	1.32193	0.58496	0	-0.58496	-1.58496	-0.80735	-1	-2.16992
-0.0837714	0.700312	ENST00000678788	0.87447	0.53052	1.41504	0.28951	0.73697	1.41504	0	0.58496	0.80735	0.83008	0	0.848	0.48542	0	0.66297	0.91753	1.08746	1.19265
-0.162848	0.70163	ENST00000339824	-2.32193	-1	-1	1.32193	0	0	0	0.80735	-1	-0.32193	-0.58496	-1.32193	-1	-0.41504	0	0	1	-0.41504
-0.162848	0.70163	ENST00000425217	-2.32193	-1	-1	1.32193	0	0	0	0.80735	-1	-0.32193	-0.58496	-1.32193	-1	-0.41504	0	0	1	-0.41504
0.205354	0.701826	ENST00000328945	1.80735	0	0	0	-1.58496	-0.26303	1	0.58496	-1	2.32193	1.80735	-0.73697	-1	0	0.73697	-0.65208	0	1.32193
-0.182894	0.702215	ENST00000356175	-0.58496	0.58496	1	-1	1	0	-1.58496	1	-0.58496	-2	0.58496	0	1	0	1	0	-0.58496	-1
-0.182894	0.702215	ENST00000358273	-0.58496	0.58496	1	-1	1	0	-1.58496	1	-0.58496	-2	0.58496	0	1	0	1	0	-0.58496	-1
-0.182894	0.702215	ENST00000687027	-0.58496	0.58496	1	-1	1	0	-1.58496	1	-0.58496	-2	0.58496	0	1	0	1	0	-0.58496	-1
-0.182894	0.702215	ENST00000691014	-0.58496	0.58496	1	-1	1	0	-1.58496	1	-0.58496	-2	0.58496	0	1	0	1	0	-0.58496	-1
-0.182894	0.702215	ENST00000693617	-0.58496	0.58496	1	-1	1	0	-1.58496	1	-0.58496	-2	0.58496	0	1	0	1	0	-0.58496	-1
0.164157	0.702911	ENST00000373218	-1.58496	-0.58496	-0.58496	0	0	0	0.58496	0	2	0.58496	-1	-0.73697	0	0.41504	-1	0.77761	-0.58496	-1.58496
0.100771	0.703384	ENST00000641462	0.58496	0.58496	1	0	0	1	0	-1	0.58496	0.58496	0.58496	0.58496	1	0	0	0.58496	0	0
-0.0418919	0.704361	ENST00000543164	0.58496	0	0	0	0	0	0	0	0	0	-0.26303	-0.32193	0	0	0.41504	0.26303	0	0.19265
0.142851	0.704689	ENST00000480306	-2.32193	-2	-2.11548	-2.16992	-2.58496	-3	-0.58496	-2.80735	-2.90689	-2.58496	-2.58496	-1.848	-1.64386	-0.58496	-2.45943	-1.53052	-0.67807	-3.16992
0.0916581	0.704823	ENST00000446157	-0.12553	-0.80735	0	0	-1	-1	-0.58496	-1.32193	-0.32193	-0.58496	-1.58496	-0.11548	-0.16993	-0.58496	0	0	0	-1
-0.210487	0.705625	ENST00000492112	1	-1	1	-1.58496	1.58496	0.32193	0	-1	-1.32193	-1.32193	2	0	-2	-1	0.73697	0.32193	0	0
0.13399	0.705885	ENST00000426654	0	0.32193	-0.73697	0.41504	0.41504	-0.22239	1	0.58496	0.67807	-0.32193	-0.73697	1	0	1	0	-0.15201	2.32193	0.73697
-0.242561	0.706305	ENST00000678120	-3	-0.32193	-0.41504	2	2	1	-2.32193	-1	0.32193	0	-1	-0.73697	0.41504	0	-0.58496	-1	-0.41504	-1
-0.212029	0.707449	ENST00000519948	0	-1.58496	2	-0.58496	0	0	2	0	-0.41504	1	-1.32193	1.22239	1	1	-2	0.41504	-0.41504	1
-0.177302	0.707864	ENST00000284000	0.58496	0	0	1	0	-1	0	-1	-1	-1	1.58496	0	-1	0	-0.58496	-1.80735	1	1
-0.177302	0.707864	ENST00000585933	0.58496	0	0	1	0	-1	0	-1	-1	-1	1.58496	0	-1	0	-0.58496	-1.80735	1	1
-0.222151	0.708507	ENST00000482325	0.58496	0	1.58496	1.58496	1.58496	1	0	1	1.16992	-1.58496	2	2.32193	2.16992	-1	0.73697	1.22239	1.58496	-1.32193
0.0914758	0.708566	ENST00000574205	0	-0.58496	0	-1	0	-1	-0.58496	1	0	-0.41504	0	0	0	-0.58496	0	-1	0	0
-0.15575	0.70873	ENST00000378078	-0.73697	-1	0	-1.80735	0	-3	-1	-0.58496	-1.58496	0	-1.32193	-1.32193	-1	0	-2	-2	-2.16992	-1.32193
0.144469	0.708775	ENST00000377799	-1	0	0	-0.41504	-2	-0.80735	0.73697	-0.41504	-0.80735	-0.58496	0	0.32193	1.58496	0	0	-0.65208	-1	-1.58496
-0.158668	0.709844	ENST00000428210	1	-1	0	0	-1	0	0	0	-1	-1.80735	1.58496	0	-1.32193	0	-0.41504	0.58496	0	-1
0.20634	0.710061	ENST00000687381	1	-1	-0.41504	0	-1	-1	0	1.32193	2	-1.58496	-1.58496	1.22239	0.32193	0	-0.58496	1.16992	-0.73697	1.16992
-0.0592296	0.710078	ENST00000216190	0	0	0	-0.19265	0	0	0	0	-1	0	0	-0.32193	0	0.58496	-0.26303	0	0	0
-0.170442	0.710733	ENST00000282077	-0.58496	1	-2	0.58496	0.58496	1.32193	1	1.32193	-0.26303	0	2	0.58496	0	-0.58496	-0.41504	-0.58496	0.58496	0
-0.204797	0.711123	ENST00000274140	0	1.58496	-0.32193	-0.48542	2.32193	0	1.80735	-1	0	1	1.22239	-0.58496	1.58496	-1.58496	-0.58496	-0.32193	-0.32193	1.41504
0.158904	0.711225	ENST00000437048	-1	0	0	0.41504	0	-0.26303	-0.58496	0.26303	-1.58496	1.58496	-1.58496	0	0	0	0.58496	-0.45943	1	1
0.158904	0.711225	ENST00000681160	-1	0	0	0.41504	0	-0.26303	-0.58496	0.26303	-1.58496	1.58496	-1.58496	0	0	0	0.58496	-0.45943	1	1
0.155511	0.71243	ENST00000415827	0	-1	1	1	0	-1	-2	0	-1	-0.58496	0	-1	1	1	0	0	0	0
-0.144324	0.712456	ENST00000513432	1	0	0.58496	0.58496	-1	-0.41504	0	0	-1	0.58496	-0.58496	1	1.58496	-1	-0.41504	0	-0.58496	0
0.164585	0.712673	ENST00000688332	-1	0	0	-0.58496	0	1	-1	0.58496	1.32193	1	-0.58496	0	0.58496	0.58496	0.32193	0	-2	-1
0.164585	0.712673	ENST00000692207	-1	0	0	-0.58496	0	1	-1	0.58496	1.32193	1	-0.58496	0	0.58496	0.58496	0.32193	0	-2	-1
0.185816	0.712767	ENST00000679378	0.73697	1.58496	3	2.16992	0.58496	1	1	0.58496	2.32193	1.73697	1.80735	0	3.58496	1	2.16992	2	1	0
-0.157709	0.713725	ENST00000560626	0.73697	1	2	0	-1	0.41504	-1	-0.41504	-0.80735	-0.58496	0	0	1	0	-0.77761	0.41504	1	1
0.0233674	0.714184	ENST00000409733	0	0	0.1375	0	0	0	0	0	0.1375	0	0	0	0.16992	0	0	0.078	0	0.09311
0.0445963	0.715147	ENST00000562336	0.26303	0	0.10691	0	0	0	0	0	0.65208	0	-0.41504	0.14439	0.55254	0	0	0.10691	0.12553	0.074
-0.172224	0.715187	ENST00000361216	0	-2	-2.9386	-4.90689	-2.45943	-1.1375	-2.58496	-1.32193	-2.08746	-2.58496	-0.58496	-2.80736	-3.70044	-3.45943	-1.41504	-3.20163	-2.63227	-2.48542
-0.172224	0.715187	ENST00000447527	0	-2	-2.9386	-4.90689	-2.45943	-1.1375	-2.58496	-1.32193	-2.08746	-2.58496	-0.58496	-2.80736	-3.70044	-3.45943	-1.41504	-3.20163	-2.63227	-2.48542
-0.0854541	0.715391	ENST00000257905	2.32193	2.53605	1.80736	3.32193	2.32193	2.32193	3.32193	2.45943	2.5025	2.64386	2.58496	2.87447	2.87447	3.32193	2.39232	2.09954	1.9542	1.58497
-0.151427	0.715506	ENST00000648678	-1	0	0	1.58496	1.58496	0.41504	0	0	0	1	0	-1	-0.58496	0	-0.41504	0.41504	0.58496	1.58496
-0.165471	0.715859	ENST00000314100	-0.41504	-1	0	1.58496	1	-1	-0.58496	0	0.41504	-0.58496	0	-1	-1.32193	1.58496	-1.32193	0.26303	0	-0.41504
-0.165471	0.715859	ENST00000481247	-0.41504	-1	0	1.58496	1	-1	-0.58496	0	0.41504	-0.58496	0	-1	-1.32193	1.58496	-1.32193	0.26303	0	-0.41504
-0.0621629	0.715938	ENST00000527673	0	0.58496	0.58496	0.58496	0	0	0	0	0	0.26303	0	0	0	1	0	0	0	0.58496
0.15443	0.716685	ENST00000652121	0	1.58496	0	-2	0.58496	1.32193	0	0.73697	0.73697	1	0	1.58496	0	0	-0.58496	0.58496	-0.48542	0.32193
-0.0761621	0.716975	ENST00000588830	-1.58496	-1.16992	-1.11548	-0.51458	-0.58496	0	-1	-1	-0.58496	-0.63743	-0.58496	-1.32193	-0.67807	-1.32193	-1.32193	-1.2224	-0.80735	-0.70044
-0.134555	0.717033	ENST00000637038	1	0	0	0	0.58496	1	0	1.58496	-0.58496	0	0	2	1	0	0	-0.32193	0.58496	1.58496
0.164087	0.717082	ENST00000366956	0	0.58496	1	0	-1.58496	1.22239	-0.26303	0	0.41504	0.73697	0	-2	0	0	1	0.77761	1	1.58496
-0.0784017	0.717519	ENST00000677153	0.87447	0.53052	1.41504	0.28951	0.73697	1.41504	0	0.58496	1	0.83008	0	0.848	0.48542	0	0.66297	0.83953	1.08746	1.19265
-0.217284	0.717666	ENST00000290158	2.32193	0.58496	1.58496	1.73697	0.58496	-0.58496	-1	0	0.48542	-1	0	2.11548	1.32193	-1	0	-0.15201	2.80735	0.80735
-0.217284	0.717666	ENST00000583648	2.32193	0.58496	1.58496	1.73697	0.58496	-0.58496	-1	0	0.48542	-1	0	2.11548	1.32193	-1	0	-0.15201	2.80735	0.80735
0.0313842	0.717952	ENST00000323345	0.1375	0.37851	0.19265	0.1375	0	0	0	0	0	0	0	0.18057	0.22239	0	0.10691	0.39593	0.20163	0.19265
0.13779	0.718646	ENST00000268459	0.32193	0	-2	0	-1.58496	0	0	-0.41504	-2.16992	-0.32193	-0.26303	-0.58496	0	0	-0.22239	0	0	0
0.228255	0.719384	ENST00000680533	0.73697	1.58496	3	2.16992	0	-0.58496	1	2	1.32193	2.58496	3	0.58496	3.58496	1	1.73697	0	1	-0.58496
-0.130808	0.719821	ENST00000680587	1.58496	0.48542	-0.32193	1.09954	-0.73697	0.58496	-0.58496	0.41504	-0.73697	0.32193	-0.73697	0.84799	0.26303	0	0.84799	0.32193	-0.22239	1.1375
0.172549	0.720104	ENST00000687199	-2	-1.58496	-1.32193	0	-1	1.58496	-2	0	1	-0.58496	-0.58496	-1.58496	-0.58496	-1	-0.58496	-0.48542	0	-1
-0.0810285	0.721804	ENST00000620309	0	-0.58496	0	-1	0	0	-1	0	-0.58496	-1.32193	0	-0.73697	-0.58496	0	-1	0	0	0
-0.141535	0.721896	ENST00000254108	1	-1	0.67807	0	0	0	2.32193	-1	-0.73697	0	0.58496	0.32193	0	0.58496	0.41504	-0.41504	1.32193	0.26303
-0.17562	0.721898	ENST00000693685	-0.58496	-1	0	1.58496	1.32193	1.22239	-0.58496	0.58496	1.41504	-0.80735	0.41504	-1.58496	2	0.58496	0	-0.16992	1.22239	-0.32193
0.175379	0.722201	ENST00000356056	2.32193	0	0.58496	1	0	-1	0.58496	-1	0.58496	1	0	0	-1	1	0	0.41504	2.32193	0.58496
-0.111724	0.722479	ENST00000680048	0	0	1	0	0	0	0	-0.58496	0	0.58496	0	-2	0.73697	0	-0.41504	0.41504	0	0
-0.0341446	0.723728	ENST00000308961	0	0	0.58496	0	0	0	0	0	0	0	0	0	0	0	0	0.22239	0.26303	0
-0.166974	0.724294	ENST00000661047	1	0.41504	0	0	0	0.58496	0	-1.58496	-1.58496	-1	0	1.58496	0.58496	-1	0	-1	1.58496	1
-0.149892	0.72469	ENST00000324288	0.58496	0	0.58496	0	0	-0.80735	-1.58496	2.45943	0	0.58496	-0.41504	-1	-0.32193	-1	-0.58496	-0.1375	0.73697	1
0.0655563	0.726065	ENST00000378667	0.19265	0	0.90689	0.41504	0	0.58496	0.19265	0	0.08247	0.34792	1.1375	0.2115	0	0.84799	0	0.42531	0.1375	0.36257
-0.14591	0.726112	ENST00000676644	0	1.32193	1.58496	-0.32193	-1	2.70044	0.58496	0.41504	0.67807	-0.19265	0	0.26303	2.11548	1	1	0.71621	0	1.41504
-0.0539303	0.726136	ENST00000479017	-0.32193	-0.48542	-0.1375	-0.67807	-0.26303	-0.41504	-1	-0.24101	-0.32193	-1.1375	-0.58496	-0.48542	-0.26304	0	-0.73697	-0.29956	-0.65208	-0.36257
-0.0539303	0.726136	ENST00000495383	-0.32193	-0.48542	-0.1375	-0.67807	-0.26303	-0.41504	-1	-0.24101	-0.32193	-1.1375	-0.58496	-0.48542	-0.26304	0	-0.73697	-0.29956	-0.65208	-0.36257
0.179064	0.726441	ENST00000324000	1.58496	1	0	-2	-0.58496	1.41504	0	0	1.80735	0.32193	0.58496	-0.41504	0	-1	-1.32193	0.41504	1.58496	1
0.16715	0.726509	ENST00000677664	0	1.58496	0	1.41504	-2	0	-1	1	1	0	0.58496	0	1	-0.58496	0.73697	1	0	-1.58496
-0.216415	0.726678	ENST00000380672	0.73697	1.58496	0	0.58496	-2	2	0	0	-0.73697	0	-0.32193	1	2.32193	-1.58496	0	1.41504	1	-1.58496
-0.169857	0.726756	ENST00000337137	1	0	0	0.58496	-1.58496	0	-1	2.32193	0.58496	0	-1	0	0	1	-1	0.41504	0.58496	-1
-0.169857	0.726756	ENST00000380995	1	0	0	0.58496	-1.58496	0	-1	2.32193	0.58496	0	-1	0	0	1	-1	0.41504	0.58496	-1
-0.186009	0.727626	ENST00000587228	0	0.58496	1	1.80735	0.58496	2.32193	1	0.73697	1	2	-1	1	1.32193	1.58496	2.58496	2	-1	-0.58496
-0.0907206	0.727766	ENST00000249209	0	0	0	-1	-0.58496	1	0	0	0.32193	0	-1	-0.19265	0.26303	-1	0	0.1375	0.32193	0
-0.165672	0.727853	ENST00000627621	0	-0.58496	-1.58496	0.58496	0.58496	-1.32193	0	1	0.80735	-1	-1.58496	0	0	-1	-0.58496	-1	1.58496	0
-0.165672	0.727853	ENST00000650987	0	-0.58496	-1.58496	0.58496	0.58496	-1.32193	0	1	0.80735	-1	-1.58496	0	0	-1	-0.58496	-1	1.58496	0
-0.0460346	0.728367	ENST00000292907	0.58496	0.44746	0.14439	0.67807	-0.16992	0	0.28951	0	0.18057	0	0.67807	0.08746	0.06711	0.16992	0.074	0.19265	0.26303	0.16047
-0.174751	0.729372	ENST00000361373	-3.77259	-5.16993	-5.39232	-4.32193	-3.22239	-2.32193	-4.12928	-3.16993	-4.11548	-4.39232	-4.45943	-4	-5.53916	-3.90689	-3.29768	-3.36924	-2.61471	-5.72792
-0.174751	0.729372	ENST00000429277	-3.77259	-5.16993	-5.39232	-4.32193	-3.22239	-2.32193	-4.12928	-3.16993	-4.11548	-4.39232	-4.45943	-4	-5.53916	-3.90689	-3.29768	-3.36924	-2.61471	-5.72792
-0.199363	0.729619	ENST00000681188	0	-2.32193	-2	-1	-1	1	0	1.22239	-2.58496	0	-1.58496	-0.58496	-1	0.73697	-1.58496	0.48542	-0.58496	-1
-0.110623	0.73084	ENST00000610806	0	-0.26303	-0.26303	-1	-1	-1	0	0	0.32193	0	-1.58496	0	-1.32193	0	0	-0.62149	-1.58496	-0.73697
-0.181613	0.731471	ENST00000511480	-2	1	0	0	1.58496	1	0	0.73697	-0.73697	-1.58496	-0.58496	0	0.41504	1.58496	2	0.45943	0.58496	0
0.0223401	0.731491	ENST00000511566	0	0	0	0	0	0	0	0	0.26303	0	0	0	0	0	0	0	0	0
0.190272	0.731604	ENST00000310389	1	2	-1	0	-0.73697	0.32193	2	0	2	0.58496	2.32193	1	-0.58496	1	-1.41504	1.16992	0.58496	-2.32193
-0.0526963	0.732496	ENST00000466397	-0.32193	-0.48542	-0.1375	-0.67807	-0.26303	-0.41504	-1	-0.24101	-0.32193	-1.1375	-0.58496	-0.48542	-0.24793	0	-0.73697	-0.29956	-0.65208	-0.36257
-0.163626	0.732931	ENST00000512783	1	-1	-1	0.58496	-1	0	2	0.58496	0	-0.58496	-0.58496	0	-1	0	-1	1.80735	1.58496	-0.58496
0.026912	0.733051	ENST00000290299	0	0.1375	0.15201	0.16992	0	0	0.19265	0	0	0	0	0.08247	0.28011	0.41504	0	0.11865	0.16993	0.23133
0.0965301	0.734022	ENST00000522208	0	1	0.41504	0	0	0.48542	-0.58496	0.73697	0.58496	1.58496	-0.58496	0	0	0	-0.26303	1.32193	-0.32193	0
-0.142835	0.734836	ENST00000674077	0	0	1	-0.58496	2	0.73697	0	-0.73697	-0.41504	0.58496	1.32193	0	-0.41504	0	0.58496	-0.73697	1.41504	-1
0.153484	0.735219	ENST00000538489	0	-1	1	1	0	1	-2	-1	0	0	-0.58496	-0.58496	-0.32193	1	-0.58496	0.73697	1.58496	0
-0.198689	0.735798	ENST00000536142	-2.58496	0.41504	-1.32193	-1.58496	0	-0.58496	1	1	-0.58496	0	-0.58496	0.58496	0.73697	0	-0.58496	-2.32193	-1.32193	-2.58496
-0.0391586	0.73611	ENST00000484810	0	0	0	0.58496	0	-0.58496	0	0	0	0	0	0	0	0	0	-0.1375	0	-0.32193
0.10849	0.73617	ENST00000361085	0.58496	0.73697	-0.58496	0.41504	0	0.32193	0.41504	0	1	1	-1	-0.26303	0.58496	0	1	0	1.58496	0
0.0795246	0.736266	ENST00000376392	0	0	-0.58496	-1.32193	-0.58496	0	-1	-1.58496	-1	0	-1	-1	-0.41504	0	-0.36257	-0.84799	0	-0.80735
0.0795246	0.736266	ENST00000393183	0	0	-0.58496	-1.32193	-0.58496	0	-1	-1.58496	-1	0	-1	-1	-0.41504	0	-0.36257	-0.84799	0	-0.80735
-0.115757	0.736405	ENST00000440481	-0.41504	0.58496	0	-0.41504	0	0	0	0	0	0.58496	-1	-1.58496	1	1	-0.58496	-0.19265	-1	0.41504
0.18856	0.736531	ENST00000376355	0	1	-2.32193	0.41504	-0.58496	-1	0	-1.32193	0.58496	0	0.58496	1.32193	-1.32193	0.41504	-0.41504	-2.16992	0	-2.32193
0.106953	0.736614	ENST00000651275	0.38702	-0.36257	0.80735	1.26303	-0.15201	-1.11548	0.5025	1.07801	-0.19265	0.41504	1.1375	-0.28631	0.37851	0.16992	0.32193	0.23447	1	0.63742
0.126402	0.737045	ENST00000607016	-0.22239	0.26303	-0.84799	0.32193	0	-0.26303	0	-1.32193	0.67807	0.73697	-1.80735	0.19265	-0.67807	-0.41504	-0.48542	0	1.32193	-0.45943
0.157092	0.737067	ENST00000676067	0	-1	0	-1	1	-0.58496	-0.58496	0	0.48542	-2.32193	-1.32193	1	0.73697	0	2.32193	-0.32193	0	0
0.0995437	0.737588	ENST00000676636	0	0	0.58496	0.19265	0	-0.41504	0	0.58496	0.41504	0.58496	0	0	0	-1.58496	1	0.58496	0	0.80735
0.177803	0.737712	ENST00000505667	0	-1.80735	-0.58496	-2.58496	1	-1.58496	0.58496	-1.32193	-0.48542	-1.58496	-1	-0.32193	-0.67807	1.58496	-0.41504	-1.07801	-1.90689	0.58496
-0.164484	0.738075	ENST00000413967	-1.58496	-1	-2	-2.80735	-0.58496	0.26303	-0.41504	-0.80735	-0.80735	0.41504	-2	-1	-2.70044	0	-1.58496	-2.22239	-1.32193	-1.80735
0.166748	0.738296	ENST00000589863	0	0	-1.58496	1	0.41504	1	1	1.58496	1	0	1.58496	0.58496	-1.80735	-1	0.41504	1.41504	1.58496	1
-0.170677	0.738371	ENST00000379644	-0.58496	-1	0	1	-1	2	0.58496	2.32193	0	-0.58496	1.58496	-0.58496	0.58496	0	0	1.58496	0	-0.32193
-0.078611	0.738987	ENST00000302746	0	-0.58496	0.41504	0	0	0	1	0	0.58496	0	1	0	-0.41504	0	-0.48542	-0.16992	-0.41504	0.22239
-0.078611	0.738987	ENST00000383714	0	-0.58496	0.41504	0	0	0	1	0	0.58496	0	1	0	-0.41504	0	-0.48542	-0.16992	-0.41504	0.22239
0.147168	0.739063	ENST00000353383	0	0	1	-0.58496	1	-1	-1.58496	1.32193	0	0	-1	0.58496	-1.22239	1	0	0.58496	1	0
0.177352	0.739162	ENST00000376020	-1.58496	-2	1	0.58496	0.58496	0.58496	-0.73697	0.41504	0	0	0	-1.58496	-1.58496	1	1.32193	0	1	1.58496
-0.126023	0.739627	ENST00000650903	0	0	1.58496	-0.41504	0.58496	0	-0.41504	0	0.22239	0.48542	-0.32193	0.67807	0.73697	-2	-0.26303	0.5025	-0.26303	0.41504
-0.126023	0.739627	ENST00000680480	0	0	1.58496	-0.41504	0.58496	0	-0.41504	0	0.22239	0.48542	-0.32193	0.67807	0.73697	-2	-0.26303	0.5025	-0.26303	0.41504
-0.126023	0.739627	ENST00000681146	0	0	1.58496	-0.41504	0.58496	0	-0.41504	0	0.22239	0.48542	-0.32193	0.67807	0.73697	-2	-0.26303	0.5025	-0.26303	0.41504
-0.126023	0.739627	ENST00000681873	0	0	1.58496	-0.41504	0.58496	0	-0.41504	0	0.22239	0.48542	-0.32193	0.67807	0.73697	-2	-0.26303	0.5025	-0.26303	0.41504
-0.0858974	0.740449	ENST00000341582	0	0	0	-1.58496	0	0	0	1	-1	-0.58496	0	0	0	-0.58496	0	0	0	0
0.0797871	0.740478	ENST00000224073	0	0	-0.41504	0	0	0	0	0	0	0.32193	0	0	0.32193	0.41504	-1	0	-1	1
-0.126478	0.74089	ENST00000436427	0.32193	-0.54057	1	0.84799	-1	1	0	2	0.12553	0.28951	1	-1	0.83008	0.58496	0.45943	0.28011	0.73697	0.30486
-0.140361	0.741494	ENST00000639812	1	0	1	0	-1.58496	-0.41504	1.58496	0.41504	0.58496	0	0	-1	0.58496	-1	1	0.48542	1	0
0.0405213	0.7418	ENST00000651164	-0.5025	-0.03848	-0.26303	-0.42884	0	0	-0.63743	0	-0.25154	-0.35363	-0.58496	-0.19265	-0.05445	-0.26303	-0.05445	0.04243	-0.16506	-0.06413
0.0193783	0.741903	ENST00000270586	0	0	0	0	0	0	0	0	0	0	0	0	0	0	0	0.1375	0	0
-0.0193783	0.741903	ENST00000507756	0	0	0	0	0	0	0	0	0	0	0	0	0	0	0	-0.1375	0	0
-0.153385	0.742269	ENST00000678207	2.58496	-0.58496	-1	0.58496	1	0.58496	0	0	0	0.73697	2.58496	-0.41504	0	0	0.58496	-1.58496	-1	0.58496
-0.0520939	0.742456	ENST00000589168	0.22239	0	-0.26303	-0.24101	0	0	-0.26303	0	-0.41504	0	0.22239	0.15201	-0.63743	-0.73697	-0.63743	-0.152	0.32193	0.15201
0.105487	0.742613	ENST00000587896	1	0.58496	0	1	0.73697	2	2	0	2.16992	1	0	0.58496	1.70044	2	2.32193	0.41504	0.58496	1.32193
0.107329	0.743648	ENST00000378191	-1	-2	0	1.41504	0	-0.67807	0	-1.16992	0	-0.73697	-1	0	0	1.22239	-0.73697	-0.51458	0.58496	0
0.136659	0.743707	ENST00000537561	0	-0.58496	-1	0	-0.58496	0.58496	0.41504	1.58496	-0.26303	1	1.58496	-1.58496	0.58496	-1	-0.58496	0.22239	0	0.58496
0.109945	0.743932	ENST00000681052	1	-0.41504	0.41504	0	0	-1	1.41504	0	-0.32193	0.58496	0.41504	0	0.46949	-0.32193	-0.41504	0.41504	1.5025	0.24101
0.101065	0.744097	ENST00000696572	0	-1	1	-0.58496	0	0	0	0.32193	0	1.58496	-1	0	0	0.58496	0.41504	-0.41504	0	0
0.183252	0.744333	ENST00000694957	0.73697	0.48542	0.73697	-0.48542	-1	-2	-0.41504	-1.58496	-0.28951	-1.32193	1.58496	0.41504	-0.19265	-2.80735	0.36257	-0.67807	0.1375	-0.26303
-0.161288	0.744536	ENST00000356487	0.58496	-1.80735	-1	0	-0.41504	2	0.58496	-0.58496	-0.41504	-1.32193	-0.41504	1	2	-0.58496	-1	0.19265	0	-0.22239
-0.161288	0.744536	ENST00000415930	0.58496	-1.80735	-1	0	-0.41504	2	0.58496	-0.58496	-0.41504	-1.32193	-0.41504	1	2	-0.58496	-1	0.19265	0	-0.22239
-0.194655	0.745137	ENST00000307602	1	1.58496	0	1.70044	0	0.73697	1	-1	0.41504	1	-0.58496	-0.58496	0	1	-1.58496	1.16992	0.41504	3.45943
-0.127078	0.745537	ENST00000650792	1.58496	0.41504	0	1	0	0	0	0	-0.58496	-0.73697	1.58496	0	-1	0	0	2	-1	0.58496
-0.14163	0.746348	ENST00000675478	-0.53052	-0.10691	0.48542	0	0.58496	-0.83008	1.22239	-0.1375	0.58496	1.08746	0.1375	0.32193	0.29956	-2.80735	-0.70044	-0.11248	0.11548	-0.11548
-0.0454277	0.746752	ENST00000418933	-0.15201	-0.23447	-0.58496	-0.41504	-0.73697	0	0	0	-0.32193	-0.37851	-0.41504	-0.20645	-0.09954	0	-0.7885	-0.26304	-0.47393	-0.07039
-0.131585	0.748267	ENST00000340913	1.32193	1.58496	1.58496	3.16992	1	1.58496	1	0	1	0.41504	0	2.32193	0.80735	0.58496	1.58496	2.70044	2.45943	2
-0.131585	0.748267	ENST00000546500	1.32193	1.58496	1.58496	3.16992	1	1.58496	1	0	1	0.41504	0	2.32193	0.80735	0.58496	1.58496	2.70044	2.45943	2
0.168602	0.748401	ENST00000596580	0.58496	-1	-2	2	0	0	-0.58496	0.41504	0.32193	-1.22239	-0.58496	2	-1.32193	0	0.58496	0.87447	0	0.58496
-0.0614129	0.748614	ENST00000570539	0	-1	-0.26303	0	0	-1	0	0	-0.80735	0	0	-0.41504	-0.48542	0	-0.67807	-0.48542	-0.26303	-0.73697
0.0186001	0.74862	ENST00000357790	0	0	0	0	0	0	0	0	0	0	0	0	0	0	0.03952	0.04891	0.03317	0.07039
-0.173994	0.749701	ENST00000373625	-0.73697	0	-1.58496	-1.58496	-1.58496	0	-1	-0.58496	1.58496	-1	-0.58496	-2.32193	0	-3	-0.73697	-1.22239	-1.32193	-2.45943
0.0996293	0.750235	ENST00000425043	0.80735	1.1375	1.58496	1	1	0.58496	0	1.58496	1.58496	1	1	0.46949	1.11548	-0.58496	0.48542	1.76553	1.58496	1.48542
-0.204933	0.750695	ENST00000334512	-1.58496	1.58496	-0.58496	-1.32193	-1	1	-1.58496	2	0.32193	1	-1	-1.32193	0.58496	1	-1.58496	-1	-2.32193	-0.58496
0.0817281	0.751097	ENST00000354332	0	-0.22239	-0.73697	0	0	1	0	-1	0	-1	0	0.58496	-0.32193	0	0	0.58496	0.32193	0
0.0817281	0.751097	ENST00000368715	0	-0.22239	-0.73697	0	0	1	0	-1	0	-1	0	0.58496	-0.32193	0	0	0.58496	0.32193	0
-0.0976466	0.751115	ENST00000677724	0	-0.32193	1	-0.32193	0.58496	1	0	0.41504	0	0	0	0.32193	0	0.73697	0.58496	1.45943	-0.58496	-0.80735
0.160621	0.751476	ENST00000391947	-1.58496	1.58496	0.58496	-0.73697	0.58496	-0.58496	2.32193	0.48542	-0.58496	-0.73697	0.41504	0	1.41504	1.58496	0.58496	1	0.32193	1.32193
0.156804	0.751691	ENST00000675267	-0.58496	-1	-0.32193	-0.48542	0	2.58496	-1.32193	0.58496	-1.73697	0.48542	0	0.48542	0.44746	1	0.19265	-0.84799	1.58496	0.36257
-0.0982244	0.751766	ENST00000394480	-1	1	0	0.73697	0	-0.48542	1	0	0.41504	-0.73697	0	2.32193	0	0.32193	-0.80735	-0.34792	1	-1
-0.0982244	0.751766	ENST00000629765	-1	1	0	0.73697	0	-0.48542	1	0	0.41504	-0.73697	0	2.32193	0	0.32193	-0.80735	-0.34792	1	-1
-0.0929901	0.752351	ENST00000356978	0.84799	0.87447	0.70044	0.73697	1	0.58496	1.45943	1.1375	1.58497	0.58496	0.22239	1.5025	1.52356	0.73697	1.26303	1.16047	-0.77761	0.54057
-0.108665	0.752747	ENST00000424347	0	-1.58496	-0.58496	0	0	-1	0	-1	0	-1	-1	0	1	-0.58496	0.41504	-1.32193	-1.58496	-1
-0.108665	0.752747	ENST00000643273	0	-1.58496	-0.58496	0	0	-1	0	-1	0	-1	-1	0	1	-0.58496	0.41504	-1.32193	-1.58496	-1
-0.0923157	0.753573	ENST00000649217	0.58496	0	1	0	0	0	-1	-1	0	0	-0.58496	0.58496	0	-1	1	-1	0	0.58496
0.191943	0.753929	ENST00000552951	0	1	-1	0.58496	1.58496	2.11548	0.48542	-0.58496	1	-1	2.32193	0	-1.58496	1	2.32193	0.89309	0.32193	2
-0.110626	0.75407	ENST00000260408	-1	0.41504	0	1.32193	-0.58496	0.58496	1.58496	0.58496	1	0	-1	0	1	1.58496	1	0	-0.58496	1.58496
-0.116977	0.754196	ENST00000480824	-1	1	0	0.58496	0	-1	0.58496	0	0	0	1	0	0	0	1	-0.41504	-1.32193	-2
-0.162098	0.754377	ENST00000651498	0	1	-1	1	-1	-0.58496	0.58496	0.41504	1	0	0	-1	-2.32193	0.58496	0	-1.32193	1.32193	1
-0.0860479	0.755021	ENST00000687975	0.58496	0.32193	0	-0.41504	1.58496	-0.58496	0.41504	1	0	-0.48542	0	0.41504	0.26303	1	0.58496	0.41504	0	0
-0.116641	0.755076	ENST00000262848	0	-1.58496	0	1	-1.58496	1	-1.32193	-1.58496	0	-1	0	0	0.58496	-0.58496	0	-1.58496	-0.58496	-1
-0.136007	0.755196	ENST00000681717	2	0	1	0	-0.32193	-0.58496	-0.58496	0	-0.73697	0.58496	0	-0.32193	-1.80735	1.58496	-0.58496	0.41504	0.48542	0
-0.136007	0.755196	ENST00000681767	2	0	1	0	-0.32193	-0.58496	-0.58496	0	-0.73697	0.58496	0	-0.32193	-1.80735	1.58496	-0.58496	0.41504	0.48542	0
0.146087	0.755638	ENST00000609713	1.58496	0	1	0	-1	0	1.58496	1.32193	0	0.32193	1	0.58496	2.32193	1	2.58496	-0.28951	-0.41504	1
-0.0954499	0.75568	ENST00000586375	0	0.58496	0.22239	0.32193	-1	0.58496	0.84799	-0.67807	0.26303	0.41504	-1.58496	0.15201	0.12553	0.58496	-0.41504	0.55254	1.16992	0
-0.0820634	0.755782	ENST00000335514	-0.41504	-1.58496	0	0.41504	0	0.73697	-0.41504	0	-0.36257	-1	0	0.58496	-0.32193	0	0	0.14439	-0.15201	-0.48542
0.19334	0.756426	ENST00000272224	2.32193	-0.58496	1	-1.58496	-1	-2	1.58496	1	-1	0	0.58496	1	1	-1.58496	1	0.22239	0	1
-0.138554	0.757014	ENST00000324306	0.58496	-1.58496	-0.73697	0	0	0.58496	0	-1.32193	-1.58496	-0.73697	0	-1.22239	-1.58496	0	-0.73697	-0.26303	0.73697	1.58496
-0.138554	0.757014	ENST00000535170	0.58496	-1.58496	-0.73697	0	0	0.58496	0	-1.32193	-1.58496	-0.73697	0	-1.22239	-1.58496	0	-0.73697	-0.26303	0.73697	1.58496
-0.138554	0.757014	ENST00000620510	0.58496	-1.58496	-0.73697	0	0	0.58496	0	-1.32193	-1.58496	-0.73697	0	-1.22239	-1.58496	0	-0.73697	-0.26303	0.73697	1.58496
-0.129982	0.757073	ENST00000351773	0.58496	1	-0.58496	-1	0	1	0	1	1	-0.58496	0	-1.22239	-0.58496	0	0.58496	0.73697	1.58496	-1
0.120486	0.757568	ENST00000681391	-1.58496	0	-1.58496	0	1	1	0	0	0	-0.58496	0	0	0	0	0.22239	1	-1.32193	0
0.0904437	0.758003	ENST00000331268	-0.58496	0	0.22239	-0.45943	0	-1	-0.58496	1	0	0	0	-0.90689	0.20645	-1	-0.1375	-0.41504	1	-0.09311
0.0904437	0.758003	ENST00000426013	-0.58496	0	0.22239	-0.45943	0	-1	-0.58496	1	0	0	0	-0.90689	0.20645	-1	-0.1375	-0.41504	1	-0.09311
-0.14191	0.758046	ENST00000270458	0	1	-1	0.80735	2	-0.41504	-1	1.58496	1	-1	0	0	0	0.73697	0	-0.41504	0	1.58496
0.0303969	0.758073	ENST00000506581	0	0	0.41504	0.32193	0	0	0	0	0	0.32193	0	0.10691	0.28951	0	0	0.44058	0	0
-0.167056	0.758195	ENST00000553893	-1.32193	-2	-0.58496	0.58496	-1.58496	1.80735	-1	0.19265	-1	1	0	-1	-2	0.58496	-0.41504	-1.58496	-0.73697	-0.58496
0.192233	0.758866	ENST00000565455	1	2	1	2.32193	0	-2	0	0	0	2.32193	-0.58496	0.58496	1.41504	1	2.32193	0	-1	1
0.0997477	0.758913	ENST00000371953	-1	-1	0	-1.32193	1	0	0	0.58496	0	0.58496	-0.32193	0	0	0	-1	0	-1	0
0.0997477	0.758913	ENST00000693560	-1	-1	0	-1.32193	1	0	0	0.58496	0	0.58496	-0.32193	0	0	0	-1	0	-1	0
0.150061	0.759477	ENST00000683184	0.58496	0	-1	0.73697	1	1.22239	-0.58496	0	-0.58496	1	0	-1	0	1	3	0.19265	1	-0.73697
-0.0815749	0.759739	ENST00000525981	-1.37851	-1	-1	-1.41504	-0.41504	-1	-1.22239	-0.41504	-0.70044	-1.26303	-0.58496	-1.09954	-0.37851	-1	-2.58496	-1	-1.70044	-0.90689
0.0455793	0.760004	ENST00000403994	0.15612	0.29956	0.40136	0.26303	0	0	0.80735	-0.23447	0	0.13326	0.16993	0.20354	0.18845	0.91754	0.15754	0.28729	0.77761	0.12928
0.131743	0.760201	ENST00000369151	-1	1.58496	-0.32193	0.58496	1.58496	0.58496	-0.58496	1	1.80735	0.48542	0	0	-0.26303	-0.58496	0	1.63743	0	1.32193
-0.169092	0.760223	ENST00000255305	0.58496	-0.41504	-1.58496	-0.58496	0	-0.41504	-1	0	0.73697	1.58496	0	-2.58496	0.58496	0	-0.32193	-2.58497	-2.16992	-2.32193
0.199499	0.763448	ENST00000649865	-1	0.58496	0	-1.58496	0.58496	-1	2	-1.22239	2.32193	-1	-1.58496	1.58496	0.58496	0	1	-0.41504	-2.32193	1.58496
0.199499	0.763448	ENST00000650285	-1	0.58496	0	-1.58496	0.58496	-1	2	-1.22239	2.32193	-1	-1.58496	1.58496	0.58496	0	1	-0.41504	-2.32193	1.58496
-0.0966811	0.763624	ENST00000577035	-1	-1.45943	-1.1375	-2.16992	0	0	-0.48542	-1	-2.32193	-0.84799	-0.58496	-1.58496	-1.41504	-0.58496	-1	-0.75002	-0.20645	-1.15201
0.149425	0.763672	ENST00000682879	0.58496	0	2	0.41504	-2	-1.58496	-1	0	0.73697	0	0	-1	-1.32193	0	0	0.80735	0	0
0.019949	0.763695	ENST00000396070	0	0.16993	0	0.07039	0	0	0	-0.15201	0	0	0	0	0.08746	0	0	0.07039	0.09954	0.074
-0.136935	0.764114	ENST00000324489	0	-0.58496	0	-1	1	0	1	-0.41504	0	-2	1.58496	0	-1	0	1	-1.11548	0	1
-0.132199	0.764271	ENST00000357258	-0.53052	-0.10691	0.48542	0	0.58496	-0.83008	1.22239	-0.1375	0.58496	1.08746	0.1375	0.32193	0.41504	-2.80735	-0.70044	-0.11248	0.11548	-0.11548
-0.185457	0.764568	ENST00000574110	-1.58496	-2	0	0.58496	-1	1	-0.58496	1	0.58496	0	0	-2.32193	2.32193	-1	-1	-0.67807	-2	0
-0.0856297	0.765265	ENST00000366641	0	-0.58496	0	-1.45943	-1	0	-1.58496	0.41504	-1	-0.32193	0	-1	-2	-0.58496	-1	-0.19265	-0.48542	-0.73697
0.0862818	0.765444	ENST00000256637	1	-0.41504	-0.58496	-0.58496	1	0	0.58496	0	0	1	1	-0.58496	0	0.58496	-1	0.48542	0	-1
-0.133537	0.766076	ENST00000468472	2.16992	2.80735	1.58496	0	1.32193	1.58496	0.58496	0.36257	3	0.80735	0.58496	1.32193	2.16992	1	0	1.22239	1	0.41504
0.0173662	0.766739	ENST00000348462	0	0	0	0	0	0	0	0	0	0	0	0	0	0	0	0.06711	0.09311	0
-0.20821	0.767044	ENST00000312521	1	0.58496	-1	0	-0.58496	-1	1.58496	-1	-3	0.58496	0	0	-2.32193	-1.58496	2.32193	-0.80735	0.73697	1
0.150799	0.768401	ENST00000675512	0	-2	-1	-1	-1.58496	-1.80735	-1	-0.41504	-0.73697	-1.58496	1.58496	-2.32193	-2.16992	-1	0.41504	-1.80735	-0.58496	-2
-0.0703465	0.768569	ENST00000440254	0	0	0	-0.41504	-1	-1	0	0	0	-0.58496	0	-1.58496	-0.58496	-0.41504	-0.58496	0	0	-0.41504
0.123907	0.769402	ENST00000307179	0	-2	0	0.58496	-0.58496	1	-0.58496	-1.32193	0	1	-1	-1	0.41504	0.58496	-1.22239	0.32193	0	-0.58496
0.123907	0.769402	ENST00000396444	0	-2	0	0.58496	-0.58496	1	-0.58496	-1.32193	0	1	-1	-1	0.41504	0.58496	-1.22239	0.32193	0	-0.58496
0.143449	0.769573	ENST00000314527	0	0	0	-1	0	0.73697	0.58496	-1	2	-1	0.73697	0	1	0	0.58496	0.58496	-2	-1
0.122556	0.76959	ENST00000678242	0.58496	0.58496	1	0	-1	0	0	-1	-0.58496	-1	1.58496	0.41504	0	-0.58496	0	-0.32193	1.58496	1
0.122134	0.769751	ENST00000636732	0.41504	0	-1	1	-1	0	0	-1.58496	-0.41504	0.41504	1.58496	-1	0	-0.58496	0.32193	-0.41504	-1	-1
-0.091209	0.771691	ENST00000389677	0	0	0	1	0	-1.32193	1	0.41504	1.32193	0	-1	0.58496	-1	0	0.41504	0.36257	0	0
0.102092	0.771933	ENST00000354436	1	0	0.73697	0.58496	0	-0.32193	0	-1	1	1	-0.73697	-0.32193	-1	1	0.41504	0.58496	0	0.58496
0.017621	0.772581	ENST00000471855	0	0	0	0	0	0	0	0	0	0	0	0.19265	0	0	0	0	0	0
-0.147873	0.772798	ENST00000527478	1.32193	0.32193	1	0.22239	1	0.73697	1	-1	0.87447	3.16992	1	0.58496	-1.26303	0.41504	-0.41504	-0.53052	-0.48542	0
-0.132833	0.772848	ENST00000307826	2	1	1.58496	0.41504	-1	0	0.41504	0.48542	1.32193	1.58496	0	1	0	-1	1	0.84799	-1	0.41504
-0.132833	0.772848	ENST00000333055	2	1	1.58496	0.41504	-1	0	0.41504	0.48542	1.32193	1.58496	0	1	0	-1	1	0.84799	-1	0.41504
0.142037	0.774283	ENST00000321949	1	0	2	0.58496	0	-1.32193	-0.58496	0.80735	2.32193	0.58496	-1	0	1	1	0.58496	-0.67807	2	0
0.142037	0.774283	ENST00000338797	1	0	2	0.58496	0	-1.32193	-0.58496	0.80735	2.32193	0.58496	-1	0	1	1	0.58496	-0.67807	2	0
-0.135232	0.774402	ENST00000419445	1.58496	0.80735	1	-0.41504	1.58496	-0.41504	0	0	0	1.58496	-0.58496	0.73697	2	-2	-0.41504	0.80735	0	0.41504
-0.0356801	0.774938	ENST00000309244	0	0.58496	0.41504	0.41504	0	0	0	0	0	0	0	0	0	0	0	0.58496	0.32193	0.41504
-0.0356801	0.774938	ENST00000354232	0	0.58496	0.41504	0.41504	0	0	0	0	0	0	0	0	0	0	0	0.58496	0.32193	0.41504
-0.137372	0.774982	ENST00000328459	-1.32193	0	1	0	-2	0	-0.32193	2	0	0	0	-1.32193	0.48542	-0.58496	0.73697	0.19265	-1	-0.73697
0.0977634	0.775927	ENST00000671076	0	1	-1	0	0	-1.58496	1	0.32193	0	1	-0.58496	-1	-0.41504	-0.58496	-0.58496	1	1	-1
-0.0957921	0.776039	ENST00000666307	-0.58496	-0.41504	0	1	0.58496	0	-1	0.58496	0.22239	-0.41504	-1.58496	0	-0.32193	1	0.58496	0	0	0.80735
0.138208	0.776655	ENST00000373173	1.32193	0.41504	1	0	0	0	0	0	0	2	-1	0	1.80735	-1	-0.80735	0.32193	2	1.58496
-0.137418	0.77708	ENST00000296328	-0.58496	1	0.73697	1.58496	1	-2.32193	0	-0.73697	-0.41504	0	0.73697	0	0.48542	0	0.58496	-0.58496	0	-2
-0.110089	0.777117	ENST00000329082	1.58496	2	2.16992	0.32193	1.58496	0.22239	2.58496	1.41504	2.80735	1.58496	0.73697	0.41504	1.80735	0.73697	1	1.16993	1.80735	1.76553
0.0188176	0.777156	ENST00000009589	0.12553	0	0.074	0.08746	0	0	0	0	0	0.10691	0	0.09311	0	0	0	0.06413	0.24101	0.0458
0.0188176	0.777156	ENST00000520627	0.12553	0	0.074	0.08746	0	0	0	0	0	0.10691	0	0.09311	0	0	0	0.06413	0.24101	0.0458
0.0188176	0.777156	ENST00000521262	0.12553	0	0.074	0.08746	0	0	0	0	0	0.10691	0	0.09311	0	0	0	0.06413	0.24101	0.0458
-0.135476	0.777381	ENST00000672479	0.58496	2.32193	0	0	0	0.41504	1.58496	1.58496	0.32193	2.32193	-0.41504	2	0	-1	0	0.32193	0.58496	1.58496
-0.0722791	0.777579	ENST00000378665	0.26303	0.41504	1.11548	1.32193	0	1.58496	0.32193	0	0.1375	0.67807	1.1375	0.41504	0.10691	1.22239	0.36257	0.64637	0.29956	1.11548
-0.130432	0.778415	ENST00000261868	0.58496	-0.26303	0	0	-1.58496	1	-1	0	1.58496	-0.41504	-0.58496	0.41504	-1	1	-1.32193	-0.37851	0	-1.58496
0.0641145	0.778597	ENST00000677554	-0.45943	-0.77761	-0.22239	-1.32193	-0.73697	-1.41504	0	-0.58496	-0.70044	-0.80735	0	-0.76553	-1.26303	0	-0.46949	-0.95693	-0.73697	-0.73697
-0.144012	0.77893	ENST00000355125	0	1	0	0.58496	1	0	0	0.41504	2.80735	-1	0.41504	1	0.58496	-0.58496	0	-1.26303	2	-0.73697
-0.123029	0.779226	ENST00000242729	-1.58496	-0.48542	0.48542	-0.26303	-1	0.32193	2	1	0.32193	1.58496	-0.67807	-0.84799	0.26303	0	0.28951	-0.65208	0	0
-0.123029	0.779226	ENST00000422622	-1.58496	-0.48542	0.48542	-0.26303	-1	0.32193	2	1	0.32193	1.58496	-0.67807	-0.84799	0.26303	0	0.28951	-0.65208	0	0
-0.110846	0.779646	ENST00000616933	0	0	0	0	1	0	0	0.19265	-1	1	-1	0	-0.73697	-1	0.73697	1	-1	1.58496
-0.0247933	0.779906	ENST00000602866	0	0	0	0.58496	0	0	0.41504	0	0	0	0	0.41504	0	0.41504	0	0.32193	0	0
-0.0247933	0.779906	ENST00000619920	0	0	0	0.58496	0	0	0.41504	0	0	0	0	0.41504	0	0.41504	0	0.32193	0	0
-0.139259	0.77992	ENST00000568604	-1.58496	-1.58496	0	0	1	0	0	1	2	-0.58496	-1.32193	0	1	0	-1.58496	-0.80735	0.41504	-0.58496
-0.132166	0.779998	ENST00000602786	0	0	-2	-0.58496	-1	1.32193	-1.58496	-0.58496	-0.32193	-2	-0.58496	-0.58496	-2	1	0	-1.37851	-0.41504	0.41504
-0.15079	0.780203	ENST00000376896	-1.58496	1	-1.58496	1.58496	1	0	-0.58496	-1.32193	-1.32193	-0.58496	0	1	-2	0.58496	-1	-0.58496	-0.58496	1
-0.112586	0.78033	ENST00000502976	-2.80735	-3.16992	-0.22239	-2.58496	-1.32193	-1	-0.41504	-1.87447	-1.70044	-1.90689	-1	-2	-2.20163	-1	-1.41504	-3	-0.37851	-1.41504
-0.112034	0.780424	ENST00000518676	1.58496	0	-1	0.58496	0.58496	0.58496	-1	0.58496	0	-0.58496	-1	0	-1	0	0.84799	1	1	0.73697
0.127932	0.781754	ENST00000695986	-1.58496	0	1.58496	0	-1	0	0	0	0	1	1	-1	1	-1	-0.41504	0.58496	-1.58496	0
-0.146883	0.782519	ENST00000689943	0	0	1	0	0.58496	2	1	-1	0.73697	0.73697	-1	-1.58496	0	1	0	2.58496	1	0
-0.146883	0.782519	ENST00000692786	0	0	1	0	0.58496	2	1	-1	0.73697	0.73697	-1	-1.58496	0	1	0	2.58496	1	0
0.135561	0.782669	ENST00000382349	0	1	0	1.32193	0	-1.32193	-0.58496	1	0.58496	-0.58496	0	2	-0.58496	2	-1	-0.41504	1.58496	-0.41504
0.188624	0.782894	ENST00000262043	1.32193	-2.58496	-1.58496	0.58496	1	2	0.58496	-1	-1	2	0.41504	-0.73697	2	0	1	-0.19265	-2.32193	1.58496
-0.0183244	0.783651	ENST00000549608	-0.24511	-0.19264	-0.18058	-0.03171	-0.0458	-0.17508	-0.03952	-0.0973	-0.04891	-0.25376	-0.16993	-0.09622	-0.16273	-0.16046	-0.13492	-0.13993	0.02801	-0.21341
-0.127902	0.784157	ENST00000468332	0	0.58496	0	0	0	0	1	-1.22239	-0.41504	2	-1.58496	1.58496	-1	0	0.41504	0	-1	-1
-0.146737	0.784828	ENST00000344337	1.58496	-0.73697	0	2	-1	1	-1.58496	-0.41504	-1	-0.73697	0	0.73697	0.80735	1	-1.58496	0.48542	0	0.58496
0.127381	0.78512	ENST00000314499	-1	-1	1	-0.41504	0	0	1	-1.32193	0.58496	0.73697	0.58496	-1.58496	0.58496	-0.73697	1	-0.51458	-1.58496	1
0.127381	0.78512	ENST00000342316	-1	-1	1	-0.41504	0	0	1	-1.32193	0.58496	0.73697	0.58496	-1.58496	0.58496	-0.73697	1	-0.51458	-1.58496	1
0.127381	0.78512	ENST00000651982	-1	-1	1	-0.41504	0	0	1	-1.32193	0.58496	0.73697	0.58496	-1.58496	0.58496	-0.73697	1	-0.51458	-1.58496	1
0.0329325	0.786375	ENST00000651650	-0.5025	-0.03848	-0.26303	-0.42884	0	0	-0.63743	0	-0.25154	-0.35363	-0.58496	-0.19265	-0.11103	-0.26303	-0.05445	0.02137	-0.16506	-0.06413
0.135168	0.787219	ENST00000691339	-2	-1.58496	-1	0	-1	1.32193	-2	1	1	-0.58496	-0.58496	-1.58496	-0.58496	-1	-0.58496	-0.22239	0	-0.58496
-0.0852717	0.787462	ENST00000590347	1	0.58496	1	1.58496	0.73697	2.58496	2	-0.41504	2.16992	1	0	0.58496	1.80735	2	2.32193	1	0.58496	1.32193
-0.131321	0.788396	ENST00000687337	-2	-0.73697	-1.32193	-0.58496	0	0	-1	-0.58496	0	-1.58496	-0.58496	-2	-1.32193	1	-1	-0.48542	-3	0
-0.049066	0.788542	ENST00000507980	0	0.13124	0	0.14202	-1	1	0	0.26303	0	0.04307	0.08746	0.08247	0.09311	0	0	0.05658	0.08489	0.1343
-0.14526	0.788796	ENST00000369878	-1	0	0	-1	-0.58496	1.58496	1	-0.26303	0.48542	-3.16992	0.41504	-1	0	0.41504	0.41504	0.58496	2	0
-0.126713	0.789808	ENST00000485402	0.58496	-1.32193	-1	1	-1.32193	-1.32193	1	-0.41504	0.32193	1.32193	0	-0.41504	-1.58496	-0.73697	-0.41504	-1.16992	-1.58496	-1
-0.128124	0.789913	ENST00000652001	-2.58496	0	-0.58496	-0.58496	0	1	0	1	0	0.58496	-1	-1	0	1	-0.58496	0	-1.58496	-1
0.0357763	0.79093	ENST00000319826	0.32193	0	0.51458	0.26303	0.41504	0.73697	0	0	0.51458	0.48542	0	0.22239	0.58496	0	0	0.4975	0.51458	0.63743
0.0708664	0.791779	ENST00000651342	-1	0	0	0	0	-1.58496	0	-0.58496	-1.58496	-0.58496	0	-0.26303	-0.77761	0	-0.22239	-0.11548	-0.22239	0.19265
0.112735	0.791823	ENST00000309190	0	0.58496	0	1.58496	-0.58496	0	2.32193	0.41504	0.80735	1	0.58496	1.32193	1	0	1	-0.58496	0	2.80735
0.112735	0.791823	ENST00000325674	0	0.58496	0	1.58496	-0.58496	0	2.32193	0.41504	0.80735	1	0.58496	1.32193	1	0	1	-0.58496	0	2.80735
0.112735	0.791823	ENST00000395812	0	0.58496	0	1.58496	-0.58496	0	2.32193	0.41504	0.80735	1	0.58496	1.32193	1	0	1	-0.58496	0	2.80735
0.112735	0.791823	ENST00000395813	0	0.58496	0	1.58496	-0.58496	0	2.32193	0.41504	0.80735	1	0.58496	1.32193	1	0	1	-0.58496	0	2.80735
0.112735	0.791823	ENST00000437034	0	0.58496	0	1.58496	-0.58496	0	2.32193	0.41504	0.80735	1	0.58496	1.32193	1	0	1	-0.58496	0	2.80735
0.112735	0.791823	ENST00000675179	0	0.58496	0	1.58496	-0.58496	0	2.32193	0.41504	0.80735	1	0.58496	1.32193	1	0	1	-0.58496	0	2.80735
-0.0997996	0.791996	ENST00000261558	-1	0.41504	1	-0.58496	-0.58496	-0.73697	1	0	0.32193	-0.32193	0	-0.58496	1	1	-0.73697	-0.28951	0	-1.58496
-0.157102	0.792484	ENST00000367921	0	1	1	-1.58496	1	-0.58496	0	1.58496	1.58496	-0.41504	-1	0.58496	-0.73697	0	3	-1.58496	-0.58496	1.58496
-0.157102	0.792484	ENST00000367922	0	1	1	-1.58496	1	-0.58496	0	1.58496	1.58496	-0.41504	-1	0.58496	-0.73697	0	3	-1.58496	-0.58496	1.58496
0.129838	0.792889	ENST00000471389	0	0.41504	2	1.80735	1	-1	-1.58496	0	0	-0.32193	0	0	0.73697	1.22239	1.58496	0.48542	1.58496	0
-0.101545	0.793165	ENST00000652380	-1.73697	-1.07039	-1	-2	-2.32193	0	-2	-0.58496	-1.80736	-1.37851	-1.32193	-0.8625	-0.76553	-1	-3.24793	-1.66297	-1.10691	-1
-0.053148	0.793224	ENST00000396512	-0.28951	-0.77761	-0.22239	-1.1375	-0.73697	-1.41504	0	-0.58496	-0.63743	-0.90689	-0.58496	-0.848	-1.11548	0	-0.54749	-0.87446	-0.67807	-0.73697
-0.053148	0.793224	ENST00000678269	-0.28951	-0.77761	-0.22239	-1.1375	-0.73697	-1.41504	0	-0.58496	-0.63743	-0.90689	-0.58496	-0.848	-1.11548	0	-0.54749	-0.87446	-0.67807	-0.73697
0.113384	0.793228	ENST00000530271	-1.58496	-0.73697	1	-1	-0.41504	-1	1	0	1.22239	-1.32193	0	-0.32193	1.41504	0	1	-1.32193	-1	0
-0.0570941	0.793598	ENST00000676792	0.87447	0.53052	1.41504	0.28951	0.73697	1.41504	0	0.58496	1	0.83008	0	0.848	0.48542	0	0.7885	0.91753	1.08746	1.19265
-0.173926	0.793814	ENST00000536441	-1.58496	2.80735	-1	-2	-1	0.73697	1	-1.58496	0.41504	-1.32193	-2	0.58496	0.58496	-0.58496	-1	1.16992	-0.58496	-2.32193
0.0721815	0.79428	ENST00000520222	-1.51458	-1.926	-0.87447	-1.26303	-1	0	-1.44058	-1.41504	-1.00001	-1.00001	-2.70044	-1.39855	-0.55254	-0.84799	-0.65208	-0.38187	-0.58496	-0.72246
-0.122202	0.794776	ENST00000691478	-1.58496	-1	-1.32193	0	-1.32193	1.58496	-2	0	0.41504	-0.58496	-0.58496	-1.58496	-0.58496	-1	-0.58496	-1.16992	0	-2
0.114812	0.79497	ENST00000374525	0.41504	0	0	1	-1	-0.58496	0	-1	0	1	-2	0.58496	0.58496	-1	-1	0.32193	1	1
0.114812	0.79497	ENST00000374530	0.41504	0	0	1	-1	-0.58496	0	-1	0	1	-2	0.58496	0.58496	-1	-1	0.32193	1	1
-0.100217	0.795003	ENST00000680484	0	0	1.58496	-0.41504	0.58496	0	-0.41504	0	0.22239	0.48542	-0.32193	0.67807	0.73697	-2	-0.26303	0.5025	-0.26303	0.73697
-0.112549	0.795284	ENST00000299977	1	-0.58496	-0.32193	1.22239	1	0	-2	-1.32193	-0.58496	0	0	0.58496	-0.80735	0	0	-0.32193	-0.41504	-1.32193
0.0317407	0.797293	ENST00000533475	-0.5025	-0.03848	-0.19264	-0.42884	0	0	-0.63743	0	-0.25154	-0.35363	-0.58496	-0.19265	0	-0.26303	-0.05445	0.04243	-0.16506	-0.0973
-0.0773729	0.797453	ENST00000531975	-1.37851	-1.32193	-1.5025	-2.08746	-1.58496	-1	-1	-2	-1.5025	-2.32193	-3	-1.15201	-1.11548	-0.84799	-2.08746	-0.58496	-1.05445	-1.0589
-0.063872	0.797851	ENST00000263966	-0.41504	-0.36257	-1.58496	0	-1.41504	0.26303	-0.80735	-1	-1.36258	-1	-0.73697	-0.63743	-0.32193	-0.41504	-0.73697	-0.4436	-0.66297	-0.7105
0.131258	0.798235	ENST00000284061	0	1	0	-1.58496	-1	-0.58496	0	0	-0.41504	-2	0	-2	0	-1	1	1.16992	1	0.58496
0.0920036	0.798282	ENST00000571207	0	0	0	-0.58496	0.58496	-0.58496	0.58496	-1	0	-1	1	0	0	-1	1	-1	0	1.32193
-0.124206	0.798601	ENST00000368850	1.58496	0	0	0.58496	-1	-0.73697	0	0.32193	-1	1.58496	2	-1.32193	-0.41504	0	0.41504	-0.26303	-1.58496	-2
-0.124206	0.798601	ENST00000368851	1.58496	0	0	0.58496	-1	-0.73697	0	0.32193	-1	1.58496	2	-1.32193	-0.41504	0	0.41504	-0.26303	-1.58496	-2
0.113368	0.79862	ENST00000517878	-1	-2	-0.58496	1	-1	0	1	0.73697	0.58496	0	1	0	0	1	-1.58496	0	-0.41504	-1.58496
-0.108594	0.799357	ENST00000322244	-2.32193	0.58496	0	-0.58496	0	1	1	1	1	0.58496	0	0	0	0	0.58496	-0.26303	-1	-1
0.134275	0.799657	ENST00000366577	-1.58496	-1	1	1	0	2.32193	0	0	0.32193	1	-1.32193	0.32193	-0.32193	0.58496	-0.32193	2	2.32193	0.32193
0.134275	0.799657	ENST00000674797	-1.58496	-1	1	1	0	2.32193	0	0	0.32193	1	-1.32193	0.32193	-0.32193	0.58496	-0.32193	2	2.32193	0.32193
0.126122	0.799815	ENST00000674060	0	0	0	0.58496	1	2	-0.58496	1	1.22239	-0.32193	1.58496	1	0.32193	1.32193	0.41504	1	-2	1.58496
0.0796371	0.799921	ENST00000233143	-1.58496	-1.22239	-0.58496	0	0	-0.58496	0	-1	-0.41504	-1.58496	0	-1.58496	-0.80735	0	-0.41504	0.32193	-0.48542	0
0.122271	0.800385	ENST00000695108	0.73697	-1.22239	-0.58496	0.58496	-2.58496	0	-1.32193	-1.58496	-0.41504	-0.58496	-1	-1.22239	-1	-1.58496	0.48542	0.73697	-1.26303	0
0.108617	0.800391	ENST00000320285	1	0	0	0.58496	0.58496	0.41504	0	0	0	0.58496	0.58496	0	-1	1.58496	-1	0.32193	2.58496	0.41504
-0.130783	0.80051	ENST00000358430	-1.41504	-1.11548	0.70044	-2.22239	-0.41504	-1.58496	-1	-1.32193	-2.58496	-1.58496	0.58496	-0.44746	-1.848	0	-1.45943	-1.80736	-0.26303	-2.80735
0.0767139	0.800792	ENST00000611659	0	0	1	0	0	-0.58496	0	1	0	-1	1	1	0	1	0.41504	0.16992	0.41504	-0.41504
0.105316	0.802035	ENST00000521288	0	-0.58496	-1	0	-0.58496	0.58496	0.41504	1.58496	-0.26303	1	1.58496	-1.58496	0.58496	-1	-0.58496	0	0	0.58496
0.0380378	0.802063	ENST00000591249	0	-0.58496	0	-0.41504	-0.32193	0	0	0	-1	0	0	0	0	0	0	-0.19265	0	0
-0.0682277	0.802214	ENST00000391851	0	-0.32193	-0.26303	-0.58496	-1	-1	0	0	0.32193	0	-1.58496	0	-1	0	0	-0.66297	-1	-0.41504
-0.0682277	0.802214	ENST00000454376	0	-0.32193	-0.26303	-0.58496	-1	-1	0	0	0.32193	0	-1.58496	0	-1	0	0	-0.66297	-1	-0.41504
-0.0682277	0.802214	ENST00000532489	0	-0.32193	-0.26303	-0.58496	-1	-1	0	0	0.32193	0	-1.58496	0	-1	0	0	-0.66297	-1	-0.41504
-0.124961	0.802217	ENST00000526600	-1	0	-3.16992	-0.48542	0.58496	-1.80735	-1.58496	-1.58496	-2.45943	-0.26303	-1.58496	-1.32193	-1.73697	0.58496	-2.32193	-1.44058	-2.58496	-1.16992
-0.0747604	0.80264	ENST00000670063	-0.58496	-0.41504	0	0.58496	0.58496	0	-1	0.58496	0	0	-1.58496	0	-0.32193	0.41504	0.58496	0	0	0.48542
0.118719	0.803643	ENST00000653324	1	1	0	0	0	0.58496	0	-0.58496	-1	-1	1.58496	1.58496	0.58496	-1	1	0	2	0
0.0209551	0.803842	ENST00000315731	0.1375	0.37851	0.19265	0.1375	0	0	0	0	0	0	0	0.18057	0.22239	0	0.10691	0.32193	0.20163	0.19265
0.106005	0.804071	ENST00000396418	-0.36257	0	0.45943	1	2.80735	1.22239	0.58496	1	1.22239	0.34792	1	0.90046	2.11548	-0.48542	2.08746	0.92057	0.90689	0.80735
0.0293865	0.805116	ENST00000526180	-0.41504	-0.03848	-0.25154	-0.42884	0	0	-0.63743	0	-0.25154	-0.35363	-0.58496	-0.19265	-0.05246	-0.26303	-0.05445	0.04182	-0.16506	-0.06413
0.0293865	0.805116	ENST00000527950	-0.41504	-0.03848	-0.25154	-0.42884	0	0	-0.63743	0	-0.25154	-0.35363	-0.58496	-0.19265	-0.05246	-0.26303	-0.05445	0.04182	-0.16506	-0.06413
-0.090987	0.805315	ENST00000521381	1	2.32193	0	-1	1	0	-0.58496	0.58496	1.22239	-0.41504	0	0	-0.41504	0	0.58496	0	1	0.41504
0.0486263	0.806245	ENST00000535788	-0.41504	-0.41504	0	-0.11548	0	-0.58496	-0.58496	-1	-1.41504	-0.36257	-0.22239	0	0	-0.32193	-0.38702	-0.16993	-0.28951	-0.25154
0.114654	0.808293	ENST00000646285	0.32193	1	0.58496	0.32193	1	-1	1.58496	1.58496	1.22239	-1.80735	0	2	1	2	1	1	1.41504	1
-0.0140285	0.80892	ENST00000466891	0	0	0	0	0	0	0	0	0	0	0	0	0	0	0	-0.09954	0	0
0.143881	0.809602	ENST00000291295	-1.32193	-2	-1.32193	-1.32193	0.58496	1.58496	1	0	-0.32193	-2.32193	1.58496	-0.41504	0	0.58496	-0.32193	-0.91754	1.73697	-0.16992
-0.0914386	0.809608	ENST00000602676	1.58496	1.11548	0.36257	1.11548	-0.73697	-1	0.41504	1.32193	0.65208	0.26303	-0.80735	0.91754	0.91754	0.41504	0.63743	0.05246	1	0.55254
0.106699	0.809633	ENST00000680964	0	1.32193	2	-1	0	0	1	0	0	-0.41504	1.32193	0.41504	1.58496	-1	1	0.73697	1	0.73697
-0.145532	0.809799	ENST00000264657	0.58496	-1	-0.41504	1	2.80735	0.58496	-1	0.58496	1.22239	0	-1	1	1.32193	-1.58496	-1.58496	1.32193	0.58496	0.73697
-0.0501538	0.810506	ENST00000645195	-0.16992	-0.70044	-0.73697	-0.34792	0	-1.58496	0	0	-0.65208	-0.28011	-0.73697	-0.62803	-0.32193	-0.32193	-1.16992	-0.54749	-0.32193	-0.44746
-0.0487485	0.811707	ENST00000602153	-0.58496	-1.32193	-0.26303	-0.80735	0	-1	0	-0.58496	-0.26303	-0.41504	-1	-0.32193	-0.32193	0	-0.32193	-1.58496	-0.58496	-0.48542
0.142557	0.811929	ENST00000342374	0.58496	0	0.41504	0.58496	-1	0	-1.58496	2	0.32193	-0.73697	0	-2.32193	2	1.58496	1	0.84799	1	-1
-0.056063	0.812505	ENST00000336023	-0.41504	0	0.41504	0	0	0	0.41504	0	0	-0.58496	-0.41504	0	0.58496	-1	0	0.87447	0.80735	0
0.0569135	0.812597	ENST00000248342	0.73697	1.58496	1	0.58496	0	0	0.41504	0	0	0.67807	0.41504	1	1	0	1	0.80736	0.32193	0.51458
-0.106746	0.812732	ENST00000564206	0	0	1	-0.58496	0	-0.58496	0.58496	1.32193	1	-1.32193	0.73697	1.58496	-1.58496	-0.58496	0.58496	-0.32193	0.73697	0.58496
0.0413784	0.812922	ENST00000372967	1	-0.10691	0	0.16992	0	0	0.32193	-0.41504	0.10691	0	0	0.28951	0	0	-0.11548	0.67807	0.41504	0.14439
0.0799619	0.813408	ENST00000550697	0	-0.58496	-0.73697	-1	-1	-1	0	1.58496	-0.41504	0	-0.58496	-0.32193	0.16992	0	-1.32193	-0.65208	0	0
-0.11929	0.813525	ENST00000355485	-0.58496	1.58496	0	0.41504	-1	0.58496	1	-2	-0.73697	0	-0.58496	-1	-1	1	1.58496	1	0	-1
-0.11929	0.813525	ENST00000369510	-0.58496	1.58496	0	0.41504	-1	0.58496	1	-2	-0.73697	0	-0.58496	-1	-1	1	1.58496	1	0	-1
0.0902887	0.814517	ENST00000355621	0.32193	0	0	0	1	-1	0.41504	-0.58496	-0.26303	-1	1.58496	-0.58496	0	1.58496	0	-0.58496	0.26303	0
-0.096727	0.816151	ENST00000394106	0	0	1	-0.58496	-1	0	0	1	1	-1	0.58496	0	0	0	2	-1.45943	0.41504	-0.73697
-0.111299	0.816265	ENST00000261254	0.58496	-1.32193	0	1.58496	-1	-1	1.58496	0	-0.32193	1	1	0	-0.41504	1	-1.58496	-0.41504	-1	0
-0.111299	0.816265	ENST00000675880	0.58496	-1.32193	0	1.58496	-1	-1	1.58496	0	-0.32193	1	1	0	-0.41504	1	-1.58496	-0.41504	-1	0
-0.111299	0.816265	ENST00000676279	0.58496	-1.32193	0	1.58496	-1	-1	1.58496	0	-0.32193	1	1	0	-0.41504	1	-1.58496	-0.41504	-1	0
-0.111299	0.816265	ENST00000676411	0.58496	-1.32193	0	1.58496	-1	-1	1.58496	0	-0.32193	1	1	0	-0.41504	1	-1.58496	-0.41504	-1	0
0.121434	0.8164	ENST00000649735	1	-0.58496	-0.58496	0.58496	1	-0.41504	0	1.58496	2.32193	-1.58496	-0.58496	0.58496	0.73697	0	1.58496	1	-0.58496	1.58496
-0.111852	0.816463	ENST00000421806	-0.58496	-2.32193	0	-1	1.58496	-0.32193	-0.32193	-1.80735	-1.58496	-0.41504	-0.73697	-1	-1.32193	0.58496	-1.58496	0.22239	-0.41504	-1
-0.113221	0.817217	ENST00000192788	1.58496	1	0.58496	1	-1.32193	0	-1.58496	-1.32193	1.32193	-0.73697	0	-0.58496	0.41504	0	-0.41504	0.32193	-0.41504	-1
0.0996444	0.818235	ENST00000568578	0	0.58496	1	2	-1	0.41504	0	-1	-1	1.58496	0.58496	0	1	0	0.58496	1.16992	-0.58496	0
-0.0930611	0.818789	ENST00000296666	0	1	0	-1	1	0.58496	-1	0	-1.58496	0	0	0.58496	0.58496	0	1	-1	1	-1
0.100934	0.818935	ENST00000676783	1	0	1.58496	1	0	-1.58496	0	-0.58496	0	-0.58496	1.58496	0.58496	-0.41504	1.58496	0	0	0	0
-0.106552	0.819378	ENST00000680736	1	0	1	0	0	-0.58496	0	1	-1	-0.58496	0.58496	1	0	-1.58496	0.41504	0.73697	2.32193	-0.58496
0.0911491	0.820759	ENST00000689298	-1	1	-1	0	-1	0	0	-1.32193	-1	1	1.58496	-0.41504	-1	-1.58496	-0.58496	-0.73697	-1	-1
0.0486725	0.821154	ENST00000288398	-0.9542	-0.24101	-0.74624	-0.16992	-1	-1.87447	0	-0.926	-0.48542	-1.29768	-0.44746	-0.78427	-0.74846	0	-0.67807	-0.82103	-0.70044	-0.73696
0.0486725	0.821154	ENST00000560970	-0.9542	-0.24101	-0.74624	-0.16992	-1	-1.87447	0	-0.926	-0.48542	-1.29768	-0.44746	-0.78427	-0.74846	0	-0.67807	-0.82103	-0.70044	-0.73696
0.0786499	0.821779	ENST00000005178	-0.58496	-2.24793	-1.58496	-2.05063	-1	-1	-1.80735	-0.16992	-0.58496	0	-1.32193	-0.73697	-2	-2.58496	-1.15201	-2.03242	-1.54057	-1
0.0151828	0.822124	ENST00000584164	0.1375	0	0	0	0	0	0.15201	0	0.24101	0	0	0.08746	0	0	0	0.074	0.09954	0.05658
0.123175	0.822849	ENST00000582081	-1	0	-2	0.58496	0.58496	-0.73697	1	-0.58496	0	-1.58496	1.58496	-1.58496	-1.58496	0	1	-0.41504	0	1
0.0193763	0.824563	ENST00000440685	0	0	0	0	0	0	0.41504	0	0	0	0	0.19265	0	0	0.41504	0.19265	0	0
0.0182156	0.824811	ENST00000525297	0	0.44746	0	0	0	0	0	0	0	0	0	0	0	0	0	0.37851	0	0.10691
0.0182156	0.824811	ENST00000527548	0	0.44746	0	0	0	0	0	0	0	0	0	0	0	0	0	0.37851	0	0.10691
0.0251769	0.824871	ENST00000457143	0	0	0.58496	0.19265	0	0	0	0	-0.09311	-0.11548	0	0.2895	0.09311	0	0.08247	0.38702	0.41504	0.41504
0.106967	0.824921	ENST00000677434	1	0	-1	0.58496	1	0	-1	-1.58496	1	-1	0	0	1.58496	1	-0.58496	-0.26303	0	-1.58496
0.115197	0.825214	ENST00000293373	-0.41504	0	0	-1	1.58496	1	-1.58496	1	1.32193	-0.58496	0.58496	0.58496	0	0	2	0	-1	-1.58496
-0.0820172	0.826697	ENST00000313408	0	-1	-0.41504	1	-1	0.58496	0	-0.58496	0	0	1	0	-1	1	-1	-0.32193	-1	-1.22239
-0.0793076	0.826719	ENST00000695803	0	0	1	0.67807	0	-0.58496	-0.58496	1	0.41504	0.58496	0	-1	-0.41504	-0.58496	-1	0.48542	0.73697	1.32193
0.089389	0.82683	ENST00000331327	2	1.58496	1	-1	0.58496	-0.22239	1.32193	1.58496	1.1375	0.73697	-0.58496	1.70044	0.73697	0.80735	1.45943	0.9386	1	1.32193
0.124236	0.827032	ENST00000681308	1.58496	-1	-2	-0.58496	-0.58496	0	0	-1.32193	-0.58496	-1.58496	2	-1.58496	-1	-1	-0.58496	-0.58496	1.58496	-1
-0.124776	0.827222	ENST00000337273	0.73697	1.58496	3	2.16992	0	1	1	0.58496	2.32193	1.73697	1.80735	-0.58496	3.58496	1	1.58496	0.41504	1	-0.58496
-0.0935731	0.827903	ENST00000679038	-1	-0.45943	-1.58496	-0.87447	-1	0	-0.58496	-1.32193	-2.08746	-1.22239	-3.16992	-0.37197	0.1375	-0.41504	-1.15201	-0.09311	0.48543	-0.44058
0.111432	0.828711	ENST00000371652	1.58496	-1	-1.58496	1	-1	-0.58496	1.32193	2.32193	-0.41504	1.58496	0	0	-1	0.58496	0	1.22239	0	0
0.0939898	0.82888	ENST00000636194	1.58496	0	0	0	0.58496	1	-0.58496	1	-0.58496	0	1.32193	2.32193	-1	0.58496	1	-0.19265	1	0.58496
-0.0652932	0.82897	ENST00000550704	0	0.22239	-0.41504	0.58496	-2	-1	0.73697	-0.41504	0	0	-0.58496	-0.41504	-0.32193	0	-1.58496	0	0	-0.58496
0.0780913	0.829207	ENST00000393742	0	0.32193	-0.73697	0.41504	0.41504	-0.22239	1	0.58496	0.67807	-0.32193	-0.73697	0.67807	0	1	-0.32193	-0.15201	2.32193	0.73697
-0.0817368	0.829307	ENST00000402690	0	1	0	0	0	0	0.58496	-0.58496	0.58496	1	-1.58496	0.58496	1.32193	-1	0	-0.80735	0.58496	0.73697
-0.125017	0.829606	ENST00000343882	0	2.58496	0.32193	0.26303	-1.58496	-0.41504	-0.58496	-2	0	0	1.58496	-0.80735	-0.41504	-2	0	-0.36257	-1.80735	-0.41504
-0.125017	0.829606	ENST00000406360	0	2.58496	0.32193	0.26303	-1.58496	-0.41504	-0.58496	-2	0	0	1.58496	-0.80735	-0.41504	-2	0	-0.36257	-1.80735	-0.41504
-0.11323	0.829628	ENST00000243326	0	1	-1	1.32193	0	-0.58496	0	-0.58496	1.58496	-1.32193	-0.58496	0	0.58496	1	-1.32193	-1.58496	2.32193	0
-0.11323	0.829628	ENST00000444746	0	1	-1	1.32193	0	-0.58496	0	-0.58496	1.58496	-1.32193	-0.58496	0	0.58496	1	-1.32193	-1.58496	2.32193	0
0.0176248	0.829982	ENST00000529639	0	0.44746	0	0	0	0	0	0	0	0	0	0	0	0	0	0.37851	0	0.09954
0.0176248	0.829982	ENST00000531743	0	0.44746	0	0	0	0	0	0	0	0	0	0	0	0	0	0.37851	0	0.09954
-0.111978	0.830604	ENST00000678302	2.58496	-0.58496	-1	1.58496	0	0	0	0	0	0.73697	2.58496	-0.41504	0	0	0	-1.58496	0	0
-0.0632889	0.830946	ENST00000259477	-1	0.58496	-0.58496	0	0	1	0	-1	-0.41504	0	0	-1	-0.58496	0	0	-0.26303	0.73697	0
0.0981653	0.83111	ENST00000489294	0	-1	1	1	0	1	-2	-1	0	0	-0.58496	-0.58496	-0.73697	1	-0.58496	0.58496	1.58496	0
0.0981653	0.83111	ENST00000545294	0	-1	1	1	0	1	-2	-1	0	0	-0.58496	-0.58496	-0.73697	1	-0.58496	0.58496	1.58496	0
0.012326	0.831137	ENST00000599898	0	0	0	0	0	0	0	0	0	0	0	0	0	0	0	0.08746	0	0
-0.104027	0.831697	ENST00000373471	0	-2.58496	-1.58496	0	-2	0	1	0.58496	1	-1.41504	-1	-1	-0.73697	0	-0.41504	0	-1	-1.1375
-0.069576	0.831741	ENST00000665872	-0.58496	-0.41504	0	1	0.58496	0	-1	0.32193	0.22239	-0.41504	-1.58496	0	-0.32193	1	0.58496	0	0	0.80735
0.133346	0.831837	ENST00000320954	1	3.16992	2	1.58496	0	-2	-0.58496	-0.58496	1.32193	0.41504	0.41504	0.41504	0.41504	1	0.58496	-0.67807	2	1.58496
-0.0990286	0.832028	ENST00000509876	0.41504	0.41504	-0.58496	1.32193	1	0	-0.73697	1.58496	1.58496	0.41504	-0.58496	-1	0.67807	1.32193	0.41504	-0.58496	1.80735	-0.58496
-0.125804	0.832626	ENST00000357992	-1.58496	-1.58496	-0.58496	1.32193	-1	0.41504	0	0.58496	1.32193	-1.58496	0	-2	1	2	-1.32193	0	-1.32193	-1
0.0143587	0.832748	ENST00000583011	0.15201	0	0	0	0	0	0.15201	0	0.24101	0	0	0.08746	0	0	0	0.078	0.09954	0.0589
0.0201752	0.832778	ENST00000392996	0	0	0	0	0	0	0	0.41504	0.41504	0	0	0	0.32193	0	0	0	0	0
0.0815766	0.833224	ENST00000607197	2.32193	0	1.32193	0	0	0.80735	1	0.73697	-0.26303	2.58496	0.32193	1.41504	0.41504	0.41504	0.41504	0.87447	0.80735	1
-0.0862031	0.833708	ENST00000315872	1	0	-1.58496	0.41504	0	1	-1	-2	0.41504	-0.41504	0	-0.58496	-0.26303	0.58496	-1	-0.87447	-0.80735	-0.32193
-0.0653271	0.834147	ENST00000667629	0	-0.58496	0	-1.58496	-1	0	-2	0.41504	-1	-0.32193	0	-0.41504	-2	-1	-1.16992	-0.51458	-0.67807	-0.73697
-0.0201672	0.834503	ENST00000295314	0.16992	-0.26303	0	0	-0.32193	0	0	-0.58496	-0.22239	-0.16993	-0.26303	0	-0.11548	0	0	-0.26304	0.16993	-0.12553
0.0208904	0.834619	ENST00000589037	0	0.58496	0	0	0	0	0	0	0	0.41504	0	0	0	0	0	0	0.26303	0
0.0990773	0.834643	ENST00000681011	0	2.32193	-1.58496	1.80735	0.73697	-0.32193	0.58496	-1.22239	-0.22239	0.41504	0.41504	1.32193	-0.58496	0.32193	0.26303	0.89309	-1	1
0.132212	0.835709	ENST00000526129	-1	0	-0.41504	2	0	2	0.58496	-1.58496	2.80735	2	-2	-1	1.32193	0	1	0.89309	0.22239	0
0.025332	0.835854	ENST00000533879	-0.5025	-0.03848	-0.19264	-0.42884	0	0	-0.63743	0	-0.25154	-0.35363	-0.58496	-0.19265	-0.11103	-0.26303	-0.05445	0.04243	-0.16506	-0.06413
0.0233969	0.836348	ENST00000400090	0	0	0.58496	0.19265	0	0	0	0	-0.09311	-0.11548	0	0.2895	0.09311	0	0.08247	0.37439	0.41504	0.41504
-0.110022	0.836415	ENST00000352689	0	-2.32193	-1	0	1	1	0.58496	-1	0	2	-0.58496	-1.80735	-0.58496	0	0.58496	-0.73697	-1	-1
-0.0137702	0.83706	ENST00000262584	0.15201	0	0.12553	0	0	0	0	0.19265	0	0	0	0	0	0	0	0.19265	0.08247	0.08247
-0.0137702	0.83706	ENST00000394920	0.15201	0	0.12553	0	0	0	0	0.19265	0	0	0	0	0	0	0	0.19265	0.08247	0.08247
-0.0137702	0.83706	ENST00000527914	0.15201	0	0.12553	0	0	0	0	0.19265	0	0	0	0	0	0	0	0.19265	0.08247	0.08247
-0.0137702	0.83706	ENST00000528957	0.15201	0	0.12553	0	0	0	0	0.19265	0	0	0	0	0	0	0	0.19265	0.08247	0.08247
0.119813	0.837521	ENST00000682387	1.58496	0	2	-1	0	-1.58496	-1	0	1	-0.58496	-0.58496	2	0	-1.58496	0.41504	-0.58496	1.58496	0
0.119813	0.837521	ENST00000683149	1.58496	0	2	-1	0	-1.58496	-1	0	1	-0.58496	-0.58496	2	0	-1.58496	0.41504	-0.58496	1.58496	0
0.119813	0.837521	ENST00000683304	1.58496	0	2	-1	0	-1.58496	-1	0	1	-0.58496	-0.58496	2	0	-1.58496	0.41504	-0.58496	1.58496	0
0.119813	0.837521	ENST00000683928	1.58496	0	2	-1	0	-1.58496	-1	0	1	-0.58496	-0.58496	2	0	-1.58496	0.41504	-0.58496	1.58496	0
0.119813	0.837521	ENST00000684697	1.58496	0	2	-1	0	-1.58496	-1	0	1	-0.58496	-0.58496	2	0	-1.58496	0.41504	-0.58496	1.58496	0
-0.0641163	0.837697	ENST00000677060	1	-0.58496	0	0	0	-1	0.58496	0.58496	0	0.58496	0	0	1	0	0	-1.22239	0.41504	-0.58496
0.0356495	0.837722	ENST00000415352	1	-0.58496	0	0	0	0	0	0	0	0	0	-0.41504	0	0	0	0.73697	0	0.26303
0.0356495	0.837722	ENST00000532303	1	-0.58496	0	0	0	0	0	0	0	0	0	-0.41504	0	0	0	0.73697	0	0.26303
0.0782797	0.837971	ENST00000554401	-0.48542	1.58496	0.41504	-0.22239	1.5025	-0.32193	1.58496	-0.5025	0.18057	0.58496	0	1.08746	0.5025	-0.41504	0.37851	0.51457	0.77761	1.58496
0.0180986	0.83814	ENST00000559463	0	0	0	0.41504	0	0	0	0	0	0	0	0	0.32193	0	0	0.36257	0	0
0.0846016	0.838846	ENST00000562556	-1	0	-1.32193	1.32193	1	-0.41504	-1	-0.58496	-0.41504	-1	1	-1	-1	0.58496	0	0.84799	-0.58496	-1.32193
0.0230296	0.838953	ENST00000400087	0	0	0.58496	0.19265	0	0	0	0	-0.09311	-0.11548	0	0.2895	0.09311	0	0.078	0.37439	0.41504	0.41504
0.0230296	0.838953	ENST00000400094	0	0	0.58496	0.19265	0	0	0	0	-0.09311	-0.11548	0	0.2895	0.09311	0	0.078	0.37439	0.41504	0.41504
0.0238797	0.83901	ENST00000525823	-0.41504	-0.03848	-0.25154	-0.42884	0	0	-0.58496	0	-0.25154	-0.35363	-0.58496	-0.19265	0	-0.26303	-0.05445	0.04182	-0.16047	-0.0973
-0.0796065	0.83922	ENST00000547372	-1	-1	0.58496	-1	1	1	-0.41504	0.32193	-1	1	0	-0.41504	-0.41504	0	1	-1.87447	0.41504	0.73697
-0.0796065	0.83922	ENST00000641259	-1	-1	0.58496	-1	1	1	-0.41504	0.32193	-1	1	0	-0.41504	-0.41504	0	1	-1.87447	0.41504	0.73697
0.0539498	0.839447	ENST00000553360	0.41504	1	0	-0.58496	0	1	-1	0	0.58496	0	1	-0.73697	-0.36257	0	0	-0.32193	0	1
-0.0891677	0.8402	ENST00000300249	1.58496	-0.58496	-1	-1	-1	0.73697	1	-0.58496	-1	0	-0.58496	0	-1.58496	1	0	0	0.41504	0
-0.0891677	0.8402	ENST00000413393	1.58496	-0.58496	-1	-1	-1	0.73697	1	-0.58496	-1	0	-0.58496	0	-1.58496	1	0	0	0.41504	0
-0.0891677	0.8402	ENST00000436190	1.58496	-0.58496	-1	-1	-1	0.73697	1	-0.58496	-1	0	-0.58496	0	-1.58496	1	0	0	0.41504	0
-0.0891677	0.8402	ENST00000538170	1.58496	-0.58496	-1	-1	-1	0.73697	1	-0.58496	-1	0	-0.58496	0	-1.58496	1	0	0	0.41504	0
-0.0891677	0.8402	ENST00000589699	1.58496	-0.58496	-1	-1	-1	0.73697	1	-0.58496	-1	0	-0.58496	0	-1.58496	1	0	0	0.41504	0
-0.0983266	0.840236	ENST00000685967	-1.58496	-1	-1	0	-1	1.32193	-2	1	1	-0.58496	-0.58496	-1.58496	-1.58496	-1	-0.58496	-0.22239	-0.58496	-0.58496
-0.106242	0.840401	ENST00000456993	1.58496	0	0	0	0	1.32193	0	-1.58496	-1	-1	0	1.58496	0	0	-1	0	2.58496	0.58496
0.0922995	0.840548	ENST00000684592	1.58496	-2	0	0	0.58496	0	1	0	0	0.41504	1.58496	-0.41504	-1	0.58496	0.58496	1	-0.41504	-1
-0.0740607	0.840676	ENST00000278505	0.58496	-1.58496	0	-1	1	-1.32193	0	0	-0.58496	0.58496	-1	-0.73697	-0.58496	0	-1	-0.22239	0.41504	-1.32193
0.0348609	0.84081	ENST00000420846	0.19265	0.20645	0.37851	0.16047	0	0	1.22239	0	0.12553	0.11548	0	0.45943	0.848	0	0	0.78427	0.58497	0.41503
0.0887861	0.841299	ENST00000681651	0	-2	-1.58496	-0.41504	0	0	1	0	-0.73697	0.41504	0	-1.32193	0	0	1	0	-1.58496	-1
0.0818957	0.841349	ENST00000333407	1	-1	0	0	-0.58496	-1.22239	-0.32193	-0.84799	-0.80735	-0.41504	0.58496	-1.32193	1	1	0	-0.77761	-0.58496	-1.58496
0.0342946	0.841589	ENST00000329559	0	0.36257	1	0.58496	0	0	0	0	0.19265	0	0	0.22239	0.28951	1	0	0.58497	0.34792	0.58496
0.0342946	0.841589	ENST00000553514	0	0.36257	1	0.58496	0	0	0	0	0.19265	0	0	0.22239	0.28951	1	0	0.58497	0.34792	0.58496
0.0342946	0.841589	ENST00000605997	0	0.36257	1	0.58496	0	0	0	0	0.19265	0	0	0.22239	0.28951	1	0	0.58497	0.34792	0.58496
0.0133406	0.841618	ENST00000648839	0.1375	0	0	0	0	0	0.15201	0	0.22239	0	0	0.08746	0	0	0	0.07215	0.09954	0.05658
0.0990823	0.841621	ENST00000441517	0	0	1.58496	-0.58496	1	1	-2	0.41504	-1	-1	1	-1.58496	1.32193	0	1	1.32193	1	0.41504
-0.0820002	0.842005	ENST00000587460	-1	-0.58496	1	1.58496	-1.58496	-0.41504	0	-1.22239	-1	0	-1	1	-2.32193	0.58496	0	0	0	0.58496
-0.0807276	0.842227	ENST00000446936	-2.80735	-3.16992	0	-2.58496	-1.32193	-1.22239	-0.41504	-1.87447	-1.45943	-1.90689	-1	-2	-2.07039	-1	-1.41504	-3	-0.37851	-1.41504
-0.0807276	0.842227	ENST00000451728	-2.80735	-3.16992	0	-2.58496	-1.32193	-1.22239	-0.41504	-1.87447	-1.45943	-1.90689	-1	-2	-2.07039	-1	-1.41504	-3	-0.37851	-1.41504
0.103792	0.842579	ENST00000539008	-1.58496	0	0	0.58496	-1	-0.41504	1	2	0.58496	0.58496	0	-1.58496	-0.58496	1.32193	-0.58496	1.58496	-1.32193	1
0.0537486	0.842873	ENST00000370179	-1	0	-0.80735	-2	-0.80735	0	0	0	-0.70044	-0.87447	-1	-0.58496	-0.45251	0	-0.36257	-0.28011	-0.32193	-0.58496
-0.09092	0.843598	ENST00000240093	-1.58496	0.58496	0	-1	1	-0.32193	0	-1	0.73697	-1	0	1.80735	-0.41504	-1.58496	-1.58496	-0.16992	-1	-1
-0.110828	0.843834	ENST00000300571	-0.58496	-2.58496	-0.58496	-1	-1	0	1.58496	1.16992	-0.32193	0	-0.58496	-2	-1	-0.32193	-1.80735	1.32193	0.26303	-1
-0.0681346	0.84452	ENST00000393655	-1	1	1	0	0	-0.48542	0	-0.80735	0.41504	0.41504	0	-1	0	-0.41504	1	-0.32193	-1	0
-0.0824677	0.844878	ENST00000265981	1	-0.58496	0	-1.32193	0	-0.41504	1	0	1.58496	-0.58496	-1	1	0	-1	0.58496	-0.22239	-1	0
0.0812053	0.845499	ENST00000479930	-0.32193	-0.22239	-0.58496	-1.80735	1.32193	0.26303	0	0	0.80735	0	-1.58496	0.26303	-1	0.80735	0.26303	0.28951	-1	0.19265
-0.0365104	0.845903	ENST00000677453	0	0	0.19265	0.36257	-0.80735	1	0	0	0.1375	0.45943	0	0	0.06711	-0.41504	0.20163	0.152	0.1375	0.24101
0.086366	0.846016	ENST00000675020	-1	-1.32193	-1.58496	-1	-1.32193	0.32193	-2.32193	0.41504	-0.41504	1	-1.32193	-1.22239	0	-1.58496	-0.58496	-2.32193	-1	-1.58496
0.0318077	0.846074	ENST00000555441	0	0.16992	1	0.58496	0	0	0	0	0.19265	0	0	0.22239	0.32193	1	0	0.41504	0.34792	0.58496
0.0318077	0.846074	ENST00000617122	0	0.16992	1	0.58496	0	0	0	0	0.19265	0	0	0.22239	0.32193	1	0	0.41504	0.34792	0.58496
0.0783741	0.846091	ENST00000265909	2	0	1	-0.41504	1	-0.41504	0.58496	-1	0.58496	0.41504	1	-0.41504	-0.41504	0	1	0.16992	-0.58496	2.32193
0.0335095	0.846593	ENST00000552067	0.19265	0.20645	0.37851	0.16993	0	0	1.22239	0	0.12553	0.11548	0	0.45943	0.848	0	0	0.78427	0.58497	0.41503
-0.0114355	0.846952	ENST00000435275	0	-0.11548	0	0	0	0	0	0	0	0	0	-0.07039	0	0	0	-0.11548	0	0
0.0789068	0.846982	ENST00000681751	1	0.58496	-1	0.58496	0.73697	1	0	0.32193	1	1.58496	0.58496	-0.58496	1	1	-1.32193	0.22239	-1	1.41504
0.0217325	0.847221	ENST00000400093	0	0	0.58496	0.19265	0	0	0	0	-0.09311	-0.11548	0	0.2895	0.09311	0	0.08247	0.36258	0.41504	0.41504
0.106684	0.847382	ENST00000679409	0	-1	0	1	-1	-2.32193	1.58496	1	-1.58496	0.41504	-1.58496	0.58496	1.58496	0	1	0	0	0.58496
-0.0883913	0.847683	ENST00000688933	0	1.58496	2	0.87447	-0.32193	0.16992	-2	0.58496	0.26303	-1	0.22239	0.19265	0.87447	0.73697	0	0.48543	0.65208	0.77761
0.0259976	0.848067	ENST00000326092	0.32193	0	0.51458	0.26303	0.41504	0.73697	0	0	0.51458	0.48542	0	0.11548	0.58496	0	0	0.4975	0.51458	0.63743
-0.0829518	0.849115	ENST00000675125	0	-1	0	0	1	-0.58496	0.58496	0	0.80735	-2	-1.32193	1	0.73697	0	2.32193	-0.32193	0	0
-0.0829518	0.849115	ENST00000676257	0	-1	0	0	1	-0.58496	0.58496	0	0.80735	-2	-1.32193	1	0.73697	0	2.32193	-0.32193	0	0
0.0794885	0.849144	ENST00000315939	-1.58496	-0.73697	1	-1	-0.41504	-1	1	0	1.22239	-1.32193	0	-0.32193	1	0	1	-1.32193	-1	0
0.0794885	0.849144	ENST00000340908	-1.58496	-0.73697	1	-1	-0.41504	-1	1	0	1.22239	-1.32193	0	-0.32193	1	0	1	-1.32193	-1	0
0.0794885	0.849144	ENST00000537687	-1.58496	-0.73697	1	-1	-0.41504	-1	1	0	1.22239	-1.32193	0	-0.32193	1	0	1	-1.32193	-1	0
0.0794885	0.849144	ENST00000675631	-1.58496	-0.73697	1	-1	-0.41504	-1	1	0	1.22239	-1.32193	0	-0.32193	1	0	1	-1.32193	-1	0
-0.0216904	0.849639	ENST00000360478	-0.38702	-0.20163	0.152	-0.26303	0	-0.58496	0.09311	-0.41504	-0.33703	-0.32193	-0.22239	-0.30666	-0.21573	0	-0.13326	0.01649	-0.41504	-0.30256
-0.0709908	0.849751	ENST00000369684	0.73697	-0.58496	0	0	1	1	1.58496	1.58496	1.22239	0.41504	0	0	0	0	0	1.58496	1	1.58496
-0.0709908	0.849751	ENST00000369686	0.73697	-0.58496	0	0	1	1	1.58496	1.58496	1.22239	0.41504	0	0	0	0	0	1.58496	1	1.58496
0.0938677	0.850091	ENST00000293217	-1	-0.58496	-0.58496	1	0	0	0.58496	1	0	2.32193	0	-1.32193	0.73697	0	1	-0.45943	-1.58496	0.41504
-0.0805363	0.850437	ENST00000330387	-1.58496	1.58496	0.41504	-0.58496	0	-1	0	0	0	0.58496	-2	-1	0	0	0	0.65208	0	-1
-0.0736551	0.851605	ENST00000681906	0	0.58496	0	0	-1	-0.58496	1	0	-1	-0.58496	0	1	0	-1.58496	-0.41504	0.34792	2	-0.58496
0.0315661	0.851864	ENST00000546939	0.26303	0.28951	0.26303	0.26303	0	0	1.22239	0	0.16992	0.12553	0	0.54749	0.83008	0	0	0.73696	0.58497	0.47393
0.0315661	0.851864	ENST00000548160	0.26303	0.28951	0.26303	0.26303	0	0	1.22239	0	0.16992	0.12553	0	0.54749	0.83008	0	0	0.73696	0.58497	0.47393
0.0315661	0.851864	ENST00000552692	0.26303	0.28951	0.26303	0.26303	0	0	1.22239	0	0.16992	0.12553	0	0.54749	0.83008	0	0	0.73696	0.58497	0.47393
0.011022	0.852221	ENST00000310417	0	0	0	0	0	0	0	0	0	0	0	0	0	0	0	0	0	0.1375
0.011022	0.852221	ENST00000426666	0	0	0	0	0	0	0	0	0	0	0	0	0	0	0	0	0	0.1375
0.011022	0.852221	ENST00000441594	0	0	0	0	0	0	0	0	0	0	0	0	0	0	0	0	0	0.1375
0.011022	0.852221	ENST00000552361	0	0	0	0	0	0	0	0	0	0	0	0	0	0	0	0	0	0.1375
0.0140193	0.852363	ENST00000521036	0.12553	0.04182	0.152	0	0.32193	0.28951	0	0	0.10309	0.05658	0.28951	0.074	0.13326	0.28951	0.12199	0.09622	0.09622	0.04065
-0.036195	0.852456	ENST00000354831	0.58496	0	0	0.58496	1	0	0.41504	0.32193	0	0	0	0.26303	0.67807	0	0.58496	0.16992	0.58496	1.32193
0.120792	0.85284	ENST00000409785	1.73697	2.80735	1.32193	0.32193	2.32193	-0.41504	0	-1.32193	0	1.41504	0.73697	1.58496	2	-2.32193	1	1	2	1
-0.0918072	0.853422	ENST00000688497	1	-1	1	1.58496	0.58496	0	0.73697	0.22239	0	2.80735	-0.58496	0	0.41504	0.73697	0	0.22239	-1	1.80735
0.053356	0.855166	ENST00000401675	-1.07801	-1.848	-0.69188	-1	-1	0	-1.44058	-1	-1.00001	-0.41504	-2.70044	-1.22239	-0.48543	-0.67807	-0.55254	-0.31316	-0.53051	-0.65207
0.053356	0.855166	ENST00000484558	-1.07801	-1.848	-0.69188	-1	-1	0	-1.44058	-1	-1.00001	-0.41504	-2.70044	-1.22239	-0.48543	-0.67807	-0.55254	-0.31316	-0.53051	-0.65207
0.0888228	0.855176	ENST00000627659	1.58496	0.58496	2	0	1	0.41504	-1	-1	0.73697	0.32193	0	0	0	-1	0	1.58496	1.32193	2.32193
0.100363	0.855688	ENST00000263095	1.32193	-1.32193	-1	0.58496	-1	-0.58496	-1	-1	-2	-1.58496	-1.32193	-1.32193	1	1.58496	1	0.28951	0.41504	-1
0.0979799	0.85671	ENST00000649500	-0.58496	0	1	-1	0	1	0	0.73697	0.73697	-0.58496	2	-1	2.32193	-1	1	0.58496	-1	-1
-0.0562229	0.856738	ENST00000274787	-1	-1.58496	-0.58496	-1.32193	0	-1	-1	0	-2.16992	-0.73697	-0.58496	-1.22239	0	-1	-2	-0.51458	-0.32193	-0.87447
0.0946491	0.856778	ENST00000538936	0	0	0	0	1	-1.58496	-1	-0.48542	2	-2	-1.58496	0	-0.58496	-0.58496	0	-0.26303	1	1.58496
0.0210801	0.857436	ENST00000616970	-0.41504	-0.03848	-0.26303	-0.42884	0	0	-0.63743	0	-0.25154	-0.35363	-0.58496	-0.19265	-0.10691	-0.26303	-0.05445	0.02106	-0.16506	-0.0973
0.0791075	0.857538	ENST00000679134	1	0	0	-0.41504	-1.58496	0	0	-0.41504	-1	1.58496	0.58496	-1	0.73697	-2	0	-0.19265	-1	0.32193
0.103545	0.858028	ENST00000392127	-2	-1	0	0	1	0.41504	0	-0.73697	-1.41504	0	2.32193	-0.73697	0	1	-1.32193	-1.58497	1	-1
0.0393471	0.85818	ENST00000555948	0	-0.41504	0	0	-0.58496	-1.58496	0	0	0	-1	0	-0.20645	-0.12553	0	-0.58496	-0.24101	-0.36257	-0.36257
-0.073686	0.858421	ENST00000677381	0	1.32193	1.58496	-0.32193	-1	2.58496	0.58496	0	0.67807	-0.19265	0	0.26303	1.87447	1	1	1.0589	0	1.22239
-0.0984208	0.858526	ENST00000228506	1.58496	0	-1	-1	-0.58496	2	1.58496	1.58496	1	-1	2	0.58496	0	1	-1	0.26303	0.58496	0.58496
-0.0801744	0.858998	ENST00000662015	-0.58496	-1.32193	-0.58496	-1.32193	1.58496	-2.80735	-1.58496	0.58496	-0.73697	-1	-1	-1.58496	-1	0	-2	-1.16992	-0.41504	-0.73697
0.0622007	0.859197	ENST00000538274	0.58496	0	-1	1	-1	-0.41504	-1	0.32193	-0.58496	-1	-1	0.58496	0	0.41504	-0.58496	0.58496	0.41504	0
0.0622007	0.859197	ENST00000566428	0.58496	0	-1	1	-1	-0.41504	-1	0.32193	-0.58496	-1	-1	0.58496	0	0.41504	-0.58496	0.58496	0.41504	0
0.0749293	0.860968	ENST00000424155	-1	-1	-1	1	1	1	0	1.58496	0	-0.58496	0.58496	-0.73697	0.58496	0	0.73697	0.73697	1	0.58496
0.075762	0.862094	ENST00000455833	0.58496	1	0	-1	-1.58496	1	-0.58496	0	-1.58496	-1	0.73697	0	0	1	1	0	0	0
0.0478246	0.863146	ENST00000423725	0.58496	0	-0.58496	0	1	1	-1	-1	-0.58496	0.73697	0	-0.41504	0.58496	0	-0.58496	0	0.32193	0
-0.0382056	0.864109	ENST00000677532	0.87447	0.53052	1.41504	0.28951	0.73697	1.41504	0	0.58496	1.22239	0.83008	0	0.848	0.48542	0	0.7885	0.91753	1.08746	1.19265
0.0647813	0.864309	ENST00000683332	0	0	-0.58496	-0.58496	-1.58496	-0.41504	0	0.58496	-0.26303	1.32193	-1.32193	1	-1	-1	-1	-0.45943	-0.22239	-0.16992
-0.0117898	0.866442	ENST00000304312	0	0	0.32193	0	0	0	0	0	0	0	0	0.07039	0.1203	0.16992	0	0	0.07039	0
0.0638243	0.866471	ENST00000264107	-1.32193	-1.58496	0.58496	0	1	-0.58496	0	-0.58496	1	0	-1	-1	-0.41504	0	0	-1	0	1.58496
-0.0819207	0.868172	ENST00000685418	1	-1	1	1.58496	0.58496	0	0.73697	0.22239	0.48542	2.80735	-0.58496	0	0.41504	0.73697	0	0	-1	1.80735
-0.010003	0.868622	ENST00000525634	0	0	0	0	0	0	0.15201	0	0	0	0	0	0	0	0.078	0	0	0.06711
-0.00945801	0.869368	ENST00000613865	0	0	0	0	0	0	0	0	0	0	0	0	0	0	0	-0.06711	0	0
0.0162129	0.869512	ENST00000524349	0.12553	0.27563	0.23447	0.08247	0	0	0.48542	0	0	0.22239	0	0.19265	0.06711	0	0.09954	0.33703	0.53052	0.24511
-0.0826227	0.869947	ENST00000681967	1	-1.58496	-1	0.58496	1.58496	1.58496	0	-1.58496	1.58496	0	0	-0.73697	0.58496	0	-1	0.19265	-1	1
0.0826542	0.870059	ENST00000680675	-1.58496	0	-1.58496	1	1	1.58496	0	-1	0.58496	-0.58496	0	-0.58496	0	0	-0.26303	1.41504	-1.32193	1
-0.0474974	0.871214	ENST00000249042	0	0	0	-0.58496	0	0	-0.58496	1	-1	1	-1	-0.58496	0	0	-0.67807	0	0	1
0.0537831	0.871473	ENST00000678445	0	0	0.58496	0.19265	0	-0.41504	0	0	0.41504	0.58496	-1	0	0	-1.58496	1	0.80735	0	0.80735
-0.037534	0.872038	ENST00000381318	0	-1	0	0	0.58496	0	-0.41504	0.32193	-0.48542	-0.58496	1	0	-0.32193	0	-0.41504	-0.15201	-0.41504	0
0.0894826	0.872417	ENST00000435633	-0.84799	-0.80735	0	-3	-1.32193	0.58496	-2	1.58496	-1.41504	-1	-0.73697	-1	-2	0.41504	-1.58496	-0.09954	0.36257	0
-0.0465805	0.873108	ENST00000331825	-1	-0.8625	-0.41504	-0.26303	0	0	-0.58496	-0.58496	-2	-0.58496	0	-0.67807	-1.09954	0.48542	-0.28951	-0.54749	0	-0.26303
0.0782857	0.873795	ENST00000242810	0.32193	0.22239	-0.58496	1.58496	0	0	-0.58496	1.58496	0.26303	1.32193	1	-0.32193	1	-2	2	0.09954	-0.58496	0
0.0572982	0.874013	ENST00000679105	1	-1	0	0	1	0	0	-0.73697	0	0.41504	1	-0.58496	0.73697	0	1.58496	-1	-1.58496	0.58496
-0.0698202	0.874837	ENST00000677035	2.58496	-0.58496	-1	0	1	0.58496	0	0	0	0.73697	2.58496	-0.41504	0	0	0.58496	-1.58496	-1	0.58496
0.00903803	0.875041	ENST00000222247	0	0	0	0	0	0	0	0	0	0	0	0	0	0	0	0.06413	0	0
0.0719463	0.875072	ENST00000428826	0	-1	1	1.58496	0	-1	-2	0	-1	-0.58496	0	-1	1	1	0	0	0	0
0.0196722	0.876233	ENST00000334478	0	0	0	-0.73697	0	0	0	0	0	0	-0.41504	0	0	0	-0.19265	0.09954	-0.48542	0.16992
0.0196722	0.876233	ENST00000351500	0	0	0	-0.73697	0	0	0	0	0	0	-0.41504	0	0	0	-0.19265	0.09954	-0.48542	0.16992
0.0196722	0.876233	ENST00000547130	0	0	0	-0.73697	0	0	0	0	0	0	-0.41504	0	0	0	-0.19265	0.09954	-0.48542	0.16992
0.0196722	0.876233	ENST00000550846	0	0	0	-0.73697	0	0	0	0	0	0	-0.41504	0	0	0	-0.19265	0.09954	-0.48542	0.16992
0.0196722	0.876233	ENST00000551018	0	0	0	-0.73697	0	0	0	0	0	0	-0.41504	0	0	0	-0.19265	0.09954	-0.48542	0.16992
0.0196722	0.876233	ENST00000552742	0	0	0	-0.73697	0	0	0	0	0	0	-0.41504	0	0	0	-0.19265	0.09954	-0.48542	0.16992
0.0196722	0.876233	ENST00000628881	0	0	0	-0.73697	0	0	0	0	0	0	-0.41504	0	0	0	-0.19265	0.09954	-0.48542	0.16992
0.063055	0.876485	ENST00000621332	0	-1	-1	-0.58496	0	-0.73697	0	-0.58496	1	0.58496	-2	-1	-0.41504	-1	-1.58496	-0.26303	0.73697	-0.22239
-0.0297052	0.876798	ENST00000552962	0.41504	0.48542	1	0.41504	0	1	0	0	0.16992	0	0	0.24101	0.73697	0	1	0.80735	0.73697	0.87447
-0.0828595	0.876932	ENST00000185206	-1	-2.45943	-0.41504	-0.58496	1.58496	0.41504	-1	1.80735	0.26303	0.73697	0.58496	-0.41504	-0.58496	-0.58496	0	-1.00001	-1.70044	-1.1375
-0.0828595	0.876932	ENST00000339561	-1	-2.45943	-0.41504	-0.58496	1.58496	0.41504	-1	1.80735	0.26303	0.73697	0.58496	-0.41504	-0.58496	-0.58496	0	-1.00001	-1.70044	-1.1375
-0.0632003	0.877259	ENST00000684506	1.58496	1	-1	-1.58496	0	0.58496	-0.41504	0.87447	-0.58496	2.32193	0	0	-0.26303	-2.32193	-0.58496	0.22239	-0.19265	-0.80735
-0.0484791	0.879117	ENST00000366628	0	0	0	0.58496	0.41504	-1	0	0	1	0.41504	-1	0	-1	0	0.48542	0	-1	0.58496
-0.0973433	0.879171	ENST00000650119	-2.58496	-1.32193	-1.32193	-0.67807	0	0.73697	-1	-1.58496	-0.73697	-2.80735	0	-1.80735	-1	1.32193	1.58496	-1.32193	-1.58496	-2.80735
-0.0890815	0.879445	ENST00000425690	0.58496	1.58496	1.58496	-1	1	0.58496	-1	0.58496	2.58496	1	-1.58496	0	0	0	0.58496	0.58496	2	-1.32193
0.0557768	0.880155	ENST00000403491	1.22239	0.58496	2.58496	0.58496	-0.58496	0.67807	2	1	2.22239	1.1375	0	0.70044	1.22239	2	2.16992	0.80736	0.48542	1.73697
0.037021	0.880314	ENST00000571024	0	0	0	0	1	0	-0.58496	0	0	0	-0.58496	-0.32193	1.58496	0	0	0.26303	0	0
0.037021	0.880314	ENST00000572851	0	0	0	0	1	0	-0.58496	0	0	0	-0.58496	-0.32193	1.58496	0	0	0.26303	0	0
0.037021	0.880314	ENST00000574924	0	0	0	0	1	0	-0.58496	0	0	0	-0.58496	-0.32193	1.58496	0	0	0.26303	0	0
0.0635068	0.882404	ENST00000686671	0	0	-0.58496	-1	0	0	-1.58496	0.41504	0	-1.58496	-1	1	0	-0.41504	2	-1	-1	0
0.0698552	0.882678	ENST00000681292	1	0	1	-1	0	-0.58496	0	1	-1	-0.58496	0.58496	1	0.58496	-1.58496	0.41504	0.83008	2	-0.58496
-0.0557155	0.883359	ENST00000584906	-3.45943	-2.43296	-1.44058	-1.77761	-1.32193	-1.32193	-2.11548	-0.41504	-1.71621	-2	-0.80735	-2.35755	-2.45943	-1.32193	-3.08746	-1.58496	-1.45943	-2.14685
0.0728571	0.884493	ENST00000480687	0	1	-0.58496	-1.58496	-1	0	0.58496	0.80735	1.58496	0	-1.58496	-1	-0.73697	-1	0.73697	0.84799	1	-0.41504
0.0499611	0.884723	ENST00000544280	1.22239	0.73697	1.22239	1	1	-1.58496	1.41504	1	0.36257	0.48542	0.32193	1.26303	0.89309	1.32193	0.67807	0.69188	1	0.84799
0.057848	0.884773	ENST00000366911	1	0	0	0.58496	0.58496	0.41504	0	1	0	0.58496	0.58496	0	-1	1.58496	0	0.32193	2.58496	0
0.0785403	0.885484	ENST00000323670	1	0	-1	1	-1.58496	0	-1	1.58496	0.58496	0	-1.58496	1	1.32193	0	1.58496	-2.32193	1	1.32193
0.0419074	0.8881	ENST00000629387	0	1	1	1.58496	-1.58496	-0.58496	0.58496	0	0	0	0	1.80735	0.41504	1	0	0.32193	0.73697	-0.58496
-0.0761014	0.888158	ENST00000266085	1.58496	2.16992	0	0	0	-0.58496	0.73697	-1	1.1375	0	-1.58496	2	1.32193	-0.58496	1.22239	0	-0.48542	0.51458
0.0664906	0.888707	ENST00000547379	1	0.73697	1	0	-1	1.41504	-1.58496	0.41504	1.16992	-0.41504	1.32193	1.32193	0	-1	1	0.22239	-0.58496	0
-0.0495946	0.889002	ENST00000684293	-1.32193	-1.58496	0	0	1	-0.58496	0	-1	0	-0.58496	-1.58496	-1	-0.41504	0	0	-1	0	1.58496
-0.0644964	0.889041	ENST00000332839	0	-1	1.58496	0.32193	0.58496	-1.58496	2	-0.26303	0.26303	-0.26303	1	-1	0.73697	0.58496	0.58496	0.16992	0.41504	-0.58496
-0.0644964	0.889041	ENST00000406785	0	-1	1.58496	0.32193	0.58496	-1.58496	2	-0.26303	0.26303	-0.26303	1	-1	0.73697	0.58496	0.58496	0.16992	0.41504	-0.58496
0.0864672	0.889343	ENST00000461393	-0.58496	0	0	-0.58496	1	1.58496	-1	-1	-1.58496	-0.58496	-2	0	1.58496	-1	0	2.58496	1	0.41504
0.0342745	0.889899	ENST00000548218	-0.41504	-0.58496	0	0	0	1	-1	0	0.41504	0	0	-1	-0.41504	0	-0.32193	0.41504	0	0
0.0160546	0.889982	ENST00000422127	0	0	0	0	0	0	0	0.58496	0	0	0	0	0.32193	0	0.58496	0	0	0
0.0160546	0.889982	ENST00000570156	0	0	0	0	0	0	0	0.58496	0	0	0	0	0.32193	0	0.58496	0	0	0
0.0160546	0.889982	ENST00000636476	0	0	0	0	0	0	0	0.58496	0	0	0	0	0.32193	0	0.58496	0	0	0
0.0160546	0.889982	ENST00000680850	0	0	0	0	0	0	0	0.58496	0	0	0	0	0.32193	0	0.58496	0	0	0
0.0601563	0.890502	ENST00000615112	0	-1	0	0	0	0	0	1	-0.58496	-1.58496	0.58496	1	1	-1	-1	0.73697	1.58496	0
0.0601563	0.890502	ENST00000615285	0	-1	0	0	0	0	0	1	-0.58496	-1.58496	0.58496	1	1	-1	-1	0.73697	1.58496	0
0.0601563	0.890502	ENST00000618266	0	-1	0	0	0	0	0	1	-0.58496	-1.58496	0.58496	1	1	-1	-1	0.73697	1.58496	0
0.0525206	0.891412	ENST00000483536	-1.58496	0	-0.58496	-0.58496	0.58496	0	1	-1	1	-0.58496	0	0	-0.41504	-1	-1.58496	1	-1	0
0.0538191	0.891788	ENST00000681504	-1.58496	-0.73697	0.58496	-0.73697	0	0.58496	0	0	-1.32193	0	1	0	-1.41504	0	0.58496	-0.87447	0.58496	0
0.00941094	0.892278	ENST00000303553	0	0	0	0.32193	0	0	0	0	0	0	0	0.26303	0	0	0	0.22239	0	0
0.0817577	0.892625	ENST00000432992	0.41504	1	2	-1	0	-2.32193	2.32193	-0.58496	2	0.58496	-0.58496	1.32193	1.22239	0	0.58496	-0.73697	0	-0.41504
0.051624	0.892654	ENST00000695456	1.58496	-1	0	0	0	-0.41504	-1	2	0.58496	0	0.58496	0	0	0	1	-0.67807	0.58496	-0.58496
0.074983	0.892839	ENST00000533833	-2.16992	-3.45943	-1.58496	-2	-2.80735	-2.58496	-2	-2	-2.70044	-3.16992	-2	-2.58496	-3.16993	1.58496	-2.32193	-2.16993	-1.80735	-3.24793
0.0116809	0.893065	ENST00000449470	-0.15201	-0.16993	0	0.16992	0	0	0	0	-0.1375	0.26303	-0.32193	0.078	0	0	0	0.152	-0.06711	0
0.0116809	0.893065	ENST00000508595	-0.15201	-0.16993	0	0.16992	0	0	0	0	-0.1375	0.26303	-0.32193	0.078	0	0	0	0.152	-0.06711	0
-0.0432132	0.89318	ENST00000394243	-0.41504	0.80735	0.76553	0.32193	0.89309	2	0.1375	1.28951	0.90046	0.58496	-0.28951	0.51458	0.91254	1.22239	0.46949	1.67807	0.7824	0.22239
0.0629974	0.89323	ENST00000679589	-1	0	0	1.58496	1	1.32193	0	0	0.32193	0	-1	1.58496	1.32193	-0.58496	2	1.58496	1	-1
-0.0554122	0.89339	ENST00000679289	0	1.32193	1.58496	-0.32193	-1	2.58496	0.58496	0	0.67807	-0.19265	0	0.26303	1.87447	1	1.22239	1.0589	0	1.22239
-0.058142	0.893456	ENST00000529007	-1	-2.58496	-0.73697	-1.32193	-1.58496	-1	-0.58496	-1.32193	-2	-1.58496	-1.58496	-0.58496	-1.80735	1.58496	-1.22239	-1.52356	-1.16992	-2.16992
-0.016614	0.894109	ENST00000306125	0	0.32193	0.58496	0	0	0	0.41504	0	0.58496	0	0	0.32193	0.58496	0	0	0	0.41504	0
-0.0624679	0.894885	ENST00000409652	-1.58496	-0.58496	2	0	1	0.41504	0	-1	0.58496	0.41504	0	0	0.58496	-1	-1.58496	0.41504	0	1
0.0536075	0.894895	ENST00000422774	1	0	-0.58496	-1	0	0	-1	2.32193	0.41504	1	0.58496	-1.58496	0	0	-2	0	0	1
0.0536075	0.894895	ENST00000440172	1	0	-0.58496	-1	0	0	-1	2.32193	0.41504	1	0.58496	-1.58496	0	0	-2	0	0	1
0.0695113	0.895563	ENST00000267615	-1	0	2.32193	-1	0	0	1	1.32193	-1	0	1	-0.58496	0.58496	0	0	0.58496	2	1.80735
-0.0568199	0.895937	ENST00000262644	-2	-1.58496	0	-0.41504	1	-1.58496	0	0	-2.32193	-1	-1	0	-0.73697	-0.58496	0	0	-0.58496	0
-0.065474	0.896131	ENST00000405805	2.16992	1.58496	0.58496	2.90689	1	1	1	1	1.70044	2	0	-0.32193	3.08746	1.32193	1.1375	1.16993	3.16992	0.67807
-0.0543986	0.896384	ENST00000679491	0	-1	1.58496	-1	0	-0.48542	0.32193	-0.58496	0.22239	0	-0.32193	0.48542	0.73697	-2	-1	0.11548	-0.26303	0.41504
-0.0543986	0.896384	ENST00000679526	0	-1	1.58496	-1	0	-0.48542	0.32193	-0.58496	0.22239	0	-0.32193	0.48542	0.73697	-2	-1	0.11548	-0.26303	0.41504
0.061851	0.896579	ENST00000680025	0	1.58496	3	2.16992	0.58496	1.58496	1	0.58496	2.32193	1.73697	1	0.58496	3.58496	1	2.16992	1.58496	1	0
0.061851	0.896579	ENST00000681711	0	1.58496	3	2.16992	0.58496	1.58496	1	0.58496	2.32193	1.73697	1	0.58496	3.58496	1	2.16992	1.58496	1	0
0.0687317	0.896624	ENST00000307839	1.58496	0.77761	1.80735	1.90689	-1.58496	-1	2.80735	2.16992	0.22239	0.37851	0.26303	2.22239	1.58496	0.41504	1.26303	1.96347	2.39232	1.28951
0.0687317	0.896624	ENST00000413699	1.58496	0.77761	1.80735	1.90689	-1.58496	-1	2.80735	2.16992	0.22239	0.37851	0.26303	2.22239	1.58496	0.41504	1.26303	1.96347	2.39232	1.28951
-0.0267488	0.896855	ENST00000263377	0.58496	0	0	1	0	0	1	-0.32193	0.41504	0	0	1	1	0	0	0.58496	0	0
-0.0267488	0.896855	ENST00000679869	0.58496	0	0	1	0	0	1	-0.32193	0.41504	0	0	1	1	0	0	0.58496	0	0
0.0515501	0.896971	ENST00000679174	0	0	0	1	1	0	-1	0	1	-1	0	0	1	1	0.58496	0.48542	0.58496	-1.58496
0.0120246	0.896985	ENST00000394580	0.58496	0	0	0	0	0	0	0	0	0	0	0.19265	0.28951	0	0	0.09311	0	0.26303
0.0893811	0.897	ENST00000261491	2	-1	1	2.32193	0	-3	0	1.22239	0.41504	2	1.22239	0	-0.41504	1.58496	-0.58496	-1.16992	-0.58496	0.58496
0.0893811	0.897	ENST00000337343	2	-1	1	2.32193	0	-3	0	1.22239	0.41504	2	1.22239	0	-0.41504	1.58496	-0.58496	-1.16992	-0.58496	0.58496
0.0165224	0.897068	ENST00000527899	-0.5025	-0.03952	-0.19264	-0.42884	0	0	-0.63743	0	-0.25154	-0.35363	-0.67807	-0.19794	-0.05445	-0.26303	-0.05445	0.04307	-0.16993	-0.06559
-0.06485	0.89715	ENST00000671940	1.58496	0	0	0	0.58496	1	-0.58496	1.58496	0.41504	-1.58496	1.32193	2.32193	-1	0.58496	1	0	1	0.58496
-0.06485	0.89715	ENST00000689288	1.58496	0	0	0	0.58496	1	-0.58496	1.58496	0.41504	-1.58496	1.32193	2.32193	-1	0.58496	1	0	1	0.58496
0.0133574	0.898	ENST00000263036	0	0	0	0.32193	0	0	0.32193	0	0	0	0.58496	0	0.32193	0	0	0	0	0
-0.0414744	0.898475	ENST00000538502	1	-0.41504	-0.58496	-0.58496	1	0	0.58496	0	0	1	1	-1.32193	-0.41504	0.58496	-1.32193	0.48542	0	-1
0.0215061	0.898624	ENST00000284971	0	0	0.58496	0.19265	-1	0	0	0	-0.41504	-0.24101	-0.22239	0.14439	0.09311	0	0.08746	0.2895	0.41504	0.32193
-0.0485752	0.899174	ENST00000357736	-0.58496	0	0.58496	-0.41504	1	1.58496	1	0.41504	0.58496	1.58496	1	-0.58496	0.58496	1	-1	0.15201	0	0.41504
-0.0585929	0.899222	ENST00000367815	-0.58496	-0.22239	1.58496	0.73697	-1.32193	0	0	-1	0.26304	0.73697	1.32193	-0.38702	0.36258	-0.41504	-0.28951	-0.68805	-2.08746	0
0.0329888	0.900589	ENST00000453788	0	-0.73697	-0.48542	-0.32193	-1	1	-0.32193	-1.58496	-0.54749	-0.1375	-0.73697	-0.18443	-0.67807	0	-0.73697	-0.22948	0.19265	0
0.0553395	0.900752	ENST00000690208	-1.58496	-1	-1	0	-1	1.58496	-2	0	1	-0.58496	-0.58496	-1.58496	-0.58496	-1	-0.58496	-0.48542	0	-0.58496
0.0488894	0.901337	ENST00000681402	-1	0.58496	0	-0.41504	1	0	0	0	0.58496	0.58496	-1	-1.58496	1	1	0.41504	0	-1	1
-0.0548072	0.901373	ENST00000454652	1.32193	0.80735	0	1.58496	1	0	0	1.58496	1	1.32193	1	0.41504	1	-2	2	0.44746	0	1
-0.0594561	0.901447	ENST00000375099	-1	-2	-1	0	0.58496	-0.41504	0	0.58496	-0.58496	-0.58496	-1.58496	-1	0	-1.58496	-0.58496	0.73697	1.58496	-1
-0.0628746	0.9027	ENST00000677348	2.58496	-0.58496	-1	0	0	0.58496	0	0	0.41504	0.73697	2.58496	-0.41504	0	0	0	-1.58496	-2	0.58496
0.063146	0.90352	ENST00000369068	0	0	2	-0.58496	1	-1.32193	-1	-1.58496	-1.58496	1.58496	-1	-1.58496	0.41504	0.58496	0	0	0	0
0.063146	0.90352	ENST00000401000	0	0	2	-0.58496	1	-1.32193	-1	-1.58496	-1.58496	1.58496	-1	-1.58496	0.41504	0.58496	0	0	0	0
-0.0497538	0.903588	ENST00000379565	-0.58496	0.41504	0.58496	-1	1.32193	1	1	1.58496	1.58496	0	0	1.80735	0.58496	0	0.73697	-0.34792	0	1.32193
0.0595234	0.903932	ENST00000680077	-1.58496	0	-1.58496	1	1	1.58496	0	-1	0.58496	-0.58496	0	-0.58496	0	1	-0.26303	1.22239	-1.32193	0
0.0595234	0.903932	ENST00000681456	-1.58496	0	-1.58496	1	1	1.58496	0	-1	0.58496	-0.58496	0	-0.58496	0	1	-0.26303	1.22239	-1.32193	0
-0.0569758	0.904441	ENST00000687894	-1	1	-1	0.58496	0	-0.58496	0	1.58496	-0.58496	0.58496	1.58496	-1	-1	-1	1	-1.22239	1	-0.58496
0.0516588	0.904858	ENST00000499676	-0.58496	-1	-0.58496	-1.32193	-0.58496	1	0.58496	-1	0	-0.32193	0.58496	0.41504	-2	0	-0.73697	-1.16992	1	-1
0.048147	0.904976	ENST00000296121	0.58496	0	-1.58496	0	-1	1	0	1	0.58496	-0.41504	0	-0.58496	1	0.58496	1	0	-1	-0.58496
0.0498836	0.905123	ENST00000696229	1	1	-1	0.32193	1	0.58496	1.58496	0.32193	0	-0.58496	0.58496	1	2.32193	0	0.58496	1	1.58496	0
0.0081435	0.905553	ENST00000225430	0	0	0	0.15201	0	0	0	0	0	-0.12553	0	0	0	0.22239	0	0.10691	0.15201	0
-0.0164253	0.905913	ENST00000322203	0	0	0.36257	0.41504	0	0	0	0	0	0	0	0	0	1	0	0.09311	0	0
0.0463372	0.906794	ENST00000630992	0.41504	-1.58496	-0.58496	0	-1	0.58496	0	0.73697	-0.41504	1.32193	-1	-0.58496	0	-1	0	0.84799	-0.26303	-0.73697
0.0190551	0.907868	ENST00000322776	1	-0.41504	0	0	0	0	0	0	0	0	0	-0.41504	0	0	0	0.73697	0	0.26303
0.0190551	0.907868	ENST00000647561	1	-0.41504	0	0	0	0	0	0	0	0	0	-0.41504	0	0	0	0.73697	0	0.26303
-0.0584268	0.908155	ENST00000340281	1.58496	1	-0.58496	0	-1.58496	1.58496	0	-1	-1	-0.58496	0.58496	-0.73697	-0.58496	0	1	0.89309	-0.41504	1.58496
-0.0584268	0.908155	ENST00000370447	1.58496	1	-0.58496	0	-1.58496	1.58496	0	-1	-1	-0.58496	0.58496	-0.73697	-0.58496	0	1	0.89309	-0.41504	1.58496
-0.0646303	0.9082	ENST00000264607	1.32193	1.58496	-2.32193	-2	-1	1	0	0	0.41504	1	-2	0	0	-1	0	-1	0	-0.32193
0.0612154	0.909038	ENST00000675266	-1.16992	-0.67807	-0.32193	-0.22239	0	2.58496	-1.32193	0.58496	-1.73697	0.48542	0	0.48542	0.58496	1	0.19265	-1.70044	1.80735	0.36257
-0.0606152	0.90907	ENST00000338146	0	1.58496	0	-0.58496	-1.58496	1	2.32193	-0.58496	0.58496	0.73697	-0.41504	1	0	0	-1.58496	0.41504	0	2
0.00922346	0.909797	ENST00000503277	-0.15201	0	0	0.16992	0	0	0	0	-0.1375	0.26303	-0.26303	0.074	0.074	0	0	0.152	-0.0614	0
0.0205738	0.910147	ENST00000568517	0.58496	0.73697	0.32193	1	0	0	0	0	0.41504	0	1	0.73697	0.19265	0.19265	0	0.09954	0.41504	0.34792
0.0474869	0.91018	ENST00000209875	-1.58496	-1	0	0	-0.58496	0.41504	1	0	0.58496	-1.58496	0.58496	-0.58496	-1	1.58496	-1	1	-0.58496	0
0.0307303	0.910352	ENST00000532636	0.32193	-0.73697	-0.22239	-0.32193	-1	1	-0.32193	-1.58496	-0.54749	0.12553	-0.73697	-0.18443	-0.54057	0	-0.58496	-0.18057	0.19265	0.078
0.0307303	0.910352	ENST00000533540	0.32193	-0.73697	-0.22239	-0.32193	-1	1	-0.32193	-1.58496	-0.54749	0.12553	-0.73697	-0.18443	-0.54057	0	-0.58496	-0.18057	0.19265	0.078
0.0307303	0.910352	ENST00000534624	0.32193	-0.73697	-0.22239	-0.32193	-1	1	-0.32193	-1.58496	-0.54749	0.12553	-0.73697	-0.18443	-0.54057	0	-0.58496	-0.18057	0.19265	0.078
-0.0433748	0.910888	ENST00000396503	0	0	-0.58496	0.41504	1	-1	1.32193	0	-0.73697	0.58496	1	1	0	-1	0.58496	-0.41504	-1.32193	0.41504
-0.0519618	0.911316	ENST00000395675	0	0	0	-0.58496	1	2.32193	-1	0.58496	0.73697	-1	-0.58496	1.58496	0	-1	1	0.58496	1	1
-0.0707415	0.911512	ENST00000617246	-1	-0.26303	1	1	-0.41504	-0.22239	-1.16992	1.58496	-1.87447	-1.32193	2.58496	0.26303	-0.41504	2	-0.58496	-1	-0.48542	0.73697
-0.0707415	0.911512	ENST00000618621	-1	-0.26303	1	1	-0.41504	-0.22239	-1.16992	1.58496	-1.87447	-1.32193	2.58496	0.26303	-0.41504	2	-0.58496	-1	-0.48542	0.73697
-0.0707415	0.911512	ENST00000640853	-1	-0.26303	1	1	-0.41504	-0.22239	-1.16992	1.58496	-1.87447	-1.32193	2.58496	0.26303	-0.41504	2	-0.58496	-1	-0.48542	0.73697
-0.0637327	0.912192	ENST00000334976	2.32193	0	-0.58496	-2.58496	-2	-1	0	-0.26303	-2	0.41504	-0.58496	-0.58496	1	-1	-1.58496	-1.32193	0.41504	-1.58496
0.0515692	0.912681	ENST00000328654	0.58496	2.58496	-0.58496	-0.32193	1	-0.80735	1.58496	0	1	-0.32193	1	0.58496	-1	0	-1	1.1375	1.58496	1
-0.0497928	0.912762	ENST00000187762	-2.58497	-2.70044	-1.80735	-2.16993	-1.16992	0	-2	-0.45943	-0.58496	-3.32193	-0.67807	-2.08746	-0.93289	-2	-2.11548	-1.39855	-2.07039	-0.75899
-0.0533774	0.912923	ENST00000442263	-1.58496	1	0.58496	1.58496	-1.58496	1	-0.58496	0.41504	0	-0.58496	-1.32193	1.58496	2	1	-0.58496	0.58496	-1	0.58496
-0.0751002	0.914014	ENST00000263257	1.32193	1.58496	-1.32193	0	-1	0.32193	-1	-1	2	-2	1.32193	0	-3.32193	1	-0.58496	-0.26303	-0.41504	-0.58496
-0.0751002	0.914014	ENST00000676183	1.32193	1.58496	-1.32193	0	-1	0.32193	-1	-1	2	-2	1.32193	0	-3.32193	1	-0.58496	-0.26303	-0.41504	-0.58496
0.0525774	0.914471	ENST00000375915	0	2.32193	1	0	0	0.41504	-1.58496	0.73697	1	1.32193	1	1.58496	0.41504	-1.58496	-1	0.41504	0	-1
-0.0345499	0.914562	ENST00000663774	-0.58496	-0.41504	0	1	0	0	-1	0.58496	0.22239	-0.41504	-1.58496	0	-0.32193	1	0.58496	0	0	0.80735
0.0290905	0.915371	ENST00000653908	0	0	1	0.41504	-1	0	0	0.41504	0	1	0.32193	0	-1	0	-0.32193	0.22239	0.32193	0.58496
-0.0590141	0.915862	ENST00000652974	-0.41504	-2	-0.45943	0.41504	1	0	0	1	1.22239	-1	-2.32193	-0.28951	2.08746	-1	1.58496	0.37851	-0.70044	0.70044
-0.0485078	0.915871	ENST00000648894	0.32193	0.65208	1.32193	2.16992	-0.58496	-0.73697	1.58496	-0.73697	0.36257	1.22239	-0.41504	0.41504	1.19265	0	1.52356	0.152	-0.58496	2.08746
0.0465196	0.916098	ENST00000347662	-1	1.58496	0	0.32193	0	1.32193	0	0	0.58496	-2	1	0	0.73697	1.58496	0.32193	0.84799	1	0
0.0465196	0.916098	ENST00000392745	-1	1.58496	0	0.32193	0	1.32193	0	0	0.58496	-2	1	0	0.73697	1.58496	0.32193	0.84799	1	0
0.0465196	0.916098	ENST00000560371	-1	1.58496	0	0.32193	0	1.32193	0	0	0.58496	-2	1	0	0.73697	1.58496	0.32193	0.84799	1	0
0.054709	0.91658	ENST00000548651	1	-0.41504	-1	0.58496	1.32193	0.41504	-0.58496	-1	-1.22239	0.84799	1.58496	0	-2	0.58496	-0.19265	1.41504	-2.58496	0
0.054709	0.91658	ENST00000611864	1	-0.41504	-1	0.58496	1.32193	0.41504	-0.58496	-1	-1.22239	0.84799	1.58496	0	-2	0.58496	-0.19265	1.41504	-2.58496	0
0.0287954	0.916603	ENST00000367029	-0.58496	-1	-0.19265	1	-1	0	-0.32193	0	-0.41504	-1.12553	0.58496	-0.10691	-1	0.58496	0	-0.10691	0	-0.0614
-0.0482537	0.916775	ENST00000367816	-0.80735	-0.22239	1.58496	0.51458	-1.32193	0	0	-1	0.16993	0.73697	1.32193	-0.46949	0.36258	-0.41504	-0.28951	-0.73696	-2.08746	-0.28951
-0.0482537	0.916775	ENST00000686702	-0.80735	-0.22239	1.58496	0.51458	-1.32193	0	0	-1	0.16993	0.73697	1.32193	-0.46949	0.36258	-0.41504	-0.28951	-0.73696	-2.08746	-0.28951
-0.0387488	0.917776	ENST00000309311	-1.94754	-3.16993	-3.62449	-3.1375	-3.32193	-1.58496	-2.64386	-3.52356	-2.848	-4.16993	-2.24793	-2.40599	-3.72792	-2	-3.61471	-2.18762	-2.82782	-2.85245
0.0486638	0.919029	ENST00000261187	1	0.73697	1	0	-1	1.41504	-1.58496	0.41504	1.16992	-0.41504	1.32193	1.32193	0	-1	1	0.22239	-0.58496	-0.22239
-0.0515509	0.919112	ENST00000356387	0	-0.58496	1.32193	0.58496	1	0	0	1	-1.58496	0	0.58496	-1	0	2	0	0.80735	0.41504	2.58496
-0.0515509	0.919112	ENST00000403646	0	-0.58496	1.32193	0.58496	1	0	0	1	-1.58496	0	0.58496	-1	0	2	0	0.80735	0.41504	2.58496
-0.0515509	0.919112	ENST00000473939	0	-0.58496	1.32193	0.58496	1	0	0	1	-1.58496	0	0.58496	-1	0	2	0	0.80735	0.41504	2.58496
-0.0515509	0.919112	ENST00000478730	0	-0.58496	1.32193	0.58496	1	0	0	1	-1.58496	0	0.58496	-1	0	2	0	0.80735	0.41504	2.58496
-0.0515509	0.919112	ENST00000495936	0	-0.58496	1.32193	0.58496	1	0	0	1	-1.58496	0	0.58496	-1	0	2	0	0.80735	0.41504	2.58496
-0.0515509	0.919112	ENST00000498661	0	-0.58496	1.32193	0.58496	1	0	0	1	-1.58496	0	0.58496	-1	0	2	0	0.80735	0.41504	2.58496
-0.0515509	0.919112	ENST00000611770	0	-0.58496	1.32193	0.58496	1	0	0	1	-1.58496	0	0.58496	-1	0	2	0	0.80735	0.41504	2.58496
0.0387302	0.919587	ENST00000394853	-0.73697	0.58496	0.67807	-0.73697	1	0	0	0.58496	-1.41504	-0.41504	0.58496	1.80735	0.26303	0.58496	-0.73697	0.5025	0	0.32193
-0.0587687	0.919831	ENST00000255390	1	0	0	-1.58496	0.58496	-0.58496	-0.58496	-0.26303	-0.41504	-1.32193	1.58496	1.32193	0	-1.58496	-1.58496	-1.16992	-2	2
0.026653	0.92039	ENST00000483765	1	1.22239	0.65208	0	1	0	0.32193	2	0.58496	0.73697	1.80735	0.62803	0.44746	1.58496	0	0.4021	0.44058	-0.15201
0.0264577	0.920763	ENST00000316399	-0.58496	-1.58496	-0.58496	-1	0.58496	-1	-1.58496	-0.58496	-1.58496	0	-1.32193	-1.32193	-0.58496	-1	-0.73697	-0.80735	0	-0.73697
0.0264577	0.920763	ENST00000396356	-0.58496	-1.58496	-0.58496	-1	0.58496	-1	-1.58496	-0.58496	-1.58496	0	-1.32193	-1.32193	-0.58496	-1	-0.73697	-0.80735	0	-0.73697
0.0264577	0.920763	ENST00000655819	-0.58496	-1.58496	-0.58496	-1	0.58496	-1	-1.58496	-0.58496	-1.58496	0	-1.32193	-1.32193	-0.58496	-1	-0.73697	-0.80735	0	-0.73697
0.0264577	0.920763	ENST00000683767	-0.58496	-1.58496	-0.58496	-1	0.58496	-1	-1.58496	-0.58496	-1.58496	0	-1.32193	-1.32193	-0.58496	-1	-0.73697	-0.80735	0	-0.73697
-0.0435069	0.920782	ENST00000237937	1	2.90689	2.58496	2	0	1	1	0	0.41504	2	1.58496	0.58496	1.80735	0	1.32193	2.11548	1.16992	1.16992
-0.038076	0.920945	ENST00000681139	0.41504	0	1.58496	-0.41504	0.58496	-0.41504	-0.41504	0	0.22239	0.48542	0	0.67807	0.73697	-2	-0.26303	0.5025	-0.26303	0.73697
0.0509537	0.921004	ENST00000435320	1.58496	-0.58496	0	1	-1	0	-2	1.22239	1	-1.58496	0	-1	1.58496	0	1.58496	-0.80735	1.32193	0
0.0435705	0.92104	ENST00000336156	0	0	-1	1	0.58496	1	0.58496	1.32193	0	0.41504	1	-1.58496	0.73697	2	0.58496	-0.48542	1	1.58496
-0.0324603	0.921044	ENST00000548400	0	-0.73697	-0.73697	0	0	-1	0	1.58496	-0.48542	0	0	0	0.36257	0	-1.58496	-0.48542	0	0
0.0318018	0.921812	ENST00000377669	0.58496	0	-1.32193	-1	0	0.19265	-1	-1	-1	-0.32193	1	-0.58496	0	-0.58496	0	-1.37851	-2	0
-0.0597107	0.921927	ENST00000182527	1.58496	-1	0.58496	-1	-1	-1.22239	2.32193	0.41504	0	0.73697	0.58496	-1	1.80735	1.58496	-1	-0.80735	-0.58496	-1
0.0215583	0.92312	ENST00000296102	-0.22239	0.19265	-0.32193	0	0	1	-1	-1	-0.36257	0	0	-0.22239	0	0	-0.32193	-0.08489	-0.26303	-0.12553
0.0442353	0.923166	ENST00000491143	-2	0.58496	-1	0	-1.58496	0.87447	-0.58496	1.58496	-0.22239	-0.32193	1	-0.58496	-0.41504	-0.58496	-1.32193	0	-1	0.41504
0.0389413	0.923258	ENST00000680360	1	1	-0.41504	0	1	0.41504	-1.58496	0	0	-1	1	0.58496	-0.41504	-1.58496	0.58496	1.32193	0.41504	-0.41504
-0.0356735	0.923681	ENST00000685099	-1	0	0	-0.58496	0	1	-1	0.58496	0.73697	1	-0.58496	0	-0.58496	0.58496	-1	-0.22239	-1	-1
-0.0496304	0.923777	ENST00000664495	-1	-2.32193	-2	-1.32193	2	-1.80735	-0.58496	-0.58496	-0.58496	-2.58496	-1	-2	-0.26303	0	-0.41504	-1.45943	-0.32193	-1
0.0139562	0.924179	ENST00000196551	0.58496	0	0	0.19265	0	0	0.73697	0	0	0.58496	0	0	0.19265	0	0.19265	0.09954	0.58496	0.45943
0.0139562	0.924179	ENST00000596046	0.58496	0	0	0.19265	0	0	0.73697	0	0	0.58496	0	0	0.19265	0	0.19265	0.09954	0.58496	0.45943
0.0139562	0.924179	ENST00000598098	0.58496	0	0	0.19265	0	0	0.73697	0	0	0.58496	0	0	0.19265	0	0.19265	0.09954	0.58496	0.45943
0.0139562	0.924179	ENST00000601521	0.58496	0	0	0.19265	0	0	0.73697	0	0	0.58496	0	0	0.19265	0	0.19265	0.09954	0.58496	0.45943
0.00653773	0.924505	ENST00000579374	0	0	0	0.15201	0	0	0	0	0	-0.1375	0	0	0	0.22239	0	0.10691	0.15201	0
-0.0508664	0.924937	ENST00000317829	0	-0.58496	0	-0.22239	1.58496	0	-1	-1.58496	-1	-1.80735	1.58496	-0.58496	0.41504	-1.58496	2	-1.58496	0.58496	0
-0.0508664	0.924937	ENST00000433060	0	-0.58496	0	-0.22239	1.58496	0	-1	-1.58496	-1	-1.80735	1.58496	-0.58496	0.41504	-1.58496	2	-1.58496	0.58496	0
0.0135562	0.925582	ENST00000512690	-0.73697	-0.48542	-0.2895	-0.67807	-0.67807	0	-0.67807	-1.16992	-0.54749	-0.36257	-1	-0.38702	-0.65208	-0.41504	-0.77761	-0.32193	-0.33703	-0.58497
-0.0563744	0.925585	ENST00000341516	-1.32193	-2.80735	-2	0	1.58496	0.41504	0	-2	-0.32193	-2.32193	-2	-0.73697	0.73697	1.58496	-0.32193	-1.36258	1	-1.58496
0.0484331	0.925778	ENST00000611050	1	0.77761	1.80735	1.90689	-1.58496	-1	2.80735	2.16992	0.22239	0.12553	-0.26303	2.22239	1.58496	0.41504	1.26303	2.11548	2.39232	1.28951
0.0470817	0.925956	ENST00000679211	1.58496	1	-0.58496	0.58496	1.58496	-1	0	0.73697	0.48542	2.32193	-1.58496	-0.58496	0.32193	0.58496	-0.41504	0	1.32193	2
0.0399689	0.926861	ENST00000308742	-1	0	0.58496	-1	0	-1.32193	0.58496	1	-0.58496	1	-0.58496	0	0	-1	1	-1	-1	1
0.0479812	0.927267	ENST00000494797	0.41504	1	1.58496	1.32193	1	1	1	0	2.16993	1.73697	1.32193	0.70044	2.58497	0	2.16992	0.26304	-1.90689	1.16992
0.0479812	0.927267	ENST00000685155	0.41504	1	1.58496	1.32193	1	1	1	0	2.16993	1.73697	1.32193	0.70044	2.58497	0	2.16992	0.26304	-1.90689	1.16992
0.0479812	0.927267	ENST00000685762	0.41504	1	1.58496	1.32193	1	1	1	0	2.16993	1.73697	1.32193	0.70044	2.58497	0	2.16992	0.26304	-1.90689	1.16992
0.0479812	0.927267	ENST00000685792	0.41504	1	1.58496	1.32193	1	1	1	0	2.16993	1.73697	1.32193	0.70044	2.58497	0	2.16992	0.26304	-1.90689	1.16992
0.0479812	0.927267	ENST00000691106	0.41504	1	1.58496	1.32193	1	1	1	0	2.16993	1.73697	1.32193	0.70044	2.58497	0	2.16992	0.26304	-1.90689	1.16992
0.0479812	0.927267	ENST00000691753	0.41504	1	1.58496	1.32193	1	1	1	0	2.16993	1.73697	1.32193	0.70044	2.58497	0	2.16992	0.26304	-1.90689	1.16992
0.0479812	0.927267	ENST00000691802	0.41504	1	1.58496	1.32193	1	1	1	0	2.16993	1.73697	1.32193	0.70044	2.58497	0	2.16992	0.26304	-1.90689	1.16992
-0.0396611	0.927421	ENST00000361752	-0.22239	0	1.45943	-0.32193	0.41504	-1.32193	0.26303	0.58496	-0.48542	1.26303	-2	0.58496	0.26303	1	-0.22239	0.34104	0	0
0.0281155	0.927791	ENST00000489031	-1.32193	-0.41504	-0.41504	-0.58496	1	-1	0	0.58496	0	-0.15201	-1	-0.32193	0.41504	-1	0	-0.15201	-0.1375	-0.28951
-0.032621	0.928062	ENST00000396920	0.73697	0	-0.73697	0.58496	0	0	0.41504	0	1	-1.80735	0	0.73697	0	0	1.58496	0.41504	-0.22239	0
-0.0411877	0.928279	ENST00000696138	0	0.58496	1	-1	1.58496	0	-1.58496	1	-0.58496	-1	0.58496	0	1	1	1.58496	0	-0.58496	-1
0.0339692	0.928351	ENST00000674272	0	-0.41504	0.58496	0	0	2.32193	0	-1.58496	-0.58496	0	1	0	0.73697	0	0.58496	0	1	0
0.0173464	0.928784	ENST00000524245	0	-0.1375	0.16992	-0.58496	0	1	0	0	0	-0.32193	-0.32193	-0.078	0.11548	0.58496	0	0.10691	1.09954	0.32193
-0.0613742	0.929264	ENST00000361875	-1.58496	-0.58496	1	1	-1	1	-1	2.32193	0	0.58496	-2	0	1.80735	1	0.41504	2.32193	-1.58496	-1.58496
-0.0613742	0.929264	ENST00000688009	-1.58496	-0.58496	1	1	-1	1	-1	2.32193	0	0.58496	-2	0	1.80735	1	0.41504	2.32193	-1.58496	-1.58496
-0.0272869	0.93146	ENST00000285381	-3	-1.95109	-2.16992	-2.44479	-2.22239	-1.19265	-1.91754	-2.08746	-1.80736	-1.9386	-3.32193	-1.88583	-1.70454	-3.45943	-1.41503	-1.76377	-1.26303	-2.22239
-0.0376238	0.932155	ENST00000262410	0	2	-1	1	-0.58496	0	-0.58496	1	1.22239	0	1	-1	1.22239	0	0	-0.19265	-0.80735	-0.58496
-0.0376238	0.932155	ENST00000351559	0	2	-1	1	-0.58496	0	-0.58496	1	1.22239	0	1	-1	1.22239	0	0	-0.19265	-0.80735	-0.58496
-0.0376238	0.932155	ENST00000446361	0	2	-1	1	-0.58496	0	-0.58496	1	1.22239	0	1	-1	1.22239	0	0	-0.19265	-0.80735	-0.58496
-0.00535298	0.932549	ENST00000394935	0	0	0	0.15201	0	0	0	0	0	0	0	0	0	0	0	0	0.19265	0
-0.0316991	0.933039	ENST00000526355	0.58496	-0.58496	-1	0.32193	1	-0.48542	0	-2	0	0	-1	-0.80735	-1	-0.58496	0.58496	0.1375	0	-0.32193
-0.00606285	0.933069	ENST00000295955	-0.12553	-0.06711	0.09954	0	0	0	0	0	-0.11548	0	-0.22239	0.074	0.06413	0	0	0.18641	0	-0.1203
0.0114283	0.933255	ENST00000530225	-0.32193	-0.48542	-0.1375	-0.87447	0	-0.41504	-0.26303	-0.26303	-0.12553	-0.70044	0	-0.41504	-0.58496	0	-0.26303	-0.35363	-0.41504	-0.58496
-0.0245954	0.933971	ENST00000433983	0	0.73697	0	-0.41504	0	2	0	0	0	-0.22239	0	1	0	1	0.36257	0.51458	0.41504	0.1375
-0.033275	0.934042	ENST00000489671	-0.58496	-1	-0.58496	-1.32193	-0.58496	1	0.58496	-1	0	-0.32193	0.58496	0.41504	-2	0	-0.73697	-1.16992	0	-1
0.00963683	0.934547	ENST00000253788	0.26303	0.16992	0.11548	0.15201	1	0	0	0	0.12553	0.22239	0.26303	0	0.19265	0	0.32193	0.22239	0.34792	0.24101
0.00963683	0.934547	ENST00000589913	0.26303	0.16992	0.11548	0.15201	1	0	0	0	0.12553	0.22239	0.26303	0	0.19265	0	0.32193	0.22239	0.34792	0.24101
0.0173056	0.935207	ENST00000595158	0	1.58496	0	0	0	0	0	0	0.26303	0	0	0.26303	0.41504	0.58496	0.26303	-0.08746	0	0.41504
0.00652246	0.935773	ENST00000369713	0	0.32193	0	0	0	0	0	0	0	0	0	0.41504	0	0	0	0	0	0
-0.0385692	0.935904	ENST00000359125	0	0	0	-1.22239	-1	-0.58496	0.41504	0	0	-1.58496	-1	1	-0.73697	0	1.58496	0.77761	-1	-2.32193
-0.0385692	0.935904	ENST00000626839	0	0	0	-1.22239	-1	-0.58496	0.41504	0	0	-1.58496	-1	1	-0.73697	0	1.58496	0.77761	-1	-2.32193
0.0444802	0.936545	ENST00000691021	0	-0.73697	-1.58496	-2	1.58496	-2	-0.58496	1	0	-2.80735	0	-0.41504	-0.26303	0.58496	-0.36257	-0.16992	-1	-1.87447
-0.0469202	0.936892	ENST00000623535	2	-1.58496	0	-0.58496	0.41504	0	2.32193	0.41504	1.58496	2.32193	1	-0.41504	0	-1.58496	0	0.1375	0	-1
-0.0469202	0.936892	ENST00000674046	2	-1.58496	0	-0.58496	0.41504	0	2.32193	0.41504	1.58496	2.32193	1	-0.41504	0	-1.58496	0	0.1375	0	-1
-0.0255682	0.937064	ENST00000228251	-2	-2.18443	-1.6845	-0.58496	-0.36257	-1	-0.37851	-0.2115	-1.55254	-0.96683	-1.66297	-0.6845	-1	-1.87447	-1	-0.59561	0	-1.29546
-0.0255682	0.937064	ENST00000279550	-2	-2.18443	-1.6845	-0.58496	-0.36257	-1	-0.37851	-0.2115	-1.55254	-0.96683	-1.66297	-0.6845	-1	-1.87447	-1	-0.59561	0	-1.29546
-0.041285	0.937102	ENST00000681777	1	0	0	0.58496	0	-2	0	1.32193	1	0	0	-2.32193	1	0	-2	1.32193	0	0
0.0437663	0.937291	ENST00000377403	-1	-0.58496	-0.32193	-0.73697	1.58496	-1.41504	1	0.80735	1	-1	1	-2.58496	0.58496	-0.58496	-0.58496	0.87447	-1	0.73697
0.0454434	0.9374	ENST00000330062	2.58496	3	2.70044	3	-1.41504	0	2.32193	0.58496	1.87447	2	1	1.32193	0.87447	1.22239	2.5025	1.848	1.67807	2.85798
-0.0157633	0.937465	ENST00000619426	0	0.58496	1	0	0	0	0	1	0	0.32193	1	0.32193	0.41504	0.58496	0	0	0	0
-0.0463361	0.937584	ENST00000379960	0	1.58496	0	0.41504	-1.58496	1.58496	1.58496	0	0.73697	-1.58496	0	0	3.16992	-1	0.73697	1.80735	1	0.58496
0.0151853	0.939643	ENST00000614404	-0.41504	-0.34792	0	-0.09954	0	-0.58496	-0.58496	-1	-1.41504	-0.58496	-0.16992	0	0	-0.32193	-0.32193	-0.25376	-0.26303	-0.22239
-0.0337929	0.940569	ENST00000537916	-1.58496	0	0	-1	1	-0.32193	0	-1	0.73697	-1	0	1.80735	-0.41504	-1.58496	-1.58496	-0.16992	-1	-1
-0.0293748	0.941379	ENST00000521075	-1	0.58496	0	0	1.58496	0	-1	0.58496	-0.73697	0	-1	1	0.58496	0.32193	1.22239	-0.73697	0.41504	0
-0.0426176	0.9415	ENST00000311955	-0.58496	0.41504	1	0	-1	0	-1	1	1.58496	-1.22239	0	0	0.58496	2.58496	0.41504	-0.56188	-0.80735	-2.32193
0.00465767	0.941868	ENST00000688882	0	0	0	0	0	0	0.19265	0	0	0.074	0	0	-0.04182	0	0.12553	0.10962	0	0
-0.0391642	0.942023	ENST00000432176	2	1.58496	0	1.32193	-2	1.58496	1	-0.73697	0.58496	0.58496	0	1.58496	0	-1	0.41504	2.22239	0.73697	0.32193
-0.0136517	0.942059	ENST00000297564	0	0	0.15201	-0.41504	0	1	0	0	0	-0.28951	-0.32193	-0.074	0.10691	0.58496	0	0.10691	1.09954	0.32193
0.0278611	0.942772	ENST00000443272	1	0	1.58496	0.58496	3	0.80735	1.58496	1.07801	0.12553	2.11548	1	1.58496	1.89309	0	1.58496	1.12928	1.08746	1.48542
0.0278611	0.942772	ENST00000589123	1	0	1.58496	0.58496	3	0.80735	1.58496	1.07801	0.12553	2.11548	1	1.58496	1.89309	0	1.58496	1.12928	1.08746	1.48542
0.0278611	0.942772	ENST00000641145	1	0	1.58496	0.58496	3	0.80735	1.58496	1.07801	0.12553	2.11548	1	1.58496	1.89309	0	1.58496	1.12928	1.08746	1.48542
0.00963512	0.942842	ENST00000272274	0.32193	0	0.51458	0.26303	0.41504	0.73697	0	0	0.32193	0.48542	0	0.11548	0.58496	0	0	0.4975	0.51458	0.63743
0.00963512	0.942842	ENST00000311549	0.32193	0	0.51458	0.26303	0.41504	0.73697	0	0	0.32193	0.48542	0	0.11548	0.58496	0	0	0.4975	0.51458	0.63743
-0.0125477	0.942925	ENST00000356142	0	1	0	0.58496	0	-0.58496	0.73697	0	0	0.58496	0	0	0.58496	0	0	0.41504	0	0
-0.0332051	0.943287	ENST00000649297	0	0	0	-1	-1	2	0.58496	-1	-0.41504	-0.58496	-0.41504	1	0.73697	1	-2	0.41504	0.58496	0
-0.0317521	0.944351	ENST00000332127	1	-2	0	1	-1	-0.58496	0	-1	-1.58496	0	0	-1	0.58496	0	1	-1.41504	1	-0.73697
-0.0317521	0.944351	ENST00000367210	1	-2	0	1	-1	-0.58496	0	-1	-1.58496	0	0	-1	0.58496	0	1	-1.41504	1	-0.73697
0.0434467	0.944392	ENST00000217402	-2.32193	-1	0.32193	1	1	-1	1.32193	0	-2	0.48542	1.32193	-2.58496	0	1	0.26303	0.45943	0	0.22239
0.0310601	0.945211	ENST00000626021	0	0.45943	1.32193	2.16992	-1	-1.22239	0.58496	-1	0.16992	0.63743	-0.41504	0	0.83008	0	1.20163	-0.18057	-0.58496	1.76553
-0.0341284	0.945329	ENST00000393004	0	-0.58496	-0.58496	-1	0	0	0	-1.32193	0	0	-2	-2.58496	2	1	1	-0.58496	-1.58496	-0.73697
-0.0344563	0.945342	ENST00000639345	1	1	-1	0	0	-0.58496	-1.58496	0.48542	0.58496	-1	-1.58496	-1	-1.58496	0.58496	0.32193	0.26303	0	2
-0.0376914	0.945509	ENST00000389063	0	1.58496	1	-0.58496	0	0	-0.58496	-2.58496	-1.58496	1	1	1	-1	0	-1.32193	-0.80735	0	-1
-0.03419	0.945951	ENST00000462775	0	1	1	1	0	0.58496	-2.32193	0	1.41504	-1.32193	0.32193	1.32193	0	1	0	0.26303	-0.41504	-1
0.0331131	0.946586	ENST00000309964	-1.32193	-1	-1	-2.32193	0	0.22239	2	0	-1	-1	1	-0.73697	-0.58496	0	-0.41504	-0.36257	-1	0
0.0331131	0.946586	ENST00000513440	-1.32193	-1	-1	-2.32193	0	0.22239	2	0	-1	-1	1	-0.73697	-0.58496	0	-0.41504	-0.36257	-1	0
0.013417	0.946866	ENST00000302182	-0.41504	-0.41504	0	-0.11548	0	-0.58496	-0.58496	-1	-1.41504	-0.65208	-0.22239	0	0	-0.32193	-0.36258	-0.16993	-0.28951	-0.23133
0.013417	0.946866	ENST00000395837	-0.41504	-0.41504	0	-0.11548	0	-0.58496	-0.58496	-1	-1.41504	-0.65208	-0.22239	0	0	-0.32193	-0.36258	-0.16993	-0.28951	-0.23133
0.013417	0.946866	ENST00000395839	-0.41504	-0.41504	0	-0.11548	0	-0.58496	-0.58496	-1	-1.41504	-0.65208	-0.22239	0	0	-0.32193	-0.36258	-0.16993	-0.28951	-0.23133
0.0418089	0.947213	ENST00000435205	-0.58496	0	-1.58496	2	0	1	-1	-0.32193	2.58496	0	1	-1	-2.32193	-1	0	-0.58496	0.58496	0.58496
-0.0292153	0.947337	ENST00000675995	0.58496	0	-2	1	-1	0	2	-2	0	-0.48542	-0.41504	0.41504	0.26303	0	0	-0.32193	0	-0.41504
-0.0337706	0.947769	ENST00000693064	0	-0.73697	-1.58496	-2	1.58496	-1	-0.58496	1	0	-2.80735	0	-0.41504	-0.26303	0.58496	-0.16992	-0.16992	-1	-1.1375
0.0172066	0.947821	ENST00000638225	0.58496	0.58496	1	0.58496	0	1	0	-1	0.58496	0.58496	0.58496	0.58496	1	0	0	0.58496	0	0
-0.0126072	0.947885	ENST00000534319	0.32193	0	0	-0.41504	0	1	0	-1	-0.26303	0.41504	0	-0.34104	0.15201	0	-0.15201	-0.06711	0.09954	0.19265
0.0136305	0.950952	ENST00000327697	0	-0.58496	0	-0.58496	0	0	-0.41504	0	-0.32193	-1.32193	0	-0.32193	1	0	-0.41504	0	0	0
0.0387151	0.951226	ENST00000618691	-0.32193	2.32193	1.80735	1.58496	0	0	-2.32193	0	0.41504	0	-0.67807	-1	1.58496	0	-0.22239	1.09954	2.32193	1
-0.0356522	0.951442	ENST00000507735	0.32193	-1.80735	-1	-2.80735	2	-1.58496	0	-0.41504	-1	-1.58496	-1	-0.32193	-0.67807	1.58496	-0.41504	-1.66297	-2.32193	0.58496
-0.0362678	0.952239	ENST00000355422	1.58496	0.58496	0	-0.41504	0	-0.32193	-1	-1.58496	-0.41504	-1	2.32193	1.58496	-2.58496	-1.58496	0	-0.58496	0	-1
-0.0362678	0.952239	ENST00000369236	1.58496	0.58496	0	-0.41504	0	-0.32193	-1	-1.58496	-0.41504	-1	2.32193	1.58496	-2.58496	-1.58496	0	-0.58496	0	-1
-0.0267348	0.952933	ENST00000245680	0	0	0	-1	0	1	1.58496	-1	0	0	1	0.58496	0.58496	0.58496	0.58496	0.19265	-2	-1
0.0157691	0.95362	ENST00000391751	-1.58496	-1.58496	-1.00001	-2.5025	-1	-1.58496	-1	-1.32193	-1.58496	-2.32193	-1	-1	-1.90689	-0.58496	-1.70044	-0.87446	-1.76553	-1.87447
0.0113222	0.953701	ENST00000517682	0	0	0.15201	-0.58496	0	1	0	0	0	-0.28951	-0.32193	-0.074	0.11548	0.58496	0	0.10691	1.09954	0.32193
0.0113222	0.953701	ENST00000520271	0	0	0.15201	-0.58496	0	1	0	0	0	-0.28951	-0.32193	-0.074	0.11548	0.58496	0	0.10691	1.09954	0.32193
0.0348672	0.955214	ENST00000323816	0.41504	1	2	-1	0	-2.32193	2.32193	-0.58496	2	0.58496	-0.58496	1.32193	1.22239	0	0.58496	-0.73697	0	-1
0.0348672	0.955214	ENST00000437099	0.41504	1	2	-1	0	-2.32193	2.32193	-0.58496	2	0.58496	-0.58496	1.32193	1.22239	0	0.58496	-0.73697	0	-1
0.024038	0.956364	ENST00000353047	0.58496	0	1	0	-1	0	-1	-1	-1	-1	1.58496	-0.32193	-0.58496	-0.58496	0	-0.80735	1.58496	0
0.024038	0.956364	ENST00000676691	0.58496	0	1	0	-1	0	-1	-1	-1	-1	1.58496	-0.32193	-0.58496	-0.58496	0	-0.80735	1.58496	0
0.024038	0.956364	ENST00000676825	0.58496	0	1	0	-1	0	-1	-1	-1	-1	1.58496	-0.32193	-0.58496	-0.58496	0	-0.80735	1.58496	0
0.024038	0.956364	ENST00000676952	0.58496	0	1	0	-1	0	-1	-1	-1	-1	1.58496	-0.32193	-0.58496	-0.58496	0	-0.80735	1.58496	0
0.024038	0.956364	ENST00000677650	0.58496	0	1	0	-1	0	-1	-1	-1	-1	1.58496	-0.32193	-0.58496	-0.58496	0	-0.80735	1.58496	0
0.024038	0.956364	ENST00000677671	0.58496	0	1	0	-1	0	-1	-1	-1	-1	1.58496	-0.32193	-0.58496	-0.58496	0	-0.80735	1.58496	0
0.024038	0.956364	ENST00000677873	0.58496	0	1	0	-1	0	-1	-1	-1	-1	1.58496	-0.32193	-0.58496	-0.58496	0	-0.80735	1.58496	0
0.024038	0.956364	ENST00000678092	0.58496	0	1	0	-1	0	-1	-1	-1	-1	1.58496	-0.32193	-0.58496	-0.58496	0	-0.80735	1.58496	0
0.024038	0.956364	ENST00000678598	0.58496	0	1	0	-1	0	-1	-1	-1	-1	1.58496	-0.32193	-0.58496	-0.58496	0	-0.80735	1.58496	0
0.024038	0.956364	ENST00000679121	0.58496	0	1	0	-1	0	-1	-1	-1	-1	1.58496	-0.32193	-0.58496	-0.58496	0	-0.80735	1.58496	0
0.024038	0.956364	ENST00000679128	0.58496	0	1	0	-1	0	-1	-1	-1	-1	1.58496	-0.32193	-0.58496	-0.58496	0	-0.80735	1.58496	0
-0.023928	0.956948	ENST00000689129	2	1.32193	-2	-1.32193	0	0.58496	-1	0	0	0	0	0	1.32193	0	0	-2	0	-0.58496
0.0179934	0.957581	ENST00000678012	-1	-0.1375	-1.32193	-0.15201	-1	0	-0.26303	-1.32193	-1.5025	-0.80735	-2.16992	-0.152	0.1375	-0.22239	-1	0.0458	0.58497	-0.26304
-0.0295727	0.957789	ENST00000366977	-1	0	0	1	-0.58496	0.22239	0	-0.73697	-2.32193	-1	1.32193	-0.58496	1.58496	-1.58496	1.22239	0.89309	-1.32193	0
-0.0204001	0.958723	ENST00000507018	0	0	0	-0.58496	-0.58496	2	0	-0.58496	0	0.32193	0.58496	1	-1.58496	0	0.58496	0	-0.58496	0
-0.0263505	0.959623	ENST00000610817	-2.58496	-0.58496	-2	-1.32193	-0.26303	0.80735	-1	1.41504	-1.90689	-0.58496	0	-1.32193	-1.58496	-1.58496	-1.1375	-0.16992	0.73697	-1
-0.0263505	0.959623	ENST00000676696	-2.58496	-0.58496	-2	-1.32193	-0.26303	0.80735	-1	1.41504	-1.90689	-0.58496	0	-1.32193	-1.58496	-1.58496	-1.1375	-0.16992	0.73697	-1
-0.0260445	0.959748	ENST00000268876	1	0.58496	-3.16992	-1.58496	1	-0.58496	0	1	-2	-0.67807	0	0.41504	0.26303	0	-2.32193	0.41504	-0.19265	-1.22239
-0.0260445	0.959748	ENST00000394570	1	0.58496	-3.16992	-1.58496	1	-0.58496	0	1	-2	-0.67807	0	0.41504	0.26303	0	-2.32193	0.41504	-0.19265	-1.22239
0.0190598	0.960414	ENST00000675479	1.32193	1	0	1.58496	-0.58496	0	2.32193	0.41504	0.22239	1	0	1.32193	1.41504	0	0.58496	0.58496	1.58496	1.80735
-0.0205513	0.960551	ENST00000395869	-2.58496	-3.04439	-2.11548	-2.39232	-2.80735	-3.45943	-2.87447	-1	-2.08746	-2.45943	-3.32193	-2.35755	-2.96963	-2.22239	-4.90689	-1.77259	-1.83651	-2.26849
0.0241621	0.96077	ENST00000459889	-1.22239	-3.16992	0.32193	-0.73697	-1	-0.32193	-1.58496	0.73697	0	0	-0.32193	-1	-0.73697	-0.73697	-1.58496	-2.48542	0.41504	-1
0.00495547	0.960772	ENST00000524496	0.20645	0.15201	0.45943	0.32193	0	0	0.36257	0	0.10691	0.32193	0.41504	0.18057	0	0	0	0.16993	0.38702	0.34104
0.0251062	0.961635	ENST00000519067	-1	-2	-0.58496	1	-1	-0.73697	1.58496	1	1	-1.58496	1	0	0	1.58496	-1.58496	0.26303	-0.41504	-1.58496
0.0215813	0.961903	ENST00000297488	1	-0.58496	-1.58496	-1.32193	-1.58496	-1	-0.32193	-0.58496	-0.41504	-0.41504	0	-1.80735	0.41504	0	-2.32193	-2.58496	0	0
0.0215813	0.961903	ENST00000381869	1	-0.58496	-1.58496	-1.32193	-1.58496	-1	-0.32193	-0.58496	-0.41504	-0.41504	0	-1.80735	0.41504	0	-2.32193	-2.58496	0	0
0.0215813	0.961903	ENST00000544260	1	-0.58496	-1.58496	-1.32193	-1.58496	-1	-0.32193	-0.58496	-0.41504	-0.41504	0	-1.80735	0.41504	0	-2.32193	-2.58496	0	0
0.0215813	0.961903	ENST00000693296	1	-0.58496	-1.58496	-1.32193	-1.58496	-1	-0.32193	-0.58496	-0.41504	-0.41504	0	-1.80735	0.41504	0	-2.32193	-2.58496	0	0
0.0217042	0.962433	ENST00000678132	1.58496	2.32193	0.58496	1.58496	1	0	1.58496	0	2.32193	1	0.32193	2	0	0.58496	0.58496	1.32193	0	2.80735
0.021622	0.962854	ENST00000335670	0.58496	1.58496	1	1.45943	2.32193	1.80735	1	-1	0.67807	3	1.22239	0.58496	0	0.58496	1.58496	1.58497	0	1
-0.0235419	0.963606	ENST00000646548	0	1.58496	2	0.73697	0.58496	2.45943	0.58496	0.41504	1	0.80735	0.73697	3	1.58496	-1.32193	2.80735	1	0.73697	1
-0.0235419	0.963606	ENST00000647188	0	1.58496	2	0.73697	0.58496	2.45943	0.58496	0.41504	1	0.80735	0.73697	3	1.58496	-1.32193	2.80735	1	0.73697	1
-0.00266312	0.963746	ENST00000394938	0	0	0	0.074	0	0	0	0	0	0	0	0	0	0	0	0	0.09311	0
-0.00266312	0.963746	ENST00000472628	0	0	0	0.074	0	0	0	0	0	0	0	0	0	0	0	0	0.09311	0
-0.00266312	0.963746	ENST00000496182	0	0	0	0.074	0	0	0	0	0	0	0	0	0	0	0	0	0.09311	0
-0.0218529	0.964031	ENST00000357308	-1	0.41504	-1	1	1.58496	-1	0	0	-1.58496	-0.58496	-1.58496	1	0.58496	0	1	0.26303	1	0
-0.0218529	0.964031	ENST00000361060	-1	0.41504	-1	1	1.58496	-1	0	0	-1.58496	-0.58496	-1.58496	1	0.58496	0	1	0.26303	1	0
0.0131086	0.965089	ENST00000356839	-0.58496	-0.41504	-0.80735	-0.67807	0	0	-0.58496	0	-0.58496	-0.67807	0.58496	-0.5025	-1.1375	1	-1.58496	-0.44746	-0.67807	-0.32193
0.0131086	0.965089	ENST00000542255	-0.58496	-0.41504	-0.80735	-0.67807	0	0	-0.58496	0	-0.58496	-0.67807	0.58496	-0.5025	-1.1375	1	-1.58496	-0.44746	-0.67807	-0.32193
0.0131086	0.965089	ENST00000543245	-0.58496	-0.41504	-0.80735	-0.67807	0	0	-0.58496	0	-0.58496	-0.67807	0.58496	-0.5025	-1.1375	1	-1.58496	-0.44746	-0.67807	-0.32193
0.0221412	0.965167	ENST00000643255	-1	-2.58496	-0.41504	0.41504	0	0.22239	0	1.80735	0.80735	-0.41504	-0.58496	-1	-1	0.58496	0.67807	-0.41504	1.32193	-0.58496
-0.0224437	0.965795	ENST00000315087	1	-1.58496	-1	-0.32193	0	0.41504	0.73697	-0.80735	0	-0.41504	2	-2	-0.41504	-1	0	-1.26303	1.58496	-0.58496
-0.0224437	0.965795	ENST00000538168	1	-1.58496	-1	-0.32193	0	0.41504	0.73697	-0.80735	0	-0.41504	2	-2	-0.41504	-1	0	-1.26303	1.58496	-0.58496
0.0147907	0.965875	ENST00000232974	0	0	0	0	0	-0.58496	-0.58496	1	-1	1	1	-0.73697	-1	0	-0.58496	-1.11548	1	0.32193
0.0147907	0.965875	ENST00000680014	0	0	0	0	0	-0.58496	-0.58496	1	-1	1	1	-0.73697	-1	0	-0.58496	-1.11548	1	0.32193
-0.00380141	0.96597	ENST00000526562	0.18057	0.08247	0.34792	0.26303	0	0	0.32193	0	0.08247	0.26304	0.22239	0.1375	0	0	0	0.12928	0.36258	0.32193
-0.00380141	0.96597	ENST00000530022	0.18057	0.08247	0.34792	0.26303	0	0	0.32193	0	0.08247	0.26304	0.22239	0.1375	0	0	0	0.12928	0.36258	0.32193
-0.00380141	0.96597	ENST00000530913	0.18057	0.08247	0.34792	0.26303	0	0	0.32193	0	0.08247	0.26304	0.22239	0.1375	0	0	0	0.12928	0.36258	0.32193
-0.00380141	0.96597	ENST00000532359	0.18057	0.08247	0.34792	0.26303	0	0	0.32193	0	0.08247	0.26304	0.22239	0.1375	0	0	0	0.12928	0.36258	0.32193
-0.0207926	0.966198	ENST00000590474	0.58496	0	-1.58496	0.41504	-1	0.41504	0	1	0.41504	0	-2	1	-1.22239	1	0.22239	-0.11548	1.58496	-0.67807
0.024151	0.966613	ENST00000370558	-1	1	0	-0.48542	0	0	0	-1	0.58496	-0.67807	0	0	-0.73697	-1	-2.16992	-1.11548	2.80735	1.58496
0.018519	0.966621	ENST00000358691	0	1	1	-1	-1	0.41504	-1	1	1.32193	0.26303	1	-1	-1	0	-0.73697	-0.67807	1	0
-0.0215619	0.967286	ENST00000677051	2.58496	-2	-1	0	0	0.58496	0	0	0.41504	0	2.58496	-1.32193	0	0	0	-1.58496	-1	0.58496
0.0184347	0.968866	ENST00000687764	0	0	-1	0.58496	0.58496	0	0	2	1.22239	0.41504	-1.58496	-1	0	1.58496	1	0.41504	1	0
-0.00247594	0.969702	ENST00000467825	0	0.0589	0	0	0	0	0	0.22239	0	0	0	0.10309	0.1375	0	0	0.03394	0	0
0.0106022	0.971352	ENST00000396913	-0.67807	-0.41504	-0.48542	-0.73697	-1	-2.58496	0.32193	-0.58496	-0.70044	-1.48542	-1	0	-1.58496	-0.41504	-0.41504	-0.53052	-0.65208	-0.89309
0.012015	0.971403	ENST00000678609	-1	-0.1375	-1.32193	-0.15201	-1	0	-0.26303	-1.32193	-1.5025	-0.80735	-2.16992	-0.152	0.1375	-0.22239	-1	0.0458	0.51458	-0.26304
-0.00764167	0.971429	ENST00000411646	0	0	-0.58496	0	0	1	0	0	-0.32193	-0.41504	0	1	0	0.58496	0	0	0	0
-0.00764167	0.971429	ENST00000435844	0	0	-0.58496	0	0	1	0	0	-0.32193	-0.41504	0	1	0	0.58496	0	0	0	0
-0.0102933	0.972893	ENST00000263038	-0.48542	-0.41504	-0.48542	-0.73697	-1	-2.58496	0.32193	-0.58496	-0.70044	-1.48542	-1	0	-1.58496	-0.41504	-0.41504	-0.53052	-0.65208	-0.89309
-0.00504667	0.974393	ENST00000561817	0	-0.80735	-0.1375	-0.58496	-0.41504	0	0.58496	0	-0.10691	-0.16992	-0.19265	-0.32193	0	0	-0.22239	-0.0589	-0.09311	-0.32193
0.0130029	0.975126	ENST00000557258	0	0.26303	2	1.32193	2.32193	1	2.80735	1.1375	1.28011	1	2.80735	0.36257	1.87447	1.58496	1.70044	1.63227	1	0.53052
-0.0103862	0.975525	ENST00000520196	0	0.58496	-0.58496	-1.32193	-1.58496	0	-1.22239	0.41504	-1	-0.32193	0	-0.41504	0.26303	0	-0.73697	-1.70044	-1	0
0.0171	0.975851	ENST00000535010	-1	1	0	0	0	0	0	-0.58496	1	-0.48542	0	0	-0.41504	-1	-2.16992	-1	2.80735	1.58496
0.0171	0.975851	ENST00000616170	-1	1	0	0	0	0	0	-0.58496	1	-0.48542	0	0	-0.41504	-1	-2.16992	-1	2.80735	1.58496
0.0150612	0.976024	ENST00000643349	-1	1.58496	0.41504	0.58496	2	1.58496	0	0	-0.19265	2	1.58496	0	1	1.58496	0.58496	-0.36257	-1.16992	1
0.00820056	0.977647	ENST00000555572	0	1.58496	0	0	0	0	0	0	0	1	-1	0.58496	0	0	0	0	1	0.32193
-0.00998874	0.978506	ENST00000329627	-0.58496	1.58496	0	-0.58496	0	0	0.58496	-0.73697	1	0.26303	-1.58496	0	1	0	0.73697	-0.70044	0	0.73697
-0.00998874	0.978506	ENST00000399744	-0.58496	1.58496	0	-0.58496	0	0	0.58496	-0.73697	1	0.26303	-1.58496	0	1	0	0.73697	-0.70044	0	0.73697
0.0138645	0.978629	ENST00000358227	1.58496	-0.58496	1	1.58496	0	-0.58496	-1	0	1.58496	-1.58496	0	1	2.16992	0	1	0.41504	0	-0.73697
0.0109673	0.978634	ENST00000418559	0	-1	1.58496	-1	0	-0.22239	-0.41504	-0.58496	0.22239	0	-0.32193	0.48542	0.73697	-2	-1	0.11548	-0.26303	0.41504
-0.0068606	0.979369	ENST00000528129	0	1	1	-1	0	0	-1	-0.41504	0	0	0	0	-0.73697	0	-0.32193	0	0	0
0.0128903	0.979926	ENST00000525842	0.41504	0	1	0	1	0.73697	1	-1	0.65208	3.16992	1	0	-1.26303	1	-0.41504	-0.53052	-0.22239	0
-0.00333596	0.980308	ENST00000549759	0	0	0	-0.73697	0	0	0	0	0	0	-0.58496	0	0	0	-0.19265	0.09954	-0.48542	0.16992
-0.00379624	0.980324	ENST00000367697	0	0	0	0	0	0	-0.41504	0	0	-0.80735	0	0	0	0	0	0.48542	-0.48542	0.22239
-0.00379624	0.980324	ENST00000448741	0	0	0	0	0	0	-0.41504	0	0	-0.80735	0	0	0	0	0	0.48542	-0.48542	0.22239
-0.00442538	0.981297	ENST00000440943	0.58496	0	0	0.36257	1	0	0.41504	0.32193	0	0	0	0.26303	0.67807	0	0.58496	0.16992	0.58496	1.32193
-0.0107465	0.982454	ENST00000683444	0.58496	0	-1	0.73697	1	1	0.58496	0	-0.58496	1	0	-1	0	1	3	0	1	-0.73697
0.00348817	0.98343	ENST00000688784	0	0	-0.32193	0	0.58496	0	0.58496	0	0	1	0	0	-0.41504	0	0	0	0	0
0.010311	0.98358	ENST00000637464	1	0	1	0.58496	-1	1	0	-0.41504	1.32193	1	-1	0	0.41504	0	0.41504	1.58496	-2	1.58496
0.00611578	0.984245	ENST00000526586	-1.22239	-1.67807	-2.11548	-2	-2.32193	-1	-1	-2.58496	-2.58496	-1.90689	-1.32193	-1.66297	-1.41504	-1.41504	-1.37851	-1.41504	-1.1375	-3
0.00990484	0.984462	ENST00000681472	-1	-1	1.58496	1.58496	0	-0.58496	-0.58496	1	0.58496	0	0	0	0	1.58496	0.58496	0.26303	1.32193	-2.32193
0.00184162	0.984626	ENST00000561569	0.26303	-0.24101	0	0	0	0	0	-0.32193	0.16992	0	-0.41504	0.074	0.14439	0	-0.08247	0	0.12553	-0.074
-0.00881619	0.98476	ENST00000583313	0.41504	0.58496	-0.41504	-1	0	0	0	2.58496	1	0	0.58496	0	0	1	-2	0.22239	-0.58496	1
0.00324623	0.985158	ENST00000245185	0.58496	-0.15201	-1	-0.12199	0	0	0.26303	0	0	0	0	0	-0.73697	0	0	0	0	-0.22239
0.0134094	0.985806	ENST00000505658	2.32193	0	1	-1.58496	0	0.73697	1.58496	-2	0.41504	-1	1.58496	-2	2.80735	-1	2	1.16992	0.58496	-1.58496
-0.00631904	0.985946	ENST00000322213	0	0	-0.58496	0	0	-0.32193	-0.58496	0.58496	-0.58496	0	-1.58496	1	0	1	-1	0.1375	0.73697	-1
-0.00631904	0.985946	ENST00000375340	0	0	-0.58496	0	0	-0.32193	-0.58496	0.58496	-0.58496	0	-1.58496	1	0	1	-1	0.1375	0.73697	-1
-0.00631904	0.985946	ENST00000675504	0	0	-0.58496	0	0	-0.32193	-0.58496	0.58496	-0.58496	0	-1.58496	1	0	1	-1	0.1375	0.73697	-1
-0.0059632	0.98649	ENST00000270460	-1	0	1.58496	2	0.58496	1.22239	0	1.22239	0.32193	1.32193	0.58496	1.58496	1.22239	0.41504	0.73697	-0.26303	1.32193	1
0.00169616	0.986719	ENST00000369358	-0.38702	-0.20163	-0.08247	-0.33703	0	-0.58496	0	-0.41504	-0.33703	-0.32193	-0.34792	-0.26919	-0.21573	0	-0.18057	-0.08539	-0.41504	-0.35147
-0.00314919	0.987078	ENST00000227378	0.32193	0	0	-0.41504	0	1	0	-1	-0.26303	0.41504	0	-0.34104	0.15201	0	-0.15201	0	0.09954	0.19265
-0.00165213	0.987357	ENST00000543703	0	0	0	-0.19265	0	0	0	0	0	-0.26303	-0.26303	-0.32193	0	0	0.41504	0.26303	0	0
-0.0050862	0.987591	ENST00000683327	0	0.41504	-1.32193	-0.58496	0	-0.73697	1	-0.41504	-1.58496	0	1.58496	0	-1.32193	-0.80735	-0.58496	-0.22239	-0.41504	-0.58496
0.0032969	0.988005	ENST00000244520	0	0	0	-0.58496	0	0	-0.58496	1	0	0	-1	0.26303	0	0	0	0	0	0.58496
-0.00515922	0.990026	ENST00000345097	0	0.26303	2	1.32193	2.32193	1	2.80735	1.1375	1.28011	1	2.80735	0.36257	1.65208	1.58496	1.70044	1.63227	1	0.53052
0.00638638	0.990053	ENST00000309235	-1	0.58496	1	-0.58496	0	1	1	0	-1.32193	-0.73697	2	2	1	-0.58496	0.58496	-0.26303	1.32193	-1
0.00631344	0.990391	ENST00000445193	0.41504	2.58496	1	0.73697	2.32193	0.41504	-0.58496	-1.32193	0.58496	-0.58496	-0.32193	1.58496	1	0.58496	0.73697	1	1	2
0.00264811	0.990539	ENST00000531224	1	0	1	0	0.58496	0	-0.58496	0	0	0	1	0.41504	-0.41504	0	0.58496	0.36257	0	0
-0.00346319	0.991001	ENST00000564999	0	1	1	1.58496	-1.58496	-0.58496	0.58496	0	0	0	0	1.80735	0.41504	1	0	0	0.73697	-0.58496
-0.00346319	0.991001	ENST00000570287	0	1	1	1.58496	-1.58496	-0.58496	0.58496	0	0	0	0	1.80735	0.41504	1	0	0	0.73697	-0.58496
-0.00461439	0.991182	ENST00000447544	-1.58496	-1.80735	-0.80735	-0.32193	0	-0.58496	2	0	-0.26303	-1	0.73697	0.80735	-0.58496	0	-0.58496	-0.848	-1.22239	-0.26303
0.00241586	0.991648	ENST00000676748	0.87447	0.53052	1.41504	0.28951	0.73697	1.41504	0	0.58496	1.22239	1	0	0.848	0.48542	0	0.7885	0.91753	1.08746	1.41504
0.00447894	0.99227	ENST00000316851	0	-1	0	0	0	0	0	1	-0.58496	-2	0.58496	1	1	-1	-1	0.73697	1.58496	0
0.000559116	0.993407	ENST00000226207	0.05811	0.06871	0.1538	0	0	0.1203	0	0.074	0	0.02272	0.04065	0.07595	0.074	0	0	0.09622	0.04891	0.28951
0.0035332	0.993703	ENST00000376352	-1.58496	-0.58496	-1	0	0	-0.32193	1.32193	-0.41504	0.41504	0.32193	0	-1	-1.58496	1	-2	-0.73697	0.58496	0
-0.00251649	0.994124	ENST00000403892	0	0	0	-0.58496	0	-1	-0.58496	1	-1.58496	1	-1	-0.58496	0	0	-0.67807	-0.41504	0	1
-0.00251649	0.994124	ENST00000622841	0	0	0	-0.58496	0	-1	-0.58496	1	-1.58496	1	-1	-0.58496	0	0	-0.67807	-0.41504	0	1
0.00363561	0.994637	ENST00000587884	2	-1	-1	-0.58496	-1	1	0	0	-2.32193	-1	1	-1.58496	0.58496	0	-0.58496	0.80735	1	1
0.00284096	0.994974	ENST00000333274	-1	0	1	1	0	-0.58496	-1	2	0	1	-1	-1	0.58496	0	0	0.80735	1	0
-0.00342432	0.995249	ENST00000604624	1	0.58496	2.32193	-1.32193	0	1.32193	-1.58496	-0.58496	1	-1	2	0	-1	1	0	0	-1.32193	1.58496
-0.00342432	0.995249	ENST00000638991	1	0.58496	2.32193	-1.32193	0	1.32193	-1.58496	-0.58496	1	-1	2	0	-1	1	0	0	-1.32193	1.58496
-0.00342432	0.995249	ENST00000639601	1	0.58496	2.32193	-1.32193	0	1.32193	-1.58496	-0.58496	1	-1	2	0	-1	1	0	0	-1.32193	1.58496
-0.00342432	0.995249	ENST00000639913	1	0.58496	2.32193	-1.32193	0	1.32193	-1.58496	-0.58496	1	-1	2	0	-1	1	0	0	-1.32193	1.58496
-0.00198061	0.995264	ENST00000503238	1	-1.58496	-1	-1	1	-0.32193	-1	0	-1.58496	-1	1	-1	-0.58496	-0.41504	-1	0.32193	-1	0
-0.00281685	0.996021	ENST00000559228	0	-1	1	-1.58496	0	1.58496	0	0.58496	2	0.58496	0.58496	-0.73697	0	-2	2	0	-1	-0.58496
-0.00247953	0.996032	ENST00000679910	-0.41504	-0.58496	-1.58496	0.26303	-2.58496	-0.16992	-1	-0.15201	-1	-0.26303	-0.58496	-2	-1.09954	1.32193	0	-1.44058	-0.26303	-2.16992
-0.00263426	0.996146	ENST00000397560	-1	-1	1	-2	-1	0.41504	0	2	-1.80735	-0.73697	0.58496	-1	1	-1	0	0.22239	0.58496	0
0.00254268	0.996177	ENST00000407418	-2	1	0	-0.73697	0	0.32193	0.58496	2	1	0	-1	1	1.32193	-0.41504	1.58496	0.22239	-1	-1
0.00185772	0.996278	ENST00000532829	-4.08746	-3.36924	-2.08746	-2.80735	-2.58496	0	-1.73697	-2.16992	-1.9386	-2.73697	-2.32193	-1.926	-1.90689	-3	-2.80735	-1.97728	-1.7105	-1.69188
0.000949545	0.996533	ENST00000285848	0	-0.41504	0.58496	0	0	0	0.58496	0	0.41504	0	1	0	0	0	0	-0.26303	0.67807	-0.73697
-0.00153133	0.996547	ENST00000263857	1	-0.58496	1	0	-1	0	0	-1	0.58496	0.41504	0	-1	0	0	1	0.22239	-1	-0.58496
-0.00200988	0.996776	ENST00000585201	-0.58496	0	1	-0.73697	0.58496	0.58496	-2.32193	-0.32193	-0.48542	0.41504	0	1.58496	-0.80735	-0.58496	0.32193	-0.73697	-0.48542	-2
0.00174416	0.997	ENST00000673199	0	0.65208	1.32193	2.16992	-1	-1.22239	1	-1	0.16992	0.80735	-0.41504	0	1	0	1.20163	-0.09311	-0.58496	1.76553
0.0017458	0.997115	ENST00000389915	-1	1	-1	-0.41504	1	-1.58496	-1	0	0	-0.58496	0	1	0	0	0	-1.87447	-0.73697	-2.32193
0.0017458	0.997115	ENST00000409185	-1	1	-1	-0.41504	1	-1.58496	-1	0	0	-0.58496	0	1	0	0	0	-1.87447	-0.73697	-2.32193
-0.00137322	0.997695	ENST00000673220	1	0	-1	-0.22239	0.58496	-2.58496	-1	-0.80735	-0.80735	-2	0	-2.32193	0.26303	0.41504	-0.84799	-0.58496	-0.41504	0.58496
-0.000404112	0.998163	ENST00000299166	0.58496	0	0.58496	0	0	0	0	0	1	0	0	0.19265	0	0	-0.32193	0.53052	0	0
-0.000259897	0.999566	ENST00000389826	-0.41504	1	0	0	-2.32193	0	1.58496	-0.73697	0	-1	0	0	0.32193	1.58496	-1.58496	-0.80735	1.58496	0.58496
-0.000259897	0.999566	ENST00000448225	-0.41504	1	0	0	-2.32193	0	1.58496	-0.73697	0	-1	0	0	0.32193	1.58496	-1.58496	-0.80735	1.58496	0.58496
-0.000104095	0.99973	ENST00000348520	0.58496	0	2	0.73697	0	0	-0.41504	-0.12553	-0.32193	0.26303	0	0	0.58496	1	0	0.91754	0.67807	0.87447
-3.6e-05	0.999899	ENST00000256404	0	-0.36257	0.32193	-1.58496	-0.73697	1	0	0.41504	0	0	0	0	-0.1375	0	0	0	-1	0
0	1	ENST00000084795	0	0	0	0	0	0	0	0	0	0	0	0	0	0	0	0	0	0
0	1	ENST00000210060	0	0	0	0	0	0	0	0	0	0	0	0	0	0	0	0	0	0
0	1	ENST00000221975	0	0	0	0	0	0	0	0	0	0	0	0	0	0	0	0	0	0
0	1	ENST00000228140	0	0	0	0	0	0	0	0	0	0	0	0	0	0	0	0	0	0
0	1	ENST00000245934	0	0	0	0	0	0	0	0	0	0	0	0	0	0	0	0	0	0
0	1	ENST00000267426	0	0	0	0	0	0	0	0	0	0	0	0	0	0	0	0	0	0
0	1	ENST00000310473	0	0	0	0	0	0	0	0	0	0	0	0	0	0	0	0	0	0
0	1	ENST00000312037	0	0	0	0	0	0	0	0	0	0	0	0	0	0	0	0	0	0
0	1	ENST00000346403	0	0	0	0	0	0	0	0	0	0	0	0	0	0	0	0	0	0
0	1	ENST00000351660	0	0	0	0	0	0	0	0	0	0	0	0	0	0	0	0	0	0
0	1	ENST00000369538	0	0	0	0	0	0	0	0	0	0	0	0	0	0	0	0	0	0
0	1	ENST00000378292	0	0	0	0	0	0	0	0	0	0	0	0	0	0	0	0	0	0
0	1	ENST00000400097	0	0	0	0	0	0	0	0	0	0	0	0	0	0	0	0	0	0
0	1	ENST00000400100	0	0	0	0	0	0	0	0	0	0	0	0	0	0	0	0	0	0
0	1	ENST00000482246	0	0	0	0	0	0	0	0	0	0	0	0	0	0	0	0	0	0
0	1	ENST00000494946	0	0	0	0	0	0	0	0	0	0	0	0	0	0	0	0	0	0
0	1	ENST00000497317	0	0	0	0	0	0	0	0	0	0	0	0	0	0	0	0	0	0
0	1	ENST00000509535	0	0	0	0	0	0	0	0	0	0	0	0	0	0	0	0	0	0
0	1	ENST00000521466	0	0	0	0	0	0	0	0	0	0	0	0	0	0	0	0	0	0
0	1	ENST00000529576	0	0	0	0	0	0	0	0	0	0	0	0	0	0	0	0	0	0
0	1	ENST00000533193	0	0	0	0	0	0	0	0	0	0	0	0	0	0	0	0	0	0
0	1	ENST00000546623	0	0	0	0	0	0	0	0	0	0	0	0	0	0	0	0	0	0
0	1	ENST00000549920	0	0	0	0	0	0	0	0	0	0	0	0	0	0	0	0	0	0
0	1	ENST00000550645	0	0	0	0	0	0	0	0	0	0	0	0	0	0	0	0	0	0
0	1	ENST00000552588	0	0	0	0	0	0	0	0	0	0	0	0	0	0	0	0	0	0
0	1	ENST00000560274	0	0	0	0	0	0	0	0	0	0	0	0	0	0	0	0	0	0
0	1	ENST00000579248	0	0	0	0	0	0	0	0	0	0	0	0	0	0	0	0	0	0
0	1	ENST00000579408	0	0	0	0	0	0	0	0	0	0	0	0	0	0	0	0	0	0
0	1	ENST00000580261	0	0	0	0	0	0	0	0	0	0	0	0	0	0	0	0	0	0
0	1	ENST00000581373	0	0	0	0	0	0	0	0	0	0	0	0	0	0	0	0	0	0
0	1	ENST00000584577	0	0	0	0	0	0	0	0	0	0	0	0	0	0	0	0	0	0
0	1	ENST00000593863	0	0	0	0	0	0	0	0	0	0	0	0	0	0	0	0	0	0
0	1	ENST00000600467	0	0	0	0	0	0	0	0	0	0	0	0	0	0	0	0	0	0
0	1	ENST00000600864	0	0	0	0	0	0	0	0	0	0	0	0	0	0	0	0	0	0
0	1	ENST00000618613	0	0	0	0	0	0	0	0	0	0	0	0	0	0	0	0	0	0
0	1	ENST00000642807	0	0	0	0	0	0	0	0	0	0	0	0	0	0	0	0	0	0
0	1	ENST00000647841	0	0	0	0	0	0	0	0	0	0	0	0	0	0	0	0	0	0
