## Supplementary material for "*PABPN1* loss-of-function in oculopharyngeal muscular dystrophy primarily impacts APA-shift in muscle transcripts": Suppl data: Table S4 muscle transcripts.csv

transcript_name,gene_name,description
ENSMUST00000066890,Kcnn2,"potassium intermediate/small conductance calcium-activated channel, subfamily N, member 2 [Source:MGI Symbol	Acc:MGI:2153182]"
ENSMUST00000167895,Kcnn2,"potassium intermediate/small conductance calcium-activated channel, subfamily N, member 2 [Source:MGI Symbol	Acc:MGI:2153182]"
ENSMUST00000169783,Kcnn2,"potassium intermediate/small conductance calcium-activated channel, subfamily N, member 2 [Source:MGI Symbol	Acc:MGI:2153182]"
ENSMUST00000183623,Kcnn2,"potassium intermediate/small conductance calcium-activated channel, subfamily N, member 2 [Source:MGI Symbol	Acc:MGI:2153182]"
ENSMUST00000183850,Kcnn2,"potassium intermediate/small conductance calcium-activated channel, subfamily N, member 2 [Source:MGI Symbol	Acc:MGI:2153182]"
ENSMUST00000183897,Kcnn2,"potassium intermediate/small conductance calcium-activated channel, subfamily N, member 2 [Source:MGI Symbol	Acc:MGI:2153182]"
ENSMUST00000184101,Kcnn2,"potassium intermediate/small conductance calcium-activated channel, subfamily N, member 2 [Source:MGI Symbol	Acc:MGI:2153182]"
ENSMUST00000211323,Kcnn2,"potassium intermediate/small conductance calcium-activated channel, subfamily N, member 2 [Source:MGI Symbol	Acc:MGI:2153182]"
ENSMUST00000235217,Kcnn2,"potassium intermediate/small conductance calcium-activated channel, subfamily N, member 2 [Source:MGI Symbol	Acc:MGI:2153182]"
ENSMUST00000236405,Kcnn2,"potassium intermediate/small conductance calcium-activated channel, subfamily N, member 2 [Source:MGI Symbol	Acc:MGI:2153182]"
ENSMUST00000024954,Epas1,endothelial PAS domain protein 1 [Source:MGI Symbol	Acc:MGI:109169]
ENSMUST00000234447,Epas1,endothelial PAS domain protein 1 [Source:MGI Symbol	Acc:MGI:109169]
ENSMUST00000033473,Fgf13,fibroblast growth factor 13 [Source:MGI Symbol	Acc:MGI:109178]
ENSMUST00000119306,Fgf13,fibroblast growth factor 13 [Source:MGI Symbol	Acc:MGI:109178]
ENSMUST00000119833,Fgf13,fibroblast growth factor 13 [Source:MGI Symbol	Acc:MGI:109178]
ENSMUST00000123660,Fgf13,fibroblast growth factor 13 [Source:MGI Symbol	Acc:MGI:109178]
ENSMUST00000124402,Fgf13,fibroblast growth factor 13 [Source:MGI Symbol	Acc:MGI:109178]
ENSMUST00000131319,Fgf13,fibroblast growth factor 13 [Source:MGI Symbol	Acc:MGI:109178]
ENSMUST00000138503,Fgf13,fibroblast growth factor 13 [Source:MGI Symbol	Acc:MGI:109178]
ENSMUST00000145767,Fgf13,fibroblast growth factor 13 [Source:MGI Symbol	Acc:MGI:109178]
ENSMUST00000150413,Fgf13,fibroblast growth factor 13 [Source:MGI Symbol	Acc:MGI:109178]
ENSMUST00000053392,Zfp689,zinc finger protein 689 [Source:MGI Symbol	Acc:MGI:1918381]
ENSMUST00000106299,Zfp689,zinc finger protein 689 [Source:MGI Symbol	Acc:MGI:1918381]
ENSMUST00000029057,Nfatc2,"nuclear factor of activated T cells, cytoplasmic, calcineurin dependent 2 [Source:MGI Symbol	Acc:MGI:102463]"
ENSMUST00000074618,Nfatc2,"nuclear factor of activated T cells, cytoplasmic, calcineurin dependent 2 [Source:MGI Symbol	Acc:MGI:102463]"
ENSMUST00000099067,Nfatc2,"nuclear factor of activated T cells, cytoplasmic, calcineurin dependent 2 [Source:MGI Symbol	Acc:MGI:102463]"
ENSMUST00000109184,Nfatc2,"nuclear factor of activated T cells, cytoplasmic, calcineurin dependent 2 [Source:MGI Symbol	Acc:MGI:102463]"
ENSMUST00000137451,Nfatc2,"nuclear factor of activated T cells, cytoplasmic, calcineurin dependent 2 [Source:MGI Symbol	Acc:MGI:102463]"
ENSMUST00000138546,Nfatc2,"nuclear factor of activated T cells, cytoplasmic, calcineurin dependent 2 [Source:MGI Symbol	Acc:MGI:102463]"
ENSMUST00000140137,Nfatc2,"nuclear factor of activated T cells, cytoplasmic, calcineurin dependent 2 [Source:MGI Symbol	Acc:MGI:102463]"
ENSMUST00000151292,Nfatc2,"nuclear factor of activated T cells, cytoplasmic, calcineurin dependent 2 [Source:MGI Symbol	Acc:MGI:102463]"
ENSMUST00000171689,Nfatc2,"nuclear factor of activated T cells, cytoplasmic, calcineurin dependent 2 [Source:MGI Symbol	Acc:MGI:102463]"
ENSMUST00000099659,Pin1rt1,"protein (peptidyl-prolyl cis/trans isomerase) NIMA-interacting 1, retrogene 1 [Source:MGI Symbol	Acc:MGI:3649546]"
ENSMUST00000045288,Tgfb2,"transforming growth factor, beta 2 [Source:MGI Symbol	Acc:MGI:98726]"
ENSMUST00000191766,Tgfb2,"transforming growth factor, beta 2 [Source:MGI Symbol	Acc:MGI:98726]"
ENSMUST00000193640,Tgfb2,"transforming growth factor, beta 2 [Source:MGI Symbol	Acc:MGI:98726]"
ENSMUST00000194593,Tgfb2,"transforming growth factor, beta 2 [Source:MGI Symbol	Acc:MGI:98726]"
ENSMUST00000194960,Tgfb2,"transforming growth factor, beta 2 [Source:MGI Symbol	Acc:MGI:98726]"
ENSMUST00000195201,Tgfb2,"transforming growth factor, beta 2 [Source:MGI Symbol	Acc:MGI:98726]"
ENSMUST00000007757,Tgfbr1,"transforming growth factor, beta receptor I [Source:MGI Symbol	Acc:MGI:98728]"
ENSMUST00000044234,Tgfbr1,"transforming growth factor, beta receptor I [Source:MGI Symbol	Acc:MGI:98728]"
ENSMUST00000107725,Tgfbr1,"transforming growth factor, beta receptor I [Source:MGI Symbol	Acc:MGI:98728]"
ENSMUST00000123962,Tgfbr1,"transforming growth factor, beta receptor I [Source:MGI Symbol	Acc:MGI:98728]"
ENSMUST00000126171,Tgfbr1,"transforming growth factor, beta receptor I [Source:MGI Symbol	Acc:MGI:98728]"
ENSMUST00000020732,Obscn,"obscurin, cytoskeletal calmodulin and titin-interacting RhoGEF [Source:MGI Symbol	Acc:MGI:2681862]"
ENSMUST00000047441,Obscn,"obscurin, cytoskeletal calmodulin and titin-interacting RhoGEF [Source:MGI Symbol	Acc:MGI:2681862]"
ENSMUST00000052872,Obscn,"obscurin, cytoskeletal calmodulin and titin-interacting RhoGEF [Source:MGI Symbol	Acc:MGI:2681862]"
ENSMUST00000132238,Obscn,"obscurin, cytoskeletal calmodulin and titin-interacting RhoGEF [Source:MGI Symbol	Acc:MGI:2681862]"
ENSMUST00000133040,Obscn,"obscurin, cytoskeletal calmodulin and titin-interacting RhoGEF [Source:MGI Symbol	Acc:MGI:2681862]"
ENSMUST00000138587,Obscn,"obscurin, cytoskeletal calmodulin and titin-interacting RhoGEF [Source:MGI Symbol	Acc:MGI:2681862]"
ENSMUST00000219084,Obscn,"obscurin, cytoskeletal calmodulin and titin-interacting RhoGEF [Source:MGI Symbol	Acc:MGI:2681862]"
ENSMUST00000238202,Obscn,"obscurin, cytoskeletal calmodulin and titin-interacting RhoGEF [Source:MGI Symbol	Acc:MGI:2681862]"
ENSMUST00000238245,Obscn,"obscurin, cytoskeletal calmodulin and titin-interacting RhoGEF [Source:MGI Symbol	Acc:MGI:2681862]"
ENSMUST00000238536,Obscn,"obscurin, cytoskeletal calmodulin and titin-interacting RhoGEF [Source:MGI Symbol	Acc:MGI:2681862]"
ENSMUST00000098859,Tnni3,"troponin I, cardiac 3 [Source:MGI Symbol	Acc:MGI:98783]"
ENSMUST00000126873,Tnni3,"troponin I, cardiac 3 [Source:MGI Symbol	Acc:MGI:98783]"
ENSMUST00000127736,Tnni3,"troponin I, cardiac 3 [Source:MGI Symbol	Acc:MGI:98783]"
ENSMUST00000132621,Tnni3,"troponin I, cardiac 3 [Source:MGI Symbol	Acc:MGI:98783]"
ENSMUST00000140424,Tnni3,"troponin I, cardiac 3 [Source:MGI Symbol	Acc:MGI:98783]"
ENSMUST00000150166,Tnni3,"troponin I, cardiac 3 [Source:MGI Symbol	Acc:MGI:98783]"
ENSMUST00000154913,Tnni3,"troponin I, cardiac 3 [Source:MGI Symbol	Acc:MGI:98783]"
ENSMUST00000209148,Tnni3,"troponin I, cardiac 3 [Source:MGI Symbol	Acc:MGI:98783]"
ENSMUST00000093599,Mir489,microRNA 489 [Source:MGI Symbol	Acc:MGI:3619425]
ENSMUST00000027062,Msc,musculin [Source:MGI Symbol	Acc:MGI:1333884]
ENSMUST00000188982,Msc,musculin [Source:MGI Symbol	Acc:MGI:1333884]
ENSMUST00000190471,Msc,musculin [Source:MGI Symbol	Acc:MGI:1333884]
ENSMUST00000190719,Msc,musculin [Source:MGI Symbol	Acc:MGI:1333884]
ENSMUST00000111635,Xirp1,xin actin-binding repeat containing 1 [Source:MGI Symbol	Acc:MGI:1333878]
ENSMUST00000213113,Xirp1,xin actin-binding repeat containing 1 [Source:MGI Symbol	Acc:MGI:1333878]
ENSMUST00000238557,Xirp1,xin actin-binding repeat containing 1 [Source:MGI Symbol	Acc:MGI:1333878]
ENSMUST00000073605,Gapdh,glyceraldehyde-3-phosphate dehydrogenase [Source:MGI Symbol	Acc:MGI:95640]
ENSMUST00000117757,Gapdh,glyceraldehyde-3-phosphate dehydrogenase [Source:MGI Symbol	Acc:MGI:95640]
ENSMUST00000118875,Gapdh,glyceraldehyde-3-phosphate dehydrogenase [Source:MGI Symbol	Acc:MGI:95640]
ENSMUST00000144205,Gapdh,glyceraldehyde-3-phosphate dehydrogenase [Source:MGI Symbol	Acc:MGI:95640]
ENSMUST00000144588,Gapdh,glyceraldehyde-3-phosphate dehydrogenase [Source:MGI Symbol	Acc:MGI:95640]
ENSMUST00000147954,Gapdh,glyceraldehyde-3-phosphate dehydrogenase [Source:MGI Symbol	Acc:MGI:95640]
ENSMUST00000182052,Gapdh,glyceraldehyde-3-phosphate dehydrogenase [Source:MGI Symbol	Acc:MGI:95640]
ENSMUST00000182115,Gapdh,glyceraldehyde-3-phosphate dehydrogenase [Source:MGI Symbol	Acc:MGI:95640]
ENSMUST00000182277,Gapdh,glyceraldehyde-3-phosphate dehydrogenase [Source:MGI Symbol	Acc:MGI:95640]
ENSMUST00000182464,Gapdh,glyceraldehyde-3-phosphate dehydrogenase [Source:MGI Symbol	Acc:MGI:95640]
ENSMUST00000182670,Gapdh,glyceraldehyde-3-phosphate dehydrogenase [Source:MGI Symbol	Acc:MGI:95640]
ENSMUST00000183272,Gapdh,glyceraldehyde-3-phosphate dehydrogenase [Source:MGI Symbol	Acc:MGI:95640]
ENSMUST00000192506,Gapdh,glyceraldehyde-3-phosphate dehydrogenase [Source:MGI Symbol	Acc:MGI:95640]
ENSMUST00000102517,Dll4,delta like canonical Notch ligand 4 [Source:MGI Symbol	Acc:MGI:1859388]
ENSMUST00000127102,Dll4,delta like canonical Notch ligand 4 [Source:MGI Symbol	Acc:MGI:1859388]
ENSMUST00000026666,Gaa,"glucosidase, alpha, acid [Source:MGI Symbol	Acc:MGI:95609]"
ENSMUST00000106258,Gaa,"glucosidase, alpha, acid [Source:MGI Symbol	Acc:MGI:95609]"
ENSMUST00000106259,Gaa,"glucosidase, alpha, acid [Source:MGI Symbol	Acc:MGI:95609]"
ENSMUST00000128753,Gaa,"glucosidase, alpha, acid [Source:MGI Symbol	Acc:MGI:95609]"
ENSMUST00000132706,Gaa,"glucosidase, alpha, acid [Source:MGI Symbol	Acc:MGI:95609]"
ENSMUST00000138510,Gaa,"glucosidase, alpha, acid [Source:MGI Symbol	Acc:MGI:95609]"
ENSMUST00000143288,Gaa,"glucosidase, alpha, acid [Source:MGI Symbol	Acc:MGI:95609]"
ENSMUST00000150562,Gaa,"glucosidase, alpha, acid [Source:MGI Symbol	Acc:MGI:95609]"
ENSMUST00000075764,Drd2,dopamine receptor D2 [Source:MGI Symbol	Acc:MGI:94924]
ENSMUST00000004202,Dnmt1,DNA methyltransferase (cytosine-5) 1 [Source:MGI Symbol	Acc:MGI:94912]
ENSMUST00000177754,Dnmt1,DNA methyltransferase (cytosine-5) 1 [Source:MGI Symbol	Acc:MGI:94912]
ENSMUST00000178110,Dnmt1,DNA methyltransferase (cytosine-5) 1 [Source:MGI Symbol	Acc:MGI:94912]
ENSMUST00000214964,Dnmt1,DNA methyltransferase (cytosine-5) 1 [Source:MGI Symbol	Acc:MGI:94912]
ENSMUST00000215545,Dnmt1,DNA methyltransferase (cytosine-5) 1 [Source:MGI Symbol	Acc:MGI:94912]
ENSMUST00000216135,Dnmt1,DNA methyltransferase (cytosine-5) 1 [Source:MGI Symbol	Acc:MGI:94912]
ENSMUST00000216540,Dnmt1,DNA methyltransferase (cytosine-5) 1 [Source:MGI Symbol	Acc:MGI:94912]
ENSMUST00000113991,Dmd,"dystrophin, muscular dystrophy [Source:MGI Symbol	Acc:MGI:94909]"
ENSMUST00000113992,Dmd,"dystrophin, muscular dystrophy [Source:MGI Symbol	Acc:MGI:94909]"
ENSMUST00000114000,Dmd,"dystrophin, muscular dystrophy [Source:MGI Symbol	Acc:MGI:94909]"
ENSMUST00000123308,Dmd,"dystrophin, muscular dystrophy [Source:MGI Symbol	Acc:MGI:94909]"
ENSMUST00000127295,Dmd,"dystrophin, muscular dystrophy [Source:MGI Symbol	Acc:MGI:94909]"
ENSMUST00000128983,Dmd,"dystrophin, muscular dystrophy [Source:MGI Symbol	Acc:MGI:94909]"
ENSMUST00000132333,Dmd,"dystrophin, muscular dystrophy [Source:MGI Symbol	Acc:MGI:94909]"
ENSMUST00000139998,Dmd,"dystrophin, muscular dystrophy [Source:MGI Symbol	Acc:MGI:94909]"
ENSMUST00000141261,Dmd,"dystrophin, muscular dystrophy [Source:MGI Symbol	Acc:MGI:94909]"
ENSMUST00000146331,Dmd,"dystrophin, muscular dystrophy [Source:MGI Symbol	Acc:MGI:94909]"
ENSMUST00000147740,Dmd,"dystrophin, muscular dystrophy [Source:MGI Symbol	Acc:MGI:94909]"
ENSMUST00000149433,Dmd,"dystrophin, muscular dystrophy [Source:MGI Symbol	Acc:MGI:94909]"
ENSMUST00000156107,Dmd,"dystrophin, muscular dystrophy [Source:MGI Symbol	Acc:MGI:94909]"
ENSMUST00000239019,Dmd,"dystrophin, muscular dystrophy [Source:MGI Symbol	Acc:MGI:94909]"
ENSMUST00000239269,Dmd,"dystrophin, muscular dystrophy [Source:MGI Symbol	Acc:MGI:94909]"
ENSMUST00000032658,Csrp3,cysteine and glycine-rich protein 3 [Source:MGI Symbol	Acc:MGI:1330824]
ENSMUST00000167786,Csrp3,cysteine and glycine-rich protein 3 [Source:MGI Symbol	Acc:MGI:1330824]
ENSMUST00000208050,Csrp3,cysteine and glycine-rich protein 3 [Source:MGI Symbol	Acc:MGI:1330824]
ENSMUST00000208146,Csrp3,cysteine and glycine-rich protein 3 [Source:MGI Symbol	Acc:MGI:1330824]
ENSMUST00000109800,Ccm2l,cerebral cavernous malformation 2-like [Source:MGI Symbol	Acc:MGI:2385159]
ENSMUST00000127549,Ccm2l,cerebral cavernous malformation 2-like [Source:MGI Symbol	Acc:MGI:2385159]
ENSMUST00000127898,Ccm2l,cerebral cavernous malformation 2-like [Source:MGI Symbol	Acc:MGI:2385159]
ENSMUST00000129377,Ccm2l,cerebral cavernous malformation 2-like [Source:MGI Symbol	Acc:MGI:2385159]
ENSMUST00000238488,Ccm2l,cerebral cavernous malformation 2-like [Source:MGI Symbol	Acc:MGI:2385159]
ENSMUST00000039990,P3h2,prolyl 3-hydroxylase 2 [Source:MGI Symbol	Acc:MGI:2146663]
ENSMUST00000159161,P3h2,prolyl 3-hydroxylase 2 [Source:MGI Symbol	Acc:MGI:2146663]
ENSMUST00000160067,P3h2,prolyl 3-hydroxylase 2 [Source:MGI Symbol	Acc:MGI:2146663]
ENSMUST00000161878,P3h2,prolyl 3-hydroxylase 2 [Source:MGI Symbol	Acc:MGI:2146663]
ENSMUST00000096038,3425401B19Rik,RIKEN cDNA 3425401B19 gene [Source:MGI Symbol	Acc:MGI:3588196]
ENSMUST00000226958,3425401B19Rik,RIKEN cDNA 3425401B19 gene [Source:MGI Symbol	Acc:MGI:3588196]
ENSMUST00000072359,Tpm3-rs7,"tropomyosin 3, related sequence 7 [Source:MGI Symbol	Acc:MGI:99705]"
ENSMUST00000043696,Serpinf2,"serine (or cysteine) peptidase inhibitor, clade F, member 2 [Source:MGI Symbol	Acc:MGI:107173]"
ENSMUST00000108437,Serpinf2,"serine (or cysteine) peptidase inhibitor, clade F, member 2 [Source:MGI Symbol	Acc:MGI:107173]"
ENSMUST00000128330,Serpinf2,"serine (or cysteine) peptidase inhibitor, clade F, member 2 [Source:MGI Symbol	Acc:MGI:107173]"
ENSMUST00000142094,Serpinf2,"serine (or cysteine) peptidase inhibitor, clade F, member 2 [Source:MGI Symbol	Acc:MGI:107173]"
ENSMUST00000011315,Vipr2,vasoactive intestinal peptide receptor 2 [Source:MGI Symbol	Acc:MGI:107166]
ENSMUST00000100988,Vipr2,vasoactive intestinal peptide receptor 2 [Source:MGI Symbol	Acc:MGI:107166]
ENSMUST00000175785,Vipr2,vasoactive intestinal peptide receptor 2 [Source:MGI Symbol	Acc:MGI:107166]
ENSMUST00000176078,Vipr2,vasoactive intestinal peptide receptor 2 [Source:MGI Symbol	Acc:MGI:107166]
ENSMUST00000176433,Vipr2,vasoactive intestinal peptide receptor 2 [Source:MGI Symbol	Acc:MGI:107166]
ENSMUST00000177199,Vipr2,vasoactive intestinal peptide receptor 2 [Source:MGI Symbol	Acc:MGI:107166]
ENSMUST00000056758,Ppp3ca,"protein phosphatase 3, catalytic subunit, alpha isoform [Source:MGI Symbol	Acc:MGI:107164]"
ENSMUST00000070198,Ppp3ca,"protein phosphatase 3, catalytic subunit, alpha isoform [Source:MGI Symbol	Acc:MGI:107164]"
ENSMUST00000124206,Ppp3ca,"protein phosphatase 3, catalytic subunit, alpha isoform [Source:MGI Symbol	Acc:MGI:107164]"
ENSMUST00000124777,Ppp3ca,"protein phosphatase 3, catalytic subunit, alpha isoform [Source:MGI Symbol	Acc:MGI:107164]"
ENSMUST00000130114,Ppp3ca,"protein phosphatase 3, catalytic subunit, alpha isoform [Source:MGI Symbol	Acc:MGI:107164]"
ENSMUST00000130768,Ppp3ca,"protein phosphatase 3, catalytic subunit, alpha isoform [Source:MGI Symbol	Acc:MGI:107164]"
ENSMUST00000196170,Ppp3ca,"protein phosphatase 3, catalytic subunit, alpha isoform [Source:MGI Symbol	Acc:MGI:107164]"
ENSMUST00000196603,Ppp3ca,"protein phosphatase 3, catalytic subunit, alpha isoform [Source:MGI Symbol	Acc:MGI:107164]"
ENSMUST00000022355,Ppp3cb,"protein phosphatase 3, catalytic subunit, beta isoform [Source:MGI Symbol	Acc:MGI:107163]"
ENSMUST00000159027,Ppp3cb,"protein phosphatase 3, catalytic subunit, beta isoform [Source:MGI Symbol	Acc:MGI:107163]"
ENSMUST00000160812,Ppp3cb,"protein phosphatase 3, catalytic subunit, beta isoform [Source:MGI Symbol	Acc:MGI:107163]"
ENSMUST00000161332,Ppp3cb,"protein phosphatase 3, catalytic subunit, beta isoform [Source:MGI Symbol	Acc:MGI:107163]"
ENSMUST00000161445,Ppp3cb,"protein phosphatase 3, catalytic subunit, beta isoform [Source:MGI Symbol	Acc:MGI:107163]"
ENSMUST00000161989,Ppp3cb,"protein phosphatase 3, catalytic subunit, beta isoform [Source:MGI Symbol	Acc:MGI:107163]"
ENSMUST00000162107,Ppp3cb,"protein phosphatase 3, catalytic subunit, beta isoform [Source:MGI Symbol	Acc:MGI:107163]"
ENSMUST00000162217,Ppp3cb,"protein phosphatase 3, catalytic subunit, beta isoform [Source:MGI Symbol	Acc:MGI:107163]"
ENSMUST00000223854,Ppp3cb,"protein phosphatase 3, catalytic subunit, beta isoform [Source:MGI Symbol	Acc:MGI:107163]"
ENSMUST00000004494,Sin3b,"transcriptional regulator, SIN3B (yeast) [Source:MGI Symbol	Acc:MGI:107158]"
ENSMUST00000109950,Sin3b,"transcriptional regulator, SIN3B (yeast) [Source:MGI Symbol	Acc:MGI:107158]"
ENSMUST00000212095,Sin3b,"transcriptional regulator, SIN3B (yeast) [Source:MGI Symbol	Acc:MGI:107158]"
ENSMUST00000212096,Sin3b,"transcriptional regulator, SIN3B (yeast) [Source:MGI Symbol	Acc:MGI:107158]"
ENSMUST00000212256,Sin3b,"transcriptional regulator, SIN3B (yeast) [Source:MGI Symbol	Acc:MGI:107158]"
ENSMUST00000212435,Sin3b,"transcriptional regulator, SIN3B (yeast) [Source:MGI Symbol	Acc:MGI:107158]"
ENSMUST00000212677,Sin3b,"transcriptional regulator, SIN3B (yeast) [Source:MGI Symbol	Acc:MGI:107158]"
ENSMUST00000213079,Sin3b,"transcriptional regulator, SIN3B (yeast) [Source:MGI Symbol	Acc:MGI:107158]"
ENSMUST00000033818,Atp11a,"ATPase, class VI, type 11A [Source:MGI Symbol	Acc:MGI:1354735]"
ENSMUST00000091237,Atp11a,"ATPase, class VI, type 11A [Source:MGI Symbol	Acc:MGI:1354735]"
ENSMUST00000125031,Atp11a,"ATPase, class VI, type 11A [Source:MGI Symbol	Acc:MGI:1354735]"
ENSMUST00000127197,Atp11a,"ATPase, class VI, type 11A [Source:MGI Symbol	Acc:MGI:1354735]"
ENSMUST00000131804,Atp11a,"ATPase, class VI, type 11A [Source:MGI Symbol	Acc:MGI:1354735]"
ENSMUST00000132974,Atp11a,"ATPase, class VI, type 11A [Source:MGI Symbol	Acc:MGI:1354735]"
ENSMUST00000133338,Atp11a,"ATPase, class VI, type 11A [Source:MGI Symbol	Acc:MGI:1354735]"
ENSMUST00000136918,Atp11a,"ATPase, class VI, type 11A [Source:MGI Symbol	Acc:MGI:1354735]"
ENSMUST00000139545,Atp11a,"ATPase, class VI, type 11A [Source:MGI Symbol	Acc:MGI:1354735]"
ENSMUST00000143359,Atp11a,"ATPase, class VI, type 11A [Source:MGI Symbol	Acc:MGI:1354735]"
ENSMUST00000152273,Atp11a,"ATPase, class VI, type 11A [Source:MGI Symbol	Acc:MGI:1354735]"
ENSMUST00000020718,Smtn,smoothelin [Source:MGI Symbol	Acc:MGI:1354727]
ENSMUST00000020721,Smtn,smoothelin [Source:MGI Symbol	Acc:MGI:1354727]
ENSMUST00000075118,Smtn,smoothelin [Source:MGI Symbol	Acc:MGI:1354727]
ENSMUST00000110011,Smtn,smoothelin [Source:MGI Symbol	Acc:MGI:1354727]
ENSMUST00000136243,Smtn,smoothelin [Source:MGI Symbol	Acc:MGI:1354727]
ENSMUST00000144635,Smtn,smoothelin [Source:MGI Symbol	Acc:MGI:1354727]
ENSMUST00000151804,Smtn,smoothelin [Source:MGI Symbol	Acc:MGI:1354727]
ENSMUST00000154861,Smtn,smoothelin [Source:MGI Symbol	Acc:MGI:1354727]
ENSMUST00000156201,Smtn,smoothelin [Source:MGI Symbol	Acc:MGI:1354727]
ENSMUST00000170588,Smtn,smoothelin [Source:MGI Symbol	Acc:MGI:1354727]
ENSMUST00000080368,Atp8a2,"ATPase, aminophospholipid transporter-like, class I, type 8A, member 2 [Source:MGI Symbol	Acc:MGI:1354710]"
ENSMUST00000131670,Atp8a2,"ATPase, aminophospholipid transporter-like, class I, type 8A, member 2 [Source:MGI Symbol	Acc:MGI:1354710]"
ENSMUST00000140924,Atp8a2,"ATPase, aminophospholipid transporter-like, class I, type 8A, member 2 [Source:MGI Symbol	Acc:MGI:1354710]"
ENSMUST00000145071,Atp8a2,"ATPase, aminophospholipid transporter-like, class I, type 8A, member 2 [Source:MGI Symbol	Acc:MGI:1354710]"
ENSMUST00000149414,Atp8a2,"ATPase, aminophospholipid transporter-like, class I, type 8A, member 2 [Source:MGI Symbol	Acc:MGI:1354710]"
ENSMUST00000152688,Atp8a2,"ATPase, aminophospholipid transporter-like, class I, type 8A, member 2 [Source:MGI Symbol	Acc:MGI:1354710]"
ENSMUST00000033407,Cttn,cortactin [Source:MGI Symbol	Acc:MGI:99695]
ENSMUST00000103079,Cttn,cortactin [Source:MGI Symbol	Acc:MGI:99695]
ENSMUST00000126018,Cttn,cortactin [Source:MGI Symbol	Acc:MGI:99695]
ENSMUST00000134131,Cttn,cortactin [Source:MGI Symbol	Acc:MGI:99695]
ENSMUST00000148778,Cttn,cortactin [Source:MGI Symbol	Acc:MGI:99695]
ENSMUST00000150607,Cttn,cortactin [Source:MGI Symbol	Acc:MGI:99695]
ENSMUST00000157079,Cttn,cortactin [Source:MGI Symbol	Acc:MGI:99695]
ENSMUST00000021750,Ryr2,"ryanodine receptor 2, cardiac [Source:MGI Symbol	Acc:MGI:99685]"
ENSMUST00000170156,Ryr2,"ryanodine receptor 2, cardiac [Source:MGI Symbol	Acc:MGI:99685]"
ENSMUST00000220597,Ryr2,"ryanodine receptor 2, cardiac [Source:MGI Symbol	Acc:MGI:99685]"
ENSMUST00000220712,Ryr2,"ryanodine receptor 2, cardiac [Source:MGI Symbol	Acc:MGI:99685]"
ENSMUST00000221018,Ryr2,"ryanodine receptor 2, cardiac [Source:MGI Symbol	Acc:MGI:99685]"
ENSMUST00000221341,Ryr2,"ryanodine receptor 2, cardiac [Source:MGI Symbol	Acc:MGI:99685]"
ENSMUST00000221527,Ryr2,"ryanodine receptor 2, cardiac [Source:MGI Symbol	Acc:MGI:99685]"
ENSMUST00000221609,Ryr2,"ryanodine receptor 2, cardiac [Source:MGI Symbol	Acc:MGI:99685]"
ENSMUST00000221890,Ryr2,"ryanodine receptor 2, cardiac [Source:MGI Symbol	Acc:MGI:99685]"
ENSMUST00000221916,Ryr2,"ryanodine receptor 2, cardiac [Source:MGI Symbol	Acc:MGI:99685]"
ENSMUST00000221941,Ryr2,"ryanodine receptor 2, cardiac [Source:MGI Symbol	Acc:MGI:99685]"
ENSMUST00000222113,Ryr2,"ryanodine receptor 2, cardiac [Source:MGI Symbol	Acc:MGI:99685]"
ENSMUST00000222386,Ryr2,"ryanodine receptor 2, cardiac [Source:MGI Symbol	Acc:MGI:99685]"
ENSMUST00000222788,Ryr2,"ryanodine receptor 2, cardiac [Source:MGI Symbol	Acc:MGI:99685]"
ENSMUST00000080673,Ryr3,ryanodine receptor 3 [Source:MGI Symbol	Acc:MGI:99684]
ENSMUST00000091818,Ryr3,ryanodine receptor 3 [Source:MGI Symbol	Acc:MGI:99684]
ENSMUST00000128192,Ryr3,ryanodine receptor 3 [Source:MGI Symbol	Acc:MGI:99684]
ENSMUST00000134358,Ryr3,ryanodine receptor 3 [Source:MGI Symbol	Acc:MGI:99684]
ENSMUST00000142537,Ryr3,ryanodine receptor 3 [Source:MGI Symbol	Acc:MGI:99684]
ENSMUST00000146187,Ryr3,ryanodine receptor 3 [Source:MGI Symbol	Acc:MGI:99684]
ENSMUST00000156757,Ryr3,ryanodine receptor 3 [Source:MGI Symbol	Acc:MGI:99684]
ENSMUST00000207603,Ryr3,ryanodine receptor 3 [Source:MGI Symbol	Acc:MGI:99684]
ENSMUST00000208135,Ryr3,ryanodine receptor 3 [Source:MGI Symbol	Acc:MGI:99684]
ENSMUST00000208151,Ryr3,ryanodine receptor 3 [Source:MGI Symbol	Acc:MGI:99684]
ENSMUST00000208290,Ryr3,ryanodine receptor 3 [Source:MGI Symbol	Acc:MGI:99684]
ENSMUST00000208574,Ryr3,ryanodine receptor 3 [Source:MGI Symbol	Acc:MGI:99684]
ENSMUST00000006626,Actn3,actinin alpha 3 [Source:MGI Symbol	Acc:MGI:99678]
ENSMUST00000138811,Actn3,actinin alpha 3 [Source:MGI Symbol	Acc:MGI:99678]
ENSMUST00000032813,Ryr1,"ryanodine receptor 1, skeletal muscle [Source:MGI Symbol	Acc:MGI:99659]"
ENSMUST00000179893,Ryr1,"ryanodine receptor 1, skeletal muscle [Source:MGI Symbol	Acc:MGI:99659]"
ENSMUST00000207764,Ryr1,"ryanodine receptor 1, skeletal muscle [Source:MGI Symbol	Acc:MGI:99659]"
ENSMUST00000207783,Ryr1,"ryanodine receptor 1, skeletal muscle [Source:MGI Symbol	Acc:MGI:99659]"
ENSMUST00000208010,Ryr1,"ryanodine receptor 1, skeletal muscle [Source:MGI Symbol	Acc:MGI:99659]"
ENSMUST00000208318,Ryr1,"ryanodine receptor 1, skeletal muscle [Source:MGI Symbol	Acc:MGI:99659]"
ENSMUST00000208922,Ryr1,"ryanodine receptor 1, skeletal muscle [Source:MGI Symbol	Acc:MGI:99659]"
ENSMUST00000214374,Ryr1,"ryanodine receptor 1, skeletal muscle [Source:MGI Symbol	Acc:MGI:99659]"
ENSMUST00000040572,Zc3h10,zinc finger CCCH type containing 10 [Source:MGI Symbol	Acc:MGI:2143670]
ENSMUST00000133458,Zc3h10,zinc finger CCCH type containing 10 [Source:MGI Symbol	Acc:MGI:2143670]
ENSMUST00000135226,Zc3h10,zinc finger CCCH type containing 10 [Source:MGI Symbol	Acc:MGI:2143670]
ENSMUST00000152539,Zc3h10,zinc finger CCCH type containing 10 [Source:MGI Symbol	Acc:MGI:2143670]
ENSMUST00000064443,Cntfr,ciliary neurotrophic factor receptor [Source:MGI Symbol	Acc:MGI:99605]
ENSMUST00000084701,Cntfr,ciliary neurotrophic factor receptor [Source:MGI Symbol	Acc:MGI:99605]
ENSMUST00000102961,Cntfr,ciliary neurotrophic factor receptor [Source:MGI Symbol	Acc:MGI:99605]
ENSMUST00000102962,Cntfr,ciliary neurotrophic factor receptor [Source:MGI Symbol	Acc:MGI:99605]
ENSMUST00000145379,Cntfr,ciliary neurotrophic factor receptor [Source:MGI Symbol	Acc:MGI:99605]
ENSMUST00000151181,Cntfr,ciliary neurotrophic factor receptor [Source:MGI Symbol	Acc:MGI:99605]
ENSMUST00000026240,Fgf8,fibroblast growth factor 8 [Source:MGI Symbol	Acc:MGI:99604]
ENSMUST00000026241,Fgf8,fibroblast growth factor 8 [Source:MGI Symbol	Acc:MGI:99604]
ENSMUST00000111924,Fgf8,fibroblast growth factor 8 [Source:MGI Symbol	Acc:MGI:99604]
ENSMUST00000111925,Fgf8,fibroblast growth factor 8 [Source:MGI Symbol	Acc:MGI:99604]
ENSMUST00000111927,Fgf8,fibroblast growth factor 8 [Source:MGI Symbol	Acc:MGI:99604]
ENSMUST00000111928,Fgf8,fibroblast growth factor 8 [Source:MGI Symbol	Acc:MGI:99604]
ENSMUST00000025862,Smarca2,"SWI/SNF related, matrix associated, actin dependent regulator of chromatin, subfamily a, member 2 [Source:MGI Symbol	Acc:MGI:99603]"
ENSMUST00000099537,Smarca2,"SWI/SNF related, matrix associated, actin dependent regulator of chromatin, subfamily a, member 2 [Source:MGI Symbol	Acc:MGI:99603]"
ENSMUST00000112637,Smarca2,"SWI/SNF related, matrix associated, actin dependent regulator of chromatin, subfamily a, member 2 [Source:MGI Symbol	Acc:MGI:99603]"
ENSMUST00000175791,Smarca2,"SWI/SNF related, matrix associated, actin dependent regulator of chromatin, subfamily a, member 2 [Source:MGI Symbol	Acc:MGI:99603]"
ENSMUST00000175842,Smarca2,"SWI/SNF related, matrix associated, actin dependent regulator of chromatin, subfamily a, member 2 [Source:MGI Symbol	Acc:MGI:99603]"
ENSMUST00000175935,Smarca2,"SWI/SNF related, matrix associated, actin dependent regulator of chromatin, subfamily a, member 2 [Source:MGI Symbol	Acc:MGI:99603]"
ENSMUST00000175953,Smarca2,"SWI/SNF related, matrix associated, actin dependent regulator of chromatin, subfamily a, member 2 [Source:MGI Symbol	Acc:MGI:99603]"
ENSMUST00000176019,Smarca2,"SWI/SNF related, matrix associated, actin dependent regulator of chromatin, subfamily a, member 2 [Source:MGI Symbol	Acc:MGI:99603]"
ENSMUST00000176030,Smarca2,"SWI/SNF related, matrix associated, actin dependent regulator of chromatin, subfamily a, member 2 [Source:MGI Symbol	Acc:MGI:99603]"
ENSMUST00000176475,Smarca2,"SWI/SNF related, matrix associated, actin dependent regulator of chromatin, subfamily a, member 2 [Source:MGI Symbol	Acc:MGI:99603]"
ENSMUST00000176494,Smarca2,"SWI/SNF related, matrix associated, actin dependent regulator of chromatin, subfamily a, member 2 [Source:MGI Symbol	Acc:MGI:99603]"
ENSMUST00000176584,Smarca2,"SWI/SNF related, matrix associated, actin dependent regulator of chromatin, subfamily a, member 2 [Source:MGI Symbol	Acc:MGI:99603]"
ENSMUST00000176698,Smarca2,"SWI/SNF related, matrix associated, actin dependent regulator of chromatin, subfamily a, member 2 [Source:MGI Symbol	Acc:MGI:99603]"
ENSMUST00000176700,Smarca2,"SWI/SNF related, matrix associated, actin dependent regulator of chromatin, subfamily a, member 2 [Source:MGI Symbol	Acc:MGI:99603]"
ENSMUST00000176731,Smarca2,"SWI/SNF related, matrix associated, actin dependent regulator of chromatin, subfamily a, member 2 [Source:MGI Symbol	Acc:MGI:99603]"
ENSMUST00000176769,Smarca2,"SWI/SNF related, matrix associated, actin dependent regulator of chromatin, subfamily a, member 2 [Source:MGI Symbol	Acc:MGI:99603]"
ENSMUST00000177116,Smarca2,"SWI/SNF related, matrix associated, actin dependent regulator of chromatin, subfamily a, member 2 [Source:MGI Symbol	Acc:MGI:99603]"
ENSMUST00000177252,Smarca2,"SWI/SNF related, matrix associated, actin dependent regulator of chromatin, subfamily a, member 2 [Source:MGI Symbol	Acc:MGI:99603]"
ENSMUST00000177484,Smarca2,"SWI/SNF related, matrix associated, actin dependent regulator of chromatin, subfamily a, member 2 [Source:MGI Symbol	Acc:MGI:99603]"
ENSMUST00000207054,Smarca2,"SWI/SNF related, matrix associated, actin dependent regulator of chromatin, subfamily a, member 2 [Source:MGI Symbol	Acc:MGI:99603]"
ENSMUST00000207118,Smarca2,"SWI/SNF related, matrix associated, actin dependent regulator of chromatin, subfamily a, member 2 [Source:MGI Symbol	Acc:MGI:99603]"
ENSMUST00000207175,Smarca2,"SWI/SNF related, matrix associated, actin dependent regulator of chromatin, subfamily a, member 2 [Source:MGI Symbol	Acc:MGI:99603]"
ENSMUST00000207226,Smarca2,"SWI/SNF related, matrix associated, actin dependent regulator of chromatin, subfamily a, member 2 [Source:MGI Symbol	Acc:MGI:99603]"
ENSMUST00000207380,Smarca2,"SWI/SNF related, matrix associated, actin dependent regulator of chromatin, subfamily a, member 2 [Source:MGI Symbol	Acc:MGI:99603]"
ENSMUST00000207418,Smarca2,"SWI/SNF related, matrix associated, actin dependent regulator of chromatin, subfamily a, member 2 [Source:MGI Symbol	Acc:MGI:99603]"
ENSMUST00000207535,Smarca2,"SWI/SNF related, matrix associated, actin dependent regulator of chromatin, subfamily a, member 2 [Source:MGI Symbol	Acc:MGI:99603]"
ENSMUST00000207812,Smarca2,"SWI/SNF related, matrix associated, actin dependent regulator of chromatin, subfamily a, member 2 [Source:MGI Symbol	Acc:MGI:99603]"
ENSMUST00000207832,Smarca2,"SWI/SNF related, matrix associated, actin dependent regulator of chromatin, subfamily a, member 2 [Source:MGI Symbol	Acc:MGI:99603]"
ENSMUST00000207944,Smarca2,"SWI/SNF related, matrix associated, actin dependent regulator of chromatin, subfamily a, member 2 [Source:MGI Symbol	Acc:MGI:99603]"
ENSMUST00000208027,Smarca2,"SWI/SNF related, matrix associated, actin dependent regulator of chromatin, subfamily a, member 2 [Source:MGI Symbol	Acc:MGI:99603]"
ENSMUST00000208091,Smarca2,"SWI/SNF related, matrix associated, actin dependent regulator of chromatin, subfamily a, member 2 [Source:MGI Symbol	Acc:MGI:99603]"
ENSMUST00000208163,Smarca2,"SWI/SNF related, matrix associated, actin dependent regulator of chromatin, subfamily a, member 2 [Source:MGI Symbol	Acc:MGI:99603]"
ENSMUST00000208186,Smarca2,"SWI/SNF related, matrix associated, actin dependent regulator of chromatin, subfamily a, member 2 [Source:MGI Symbol	Acc:MGI:99603]"
ENSMUST00000208226,Smarca2,"SWI/SNF related, matrix associated, actin dependent regulator of chromatin, subfamily a, member 2 [Source:MGI Symbol	Acc:MGI:99603]"
ENSMUST00000208303,Smarca2,"SWI/SNF related, matrix associated, actin dependent regulator of chromatin, subfamily a, member 2 [Source:MGI Symbol	Acc:MGI:99603]"
ENSMUST00000208378,Smarca2,"SWI/SNF related, matrix associated, actin dependent regulator of chromatin, subfamily a, member 2 [Source:MGI Symbol	Acc:MGI:99603]"
ENSMUST00000208541,Smarca2,"SWI/SNF related, matrix associated, actin dependent regulator of chromatin, subfamily a, member 2 [Source:MGI Symbol	Acc:MGI:99603]"
ENSMUST00000208589,Smarca2,"SWI/SNF related, matrix associated, actin dependent regulator of chromatin, subfamily a, member 2 [Source:MGI Symbol	Acc:MGI:99603]"
ENSMUST00000208674,Smarca2,"SWI/SNF related, matrix associated, actin dependent regulator of chromatin, subfamily a, member 2 [Source:MGI Symbol	Acc:MGI:99603]"
ENSMUST00000208705,Smarca2,"SWI/SNF related, matrix associated, actin dependent regulator of chromatin, subfamily a, member 2 [Source:MGI Symbol	Acc:MGI:99603]"
ENSMUST00000208712,Smarca2,"SWI/SNF related, matrix associated, actin dependent regulator of chromatin, subfamily a, member 2 [Source:MGI Symbol	Acc:MGI:99603]"
ENSMUST00000208751,Smarca2,"SWI/SNF related, matrix associated, actin dependent regulator of chromatin, subfamily a, member 2 [Source:MGI Symbol	Acc:MGI:99603]"
ENSMUST00000208806,Smarca2,"SWI/SNF related, matrix associated, actin dependent regulator of chromatin, subfamily a, member 2 [Source:MGI Symbol	Acc:MGI:99603]"
ENSMUST00000208915,Smarca2,"SWI/SNF related, matrix associated, actin dependent regulator of chromatin, subfamily a, member 2 [Source:MGI Symbol	Acc:MGI:99603]"
ENSMUST00000208984,Smarca2,"SWI/SNF related, matrix associated, actin dependent regulator of chromatin, subfamily a, member 2 [Source:MGI Symbol	Acc:MGI:99603]"
ENSMUST00000209085,Smarca2,"SWI/SNF related, matrix associated, actin dependent regulator of chromatin, subfamily a, member 2 [Source:MGI Symbol	Acc:MGI:99603]"
ENSMUST00000057021,Osr1,odd-skipped related transcription factor 1 [Source:MGI Symbol	Acc:MGI:1344424]
ENSMUST00000217975,Osr1,odd-skipped related transcription factor 1 [Source:MGI Symbol	Acc:MGI:1344424]
ENSMUST00000070898,Neu2,neuraminidase 2 [Source:MGI Symbol	Acc:MGI:1344417]
ENSMUST00000163606,Neu2,neuraminidase 2 [Source:MGI Symbol	Acc:MGI:1344417]
ENSMUST00000164128,Neu2,neuraminidase 2 [Source:MGI Symbol	Acc:MGI:1344417]
ENSMUST00000165109,Neu2,neuraminidase 2 [Source:MGI Symbol	Acc:MGI:1344417]
ENSMUST00000166055,Neu2,neuraminidase 2 [Source:MGI Symbol	Acc:MGI:1344417]
ENSMUST00000166259,Neu2,neuraminidase 2 [Source:MGI Symbol	Acc:MGI:1344417]
ENSMUST00000172222,Neu2,neuraminidase 2 [Source:MGI Symbol	Acc:MGI:1344417]
ENSMUST00000022327,Ldb3,LIM domain binding 3 [Source:MGI Symbol	Acc:MGI:1344412]
ENSMUST00000022328,Ldb3,LIM domain binding 3 [Source:MGI Symbol	Acc:MGI:1344412]
ENSMUST00000022330,Ldb3,LIM domain binding 3 [Source:MGI Symbol	Acc:MGI:1344412]
ENSMUST00000064098,Ldb3,LIM domain binding 3 [Source:MGI Symbol	Acc:MGI:1344412]
ENSMUST00000090040,Ldb3,LIM domain binding 3 [Source:MGI Symbol	Acc:MGI:1344412]
ENSMUST00000226226,Ldb3,LIM domain binding 3 [Source:MGI Symbol	Acc:MGI:1344412]
ENSMUST00000227819,Ldb3,LIM domain binding 3 [Source:MGI Symbol	Acc:MGI:1344412]
ENSMUST00000228044,Ldb3,LIM domain binding 3 [Source:MGI Symbol	Acc:MGI:1344412]
ENSMUST00000032768,Nr2f2,"nuclear receptor subfamily 2, group F, member 2 [Source:MGI Symbol	Acc:MGI:1352452]"
ENSMUST00000089565,Nr2f2,"nuclear receptor subfamily 2, group F, member 2 [Source:MGI Symbol	Acc:MGI:1352452]"
ENSMUST00000207153,Nr2f2,"nuclear receptor subfamily 2, group F, member 2 [Source:MGI Symbol	Acc:MGI:1352452]"
ENSMUST00000208081,Nr2f2,"nuclear receptor subfamily 2, group F, member 2 [Source:MGI Symbol	Acc:MGI:1352452]"
ENSMUST00000208474,Nr2f2,"nuclear receptor subfamily 2, group F, member 2 [Source:MGI Symbol	Acc:MGI:1352452]"
ENSMUST00000208681,Nr2f2,"nuclear receptor subfamily 2, group F, member 2 [Source:MGI Symbol	Acc:MGI:1352452]"
ENSMUST00000163017,Vgll2,vestigial like family member 2 [Source:MGI Symbol	Acc:MGI:2447460]
ENSMUST00000179598,Zbed6,"zinc finger, BED type containing 6 [Source:NCBI gene (formerly Entrezgene)	Acc:667118]"
ENSMUST00000008024,Arid1a,AT rich interactive domain 1A (SWI-like) [Source:MGI Symbol	Acc:MGI:1935147]
ENSMUST00000105897,Arid1a,AT rich interactive domain 1A (SWI-like) [Source:MGI Symbol	Acc:MGI:1935147]
ENSMUST00000138473,Arid1a,AT rich interactive domain 1A (SWI-like) [Source:MGI Symbol	Acc:MGI:1935147]
ENSMUST00000139709,Arid1a,AT rich interactive domain 1A (SWI-like) [Source:MGI Symbol	Acc:MGI:1935147]
ENSMUST00000145664,Arid1a,AT rich interactive domain 1A (SWI-like) [Source:MGI Symbol	Acc:MGI:1935147]
ENSMUST00000168582,Arid1a,AT rich interactive domain 1A (SWI-like) [Source:MGI Symbol	Acc:MGI:1935147]
ENSMUST00000021932,Drd1,dopamine receptor D1 [Source:MGI Symbol	Acc:MGI:99578]
ENSMUST00000221470,Drd1,dopamine receptor D1 [Source:MGI Symbol	Acc:MGI:99578]
ENSMUST00000222706,Drd1,dopamine receptor D1 [Source:MGI Symbol	Acc:MGI:99578]
ENSMUST00000054197,S1pr2,sphingosine-1-phosphate receptor 2 [Source:MGI Symbol	Acc:MGI:99569]
ENSMUST00000214218,S1pr2,sphingosine-1-phosphate receptor 2 [Source:MGI Symbol	Acc:MGI:99569]
ENSMUST00000214333,S1pr2,sphingosine-1-phosphate receptor 2 [Source:MGI Symbol	Acc:MGI:99569]
ENSMUST00000216499,S1pr2,sphingosine-1-phosphate receptor 2 [Source:MGI Symbol	Acc:MGI:99569]
ENSMUST00000030251,Pde4b,"phosphodiesterase 4B, cAMP specific [Source:MGI Symbol	Acc:MGI:99557]"
ENSMUST00000097949,Pde4b,"phosphodiesterase 4B, cAMP specific [Source:MGI Symbol	Acc:MGI:99557]"
ENSMUST00000097950,Pde4b,"phosphodiesterase 4B, cAMP specific [Source:MGI Symbol	Acc:MGI:99557]"
ENSMUST00000106901,Pde4b,"phosphodiesterase 4B, cAMP specific [Source:MGI Symbol	Acc:MGI:99557]"
ENSMUST00000106904,Pde4b,"phosphodiesterase 4B, cAMP specific [Source:MGI Symbol	Acc:MGI:99557]"
ENSMUST00000106907,Pde4b,"phosphodiesterase 4B, cAMP specific [Source:MGI Symbol	Acc:MGI:99557]"
ENSMUST00000106908,Pde4b,"phosphodiesterase 4B, cAMP specific [Source:MGI Symbol	Acc:MGI:99557]"
ENSMUST00000106911,Pde4b,"phosphodiesterase 4B, cAMP specific [Source:MGI Symbol	Acc:MGI:99557]"
ENSMUST00000133632,Pde4b,"phosphodiesterase 4B, cAMP specific [Source:MGI Symbol	Acc:MGI:99557]"
ENSMUST00000172616,Pde4b,"phosphodiesterase 4B, cAMP specific [Source:MGI Symbol	Acc:MGI:99557]"
ENSMUST00000172845,Pde4b,"phosphodiesterase 4B, cAMP specific [Source:MGI Symbol	Acc:MGI:99557]"
ENSMUST00000173119,Pde4b,"phosphodiesterase 4B, cAMP specific [Source:MGI Symbol	Acc:MGI:99557]"
ENSMUST00000174186,Pde4b,"phosphodiesterase 4B, cAMP specific [Source:MGI Symbol	Acc:MGI:99557]"
ENSMUST00000074103,Pde4d,"phosphodiesterase 4D, cAMP specific [Source:MGI Symbol	Acc:MGI:99555]"
ENSMUST00000079975,Pde4d,"phosphodiesterase 4D, cAMP specific [Source:MGI Symbol	Acc:MGI:99555]"
ENSMUST00000117420,Pde4d,"phosphodiesterase 4D, cAMP specific [Source:MGI Symbol	Acc:MGI:99555]"
ENSMUST00000117879,Pde4d,"phosphodiesterase 4D, cAMP specific [Source:MGI Symbol	Acc:MGI:99555]"
ENSMUST00000119507,Pde4d,"phosphodiesterase 4D, cAMP specific [Source:MGI Symbol	Acc:MGI:99555]"
ENSMUST00000119672,Pde4d,"phosphodiesterase 4D, cAMP specific [Source:MGI Symbol	Acc:MGI:99555]"
ENSMUST00000120664,Pde4d,"phosphodiesterase 4D, cAMP specific [Source:MGI Symbol	Acc:MGI:99555]"
ENSMUST00000120671,Pde4d,"phosphodiesterase 4D, cAMP specific [Source:MGI Symbol	Acc:MGI:99555]"
ENSMUST00000122041,Pde4d,"phosphodiesterase 4D, cAMP specific [Source:MGI Symbol	Acc:MGI:99555]"
ENSMUST00000129374,Pde4d,"phosphodiesterase 4D, cAMP specific [Source:MGI Symbol	Acc:MGI:99555]"
ENSMUST00000133929,Pde4d,"phosphodiesterase 4D, cAMP specific [Source:MGI Symbol	Acc:MGI:99555]"
ENSMUST00000134973,Pde4d,"phosphodiesterase 4D, cAMP specific [Source:MGI Symbol	Acc:MGI:99555]"
ENSMUST00000135275,Pde4d,"phosphodiesterase 4D, cAMP specific [Source:MGI Symbol	Acc:MGI:99555]"
ENSMUST00000138938,Pde4d,"phosphodiesterase 4D, cAMP specific [Source:MGI Symbol	Acc:MGI:99555]"
ENSMUST00000151111,Pde4d,"phosphodiesterase 4D, cAMP specific [Source:MGI Symbol	Acc:MGI:99555]"
ENSMUST00000151429,Pde4d,"phosphodiesterase 4D, cAMP specific [Source:MGI Symbol	Acc:MGI:99555]"
ENSMUST00000152630,Pde4d,"phosphodiesterase 4D, cAMP specific [Source:MGI Symbol	Acc:MGI:99555]"
ENSMUST00000153234,Pde4d,"phosphodiesterase 4D, cAMP specific [Source:MGI Symbol	Acc:MGI:99555]"
ENSMUST00000155459,Pde4d,"phosphodiesterase 4D, cAMP specific [Source:MGI Symbol	Acc:MGI:99555]"
ENSMUST00000177907,Pde4d,"phosphodiesterase 4D, cAMP specific [Source:MGI Symbol	Acc:MGI:99555]"
ENSMUST00000117160,Cdh13,cadherin 13 [Source:MGI Symbol	Acc:MGI:99551]
ENSMUST00000123567,Cdh13,cadherin 13 [Source:MGI Symbol	Acc:MGI:99551]
ENSMUST00000129548,Cdh13,cadherin 13 [Source:MGI Symbol	Acc:MGI:99551]
ENSMUST00000142551,Cdh13,cadherin 13 [Source:MGI Symbol	Acc:MGI:99551]
ENSMUST00000145849,Cdh13,cadherin 13 [Source:MGI Symbol	Acc:MGI:99551]
ENSMUST00000148836,Cdh13,cadherin 13 [Source:MGI Symbol	Acc:MGI:99551]
ENSMUST00000151842,Cdh13,cadherin 13 [Source:MGI Symbol	Acc:MGI:99551]
ENSMUST00000212476,Cdh13,cadherin 13 [Source:MGI Symbol	Acc:MGI:99551]
ENSMUST00000086101,Ptgir,prostaglandin I receptor (IP) [Source:MGI Symbol	Acc:MGI:99535]
ENSMUST00000144408,Ptgir,prostaglandin I receptor (IP) [Source:MGI Symbol	Acc:MGI:99535]
ENSMUST00000001455,Mef2d,myocyte enhancer factor 2D [Source:MGI Symbol	Acc:MGI:99533]
ENSMUST00000107558,Mef2d,myocyte enhancer factor 2D [Source:MGI Symbol	Acc:MGI:99533]
ENSMUST00000107559,Mef2d,myocyte enhancer factor 2D [Source:MGI Symbol	Acc:MGI:99533]
ENSMUST00000119251,Mef2d,myocyte enhancer factor 2D [Source:MGI Symbol	Acc:MGI:99533]
ENSMUST00000139153,Mef2d,myocyte enhancer factor 2D [Source:MGI Symbol	Acc:MGI:99533]
ENSMUST00000140927,Mef2d,myocyte enhancer factor 2D [Source:MGI Symbol	Acc:MGI:99533]
ENSMUST00000152861,Mef2d,myocyte enhancer factor 2D [Source:MGI Symbol	Acc:MGI:99533]
ENSMUST00000032776,Mef2a,myocyte enhancer factor 2A [Source:MGI Symbol	Acc:MGI:99532]
ENSMUST00000072460,Mef2a,myocyte enhancer factor 2A [Source:MGI Symbol	Acc:MGI:99532]
ENSMUST00000076325,Mef2a,myocyte enhancer factor 2A [Source:MGI Symbol	Acc:MGI:99532]
ENSMUST00000107476,Mef2a,myocyte enhancer factor 2A [Source:MGI Symbol	Acc:MGI:99532]
ENSMUST00000133074,Mef2a,myocyte enhancer factor 2A [Source:MGI Symbol	Acc:MGI:99532]
ENSMUST00000135493,Mef2a,myocyte enhancer factor 2A [Source:MGI Symbol	Acc:MGI:99532]
ENSMUST00000144057,Mef2a,myocyte enhancer factor 2A [Source:MGI Symbol	Acc:MGI:99532]
ENSMUST00000156690,Mef2a,myocyte enhancer factor 2A [Source:MGI Symbol	Acc:MGI:99532]
ENSMUST00000207486,Mef2a,myocyte enhancer factor 2A [Source:MGI Symbol	Acc:MGI:99532]
ENSMUST00000207715,Mef2a,myocyte enhancer factor 2A [Source:MGI Symbol	Acc:MGI:99532]
ENSMUST00000207794,Mef2a,myocyte enhancer factor 2A [Source:MGI Symbol	Acc:MGI:99532]
ENSMUST00000208823,Mef2a,myocyte enhancer factor 2A [Source:MGI Symbol	Acc:MGI:99532]
ENSMUST00000028465,P2rx3,"purinergic receptor P2X, ligand-gated ion channel, 3 [Source:MGI Symbol	Acc:MGI:1097160]"
ENSMUST00000111613,P2rx3,"purinergic receptor P2X, ligand-gated ion channel, 3 [Source:MGI Symbol	Acc:MGI:1097160]"
ENSMUST00000111616,P2rx3,"purinergic receptor P2X, ligand-gated ion channel, 3 [Source:MGI Symbol	Acc:MGI:1097160]"
ENSMUST00000127839,P2rx3,"purinergic receptor P2X, ligand-gated ion channel, 3 [Source:MGI Symbol	Acc:MGI:1097160]"
ENSMUST00000145285,P2rx3,"purinergic receptor P2X, ligand-gated ion channel, 3 [Source:MGI Symbol	Acc:MGI:1097160]"
ENSMUST00000068664,Neo1,neogenin [Source:MGI Symbol	Acc:MGI:1097159]
ENSMUST00000214547,Neo1,neogenin [Source:MGI Symbol	Acc:MGI:1097159]
ENSMUST00000215026,Neo1,neogenin [Source:MGI Symbol	Acc:MGI:1097159]
ENSMUST00000215165,Neo1,neogenin [Source:MGI Symbol	Acc:MGI:1097159]
ENSMUST00000216964,Neo1,neogenin [Source:MGI Symbol	Acc:MGI:1097159]
ENSMUST00000217545,Neo1,neogenin [Source:MGI Symbol	Acc:MGI:1097159]
ENSMUST00000031779,Calu,calumenin [Source:MGI Symbol	Acc:MGI:1097158]
ENSMUST00000090481,Calu,calumenin [Source:MGI Symbol	Acc:MGI:1097158]
ENSMUST00000138523,Calu,calumenin [Source:MGI Symbol	Acc:MGI:1097158]
ENSMUST00000156163,Calu,calumenin [Source:MGI Symbol	Acc:MGI:1097158]
ENSMUST00000172607,Calu,calumenin [Source:MGI Symbol	Acc:MGI:1097158]
ENSMUST00000172974,Calu,calumenin [Source:MGI Symbol	Acc:MGI:1097158]
ENSMUST00000173216,Calu,calumenin [Source:MGI Symbol	Acc:MGI:1097158]
ENSMUST00000173694,Calu,calumenin [Source:MGI Symbol	Acc:MGI:1097158]
ENSMUST00000174096,Calu,calumenin [Source:MGI Symbol	Acc:MGI:1097158]
ENSMUST00000107282,Ramp2,receptor (calcitonin) activity modifying protein 2 [Source:MGI Symbol	Acc:MGI:1859650]
ENSMUST00000122006,Ramp2,receptor (calcitonin) activity modifying protein 2 [Source:MGI Symbol	Acc:MGI:1859650]
ENSMUST00000128260,Ramp2,receptor (calcitonin) activity modifying protein 2 [Source:MGI Symbol	Acc:MGI:1859650]
ENSMUST00000129680,Ramp2,receptor (calcitonin) activity modifying protein 2 [Source:MGI Symbol	Acc:MGI:1859650]
ENSMUST00000138229,Ramp2,receptor (calcitonin) activity modifying protein 2 [Source:MGI Symbol	Acc:MGI:1859650]
ENSMUST00000149006,Ramp2,receptor (calcitonin) activity modifying protein 2 [Source:MGI Symbol	Acc:MGI:1859650]
ENSMUST00000149585,Ramp2,receptor (calcitonin) activity modifying protein 2 [Source:MGI Symbol	Acc:MGI:1859650]
ENSMUST00000151830,Ramp2,receptor (calcitonin) activity modifying protein 2 [Source:MGI Symbol	Acc:MGI:1859650]
ENSMUST00000034230,Cx3cl1,chemokine (C-X3-C motif) ligand 1 [Source:MGI Symbol	Acc:MGI:1097153]
ENSMUST00000135970,Cx3cl1,chemokine (C-X3-C motif) ligand 1 [Source:MGI Symbol	Acc:MGI:1097153]
ENSMUST00000150307,Cx3cl1,chemokine (C-X3-C motif) ligand 1 [Source:MGI Symbol	Acc:MGI:1097153]
ENSMUST00000151783,Cx3cl1,chemokine (C-X3-C motif) ligand 1 [Source:MGI Symbol	Acc:MGI:1097153]
ENSMUST00000211947,Cx3cl1,chemokine (C-X3-C motif) ligand 1 [Source:MGI Symbol	Acc:MGI:1097153]
ENSMUST00000211956,Cx3cl1,chemokine (C-X3-C motif) ligand 1 [Source:MGI Symbol	Acc:MGI:1097153]
ENSMUST00000140452,Fer1l5,fer-1-like 5 (C. elegans) [Source:MGI Symbol	Acc:MGI:3616091]
ENSMUST00000179162,Fer1l5,fer-1-like 5 (C. elegans) [Source:MGI Symbol	Acc:MGI:3616091]
ENSMUST00000202030,Fer1l5,fer-1-like 5 (C. elegans) [Source:MGI Symbol	Acc:MGI:3616091]
ENSMUST00000054691,Foxc2,forkhead box C2 [Source:MGI Symbol	Acc:MGI:1347481]
ENSMUST00000112238,Foxn2,forkhead box N2 [Source:MGI Symbol	Acc:MGI:1347478]
ENSMUST00000134107,Foxn2,forkhead box N2 [Source:MGI Symbol	Acc:MGI:1347478]
ENSMUST00000141052,Foxn2,forkhead box N2 [Source:MGI Symbol	Acc:MGI:1347478]
ENSMUST00000155640,Foxn2,forkhead box N2 [Source:MGI Symbol	Acc:MGI:1347478]
ENSMUST00000006825,Nphs1,"nephrosis 1, nephrin [Source:MGI Symbol	Acc:MGI:1859637]"
ENSMUST00000123880,Nphs1,"nephrosis 1, nephrin [Source:MGI Symbol	Acc:MGI:1859637]"
ENSMUST00000126297,Nphs1,"nephrosis 1, nephrin [Source:MGI Symbol	Acc:MGI:1859637]"
ENSMUST00000131004,Nphs1,"nephrosis 1, nephrin [Source:MGI Symbol	Acc:MGI:1859637]"
ENSMUST00000149086,Nphs1,"nephrosis 1, nephrin [Source:MGI Symbol	Acc:MGI:1859637]"
ENSMUST00000062292,Foxc1,forkhead box C1 [Source:MGI Symbol	Acc:MGI:1347466]
ENSMUST00000037824,Foxh1,forkhead box H1 [Source:MGI Symbol	Acc:MGI:1347465]
ENSMUST00000230207,Foxh1,forkhead box H1 [Source:MGI Symbol	Acc:MGI:1347465]
ENSMUST00000028410,Xirp2,xin actin-binding repeat containing 2 [Source:MGI Symbol	Acc:MGI:2685198]
ENSMUST00000112347,Xirp2,xin actin-binding repeat containing 2 [Source:MGI Symbol	Acc:MGI:2685198]
ENSMUST00000134620,Xirp2,xin actin-binding repeat containing 2 [Source:MGI Symbol	Acc:MGI:2685198]
ENSMUST00000238878,Xirp2,xin actin-binding repeat containing 2 [Source:MGI Symbol	Acc:MGI:2685198]
ENSMUST00000238912,Xirp2,xin actin-binding repeat containing 2 [Source:MGI Symbol	Acc:MGI:2685198]
ENSMUST00000238989,Xirp2,xin actin-binding repeat containing 2 [Source:MGI Symbol	Acc:MGI:2685198]
ENSMUST00000239009,Xirp2,xin actin-binding repeat containing 2 [Source:MGI Symbol	Acc:MGI:2685198]
ENSMUST00000239053,Xirp2,xin actin-binding repeat containing 2 [Source:MGI Symbol	Acc:MGI:2685198]
ENSMUST00000239060,Xirp2,xin actin-binding repeat containing 2 [Source:MGI Symbol	Acc:MGI:2685198]
ENSMUST00000239121,Xirp2,xin actin-binding repeat containing 2 [Source:MGI Symbol	Acc:MGI:2685198]
ENSMUST00000239164,Xirp2,xin actin-binding repeat containing 2 [Source:MGI Symbol	Acc:MGI:2685198]
ENSMUST00000054230,Sfmbt1,Scm-like with four mbt domains 1 [Source:MGI Symbol	Acc:MGI:1859609]
ENSMUST00000112184,Sfmbt1,Scm-like with four mbt domains 1 [Source:MGI Symbol	Acc:MGI:1859609]
ENSMUST00000227201,Sfmbt1,Scm-like with four mbt domains 1 [Source:MGI Symbol	Acc:MGI:1859609]
ENSMUST00000227303,Sfmbt1,Scm-like with four mbt domains 1 [Source:MGI Symbol	Acc:MGI:1859609]
ENSMUST00000227445,Sfmbt1,Scm-like with four mbt domains 1 [Source:MGI Symbol	Acc:MGI:1859609]
ENSMUST00000228006,Sfmbt1,Scm-like with four mbt domains 1 [Source:MGI Symbol	Acc:MGI:1859609]
ENSMUST00000075770,Megf10,multiple EGF-like-domains 10 [Source:MGI Symbol	Acc:MGI:2685177]
ENSMUST00000139892,Megf10,multiple EGF-like-domains 10 [Source:MGI Symbol	Acc:MGI:2685177]
ENSMUST00000075869,Fbxo40,F-box protein 40 [Source:MGI Symbol	Acc:MGI:2443753]
ENSMUST00000114806,Fbxo40,F-box protein 40 [Source:MGI Symbol	Acc:MGI:2443753]
ENSMUST00000127808,Fbxo40,F-box protein 40 [Source:MGI Symbol	Acc:MGI:2443753]
ENSMUST00000132511,Fbxo40,F-box protein 40 [Source:MGI Symbol	Acc:MGI:2443753]
ENSMUST00000068307,Kbtbd13,kelch repeat and BTB (POZ) domain containing 13 [Source:MGI Symbol	Acc:MGI:1921742]
ENSMUST00000078324,Cacnb4,"calcium channel, voltage-dependent, beta 4 subunit [Source:MGI Symbol	Acc:MGI:103301]"
ENSMUST00000102760,Cacnb4,"calcium channel, voltage-dependent, beta 4 subunit [Source:MGI Symbol	Acc:MGI:103301]"
ENSMUST00000102761,Cacnb4,"calcium channel, voltage-dependent, beta 4 subunit [Source:MGI Symbol	Acc:MGI:103301]"
ENSMUST00000132322,Cacnb4,"calcium channel, voltage-dependent, beta 4 subunit [Source:MGI Symbol	Acc:MGI:103301]"
ENSMUST00000148837,Cacnb4,"calcium channel, voltage-dependent, beta 4 subunit [Source:MGI Symbol	Acc:MGI:103301]"
ENSMUST00000178799,Cacnb4,"calcium channel, voltage-dependent, beta 4 subunit [Source:MGI Symbol	Acc:MGI:103301]"
ENSMUST00000169613,Gstp1,"glutathione S-transferase, pi 1 [Source:MGI Symbol	Acc:MGI:95865]"
ENSMUST00000235711,Gstp1,"glutathione S-transferase, pi 1 [Source:MGI Symbol	Acc:MGI:95865]"
ENSMUST00000236211,Gstp1,"glutathione S-transferase, pi 1 [Source:MGI Symbol	Acc:MGI:95865]"
ENSMUST00000236311,Gstp1,"glutathione S-transferase, pi 1 [Source:MGI Symbol	Acc:MGI:95865]"
ENSMUST00000237239,Gstp1,"glutathione S-transferase, pi 1 [Source:MGI Symbol	Acc:MGI:95865]"
ENSMUST00000237273,Gstp1,"glutathione S-transferase, pi 1 [Source:MGI Symbol	Acc:MGI:95865]"
ENSMUST00000237773,Gstp1,"glutathione S-transferase, pi 1 [Source:MGI Symbol	Acc:MGI:95865]"
ENSMUST00000237893,Gstp1,"glutathione S-transferase, pi 1 [Source:MGI Symbol	Acc:MGI:95865]"
ENSMUST00000237982,Gstp1,"glutathione S-transferase, pi 1 [Source:MGI Symbol	Acc:MGI:95865]"
ENSMUST00000028239,Gsn,gelsolin [Source:MGI Symbol	Acc:MGI:95851]
ENSMUST00000124323,Gsn,gelsolin [Source:MGI Symbol	Acc:MGI:95851]
ENSMUST00000139867,Gsn,gelsolin [Source:MGI Symbol	Acc:MGI:95851]
ENSMUST00000142324,Gsn,gelsolin [Source:MGI Symbol	Acc:MGI:95851]
ENSMUST00000201185,Gsn,gelsolin [Source:MGI Symbol	Acc:MGI:95851]
ENSMUST00000202899,Gsn,gelsolin [Source:MGI Symbol	Acc:MGI:95851]
ENSMUST00000202990,Gsn,gelsolin [Source:MGI Symbol	Acc:MGI:95851]
ENSMUST00000021513,Gsc,goosecoid homeobox [Source:MGI Symbol	Acc:MGI:95841]
ENSMUST00000025300,Nr3c1,"nuclear receptor subfamily 3, group C, member 1 [Source:MGI Symbol	Acc:MGI:95824]"
ENSMUST00000097592,Nr3c1,"nuclear receptor subfamily 3, group C, member 1 [Source:MGI Symbol	Acc:MGI:95824]"
ENSMUST00000115567,Nr3c1,"nuclear receptor subfamily 3, group C, member 1 [Source:MGI Symbol	Acc:MGI:95824]"
ENSMUST00000115571,Nr3c1,"nuclear receptor subfamily 3, group C, member 1 [Source:MGI Symbol	Acc:MGI:95824]"
ENSMUST00000124115,Nr3c1,"nuclear receptor subfamily 3, group C, member 1 [Source:MGI Symbol	Acc:MGI:95824]"
ENSMUST00000131885,Nr3c1,"nuclear receptor subfamily 3, group C, member 1 [Source:MGI Symbol	Acc:MGI:95824]"
ENSMUST00000150483,Nr3c1,"nuclear receptor subfamily 3, group C, member 1 [Source:MGI Symbol	Acc:MGI:95824]"
ENSMUST00000152853,Nr3c1,"nuclear receptor subfamily 3, group C, member 1 [Source:MGI Symbol	Acc:MGI:95824]"
ENSMUST00000237944,Nr3c1,"nuclear receptor subfamily 3, group C, member 1 [Source:MGI Symbol	Acc:MGI:95824]"
ENSMUST00000053880,Grin2b,"glutamate receptor, ionotropic, NMDA2B (epsilon 2) [Source:MGI Symbol	Acc:MGI:95821]"
ENSMUST00000111905,Grin2b,"glutamate receptor, ionotropic, NMDA2B (epsilon 2) [Source:MGI Symbol	Acc:MGI:95821]"
ENSMUST00000125905,Grin2b,"glutamate receptor, ionotropic, NMDA2B (epsilon 2) [Source:MGI Symbol	Acc:MGI:95821]"
ENSMUST00000143943,Grin2b,"glutamate receptor, ionotropic, NMDA2B (epsilon 2) [Source:MGI Symbol	Acc:MGI:95821]"
ENSMUST00000152012,Grin2b,"glutamate receptor, ionotropic, NMDA2B (epsilon 2) [Source:MGI Symbol	Acc:MGI:95821]"
ENSMUST00000188999,Grin2b,"glutamate receptor, ionotropic, NMDA2B (epsilon 2) [Source:MGI Symbol	Acc:MGI:95821]"
ENSMUST00000198283,Grin2b,"glutamate receptor, ionotropic, NMDA2B (epsilon 2) [Source:MGI Symbol	Acc:MGI:95821]"
ENSMUST00000027020,Gria4,"glutamate receptor, ionotropic, AMPA4 (alpha 4) [Source:MGI Symbol	Acc:MGI:95811]"
ENSMUST00000063508,Gria4,"glutamate receptor, ionotropic, AMPA4 (alpha 4) [Source:MGI Symbol	Acc:MGI:95811]"
ENSMUST00000163309,Gria4,"glutamate receptor, ionotropic, AMPA4 (alpha 4) [Source:MGI Symbol	Acc:MGI:95811]"
ENSMUST00000212533,Gria4,"glutamate receptor, ionotropic, AMPA4 (alpha 4) [Source:MGI Symbol	Acc:MGI:95811]"
ENSMUST00000019962,Cd164,CD164 antigen [Source:MGI Symbol	Acc:MGI:1859568]
ENSMUST00000186388,Cd164,CD164 antigen [Source:MGI Symbol	Acc:MGI:1859568]
ENSMUST00000187279,Cd164,CD164 antigen [Source:MGI Symbol	Acc:MGI:1859568]
ENSMUST00000189300,Cd164,CD164 antigen [Source:MGI Symbol	Acc:MGI:1859568]
ENSMUST00000060490,Homer1,homer scaffolding protein 1 [Source:MGI Symbol	Acc:MGI:1347345]
ENSMUST00000079086,Homer1,homer scaffolding protein 1 [Source:MGI Symbol	Acc:MGI:1347345]
ENSMUST00000080127,Homer1,homer scaffolding protein 1 [Source:MGI Symbol	Acc:MGI:1347345]
ENSMUST00000102752,Homer1,homer scaffolding protein 1 [Source:MGI Symbol	Acc:MGI:1347345]
ENSMUST00000109492,Homer1,homer scaffolding protein 1 [Source:MGI Symbol	Acc:MGI:1347345]
ENSMUST00000109493,Homer1,homer scaffolding protein 1 [Source:MGI Symbol	Acc:MGI:1347345]
ENSMUST00000109494,Homer1,homer scaffolding protein 1 [Source:MGI Symbol	Acc:MGI:1347345]
ENSMUST00000109495,Homer1,homer scaffolding protein 1 [Source:MGI Symbol	Acc:MGI:1347345]
ENSMUST00000109496,Homer1,homer scaffolding protein 1 [Source:MGI Symbol	Acc:MGI:1347345]
ENSMUST00000109497,Homer1,homer scaffolding protein 1 [Source:MGI Symbol	Acc:MGI:1347345]
ENSMUST00000109498,Homer1,homer scaffolding protein 1 [Source:MGI Symbol	Acc:MGI:1347345]
ENSMUST00000220609,Homer1,homer scaffolding protein 1 [Source:MGI Symbol	Acc:MGI:1347345]
ENSMUST00000074783,Hmcn1,hemicentin 1 [Source:MGI Symbol	Acc:MGI:2685047]
ENSMUST00000137197,Hmcn1,hemicentin 1 [Source:MGI Symbol	Acc:MGI:2685047]
ENSMUST00000137909,Hmcn1,hemicentin 1 [Source:MGI Symbol	Acc:MGI:2685047]
ENSMUST00000151899,Hmcn1,hemicentin 1 [Source:MGI Symbol	Acc:MGI:2685047]
ENSMUST00000155715,Hmcn1,hemicentin 1 [Source:MGI Symbol	Acc:MGI:2685047]
ENSMUST00000177036,Hmcn1,hemicentin 1 [Source:MGI Symbol	Acc:MGI:2685047]
ENSMUST00000109308,Nfatc3,"nuclear factor of activated T cells, cytoplasmic, calcineurin dependent 3 [Source:MGI Symbol	Acc:MGI:103296]"
ENSMUST00000211991,Nfatc3,"nuclear factor of activated T cells, cytoplasmic, calcineurin dependent 3 [Source:MGI Symbol	Acc:MGI:103296]"
ENSMUST00000212577,Nfatc3,"nuclear factor of activated T cells, cytoplasmic, calcineurin dependent 3 [Source:MGI Symbol	Acc:MGI:103296]"
ENSMUST00000212671,Nfatc3,"nuclear factor of activated T cells, cytoplasmic, calcineurin dependent 3 [Source:MGI Symbol	Acc:MGI:103296]"
ENSMUST00000212691,Nfatc3,"nuclear factor of activated T cells, cytoplasmic, calcineurin dependent 3 [Source:MGI Symbol	Acc:MGI:103296]"
ENSMUST00000212742,Nfatc3,"nuclear factor of activated T cells, cytoplasmic, calcineurin dependent 3 [Source:MGI Symbol	Acc:MGI:103296]"
ENSMUST00000212936,Nfatc3,"nuclear factor of activated T cells, cytoplasmic, calcineurin dependent 3 [Source:MGI Symbol	Acc:MGI:103296]"
ENSMUST00000025867,Rela,v-rel reticuloendotheliosis viral oncogene homolog A (avian) [Source:MGI Symbol	Acc:MGI:103290]
ENSMUST00000236300,Rela,v-rel reticuloendotheliosis viral oncogene homolog A (avian) [Source:MGI Symbol	Acc:MGI:103290]
ENSMUST00000237361,Rela,v-rel reticuloendotheliosis viral oncogene homolog A (avian) [Source:MGI Symbol	Acc:MGI:103290]
ENSMUST00000237838,Rela,v-rel reticuloendotheliosis viral oncogene homolog A (avian) [Source:MGI Symbol	Acc:MGI:103290]
ENSMUST00000237863,Rela,v-rel reticuloendotheliosis viral oncogene homolog A (avian) [Source:MGI Symbol	Acc:MGI:103290]
ENSMUST00000238000,Rela,v-rel reticuloendotheliosis viral oncogene homolog A (avian) [Source:MGI Symbol	Acc:MGI:103290]
ENSMUST00000238126,Rela,v-rel reticuloendotheliosis viral oncogene homolog A (avian) [Source:MGI Symbol	Acc:MGI:103290]
ENSMUST00000006854,Usp19,ubiquitin specific peptidase 19 [Source:MGI Symbol	Acc:MGI:1918722]
ENSMUST00000085044,Usp19,ubiquitin specific peptidase 19 [Source:MGI Symbol	Acc:MGI:1918722]
ENSMUST00000166103,Usp19,ubiquitin specific peptidase 19 [Source:MGI Symbol	Acc:MGI:1918722]
ENSMUST00000178075,Usp19,ubiquitin specific peptidase 19 [Source:MGI Symbol	Acc:MGI:1918722]
ENSMUST00000192854,Usp19,ubiquitin specific peptidase 19 [Source:MGI Symbol	Acc:MGI:1918722]
ENSMUST00000193183,Usp19,ubiquitin specific peptidase 19 [Source:MGI Symbol	Acc:MGI:1918722]
ENSMUST00000193412,Usp19,ubiquitin specific peptidase 19 [Source:MGI Symbol	Acc:MGI:1918722]
ENSMUST00000193558,Usp19,ubiquitin specific peptidase 19 [Source:MGI Symbol	Acc:MGI:1918722]
ENSMUST00000193571,Usp19,ubiquitin specific peptidase 19 [Source:MGI Symbol	Acc:MGI:1918722]
ENSMUST00000193678,Usp19,ubiquitin specific peptidase 19 [Source:MGI Symbol	Acc:MGI:1918722]
ENSMUST00000193975,Usp19,ubiquitin specific peptidase 19 [Source:MGI Symbol	Acc:MGI:1918722]
ENSMUST00000194171,Usp19,ubiquitin specific peptidase 19 [Source:MGI Symbol	Acc:MGI:1918722]
ENSMUST00000194225,Usp19,ubiquitin specific peptidase 19 [Source:MGI Symbol	Acc:MGI:1918722]
ENSMUST00000194499,Usp19,ubiquitin specific peptidase 19 [Source:MGI Symbol	Acc:MGI:1918722]
ENSMUST00000194863,Usp19,ubiquitin specific peptidase 19 [Source:MGI Symbol	Acc:MGI:1918722]
ENSMUST00000195763,Usp19,ubiquitin specific peptidase 19 [Source:MGI Symbol	Acc:MGI:1918722]
ENSMUST00000095767,Etv1,ets variant 1 [Source:MGI Symbol	Acc:MGI:99254]
ENSMUST00000159334,Etv1,ets variant 1 [Source:MGI Symbol	Acc:MGI:99254]
ENSMUST00000160244,Etv1,ets variant 1 [Source:MGI Symbol	Acc:MGI:99254]
ENSMUST00000160701,Etv1,ets variant 1 [Source:MGI Symbol	Acc:MGI:99254]
ENSMUST00000160856,Etv1,ets variant 1 [Source:MGI Symbol	Acc:MGI:99254]
ENSMUST00000160996,Etv1,ets variant 1 [Source:MGI Symbol	Acc:MGI:99254]
ENSMUST00000161164,Etv1,ets variant 1 [Source:MGI Symbol	Acc:MGI:99254]
ENSMUST00000161513,Etv1,ets variant 1 [Source:MGI Symbol	Acc:MGI:99254]
ENSMUST00000161591,Etv1,ets variant 1 [Source:MGI Symbol	Acc:MGI:99254]
ENSMUST00000161980,Etv1,ets variant 1 [Source:MGI Symbol	Acc:MGI:99254]
ENSMUST00000162563,Etv1,ets variant 1 [Source:MGI Symbol	Acc:MGI:99254]
ENSMUST00000162730,Etv1,ets variant 1 [Source:MGI Symbol	Acc:MGI:99254]
ENSMUST00000220492,Etv1,ets variant 1 [Source:MGI Symbol	Acc:MGI:99254]
ENSMUST00000068056,Ddx39b,DEAD box helicase 39b [Source:MGI Symbol	Acc:MGI:99240]
ENSMUST00000172549,Ddx39b,DEAD box helicase 39b [Source:MGI Symbol	Acc:MGI:99240]
ENSMUST00000173731,Ddx39b,DEAD box helicase 39b [Source:MGI Symbol	Acc:MGI:99240]
ENSMUST00000174164,Ddx39b,DEAD box helicase 39b [Source:MGI Symbol	Acc:MGI:99240]
ENSMUST00000174757,Ddx39b,DEAD box helicase 39b [Source:MGI Symbol	Acc:MGI:99240]
ENSMUST00000174795,Ddx39b,DEAD box helicase 39b [Source:MGI Symbol	Acc:MGI:99240]
ENSMUST00000003628,Ddr1,"discoidin domain receptor family, member 1 [Source:MGI Symbol	Acc:MGI:99216]"
ENSMUST00000097333,Ddr1,"discoidin domain receptor family, member 1 [Source:MGI Symbol	Acc:MGI:99216]"
ENSMUST00000117301,Ddr1,"discoidin domain receptor family, member 1 [Source:MGI Symbol	Acc:MGI:99216]"
ENSMUST00000119825,Ddr1,"discoidin domain receptor family, member 1 [Source:MGI Symbol	Acc:MGI:99216]"
ENSMUST00000134995,Ddr1,"discoidin domain receptor family, member 1 [Source:MGI Symbol	Acc:MGI:99216]"
ENSMUST00000135078,Ddr1,"discoidin domain receptor family, member 1 [Source:MGI Symbol	Acc:MGI:99216]"
ENSMUST00000145900,Ddr1,"discoidin domain receptor family, member 1 [Source:MGI Symbol	Acc:MGI:99216]"
ENSMUST00000146472,Ddr1,"discoidin domain receptor family, member 1 [Source:MGI Symbol	Acc:MGI:99216]"
ENSMUST00000148065,Ddr1,"discoidin domain receptor family, member 1 [Source:MGI Symbol	Acc:MGI:99216]"
ENSMUST00000155628,Ddr1,"discoidin domain receptor family, member 1 [Source:MGI Symbol	Acc:MGI:99216]"
ENSMUST00000155957,Ddr1,"discoidin domain receptor family, member 1 [Source:MGI Symbol	Acc:MGI:99216]"
ENSMUST00000166980,Ddr1,"discoidin domain receptor family, member 1 [Source:MGI Symbol	Acc:MGI:99216]"
ENSMUST00000024860,Ehd3,EH-domain containing 3 [Source:MGI Symbol	Acc:MGI:1928900]
ENSMUST00000233212,Ehd3,EH-domain containing 3 [Source:MGI Symbol	Acc:MGI:1928900]
ENSMUST00000223001,Gm34220,"predicted gene, 34220 [Source:MGI Symbol	Acc:MGI:5593379]"
ENSMUST00000035020,Eomes,eomesodermin [Source:MGI Symbol	Acc:MGI:1201683]
ENSMUST00000111763,Eomes,eomesodermin [Source:MGI Symbol	Acc:MGI:1201683]
ENSMUST00000150633,Eomes,eomesodermin [Source:MGI Symbol	Acc:MGI:1201683]
ENSMUST00000131248,Spaar,small regulatory polypeptide of amino acid response [Source:MGI Symbol	Acc:MGI:1918656]
ENSMUST00000142309,Spaar,small regulatory polypeptide of amino acid response [Source:MGI Symbol	Acc:MGI:1918656]
ENSMUST00000023572,Cxadr,coxsackie virus and adenovirus receptor [Source:MGI Symbol	Acc:MGI:1201679]
ENSMUST00000114229,Cxadr,coxsackie virus and adenovirus receptor [Source:MGI Symbol	Acc:MGI:1201679]
ENSMUST00000231251,Cxadr,coxsackie virus and adenovirus receptor [Source:MGI Symbol	Acc:MGI:1201679]
ENSMUST00000231356,Cxadr,coxsackie virus and adenovirus receptor [Source:MGI Symbol	Acc:MGI:1201679]
ENSMUST00000232148,Cxadr,coxsackie virus and adenovirus receptor [Source:MGI Symbol	Acc:MGI:1201679]
ENSMUST00000232189,Cxadr,coxsackie virus and adenovirus receptor [Source:MGI Symbol	Acc:MGI:1201679]
ENSMUST00000021234,Cacna1g,"calcium channel, voltage-dependent, T type, alpha 1G subunit [Source:MGI Symbol	Acc:MGI:1201678]"
ENSMUST00000100561,Cacna1g,"calcium channel, voltage-dependent, T type, alpha 1G subunit [Source:MGI Symbol	Acc:MGI:1201678]"
ENSMUST00000103166,Cacna1g,"calcium channel, voltage-dependent, T type, alpha 1G subunit [Source:MGI Symbol	Acc:MGI:1201678]"
ENSMUST00000107785,Cacna1g,"calcium channel, voltage-dependent, T type, alpha 1G subunit [Source:MGI Symbol	Acc:MGI:1201678]"
ENSMUST00000107786,Cacna1g,"calcium channel, voltage-dependent, T type, alpha 1G subunit [Source:MGI Symbol	Acc:MGI:1201678]"
ENSMUST00000107788,Cacna1g,"calcium channel, voltage-dependent, T type, alpha 1G subunit [Source:MGI Symbol	Acc:MGI:1201678]"
ENSMUST00000107789,Cacna1g,"calcium channel, voltage-dependent, T type, alpha 1G subunit [Source:MGI Symbol	Acc:MGI:1201678]"
ENSMUST00000107790,Cacna1g,"calcium channel, voltage-dependent, T type, alpha 1G subunit [Source:MGI Symbol	Acc:MGI:1201678]"
ENSMUST00000107791,Cacna1g,"calcium channel, voltage-dependent, T type, alpha 1G subunit [Source:MGI Symbol	Acc:MGI:1201678]"
ENSMUST00000107792,Cacna1g,"calcium channel, voltage-dependent, T type, alpha 1G subunit [Source:MGI Symbol	Acc:MGI:1201678]"
ENSMUST00000107793,Cacna1g,"calcium channel, voltage-dependent, T type, alpha 1G subunit [Source:MGI Symbol	Acc:MGI:1201678]"
ENSMUST00000133000,Cacna1g,"calcium channel, voltage-dependent, T type, alpha 1G subunit [Source:MGI Symbol	Acc:MGI:1201678]"
ENSMUST00000133331,Cacna1g,"calcium channel, voltage-dependent, T type, alpha 1G subunit [Source:MGI Symbol	Acc:MGI:1201678]"
ENSMUST00000142190,Cacna1g,"calcium channel, voltage-dependent, T type, alpha 1G subunit [Source:MGI Symbol	Acc:MGI:1201678]"
ENSMUST00000146160,Cacna1g,"calcium channel, voltage-dependent, T type, alpha 1G subunit [Source:MGI Symbol	Acc:MGI:1201678]"
ENSMUST00000152811,Cacna1g,"calcium channel, voltage-dependent, T type, alpha 1G subunit [Source:MGI Symbol	Acc:MGI:1201678]"
ENSMUST00000034973,Smad3,SMAD family member 3 [Source:MGI Symbol	Acc:MGI:1201674]
ENSMUST00000133108,Smad3,SMAD family member 3 [Source:MGI Symbol	Acc:MGI:1201674]
ENSMUST00000137065,Smad3,SMAD family member 3 [Source:MGI Symbol	Acc:MGI:1201674]
ENSMUST00000137713,Smad3,SMAD family member 3 [Source:MGI Symbol	Acc:MGI:1201674]
ENSMUST00000154323,Smad3,SMAD family member 3 [Source:MGI Symbol	Acc:MGI:1201674]
ENSMUST00000029422,Shox2,short stature homeobox 2 [Source:MGI Symbol	Acc:MGI:1201673]
ENSMUST00000162060,Shox2,short stature homeobox 2 [Source:MGI Symbol	Acc:MGI:1201673]
ENSMUST00000162098,Shox2,short stature homeobox 2 [Source:MGI Symbol	Acc:MGI:1201673]
ENSMUST00000162439,Shox2,short stature homeobox 2 [Source:MGI Symbol	Acc:MGI:1201673]
ENSMUST00000195261,Shox2,short stature homeobox 2 [Source:MGI Symbol	Acc:MGI:1201673]
ENSMUST00000079644,Ybx1,Y box protein 1 [Source:MGI Symbol	Acc:MGI:99146]
ENSMUST00000127737,Ybx1,Y box protein 1 [Source:MGI Symbol	Acc:MGI:99146]
ENSMUST00000139897,Ybx1,Y box protein 1 [Source:MGI Symbol	Acc:MGI:99146]
ENSMUST00000142884,Ybx1,Y box protein 1 [Source:MGI Symbol	Acc:MGI:99146]
ENSMUST00000144992,Ybx1,Y box protein 1 [Source:MGI Symbol	Acc:MGI:99146]
ENSMUST00000145976,Ybx1,Y box protein 1 [Source:MGI Symbol	Acc:MGI:99146]
ENSMUST00000152733,Ybx1,Y box protein 1 [Source:MGI Symbol	Acc:MGI:99146]
ENSMUST00000031625,Arpc1a,"actin related protein 2/3 complex, subunit 1A [Source:MGI Symbol	Acc:MGI:1928896]"
ENSMUST00000124379,Arpc1a,"actin related protein 2/3 complex, subunit 1A [Source:MGI Symbol	Acc:MGI:1928896]"
ENSMUST00000127694,Arpc1a,"actin related protein 2/3 complex, subunit 1A [Source:MGI Symbol	Acc:MGI:1928896]"
ENSMUST00000134835,Arpc1a,"actin related protein 2/3 complex, subunit 1A [Source:MGI Symbol	Acc:MGI:1928896]"
ENSMUST00000142276,Arpc1a,"actin related protein 2/3 complex, subunit 1A [Source:MGI Symbol	Acc:MGI:1928896]"
ENSMUST00000147564,Arpc1a,"actin related protein 2/3 complex, subunit 1A [Source:MGI Symbol	Acc:MGI:1928896]"
ENSMUST00000078496,Cacna1h,"calcium channel, voltage-dependent, T type, alpha 1H subunit [Source:MGI Symbol	Acc:MGI:1928842]"
ENSMUST00000159048,Cacna1h,"calcium channel, voltage-dependent, T type, alpha 1H subunit [Source:MGI Symbol	Acc:MGI:1928842]"
ENSMUST00000159052,Cacna1h,"calcium channel, voltage-dependent, T type, alpha 1H subunit [Source:MGI Symbol	Acc:MGI:1928842]"
ENSMUST00000159331,Cacna1h,"calcium channel, voltage-dependent, T type, alpha 1H subunit [Source:MGI Symbol	Acc:MGI:1928842]"
ENSMUST00000159610,Cacna1h,"calcium channel, voltage-dependent, T type, alpha 1H subunit [Source:MGI Symbol	Acc:MGI:1928842]"
ENSMUST00000159623,Cacna1h,"calcium channel, voltage-dependent, T type, alpha 1H subunit [Source:MGI Symbol	Acc:MGI:1928842]"
ENSMUST00000161035,Cacna1h,"calcium channel, voltage-dependent, T type, alpha 1H subunit [Source:MGI Symbol	Acc:MGI:1928842]"
ENSMUST00000161454,Cacna1h,"calcium channel, voltage-dependent, T type, alpha 1H subunit [Source:MGI Symbol	Acc:MGI:1928842]"
ENSMUST00000161658,Cacna1h,"calcium channel, voltage-dependent, T type, alpha 1H subunit [Source:MGI Symbol	Acc:MGI:1928842]"
ENSMUST00000162820,Cacna1h,"calcium channel, voltage-dependent, T type, alpha 1H subunit [Source:MGI Symbol	Acc:MGI:1928842]"
ENSMUST00000032781,Nox4,NADPH oxidase 4 [Source:MGI Symbol	Acc:MGI:1354184]
ENSMUST00000068829,Nox4,NADPH oxidase 4 [Source:MGI Symbol	Acc:MGI:1354184]
ENSMUST00000124057,Nox4,NADPH oxidase 4 [Source:MGI Symbol	Acc:MGI:1354184]
ENSMUST00000124269,Nox4,NADPH oxidase 4 [Source:MGI Symbol	Acc:MGI:1354184]
ENSMUST00000126887,Nox4,NADPH oxidase 4 [Source:MGI Symbol	Acc:MGI:1354184]
ENSMUST00000127138,Nox4,NADPH oxidase 4 [Source:MGI Symbol	Acc:MGI:1354184]
ENSMUST00000136577,Nox4,NADPH oxidase 4 [Source:MGI Symbol	Acc:MGI:1354184]
ENSMUST00000144267,Nox4,NADPH oxidase 4 [Source:MGI Symbol	Acc:MGI:1354184]
ENSMUST00000067976,Ppp2r5a,"protein phosphatase 2, regulatory subunit B', alpha [Source:MGI Symbol	Acc:MGI:2388479]"
ENSMUST00000191920,Ppp2r5a,"protein phosphatase 2, regulatory subunit B', alpha [Source:MGI Symbol	Acc:MGI:2388479]"
ENSMUST00000191925,Ppp2r5a,"protein phosphatase 2, regulatory subunit B', alpha [Source:MGI Symbol	Acc:MGI:2388479]"
ENSMUST00000192334,Ppp2r5a,"protein phosphatase 2, regulatory subunit B', alpha [Source:MGI Symbol	Acc:MGI:2388479]"
ENSMUST00000194832,Ppp2r5a,"protein phosphatase 2, regulatory subunit B', alpha [Source:MGI Symbol	Acc:MGI:2388479]"
ENSMUST00000194953,Ppp2r5a,"protein phosphatase 2, regulatory subunit B', alpha [Source:MGI Symbol	Acc:MGI:2388479]"
ENSMUST00000195605,Ppp2r5a,"protein phosphatase 2, regulatory subunit B', alpha [Source:MGI Symbol	Acc:MGI:2388479]"
ENSMUST00000195859,Ppp2r5a,"protein phosphatase 2, regulatory subunit B', alpha [Source:MGI Symbol	Acc:MGI:2388479]"
ENSMUST00000008273,Prok2,prokineticin 2 [Source:MGI Symbol	Acc:MGI:1354178]
ENSMUST00000032152,Prok2,prokineticin 2 [Source:MGI Symbol	Acc:MGI:1354178]
ENSMUST00000101120,Prok2,prokineticin 2 [Source:MGI Symbol	Acc:MGI:1354178]
ENSMUST00000203738,Prok2,prokineticin 2 [Source:MGI Symbol	Acc:MGI:1354178]
ENSMUST00000042923,Sirt6,sirtuin 6 [Source:MGI Symbol	Acc:MGI:1354161]
ENSMUST00000119324,Sirt6,sirtuin 6 [Source:MGI Symbol	Acc:MGI:1354161]
ENSMUST00000126477,Sirt6,sirtuin 6 [Source:MGI Symbol	Acc:MGI:1354161]
ENSMUST00000143424,Sirt6,sirtuin 6 [Source:MGI Symbol	Acc:MGI:1354161]
ENSMUST00000118896,Sgcz,sarcoglycan zeta [Source:MGI Symbol	Acc:MGI:2388820]
ENSMUST00000135764,Sgcz,sarcoglycan zeta [Source:MGI Symbol	Acc:MGI:2388820]
ENSMUST00000079169,Kcnd3,"potassium voltage-gated channel, Shal-related family, member 3 [Source:MGI Symbol	Acc:MGI:1928743]"
ENSMUST00000098761,Kcnd3,"potassium voltage-gated channel, Shal-related family, member 3 [Source:MGI Symbol	Acc:MGI:1928743]"
ENSMUST00000118360,Kcnd3,"potassium voltage-gated channel, Shal-related family, member 3 [Source:MGI Symbol	Acc:MGI:1928743]"
ENSMUST00000141694,Kcnd3,"potassium voltage-gated channel, Shal-related family, member 3 [Source:MGI Symbol	Acc:MGI:1928743]"
ENSMUST00000147209,Kcnd3,"potassium voltage-gated channel, Shal-related family, member 3 [Source:MGI Symbol	Acc:MGI:1928743]"
ENSMUST00000003568,Crhr2,corticotropin releasing hormone receptor 2 [Source:MGI Symbol	Acc:MGI:894312]
ENSMUST00000095898,Crhr2,corticotropin releasing hormone receptor 2 [Source:MGI Symbol	Acc:MGI:894312]
ENSMUST00000114374,Crhr2,corticotropin releasing hormone receptor 2 [Source:MGI Symbol	Acc:MGI:894312]
ENSMUST00000164012,Crhr2,corticotropin releasing hormone receptor 2 [Source:MGI Symbol	Acc:MGI:894312]
ENSMUST00000166954,Crhr2,corticotropin releasing hormone receptor 2 [Source:MGI Symbol	Acc:MGI:894312]
ENSMUST00000169777,Crhr2,corticotropin releasing hormone receptor 2 [Source:MGI Symbol	Acc:MGI:894312]
ENSMUST00000204117,Crhr2,corticotropin releasing hormone receptor 2 [Source:MGI Symbol	Acc:MGI:894312]
ENSMUST00000212633,Crhr2,corticotropin releasing hormone receptor 2 [Source:MGI Symbol	Acc:MGI:894312]
ENSMUST00000213026,Crhr2,corticotropin releasing hormone receptor 2 [Source:MGI Symbol	Acc:MGI:894312]
ENSMUST00000072232,Tmod3,tropomodulin 3 [Source:MGI Symbol	Acc:MGI:1355315]
ENSMUST00000214171,Tmod3,tropomodulin 3 [Source:MGI Symbol	Acc:MGI:1355315]
ENSMUST00000214424,Tmod3,tropomodulin 3 [Source:MGI Symbol	Acc:MGI:1355315]
ENSMUST00000214733,Tmod3,tropomodulin 3 [Source:MGI Symbol	Acc:MGI:1355315]
ENSMUST00000215821,Tmod3,tropomodulin 3 [Source:MGI Symbol	Acc:MGI:1355315]
ENSMUST00000217459,Tmod3,tropomodulin 3 [Source:MGI Symbol	Acc:MGI:1355315]
ENSMUST00000035839,Stac3,SH3 and cysteine rich domain 3 [Source:MGI Symbol	Acc:MGI:3606571]
ENSMUST00000160019,Stac3,SH3 and cysteine rich domain 3 [Source:MGI Symbol	Acc:MGI:3606571]
ENSMUST00000160610,Stac3,SH3 and cysteine rich domain 3 [Source:MGI Symbol	Acc:MGI:3606571]
ENSMUST00000160760,Stac3,SH3 and cysteine rich domain 3 [Source:MGI Symbol	Acc:MGI:3606571]
ENSMUST00000162302,Stac3,SH3 and cysteine rich domain 3 [Source:MGI Symbol	Acc:MGI:3606571]
ENSMUST00000035083,Stac,src homology three (SH3) and cysteine rich domain [Source:MGI Symbol	Acc:MGI:1201400]
ENSMUST00000161995,Stac,src homology three (SH3) and cysteine rich domain [Source:MGI Symbol	Acc:MGI:1201400]
ENSMUST00000162345,Stac,src homology three (SH3) and cysteine rich domain [Source:MGI Symbol	Acc:MGI:1201400]
ENSMUST00000025393,Smad4,SMAD family member 4 [Source:MGI Symbol	Acc:MGI:894293]
ENSMUST00000114939,Smad4,SMAD family member 4 [Source:MGI Symbol	Acc:MGI:894293]
ENSMUST00000129326,Smad4,SMAD family member 4 [Source:MGI Symbol	Acc:MGI:894293]
ENSMUST00000131339,Smad4,SMAD family member 4 [Source:MGI Symbol	Acc:MGI:894293]
ENSMUST00000142672,Smad4,SMAD family member 4 [Source:MGI Symbol	Acc:MGI:894293]
ENSMUST00000147315,Smad4,SMAD family member 4 [Source:MGI Symbol	Acc:MGI:894293]
ENSMUST00000033030,Parva,"parvin, alpha [Source:MGI Symbol	Acc:MGI:1931144]"
ENSMUST00000106640,Parva,"parvin, alpha [Source:MGI Symbol	Acc:MGI:1931144]"
ENSMUST00000106643,Parva,"parvin, alpha [Source:MGI Symbol	Acc:MGI:1931144]"
ENSMUST00000126047,Parva,"parvin, alpha [Source:MGI Symbol	Acc:MGI:1931144]"
ENSMUST00000139720,Parva,"parvin, alpha [Source:MGI Symbol	Acc:MGI:1931144]"
ENSMUST00000092671,Stat3,signal transducer and activator of transcription 3 [Source:MGI Symbol	Acc:MGI:103038]
ENSMUST00000103114,Stat3,signal transducer and activator of transcription 3 [Source:MGI Symbol	Acc:MGI:103038]
ENSMUST00000127638,Stat3,signal transducer and activator of transcription 3 [Source:MGI Symbol	Acc:MGI:103038]
ENSMUST00000130686,Stat3,signal transducer and activator of transcription 3 [Source:MGI Symbol	Acc:MGI:103038]
ENSMUST00000137093,Stat3,signal transducer and activator of transcription 3 [Source:MGI Symbol	Acc:MGI:103038]
ENSMUST00000137367,Stat3,signal transducer and activator of transcription 3 [Source:MGI Symbol	Acc:MGI:103038]
ENSMUST00000138438,Stat3,signal transducer and activator of transcription 3 [Source:MGI Symbol	Acc:MGI:103038]
ENSMUST00000146971,Stat3,signal transducer and activator of transcription 3 [Source:MGI Symbol	Acc:MGI:103038]
ENSMUST00000151544,Stat3,signal transducer and activator of transcription 3 [Source:MGI Symbol	Acc:MGI:103038]
ENSMUST00000152601,Stat3,signal transducer and activator of transcription 3 [Source:MGI Symbol	Acc:MGI:103038]
ENSMUST00000152623,Stat3,signal transducer and activator of transcription 3 [Source:MGI Symbol	Acc:MGI:103038]
ENSMUST00000154170,Stat3,signal transducer and activator of transcription 3 [Source:MGI Symbol	Acc:MGI:103038]
ENSMUST00000155972,Stat3,signal transducer and activator of transcription 3 [Source:MGI Symbol	Acc:MGI:103038]
ENSMUST00000156645,Stat3,signal transducer and activator of transcription 3 [Source:MGI Symbol	Acc:MGI:103038]
ENSMUST00000023813,Tarbp2,"TARBP2, RISC loading complex RNA binding subunit [Source:MGI Symbol	Acc:MGI:103027]"
ENSMUST00000100168,Tarbp2,"TARBP2, RISC loading complex RNA binding subunit [Source:MGI Symbol	Acc:MGI:103027]"
ENSMUST00000131184,Tarbp2,"TARBP2, RISC loading complex RNA binding subunit [Source:MGI Symbol	Acc:MGI:103027]"
ENSMUST00000134033,Tarbp2,"TARBP2, RISC loading complex RNA binding subunit [Source:MGI Symbol	Acc:MGI:103027]"
ENSMUST00000136968,Tarbp2,"TARBP2, RISC loading complex RNA binding subunit [Source:MGI Symbol	Acc:MGI:103027]"
ENSMUST00000141266,Tarbp2,"TARBP2, RISC loading complex RNA binding subunit [Source:MGI Symbol	Acc:MGI:103027]"
ENSMUST00000142194,Tarbp2,"TARBP2, RISC loading complex RNA binding subunit [Source:MGI Symbol	Acc:MGI:103027]"
ENSMUST00000146756,Tarbp2,"TARBP2, RISC loading complex RNA binding subunit [Source:MGI Symbol	Acc:MGI:103027]"
ENSMUST00000149200,Tarbp2,"TARBP2, RISC loading complex RNA binding subunit [Source:MGI Symbol	Acc:MGI:103027]"
ENSMUST00000150393,Tarbp2,"TARBP2, RISC loading complex RNA binding subunit [Source:MGI Symbol	Acc:MGI:103027]"
ENSMUST00000153171,Tarbp2,"TARBP2, RISC loading complex RNA binding subunit [Source:MGI Symbol	Acc:MGI:103027]"
ENSMUST00000154451,Tarbp2,"TARBP2, RISC loading complex RNA binding subunit [Source:MGI Symbol	Acc:MGI:103027]"
ENSMUST00000154948,Tarbp2,"TARBP2, RISC loading complex RNA binding subunit [Source:MGI Symbol	Acc:MGI:103027]"
ENSMUST00000229805,Tarbp2,"TARBP2, RISC loading complex RNA binding subunit [Source:MGI Symbol	Acc:MGI:103027]"
ENSMUST00000021674,Fos,FBJ osteosarcoma oncogene [Source:MGI Symbol	Acc:MGI:95574]
ENSMUST00000134311,Fos,FBJ osteosarcoma oncogene [Source:MGI Symbol	Acc:MGI:95574]
ENSMUST00000136122,Fos,FBJ osteosarcoma oncogene [Source:MGI Symbol	Acc:MGI:95574]
ENSMUST00000140525,Fos,FBJ osteosarcoma oncogene [Source:MGI Symbol	Acc:MGI:95574]
ENSMUST00000031652,Flt1,FMS-like tyrosine kinase 1 [Source:MGI Symbol	Acc:MGI:95558]
ENSMUST00000031653,Flt1,FMS-like tyrosine kinase 1 [Source:MGI Symbol	Acc:MGI:95558]
ENSMUST00000110529,Flt1,FMS-like tyrosine kinase 1 [Source:MGI Symbol	Acc:MGI:95558]
ENSMUST00000125272,Flt1,FMS-like tyrosine kinase 1 [Source:MGI Symbol	Acc:MGI:95558]
ENSMUST00000142477,Flt1,FMS-like tyrosine kinase 1 [Source:MGI Symbol	Acc:MGI:95558]
ENSMUST00000200895,Flt1,FMS-like tyrosine kinase 1 [Source:MGI Symbol	Acc:MGI:95558]
ENSMUST00000065090,Flnc,"filamin C, gamma [Source:MGI Symbol	Acc:MGI:95557]"
ENSMUST00000101617,Flnc,"filamin C, gamma [Source:MGI Symbol	Acc:MGI:95557]"
ENSMUST00000148404,Flnc,"filamin C, gamma [Source:MGI Symbol	Acc:MGI:95557]"
ENSMUST00000033699,Flna,"filamin, alpha [Source:MGI Symbol	Acc:MGI:95556]"
ENSMUST00000101454,Flna,"filamin, alpha [Source:MGI Symbol	Acc:MGI:95556]"
ENSMUST00000114299,Flna,"filamin, alpha [Source:MGI Symbol	Acc:MGI:95556]"
ENSMUST00000124950,Flna,"filamin, alpha [Source:MGI Symbol	Acc:MGI:95556]"
ENSMUST00000127463,Flna,"filamin, alpha [Source:MGI Symbol	Acc:MGI:95556]"
ENSMUST00000127924,Flna,"filamin, alpha [Source:MGI Symbol	Acc:MGI:95556]"
ENSMUST00000130007,Flna,"filamin, alpha [Source:MGI Symbol	Acc:MGI:95556]"
ENSMUST00000130203,Flna,"filamin, alpha [Source:MGI Symbol	Acc:MGI:95556]"
ENSMUST00000133174,Flna,"filamin, alpha [Source:MGI Symbol	Acc:MGI:95556]"
ENSMUST00000133288,Flna,"filamin, alpha [Source:MGI Symbol	Acc:MGI:95556]"
ENSMUST00000133609,Flna,"filamin, alpha [Source:MGI Symbol	Acc:MGI:95556]"
ENSMUST00000141528,Flna,"filamin, alpha [Source:MGI Symbol	Acc:MGI:95556]"
ENSMUST00000144429,Flna,"filamin, alpha [Source:MGI Symbol	Acc:MGI:95556]"
ENSMUST00000150554,Flna,"filamin, alpha [Source:MGI Symbol	Acc:MGI:95556]"
ENSMUST00000156766,Flna,"filamin, alpha [Source:MGI Symbol	Acc:MGI:95556]"
ENSMUST00000239316,Flna,"filamin, alpha [Source:MGI Symbol	Acc:MGI:95556]"
ENSMUST00000044011,Fkbp1a,FK506 binding protein 1a [Source:MGI Symbol	Acc:MGI:95541]
ENSMUST00000126670,Fkbp1a,FK506 binding protein 1a [Source:MGI Symbol	Acc:MGI:95541]
ENSMUST00000132614,Fkbp1a,FK506 binding protein 1a [Source:MGI Symbol	Acc:MGI:95541]
ENSMUST00000137597,Fkbp1a,FK506 binding protein 1a [Source:MGI Symbol	Acc:MGI:95541]
ENSMUST00000142271,Fkbp1a,FK506 binding protein 1a [Source:MGI Symbol	Acc:MGI:95541]
ENSMUST00000142985,Fkbp1a,FK506 binding protein 1a [Source:MGI Symbol	Acc:MGI:95541]
ENSMUST00000143230,Fkbp1a,FK506 binding protein 1a [Source:MGI Symbol	Acc:MGI:95541]
ENSMUST00000144171,Fkbp1a,FK506 binding protein 1a [Source:MGI Symbol	Acc:MGI:95541]
ENSMUST00000148295,Fkbp1a,FK506 binding protein 1a [Source:MGI Symbol	Acc:MGI:95541]
ENSMUST00000148978,Fkbp1a,FK506 binding protein 1a [Source:MGI Symbol	Acc:MGI:95541]
ENSMUST00000117073,Fgfr2,fibroblast growth factor receptor 2 [Source:MGI Symbol	Acc:MGI:95523]
ENSMUST00000117089,Fgfr2,fibroblast growth factor receptor 2 [Source:MGI Symbol	Acc:MGI:95523]
ENSMUST00000117357,Fgfr2,fibroblast growth factor receptor 2 [Source:MGI Symbol	Acc:MGI:95523]
ENSMUST00000117691,Fgfr2,fibroblast growth factor receptor 2 [Source:MGI Symbol	Acc:MGI:95523]
ENSMUST00000117754,Fgfr2,fibroblast growth factor receptor 2 [Source:MGI Symbol	Acc:MGI:95523]
ENSMUST00000117858,Fgfr2,fibroblast growth factor receptor 2 [Source:MGI Symbol	Acc:MGI:95523]
ENSMUST00000117872,Fgfr2,fibroblast growth factor receptor 2 [Source:MGI Symbol	Acc:MGI:95523]
ENSMUST00000118296,Fgfr2,fibroblast growth factor receptor 2 [Source:MGI Symbol	Acc:MGI:95523]
ENSMUST00000119260,Fgfr2,fibroblast growth factor receptor 2 [Source:MGI Symbol	Acc:MGI:95523]
ENSMUST00000120141,Fgfr2,fibroblast growth factor receptor 2 [Source:MGI Symbol	Acc:MGI:95523]
ENSMUST00000120187,Fgfr2,fibroblast growth factor receptor 2 [Source:MGI Symbol	Acc:MGI:95523]
ENSMUST00000120715,Fgfr2,fibroblast growth factor receptor 2 [Source:MGI Symbol	Acc:MGI:95523]
ENSMUST00000121064,Fgfr2,fibroblast growth factor receptor 2 [Source:MGI Symbol	Acc:MGI:95523]
ENSMUST00000121080,Fgfr2,fibroblast growth factor receptor 2 [Source:MGI Symbol	Acc:MGI:95523]
ENSMUST00000122054,Fgfr2,fibroblast growth factor receptor 2 [Source:MGI Symbol	Acc:MGI:95523]
ENSMUST00000122448,Fgfr2,fibroblast growth factor receptor 2 [Source:MGI Symbol	Acc:MGI:95523]
ENSMUST00000124096,Fgfr2,fibroblast growth factor receptor 2 [Source:MGI Symbol	Acc:MGI:95523]
ENSMUST00000127091,Fgfr2,fibroblast growth factor receptor 2 [Source:MGI Symbol	Acc:MGI:95523]
ENSMUST00000129103,Fgfr2,fibroblast growth factor receptor 2 [Source:MGI Symbol	Acc:MGI:95523]
ENSMUST00000129542,Fgfr2,fibroblast growth factor receptor 2 [Source:MGI Symbol	Acc:MGI:95523]
ENSMUST00000130557,Fgfr2,fibroblast growth factor receptor 2 [Source:MGI Symbol	Acc:MGI:95523]
ENSMUST00000133806,Fgfr2,fibroblast growth factor receptor 2 [Source:MGI Symbol	Acc:MGI:95523]
ENSMUST00000136264,Fgfr2,fibroblast growth factor receptor 2 [Source:MGI Symbol	Acc:MGI:95523]
ENSMUST00000147859,Fgfr2,fibroblast growth factor receptor 2 [Source:MGI Symbol	Acc:MGI:95523]
ENSMUST00000148675,Fgfr2,fibroblast growth factor receptor 2 [Source:MGI Symbol	Acc:MGI:95523]
ENSMUST00000153166,Fgfr2,fibroblast growth factor receptor 2 [Source:MGI Symbol	Acc:MGI:95523]
ENSMUST00000208844,Fgfr2,fibroblast growth factor receptor 2 [Source:MGI Symbol	Acc:MGI:95523]
ENSMUST00000084027,Fgfr1,fibroblast growth factor receptor 1 [Source:MGI Symbol	Acc:MGI:95522]
ENSMUST00000117179,Fgfr1,fibroblast growth factor receptor 1 [Source:MGI Symbol	Acc:MGI:95522]
ENSMUST00000119398,Fgfr1,fibroblast growth factor receptor 1 [Source:MGI Symbol	Acc:MGI:95522]
ENSMUST00000120106,Fgfr1,fibroblast growth factor receptor 1 [Source:MGI Symbol	Acc:MGI:95522]
ENSMUST00000124228,Fgfr1,fibroblast growth factor receptor 1 [Source:MGI Symbol	Acc:MGI:95522]
ENSMUST00000126118,Fgfr1,fibroblast growth factor receptor 1 [Source:MGI Symbol	Acc:MGI:95522]
ENSMUST00000133936,Fgfr1,fibroblast growth factor receptor 1 [Source:MGI Symbol	Acc:MGI:95522]
ENSMUST00000138104,Fgfr1,fibroblast growth factor receptor 1 [Source:MGI Symbol	Acc:MGI:95522]
ENSMUST00000138455,Fgfr1,fibroblast growth factor receptor 1 [Source:MGI Symbol	Acc:MGI:95522]
ENSMUST00000145218,Fgfr1,fibroblast growth factor receptor 1 [Source:MGI Symbol	Acc:MGI:95522]
ENSMUST00000148322,Fgfr1,fibroblast growth factor receptor 1 [Source:MGI Symbol	Acc:MGI:95522]
ENSMUST00000155564,Fgfr1,fibroblast growth factor receptor 1 [Source:MGI Symbol	Acc:MGI:95522]
ENSMUST00000167764,Fgfr1,fibroblast growth factor receptor 1 [Source:MGI Symbol	Acc:MGI:95522]
ENSMUST00000178276,Fgfr1,fibroblast growth factor receptor 1 [Source:MGI Symbol	Acc:MGI:95522]
ENSMUST00000179592,Fgfr1,fibroblast growth factor receptor 1 [Source:MGI Symbol	Acc:MGI:95522]
ENSMUST00000210504,Fgfr1,fibroblast growth factor receptor 1 [Source:MGI Symbol	Acc:MGI:95522]
ENSMUST00000210778,Fgfr1,fibroblast growth factor receptor 1 [Source:MGI Symbol	Acc:MGI:95522]
ENSMUST00000210846,Fgfr1,fibroblast growth factor receptor 1 [Source:MGI Symbol	Acc:MGI:95522]
ENSMUST00000211419,Fgfr1,fibroblast growth factor receptor 1 [Source:MGI Symbol	Acc:MGI:95522]
ENSMUST00000000187,Fgf6,fibroblast growth factor 6 [Source:MGI Symbol	Acc:MGI:95520]
ENSMUST00000105898,Fgf3,fibroblast growth factor 3 [Source:MGI Symbol	Acc:MGI:95517]
ENSMUST00000155320,Fgf3,fibroblast growth factor 3 [Source:MGI Symbol	Acc:MGI:95517]
ENSMUST00000038885,Fgf2,fibroblast growth factor 2 [Source:MGI Symbol	Acc:MGI:95516]
ENSMUST00000091203,Fgf2,fibroblast growth factor 2 [Source:MGI Symbol	Acc:MGI:95516]
ENSMUST00000108120,Fgf2,fibroblast growth factor 2 [Source:MGI Symbol	Acc:MGI:95516]
ENSMUST00000138563,Fgf2,fibroblast growth factor 2 [Source:MGI Symbol	Acc:MGI:95516]
ENSMUST00000145228,Fgf2,fibroblast growth factor 2 [Source:MGI Symbol	Acc:MGI:95516]
ENSMUST00000150021,Fgf2,fibroblast growth factor 2 [Source:MGI Symbol	Acc:MGI:95516]
ENSMUST00000199938,Fgf2,fibroblast growth factor 2 [Source:MGI Symbol	Acc:MGI:95516]
ENSMUST00000200585,Fgf2,fibroblast growth factor 2 [Source:MGI Symbol	Acc:MGI:95516]
ENSMUST00000040647,Fgf1,fibroblast growth factor 1 [Source:MGI Symbol	Acc:MGI:95515]
ENSMUST00000115582,Fgf1,fibroblast growth factor 1 [Source:MGI Symbol	Acc:MGI:95515]
ENSMUST00000117566,Fgf1,fibroblast growth factor 1 [Source:MGI Symbol	Acc:MGI:95515]
ENSMUST00000131348,Fgf1,fibroblast growth factor 1 [Source:MGI Symbol	Acc:MGI:95515]
ENSMUST00000134864,Fgf1,fibroblast growth factor 1 [Source:MGI Symbol	Acc:MGI:95515]
ENSMUST00000139972,Fgf1,fibroblast growth factor 1 [Source:MGI Symbol	Acc:MGI:95515]
ENSMUST00000147607,Fgf1,fibroblast growth factor 1 [Source:MGI Symbol	Acc:MGI:95515]
ENSMUST00000235922,Fgf1,fibroblast growth factor 1 [Source:MGI Symbol	Acc:MGI:95515]
ENSMUST00000236060,Fgf1,fibroblast growth factor 1 [Source:MGI Symbol	Acc:MGI:95515]
ENSMUST00000236630,Fgf1,fibroblast growth factor 1 [Source:MGI Symbol	Acc:MGI:95515]
ENSMUST00000237356,Fgf1,fibroblast growth factor 1 [Source:MGI Symbol	Acc:MGI:95515]
ENSMUST00000034053,Pdlim3,PDZ and LIM domain 3 [Source:MGI Symbol	Acc:MGI:1859274]
ENSMUST00000209216,Pdlim3,PDZ and LIM domain 3 [Source:MGI Symbol	Acc:MGI:1859274]
ENSMUST00000210422,Pdlim3,PDZ and LIM domain 3 [Source:MGI Symbol	Acc:MGI:1859274]
ENSMUST00000211190,Pdlim3,PDZ and LIM domain 3 [Source:MGI Symbol	Acc:MGI:1859274]
ENSMUST00000070875,Ankrd33,ankyrin repeat domain 33 [Source:MGI Symbol	Acc:MGI:2443398]
ENSMUST00000229263,Ankrd33,ankyrin repeat domain 33 [Source:MGI Symbol	Acc:MGI:2443398]
ENSMUST00000229842,Ankrd33,ankyrin repeat domain 33 [Source:MGI Symbol	Acc:MGI:2443398]
ENSMUST00000229930,Ankrd33,ankyrin repeat domain 33 [Source:MGI Symbol	Acc:MGI:2443398]
ENSMUST00000229954,Ankrd33,ankyrin repeat domain 33 [Source:MGI Symbol	Acc:MGI:2443398]
ENSMUST00000231158,Ankrd33,ankyrin repeat domain 33 [Source:MGI Symbol	Acc:MGI:2443398]
ENSMUST00000231208,Ankrd33,ankyrin repeat domain 33 [Source:MGI Symbol	Acc:MGI:2443398]
ENSMUST00000067543,Trib1,tribbles pseudokinase 1 [Source:MGI Symbol	Acc:MGI:2443397]
ENSMUST00000118228,Trib1,tribbles pseudokinase 1 [Source:MGI Symbol	Acc:MGI:2443397]
ENSMUST00000021412,Psma6,proteasome subunit alpha 6 [Source:MGI Symbol	Acc:MGI:1347006]
ENSMUST00000162711,Psma6,proteasome subunit alpha 6 [Source:MGI Symbol	Acc:MGI:1347006]
ENSMUST00000162972,Psma6,proteasome subunit alpha 6 [Source:MGI Symbol	Acc:MGI:1347006]
ENSMUST00000163070,Psma6,proteasome subunit alpha 6 [Source:MGI Symbol	Acc:MGI:1347006]
ENSMUST00000018989,Unc45b,unc-45 myosin chaperone B [Source:MGI Symbol	Acc:MGI:2443377]
ENSMUST00000108160,Unc45b,unc-45 myosin chaperone B [Source:MGI Symbol	Acc:MGI:2443377]
ENSMUST00000125499,Unc45b,unc-45 myosin chaperone B [Source:MGI Symbol	Acc:MGI:2443377]
ENSMUST00000142336,Unc45b,unc-45 myosin chaperone B [Source:MGI Symbol	Acc:MGI:2443377]
ENSMUST00000164945,Unc45b,unc-45 myosin chaperone B [Source:MGI Symbol	Acc:MGI:2443377]
ENSMUST00000080123,Aldoart2,"aldolase 1 A, retrogene 2 [Source:MGI Symbol	Acc:MGI:1931052]"
ENSMUST00000022986,Fbxo32,F-box protein 32 [Source:MGI Symbol	Acc:MGI:1914981]
ENSMUST00000235256,Lncbate10,brown adipose tissue enriched long noncoding RNA 10 [Source:MGI Symbol	Acc:MGI:3045386]
ENSMUST00000124134,Igfn1,immunoglobulin-like and fibronectin type III domain containing 1 [Source:MGI Symbol	Acc:MGI:3045352]
ENSMUST00000140703,Igfn1,immunoglobulin-like and fibronectin type III domain containing 1 [Source:MGI Symbol	Acc:MGI:3045352]
ENSMUST00000166193,Igfn1,immunoglobulin-like and fibronectin type III domain containing 1 [Source:MGI Symbol	Acc:MGI:3045352]
ENSMUST00000034692,Olfm2,olfactomedin 2 [Source:MGI Symbol	Acc:MGI:3045350]
ENSMUST00000215039,Olfm2,olfactomedin 2 [Source:MGI Symbol	Acc:MGI:3045350]
ENSMUST00000215999,Olfm2,olfactomedin 2 [Source:MGI Symbol	Acc:MGI:3045350]
ENSMUST00000217198,Olfm2,olfactomedin 2 [Source:MGI Symbol	Acc:MGI:3045350]
ENSMUST00000110036,Ptk2,PTK2 protein tyrosine kinase 2 [Source:MGI Symbol	Acc:MGI:95481]
ENSMUST00000226454,Ptk2,PTK2 protein tyrosine kinase 2 [Source:MGI Symbol	Acc:MGI:95481]
ENSMUST00000226466,Ptk2,PTK2 protein tyrosine kinase 2 [Source:MGI Symbol	Acc:MGI:95481]
ENSMUST00000226742,Ptk2,PTK2 protein tyrosine kinase 2 [Source:MGI Symbol	Acc:MGI:95481]
ENSMUST00000226791,Ptk2,PTK2 protein tyrosine kinase 2 [Source:MGI Symbol	Acc:MGI:95481]
ENSMUST00000226848,Ptk2,PTK2 protein tyrosine kinase 2 [Source:MGI Symbol	Acc:MGI:95481]
ENSMUST00000226893,Ptk2,PTK2 protein tyrosine kinase 2 [Source:MGI Symbol	Acc:MGI:95481]
ENSMUST00000226988,Ptk2,PTK2 protein tyrosine kinase 2 [Source:MGI Symbol	Acc:MGI:95481]
ENSMUST00000227395,Ptk2,PTK2 protein tyrosine kinase 2 [Source:MGI Symbol	Acc:MGI:95481]
ENSMUST00000227435,Ptk2,PTK2 protein tyrosine kinase 2 [Source:MGI Symbol	Acc:MGI:95481]
ENSMUST00000227569,Ptk2,PTK2 protein tyrosine kinase 2 [Source:MGI Symbol	Acc:MGI:95481]
ENSMUST00000227686,Ptk2,PTK2 protein tyrosine kinase 2 [Source:MGI Symbol	Acc:MGI:95481]
ENSMUST00000228180,Ptk2,PTK2 protein tyrosine kinase 2 [Source:MGI Symbol	Acc:MGI:95481]
ENSMUST00000228457,Ptk2,PTK2 protein tyrosine kinase 2 [Source:MGI Symbol	Acc:MGI:95481]
ENSMUST00000228628,Ptk2,PTK2 protein tyrosine kinase 2 [Source:MGI Symbol	Acc:MGI:95481]
ENSMUST00000239146,Ptk2,PTK2 protein tyrosine kinase 2 [Source:MGI Symbol	Acc:MGI:95481]
ENSMUST00000070532,Fabp3,"fatty acid binding protein 3, muscle and heart [Source:MGI Symbol	Acc:MGI:95476]"
ENSMUST00000040231,Trp63,transformation related protein 63 [Source:MGI Symbol	Acc:MGI:1330810]
ENSMUST00000065523,Trp63,transformation related protein 63 [Source:MGI Symbol	Acc:MGI:1330810]
ENSMUST00000115304,Trp63,transformation related protein 63 [Source:MGI Symbol	Acc:MGI:1330810]
ENSMUST00000115305,Trp63,transformation related protein 63 [Source:MGI Symbol	Acc:MGI:1330810]
ENSMUST00000115306,Trp63,transformation related protein 63 [Source:MGI Symbol	Acc:MGI:1330810]
ENSMUST00000115307,Trp63,transformation related protein 63 [Source:MGI Symbol	Acc:MGI:1330810]
ENSMUST00000115308,Trp63,transformation related protein 63 [Source:MGI Symbol	Acc:MGI:1330810]
ENSMUST00000115310,Trp63,transformation related protein 63 [Source:MGI Symbol	Acc:MGI:1330810]
ENSMUST00000021550,Arg2,arginase type II [Source:MGI Symbol	Acc:MGI:1330806]
ENSMUST00000037488,Dock4,dedicator of cytokinesis 4 [Source:MGI Symbol	Acc:MGI:1918006]
ENSMUST00000220783,Dock4,dedicator of cytokinesis 4 [Source:MGI Symbol	Acc:MGI:1918006]
ENSMUST00000220850,Dock4,dedicator of cytokinesis 4 [Source:MGI Symbol	Acc:MGI:1918006]
ENSMUST00000220912,Dock4,dedicator of cytokinesis 4 [Source:MGI Symbol	Acc:MGI:1918006]
ENSMUST00000221664,Dock4,dedicator of cytokinesis 4 [Source:MGI Symbol	Acc:MGI:1918006]
ENSMUST00000221731,Dock4,dedicator of cytokinesis 4 [Source:MGI Symbol	Acc:MGI:1918006]
ENSMUST00000221758,Dock4,dedicator of cytokinesis 4 [Source:MGI Symbol	Acc:MGI:1918006]
ENSMUST00000222287,Dock4,dedicator of cytokinesis 4 [Source:MGI Symbol	Acc:MGI:1918006]
ENSMUST00000222798,Dock4,dedicator of cytokinesis 4 [Source:MGI Symbol	Acc:MGI:1918006]
ENSMUST00000222860,Dock4,dedicator of cytokinesis 4 [Source:MGI Symbol	Acc:MGI:1918006]
ENSMUST00000223290,Dock4,dedicator of cytokinesis 4 [Source:MGI Symbol	Acc:MGI:1918006]
ENSMUST00000019631,Trip10,thyroid hormone receptor interactor 10 [Source:MGI Symbol	Acc:MGI:2146901]
ENSMUST00000224152,Trip10,thyroid hormone receptor interactor 10 [Source:MGI Symbol	Acc:MGI:2146901]
ENSMUST00000224261,Trip10,thyroid hormone receptor interactor 10 [Source:MGI Symbol	Acc:MGI:2146901]
ENSMUST00000224586,Trip10,thyroid hormone receptor interactor 10 [Source:MGI Symbol	Acc:MGI:2146901]
ENSMUST00000224885,Trip10,thyroid hormone receptor interactor 10 [Source:MGI Symbol	Acc:MGI:2146901]
ENSMUST00000224904,Trip10,thyroid hormone receptor interactor 10 [Source:MGI Symbol	Acc:MGI:2146901]
ENSMUST00000224947,Trip10,thyroid hormone receptor interactor 10 [Source:MGI Symbol	Acc:MGI:2146901]
ENSMUST00000225523,Trip10,thyroid hormone receptor interactor 10 [Source:MGI Symbol	Acc:MGI:2146901]
ENSMUST00000225664,Trip10,thyroid hormone receptor interactor 10 [Source:MGI Symbol	Acc:MGI:2146901]
ENSMUST00000059787,Dsg2,desmoglein 2 [Source:MGI Symbol	Acc:MGI:1196466]
ENSMUST00000120102,Dsg2,desmoglein 2 [Source:MGI Symbol	Acc:MGI:1196466]
ENSMUST00000121837,Dsg2,desmoglein 2 [Source:MGI Symbol	Acc:MGI:1196466]
ENSMUST00000107162,Tenm4,teneurin transmembrane protein 4 [Source:MGI Symbol	Acc:MGI:2447063]
ENSMUST00000107165,Tenm4,teneurin transmembrane protein 4 [Source:MGI Symbol	Acc:MGI:2447063]
ENSMUST00000107166,Tenm4,teneurin transmembrane protein 4 [Source:MGI Symbol	Acc:MGI:2447063]
ENSMUST00000129445,Tenm4,teneurin transmembrane protein 4 [Source:MGI Symbol	Acc:MGI:2447063]
ENSMUST00000129737,Tenm4,teneurin transmembrane protein 4 [Source:MGI Symbol	Acc:MGI:2447063]
ENSMUST00000130299,Tenm4,teneurin transmembrane protein 4 [Source:MGI Symbol	Acc:MGI:2447063]
ENSMUST00000131541,Tenm4,teneurin transmembrane protein 4 [Source:MGI Symbol	Acc:MGI:2447063]
ENSMUST00000133770,Tenm4,teneurin transmembrane protein 4 [Source:MGI Symbol	Acc:MGI:2447063]
ENSMUST00000138760,Tenm4,teneurin transmembrane protein 4 [Source:MGI Symbol	Acc:MGI:2447063]
ENSMUST00000140140,Tenm4,teneurin transmembrane protein 4 [Source:MGI Symbol	Acc:MGI:2447063]
ENSMUST00000144263,Tenm4,teneurin transmembrane protein 4 [Source:MGI Symbol	Acc:MGI:2447063]
ENSMUST00000147659,Tenm4,teneurin transmembrane protein 4 [Source:MGI Symbol	Acc:MGI:2447063]
ENSMUST00000032457,Atg7,autophagy related 7 [Source:MGI Symbol	Acc:MGI:1921494]
ENSMUST00000169310,Atg7,autophagy related 7 [Source:MGI Symbol	Acc:MGI:1921494]
ENSMUST00000182034,Atg7,autophagy related 7 [Source:MGI Symbol	Acc:MGI:1921494]
ENSMUST00000182035,Atg7,autophagy related 7 [Source:MGI Symbol	Acc:MGI:1921494]
ENSMUST00000182098,Atg7,autophagy related 7 [Source:MGI Symbol	Acc:MGI:1921494]
ENSMUST00000182169,Atg7,autophagy related 7 [Source:MGI Symbol	Acc:MGI:1921494]
ENSMUST00000182428,Atg7,autophagy related 7 [Source:MGI Symbol	Acc:MGI:1921494]
ENSMUST00000182510,Atg7,autophagy related 7 [Source:MGI Symbol	Acc:MGI:1921494]
ENSMUST00000182771,Atg7,autophagy related 7 [Source:MGI Symbol	Acc:MGI:1921494]
ENSMUST00000182793,Atg7,autophagy related 7 [Source:MGI Symbol	Acc:MGI:1921494]
ENSMUST00000182860,Atg7,autophagy related 7 [Source:MGI Symbol	Acc:MGI:1921494]
ENSMUST00000182902,Atg7,autophagy related 7 [Source:MGI Symbol	Acc:MGI:1921494]
ENSMUST00000182934,Atg7,autophagy related 7 [Source:MGI Symbol	Acc:MGI:1921494]
ENSMUST00000183127,Atg7,autophagy related 7 [Source:MGI Symbol	Acc:MGI:1921494]
ENSMUST00000183165,Atg7,autophagy related 7 [Source:MGI Symbol	Acc:MGI:1921494]
ENSMUST00000203130,Atg7,autophagy related 7 [Source:MGI Symbol	Acc:MGI:1921494]
ENSMUST00000204593,Atg7,autophagy related 7 [Source:MGI Symbol	Acc:MGI:1921494]
ENSMUST00000105572,Perm1,"PPARGC1 and ESRR induced regulator, muscle 1 [Source:MGI Symbol	Acc:MGI:1921433]"
ENSMUST00000034244,Tmem38a,transmembrane protein 38A [Source:MGI Symbol	Acc:MGI:1921416]
ENSMUST00000211914,Tmem38a,transmembrane protein 38A [Source:MGI Symbol	Acc:MGI:1921416]
ENSMUST00000212763,Tmem38a,transmembrane protein 38A [Source:MGI Symbol	Acc:MGI:1921416]
ENSMUST00000056890,Fbxl22,F-box and leucine-rich repeat protein 22 [Source:MGI Symbol	Acc:MGI:1921415]
ENSMUST00000030811,Errfi1,ERBB receptor feedback inhibitor 1 [Source:MGI Symbol	Acc:MGI:1921405]
ENSMUST00000073600,Errfi1,ERBB receptor feedback inhibitor 1 [Source:MGI Symbol	Acc:MGI:1921405]
ENSMUST00000128640,Errfi1,ERBB receptor feedback inhibitor 1 [Source:MGI Symbol	Acc:MGI:1921405]
ENSMUST00000076810,Kalrn,"kalirin, RhoGEF kinase [Source:MGI Symbol	Acc:MGI:2685385]"
ENSMUST00000089655,Kalrn,"kalirin, RhoGEF kinase [Source:MGI Symbol	Acc:MGI:2685385]"
ENSMUST00000114947,Kalrn,"kalirin, RhoGEF kinase [Source:MGI Symbol	Acc:MGI:2685385]"
ENSMUST00000114949,Kalrn,"kalirin, RhoGEF kinase [Source:MGI Symbol	Acc:MGI:2685385]"
ENSMUST00000114953,Kalrn,"kalirin, RhoGEF kinase [Source:MGI Symbol	Acc:MGI:2685385]"
ENSMUST00000114954,Kalrn,"kalirin, RhoGEF kinase [Source:MGI Symbol	Acc:MGI:2685385]"
ENSMUST00000114960,Kalrn,"kalirin, RhoGEF kinase [Source:MGI Symbol	Acc:MGI:2685385]"
ENSMUST00000114961,Kalrn,"kalirin, RhoGEF kinase [Source:MGI Symbol	Acc:MGI:2685385]"
ENSMUST00000114963,Kalrn,"kalirin, RhoGEF kinase [Source:MGI Symbol	Acc:MGI:2685385]"
ENSMUST00000114964,Kalrn,"kalirin, RhoGEF kinase [Source:MGI Symbol	Acc:MGI:2685385]"
ENSMUST00000114966,Kalrn,"kalirin, RhoGEF kinase [Source:MGI Symbol	Acc:MGI:2685385]"
ENSMUST00000114973,Kalrn,"kalirin, RhoGEF kinase [Source:MGI Symbol	Acc:MGI:2685385]"
ENSMUST00000124430,Kalrn,"kalirin, RhoGEF kinase [Source:MGI Symbol	Acc:MGI:2685385]"
ENSMUST00000132002,Kalrn,"kalirin, RhoGEF kinase [Source:MGI Symbol	Acc:MGI:2685385]"
ENSMUST00000132569,Kalrn,"kalirin, RhoGEF kinase [Source:MGI Symbol	Acc:MGI:2685385]"
ENSMUST00000137216,Kalrn,"kalirin, RhoGEF kinase [Source:MGI Symbol	Acc:MGI:2685385]"
ENSMUST00000142817,Kalrn,"kalirin, RhoGEF kinase [Source:MGI Symbol	Acc:MGI:2685385]"
ENSMUST00000151491,Kalrn,"kalirin, RhoGEF kinase [Source:MGI Symbol	Acc:MGI:2685385]"
ENSMUST00000156668,Kalrn,"kalirin, RhoGEF kinase [Source:MGI Symbol	Acc:MGI:2685385]"
ENSMUST00000231657,Kalrn,"kalirin, RhoGEF kinase [Source:MGI Symbol	Acc:MGI:2685385]"
ENSMUST00000232157,Kalrn,"kalirin, RhoGEF kinase [Source:MGI Symbol	Acc:MGI:2685385]"
ENSMUST00000081919,Musk,"muscle, skeletal, receptor tyrosine kinase [Source:MGI Symbol	Acc:MGI:103581]"
ENSMUST00000084578,Musk,"muscle, skeletal, receptor tyrosine kinase [Source:MGI Symbol	Acc:MGI:103581]"
ENSMUST00000098057,Musk,"muscle, skeletal, receptor tyrosine kinase [Source:MGI Symbol	Acc:MGI:103581]"
ENSMUST00000098059,Musk,"muscle, skeletal, receptor tyrosine kinase [Source:MGI Symbol	Acc:MGI:103581]"
ENSMUST00000102893,Musk,"muscle, skeletal, receptor tyrosine kinase [Source:MGI Symbol	Acc:MGI:103581]"
ENSMUST00000135879,Musk,"muscle, skeletal, receptor tyrosine kinase [Source:MGI Symbol	Acc:MGI:103581]"
ENSMUST00000177951,Musk,"muscle, skeletal, receptor tyrosine kinase [Source:MGI Symbol	Acc:MGI:103581]"
ENSMUST00000179951,Musk,"muscle, skeletal, receptor tyrosine kinase [Source:MGI Symbol	Acc:MGI:103581]"
ENSMUST00000040104,Hand2,heart and neural crest derivatives expressed 2 [Source:MGI Symbol	Acc:MGI:103580]
ENSMUST00000044048,Hspb6,"heat shock protein, alpha-crystallin-related, B6 [Source:MGI Symbol	Acc:MGI:2685325]"
ENSMUST00000123355,Hspb6,"heat shock protein, alpha-crystallin-related, B6 [Source:MGI Symbol	Acc:MGI:2685325]"
ENSMUST00000126989,Hspb6,"heat shock protein, alpha-crystallin-related, B6 [Source:MGI Symbol	Acc:MGI:2685325]"
ENSMUST00000146732,Hspb6,"heat shock protein, alpha-crystallin-related, B6 [Source:MGI Symbol	Acc:MGI:2685325]"
ENSMUST00000004054,Kpna1,karyopherin (importin) alpha 1 [Source:MGI Symbol	Acc:MGI:103560]
ENSMUST00000172534,Kpna1,karyopherin (importin) alpha 1 [Source:MGI Symbol	Acc:MGI:103560]
ENSMUST00000172991,Kpna1,karyopherin (importin) alpha 1 [Source:MGI Symbol	Acc:MGI:103560]
ENSMUST00000173469,Kpna1,karyopherin (importin) alpha 1 [Source:MGI Symbol	Acc:MGI:103560]
ENSMUST00000173555,Kpna1,karyopherin (importin) alpha 1 [Source:MGI Symbol	Acc:MGI:103560]
ENSMUST00000173641,Kpna1,karyopherin (importin) alpha 1 [Source:MGI Symbol	Acc:MGI:103560]
ENSMUST00000173696,Kpna1,karyopherin (importin) alpha 1 [Source:MGI Symbol	Acc:MGI:103560]
ENSMUST00000173715,Kpna1,karyopherin (importin) alpha 1 [Source:MGI Symbol	Acc:MGI:103560]
ENSMUST00000174500,Kpna1,karyopherin (importin) alpha 1 [Source:MGI Symbol	Acc:MGI:103560]
ENSMUST00000174737,Kpna1,karyopherin (importin) alpha 1 [Source:MGI Symbol	Acc:MGI:103560]
ENSMUST00000019997,Tnfaip3,"tumor necrosis factor, alpha-induced protein 3 [Source:MGI Symbol	Acc:MGI:1196377]"
ENSMUST00000105527,Tnfaip3,"tumor necrosis factor, alpha-induced protein 3 [Source:MGI Symbol	Acc:MGI:1196377]"
ENSMUST00000122863,Tnfaip3,"tumor necrosis factor, alpha-induced protein 3 [Source:MGI Symbol	Acc:MGI:1196377]"
ENSMUST00000146388,Tnfaip3,"tumor necrosis factor, alpha-induced protein 3 [Source:MGI Symbol	Acc:MGI:1196377]"
ENSMUST00000154590,Tnfaip3,"tumor necrosis factor, alpha-induced protein 3 [Source:MGI Symbol	Acc:MGI:1196377]"
ENSMUST00000154749,Tnfaip3,"tumor necrosis factor, alpha-induced protein 3 [Source:MGI Symbol	Acc:MGI:1196377]"
ENSMUST00000114699,Pi16,peptidase inhibitor 16 [Source:MGI Symbol	Acc:MGI:1921366]
ENSMUST00000114701,Pi16,peptidase inhibitor 16 [Source:MGI Symbol	Acc:MGI:1921366]
ENSMUST00000135754,Pi16,peptidase inhibitor 16 [Source:MGI Symbol	Acc:MGI:1921366]
ENSMUST00000155348,Pi16,peptidase inhibitor 16 [Source:MGI Symbol	Acc:MGI:1921366]
ENSMUST00000234618,Pi16,peptidase inhibitor 16 [Source:MGI Symbol	Acc:MGI:1921366]
ENSMUST00000234782,Pi16,peptidase inhibitor 16 [Source:MGI Symbol	Acc:MGI:1921366]
ENSMUST00000028080,Nebl,nebulette [Source:MGI Symbol	Acc:MGI:1921353]
ENSMUST00000124270,Nebl,nebulette [Source:MGI Symbol	Acc:MGI:1921353]
ENSMUST00000124611,Nebl,nebulette [Source:MGI Symbol	Acc:MGI:1921353]
ENSMUST00000127912,Nebl,nebulette [Source:MGI Symbol	Acc:MGI:1921353]
ENSMUST00000130725,Nebl,nebulette [Source:MGI Symbol	Acc:MGI:1921353]
ENSMUST00000131957,Nebl,nebulette [Source:MGI Symbol	Acc:MGI:1921353]
ENSMUST00000132418,Nebl,nebulette [Source:MGI Symbol	Acc:MGI:1921353]
ENSMUST00000137253,Nebl,nebulette [Source:MGI Symbol	Acc:MGI:1921353]
ENSMUST00000138241,Nebl,nebulette [Source:MGI Symbol	Acc:MGI:1921353]
ENSMUST00000145492,Nebl,nebulette [Source:MGI Symbol	Acc:MGI:1921353]
ENSMUST00000145545,Nebl,nebulette [Source:MGI Symbol	Acc:MGI:1921353]
ENSMUST00000150194,Nebl,nebulette [Source:MGI Symbol	Acc:MGI:1921353]
ENSMUST00000177966,Nebl,nebulette [Source:MGI Symbol	Acc:MGI:1921353]
ENSMUST00000105854,Myom3,"myomesin family, member 3 [Source:MGI Symbol	Acc:MGI:2685280]"
ENSMUST00000142177,Myom3,"myomesin family, member 3 [Source:MGI Symbol	Acc:MGI:2685280]"
ENSMUST00000145304,Myom3,"myomesin family, member 3 [Source:MGI Symbol	Acc:MGI:2685280]"
ENSMUST00000025718,Ankrd1,ankyrin repeat domain 1 (cardiac muscle) [Source:MGI Symbol	Acc:MGI:1097717]
ENSMUST00000235221,Ankrd1,ankyrin repeat domain 1 (cardiac muscle) [Source:MGI Symbol	Acc:MGI:1097717]
ENSMUST00000235941,Ankrd1,ankyrin repeat domain 1 (cardiac muscle) [Source:MGI Symbol	Acc:MGI:1097717]
ENSMUST00000236579,Ankrd1,ankyrin repeat domain 1 (cardiac muscle) [Source:MGI Symbol	Acc:MGI:1097717]
ENSMUST00000237142,Ankrd1,ankyrin repeat domain 1 (cardiac muscle) [Source:MGI Symbol	Acc:MGI:1097717]
ENSMUST00000237338,Ankrd1,ankyrin repeat domain 1 (cardiac muscle) [Source:MGI Symbol	Acc:MGI:1097717]
ENSMUST00000051443,Synpo2,synaptopodin 2 [Source:MGI Symbol	Acc:MGI:2153070]
ENSMUST00000106426,Synpo2,synaptopodin 2 [Source:MGI Symbol	Acc:MGI:2153070]
ENSMUST00000106427,Synpo2,synaptopodin 2 [Source:MGI Symbol	Acc:MGI:2153070]
ENSMUST00000139160,Synpo2,synaptopodin 2 [Source:MGI Symbol	Acc:MGI:2153070]
ENSMUST00000184403,Synpo2,synaptopodin 2 [Source:MGI Symbol	Acc:MGI:2153070]
ENSMUST00000184590,Synpo2,synaptopodin 2 [Source:MGI Symbol	Acc:MGI:2153070]
ENSMUST00000198584,Synpo2,synaptopodin 2 [Source:MGI Symbol	Acc:MGI:2153070]
ENSMUST00000021822,Ogn,osteoglycin [Source:MGI Symbol	Acc:MGI:109278]
ENSMUST00000109936,Clmn,calmin [Source:MGI Symbol	Acc:MGI:2136957]
ENSMUST00000109937,Clmn,calmin [Source:MGI Symbol	Acc:MGI:2136957]
ENSMUST00000222323,Clmn,calmin [Source:MGI Symbol	Acc:MGI:2136957]
ENSMUST00000222412,Clmn,calmin [Source:MGI Symbol	Acc:MGI:2136957]
ENSMUST00000223103,Clmn,calmin [Source:MGI Symbol	Acc:MGI:2136957]
ENSMUST00000223177,Clmn,calmin [Source:MGI Symbol	Acc:MGI:2136957]
ENSMUST00000223342,Clmn,calmin [Source:MGI Symbol	Acc:MGI:2136957]
ENSMUST00000019911,Hdac2,histone deacetylase 2 [Source:MGI Symbol	Acc:MGI:1097691]
ENSMUST00000105510,Hdac2,histone deacetylase 2 [Source:MGI Symbol	Acc:MGI:1097691]
ENSMUST00000123010,Hdac2,histone deacetylase 2 [Source:MGI Symbol	Acc:MGI:1097691]
ENSMUST00000128031,Hdac2,histone deacetylase 2 [Source:MGI Symbol	Acc:MGI:1097691]
ENSMUST00000081026,H3f3a,H3.3 histone A [Source:MGI Symbol	Acc:MGI:1097686]
ENSMUST00000159441,H3f3a,H3.3 histone A [Source:MGI Symbol	Acc:MGI:1097686]
ENSMUST00000159685,H3f3a,H3.3 histone A [Source:MGI Symbol	Acc:MGI:1097686]
ENSMUST00000159789,H3f3a,H3.3 histone A [Source:MGI Symbol	Acc:MGI:1097686]
ENSMUST00000161308,H3f3a,H3.3 histone A [Source:MGI Symbol	Acc:MGI:1097686]
ENSMUST00000162118,H3f3a,H3.3 histone A [Source:MGI Symbol	Acc:MGI:1097686]
ENSMUST00000162814,H3f3a,H3.3 histone A [Source:MGI Symbol	Acc:MGI:1097686]
ENSMUST00000042081,C3ar1,complement component 3a receptor 1 [Source:MGI Symbol	Acc:MGI:1097680]
ENSMUST00000099087,Mbnl1,muscleblind like splicing factor 1 [Source:MGI Symbol	Acc:MGI:1928482]
ENSMUST00000191638,Mbnl1,muscleblind like splicing factor 1 [Source:MGI Symbol	Acc:MGI:1928482]
ENSMUST00000191747,Mbnl1,muscleblind like splicing factor 1 [Source:MGI Symbol	Acc:MGI:1928482]
ENSMUST00000192086,Mbnl1,muscleblind like splicing factor 1 [Source:MGI Symbol	Acc:MGI:1928482]
ENSMUST00000192394,Mbnl1,muscleblind like splicing factor 1 [Source:MGI Symbol	Acc:MGI:1928482]
ENSMUST00000192520,Mbnl1,muscleblind like splicing factor 1 [Source:MGI Symbol	Acc:MGI:1928482]
ENSMUST00000192607,Mbnl1,muscleblind like splicing factor 1 [Source:MGI Symbol	Acc:MGI:1928482]
ENSMUST00000192623,Mbnl1,muscleblind like splicing factor 1 [Source:MGI Symbol	Acc:MGI:1928482]
ENSMUST00000192637,Mbnl1,muscleblind like splicing factor 1 [Source:MGI Symbol	Acc:MGI:1928482]
ENSMUST00000192757,Mbnl1,muscleblind like splicing factor 1 [Source:MGI Symbol	Acc:MGI:1928482]
ENSMUST00000192807,Mbnl1,muscleblind like splicing factor 1 [Source:MGI Symbol	Acc:MGI:1928482]
ENSMUST00000193130,Mbnl1,muscleblind like splicing factor 1 [Source:MGI Symbol	Acc:MGI:1928482]
ENSMUST00000193175,Mbnl1,muscleblind like splicing factor 1 [Source:MGI Symbol	Acc:MGI:1928482]
ENSMUST00000193517,Mbnl1,muscleblind like splicing factor 1 [Source:MGI Symbol	Acc:MGI:1928482]
ENSMUST00000193518,Mbnl1,muscleblind like splicing factor 1 [Source:MGI Symbol	Acc:MGI:1928482]
ENSMUST00000193647,Mbnl1,muscleblind like splicing factor 1 [Source:MGI Symbol	Acc:MGI:1928482]
ENSMUST00000194003,Mbnl1,muscleblind like splicing factor 1 [Source:MGI Symbol	Acc:MGI:1928482]
ENSMUST00000194069,Mbnl1,muscleblind like splicing factor 1 [Source:MGI Symbol	Acc:MGI:1928482]
ENSMUST00000194201,Mbnl1,muscleblind like splicing factor 1 [Source:MGI Symbol	Acc:MGI:1928482]
ENSMUST00000195001,Mbnl1,muscleblind like splicing factor 1 [Source:MGI Symbol	Acc:MGI:1928482]
ENSMUST00000195077,Mbnl1,muscleblind like splicing factor 1 [Source:MGI Symbol	Acc:MGI:1928482]
ENSMUST00000195724,Mbnl1,muscleblind like splicing factor 1 [Source:MGI Symbol	Acc:MGI:1928482]
ENSMUST00000195817,Mbnl1,muscleblind like splicing factor 1 [Source:MGI Symbol	Acc:MGI:1928482]
ENSMUST00000195832,Mbnl1,muscleblind like splicing factor 1 [Source:MGI Symbol	Acc:MGI:1928482]
ENSMUST00000195839,Mbnl1,muscleblind like splicing factor 1 [Source:MGI Symbol	Acc:MGI:1928482]
ENSMUST00000058016,P2rx2,"purinergic receptor P2X, ligand-gated ion channel, 2 [Source:MGI Symbol	Acc:MGI:2665170]"
ENSMUST00000112478,P2rx2,"purinergic receptor P2X, ligand-gated ion channel, 2 [Source:MGI Symbol	Acc:MGI:2665170]"
ENSMUST00000195985,P2rx2,"purinergic receptor P2X, ligand-gated ion channel, 2 [Source:MGI Symbol	Acc:MGI:2665170]"
ENSMUST00000199165,P2rx2,"purinergic receptor P2X, ligand-gated ion channel, 2 [Source:MGI Symbol	Acc:MGI:2665170]"
ENSMUST00000200037,P2rx2,"purinergic receptor P2X, ligand-gated ion channel, 2 [Source:MGI Symbol	Acc:MGI:2665170]"
ENSMUST00000200214,P2rx2,"purinergic receptor P2X, ligand-gated ion channel, 2 [Source:MGI Symbol	Acc:MGI:2665170]"
ENSMUST00000054294,Fzd1,frizzled class receptor 1 [Source:MGI Symbol	Acc:MGI:1196625]
ENSMUST00000033610,Nox1,NADPH oxidase 1 [Source:MGI Symbol	Acc:MGI:2450016]
ENSMUST00000113275,Nox1,NADPH oxidase 1 [Source:MGI Symbol	Acc:MGI:2450016]
ENSMUST00000159231,Nox1,NADPH oxidase 1 [Source:MGI Symbol	Acc:MGI:2450016]
ENSMUST00000159259,Nox1,NADPH oxidase 1 [Source:MGI Symbol	Acc:MGI:2450016]
ENSMUST00000162833,Nox1,NADPH oxidase 1 [Source:MGI Symbol	Acc:MGI:2450016]
ENSMUST00000057580,Mtor,mechanistic target of rapamycin kinase [Source:MGI Symbol	Acc:MGI:1928394]
ENSMUST00000103221,Mtor,mechanistic target of rapamycin kinase [Source:MGI Symbol	Acc:MGI:1928394]
ENSMUST00000123566,Mtor,mechanistic target of rapamycin kinase [Source:MGI Symbol	Acc:MGI:1928394]
ENSMUST00000129715,Mtor,mechanistic target of rapamycin kinase [Source:MGI Symbol	Acc:MGI:1928394]
ENSMUST00000086617,Myo18b,myosin XVIIIb [Source:MGI Symbol	Acc:MGI:1921626]
ENSMUST00000182189,Myo18b,myosin XVIIIb [Source:MGI Symbol	Acc:MGI:1921626]
ENSMUST00000183029,Myo18b,myosin XVIIIb [Source:MGI Symbol	Acc:MGI:1921626]
ENSMUST00000183273,Myo18b,myosin XVIIIb [Source:MGI Symbol	Acc:MGI:1921626]
ENSMUST00000021950,Dbn1,drebrin 1 [Source:MGI Symbol	Acc:MGI:1931838]
ENSMUST00000109921,Dbn1,drebrin 1 [Source:MGI Symbol	Acc:MGI:1931838]
ENSMUST00000109923,Dbn1,drebrin 1 [Source:MGI Symbol	Acc:MGI:1931838]
ENSMUST00000124480,Dbn1,drebrin 1 [Source:MGI Symbol	Acc:MGI:1931838]
ENSMUST00000127867,Dbn1,drebrin 1 [Source:MGI Symbol	Acc:MGI:1931838]
ENSMUST00000135705,Dbn1,drebrin 1 [Source:MGI Symbol	Acc:MGI:1931838]
ENSMUST00000139275,Dbn1,drebrin 1 [Source:MGI Symbol	Acc:MGI:1931838]
ENSMUST00000139516,Dbn1,drebrin 1 [Source:MGI Symbol	Acc:MGI:1931838]
ENSMUST00000175813,Dbn1,drebrin 1 [Source:MGI Symbol	Acc:MGI:1931838]
ENSMUST00000024979,Spag9,sperm associated antigen 9 [Source:MGI Symbol	Acc:MGI:1918084]
ENSMUST00000041956,Spag9,sperm associated antigen 9 [Source:MGI Symbol	Acc:MGI:1918084]
ENSMUST00000075695,Spag9,sperm associated antigen 9 [Source:MGI Symbol	Acc:MGI:1918084]
ENSMUST00000092777,Spag9,sperm associated antigen 9 [Source:MGI Symbol	Acc:MGI:1918084]
ENSMUST00000103168,Spag9,sperm associated antigen 9 [Source:MGI Symbol	Acc:MGI:1918084]
ENSMUST00000127066,Spag9,sperm associated antigen 9 [Source:MGI Symbol	Acc:MGI:1918084]
ENSMUST00000132079,Spag9,sperm associated antigen 9 [Source:MGI Symbol	Acc:MGI:1918084]
ENSMUST00000132605,Spag9,sperm associated antigen 9 [Source:MGI Symbol	Acc:MGI:1918084]
ENSMUST00000132772,Spag9,sperm associated antigen 9 [Source:MGI Symbol	Acc:MGI:1918084]
ENSMUST00000138154,Spag9,sperm associated antigen 9 [Source:MGI Symbol	Acc:MGI:1918084]
ENSMUST00000153076,Spag9,sperm associated antigen 9 [Source:MGI Symbol	Acc:MGI:1918084]
ENSMUST00000156019,Spag9,sperm associated antigen 9 [Source:MGI Symbol	Acc:MGI:1918084]
ENSMUST00000095500,Ccdc78,coiled-coil domain containing 78 [Source:MGI Symbol	Acc:MGI:2685784]
ENSMUST00000235405,Ccdc78,coiled-coil domain containing 78 [Source:MGI Symbol	Acc:MGI:2685784]
ENSMUST00000112172,Tmsb4x,"thymosin, beta 4, X chromosome [Source:MGI Symbol	Acc:MGI:99510]"
ENSMUST00000112175,Tmsb4x,"thymosin, beta 4, X chromosome [Source:MGI Symbol	Acc:MGI:99510]"
ENSMUST00000112176,Tmsb4x,"thymosin, beta 4, X chromosome [Source:MGI Symbol	Acc:MGI:99510]"
ENSMUST00000008733,Dnajb6,DnaJ heat shock protein family (Hsp40) member B6 [Source:MGI Symbol	Acc:MGI:1344381]
ENSMUST00000012734,Dnajb6,DnaJ heat shock protein family (Hsp40) member B6 [Source:MGI Symbol	Acc:MGI:1344381]
ENSMUST00000114839,Dnajb6,DnaJ heat shock protein family (Hsp40) member B6 [Source:MGI Symbol	Acc:MGI:1344381]
ENSMUST00000127753,Dnajb6,DnaJ heat shock protein family (Hsp40) member B6 [Source:MGI Symbol	Acc:MGI:1344381]
ENSMUST00000139126,Dnajb6,DnaJ heat shock protein family (Hsp40) member B6 [Source:MGI Symbol	Acc:MGI:1344381]
ENSMUST00000140376,Dnajb6,DnaJ heat shock protein family (Hsp40) member B6 [Source:MGI Symbol	Acc:MGI:1344381]
ENSMUST00000149396,Dnajb6,DnaJ heat shock protein family (Hsp40) member B6 [Source:MGI Symbol	Acc:MGI:1344381]
ENSMUST00000149553,Dnajb6,DnaJ heat shock protein family (Hsp40) member B6 [Source:MGI Symbol	Acc:MGI:1344381]
ENSMUST00000151976,Dnajb6,DnaJ heat shock protein family (Hsp40) member B6 [Source:MGI Symbol	Acc:MGI:1344381]
ENSMUST00000196528,Dnajb6,DnaJ heat shock protein family (Hsp40) member B6 [Source:MGI Symbol	Acc:MGI:1344381]
ENSMUST00000196785,Dnajb6,DnaJ heat shock protein family (Hsp40) member B6 [Source:MGI Symbol	Acc:MGI:1344381]
ENSMUST00000198694,Dnajb6,DnaJ heat shock protein family (Hsp40) member B6 [Source:MGI Symbol	Acc:MGI:1344381]
ENSMUST00000069309,Uty,"ubiquitously transcribed tetratricopeptide repeat containing, Y-linked [Source:MGI Symbol	Acc:MGI:894810]"
ENSMUST00000133976,Uty,"ubiquitously transcribed tetratricopeptide repeat containing, Y-linked [Source:MGI Symbol	Acc:MGI:894810]"
ENSMUST00000137048,Uty,"ubiquitously transcribed tetratricopeptide repeat containing, Y-linked [Source:MGI Symbol	Acc:MGI:894810]"
ENSMUST00000139365,Uty,"ubiquitously transcribed tetratricopeptide repeat containing, Y-linked [Source:MGI Symbol	Acc:MGI:894810]"
ENSMUST00000143286,Uty,"ubiquitously transcribed tetratricopeptide repeat containing, Y-linked [Source:MGI Symbol	Acc:MGI:894810]"
ENSMUST00000143958,Uty,"ubiquitously transcribed tetratricopeptide repeat containing, Y-linked [Source:MGI Symbol	Acc:MGI:894810]"
ENSMUST00000150715,Uty,"ubiquitously transcribed tetratricopeptide repeat containing, Y-linked [Source:MGI Symbol	Acc:MGI:894810]"
ENSMUST00000154004,Uty,"ubiquitously transcribed tetratricopeptide repeat containing, Y-linked [Source:MGI Symbol	Acc:MGI:894810]"
ENSMUST00000154527,Uty,"ubiquitously transcribed tetratricopeptide repeat containing, Y-linked [Source:MGI Symbol	Acc:MGI:894810]"
ENSMUST00000154666,Uty,"ubiquitously transcribed tetratricopeptide repeat containing, Y-linked [Source:MGI Symbol	Acc:MGI:894810]"
ENSMUST00000157073,Uty,"ubiquitously transcribed tetratricopeptide repeat containing, Y-linked [Source:MGI Symbol	Acc:MGI:894810]"
ENSMUST00000185837,Uty,"ubiquitously transcribed tetratricopeptide repeat containing, Y-linked [Source:MGI Symbol	Acc:MGI:894810]"
ENSMUST00000099575,Grem1,"gremlin 1, DAN family BMP antagonist [Source:MGI Symbol	Acc:MGI:1344337]"
ENSMUST00000023538,Mylk,"myosin, light polypeptide kinase [Source:MGI Symbol	Acc:MGI:894806]"
ENSMUST00000155268,Mylk,"myosin, light polypeptide kinase [Source:MGI Symbol	Acc:MGI:894806]"
ENSMUST00000231589,Mylk,"myosin, light polypeptide kinase [Source:MGI Symbol	Acc:MGI:894806]"
ENSMUST00000231998,Mylk,"myosin, light polypeptide kinase [Source:MGI Symbol	Acc:MGI:894806]"
ENSMUST00000232066,Mylk,"myosin, light polypeptide kinase [Source:MGI Symbol	Acc:MGI:894806]"
ENSMUST00000232477,Mylk,"myosin, light polypeptide kinase [Source:MGI Symbol	Acc:MGI:894806]"
ENSMUST00000232482,Mylk,"myosin, light polypeptide kinase [Source:MGI Symbol	Acc:MGI:894806]"
ENSMUST00000232541,Mylk,"myosin, light polypeptide kinase [Source:MGI Symbol	Acc:MGI:894806]"
ENSMUST00000025081,Zeb1,zinc finger E-box binding homeobox 1 [Source:MGI Symbol	Acc:MGI:1344313]
ENSMUST00000159390,Zeb1,zinc finger E-box binding homeobox 1 [Source:MGI Symbol	Acc:MGI:1344313]
ENSMUST00000159477,Zeb1,zinc finger E-box binding homeobox 1 [Source:MGI Symbol	Acc:MGI:1344313]
ENSMUST00000160522,Zeb1,zinc finger E-box binding homeobox 1 [Source:MGI Symbol	Acc:MGI:1344313]
ENSMUST00000160910,Zeb1,zinc finger E-box binding homeobox 1 [Source:MGI Symbol	Acc:MGI:1344313]
ENSMUST00000161295,Zeb1,zinc finger E-box binding homeobox 1 [Source:MGI Symbol	Acc:MGI:1344313]
ENSMUST00000162892,Zeb1,zinc finger E-box binding homeobox 1 [Source:MGI Symbol	Acc:MGI:1344313]
ENSMUST00000175739,Zeb1,zinc finger E-box binding homeobox 1 [Source:MGI Symbol	Acc:MGI:1344313]
ENSMUST00000175925,Zeb1,zinc finger E-box binding homeobox 1 [Source:MGI Symbol	Acc:MGI:1344313]
ENSMUST00000177030,Zeb1,zinc finger E-box binding homeobox 1 [Source:MGI Symbol	Acc:MGI:1344313]
ENSMUST00000177070,Zeb1,zinc finger E-box binding homeobox 1 [Source:MGI Symbol	Acc:MGI:1344313]
ENSMUST00000224200,Zeb1,zinc finger E-box binding homeobox 1 [Source:MGI Symbol	Acc:MGI:1344313]
ENSMUST00000026217,Chuk,conserved helix-loop-helix ubiquitous kinase [Source:MGI Symbol	Acc:MGI:99484]
ENSMUST00000119591,Chuk,conserved helix-loop-helix ubiquitous kinase [Source:MGI Symbol	Acc:MGI:99484]
ENSMUST00000123806,Chuk,conserved helix-loop-helix ubiquitous kinase [Source:MGI Symbol	Acc:MGI:99484]
ENSMUST00000134495,Chuk,conserved helix-loop-helix ubiquitous kinase [Source:MGI Symbol	Acc:MGI:99484]
ENSMUST00000144286,Chuk,conserved helix-loop-helix ubiquitous kinase [Source:MGI Symbol	Acc:MGI:99484]
ENSMUST00000146861,Chuk,conserved helix-loop-helix ubiquitous kinase [Source:MGI Symbol	Acc:MGI:99484]
ENSMUST00000147423,Chuk,conserved helix-loop-helix ubiquitous kinase [Source:MGI Symbol	Acc:MGI:99484]
ENSMUST00000149091,Chuk,conserved helix-loop-helix ubiquitous kinase [Source:MGI Symbol	Acc:MGI:99484]
ENSMUST00000079056,Arrb2,"arrestin, beta 2 [Source:MGI Symbol	Acc:MGI:99474]"
ENSMUST00000084954,Arrb2,"arrestin, beta 2 [Source:MGI Symbol	Acc:MGI:99474]"
ENSMUST00000102563,Arrb2,"arrestin, beta 2 [Source:MGI Symbol	Acc:MGI:99474]"
ENSMUST00000102564,Arrb2,"arrestin, beta 2 [Source:MGI Symbol	Acc:MGI:99474]"
ENSMUST00000108568,Arrb2,"arrestin, beta 2 [Source:MGI Symbol	Acc:MGI:99474]"
ENSMUST00000124112,Arrb2,"arrestin, beta 2 [Source:MGI Symbol	Acc:MGI:99474]"
ENSMUST00000124943,Arrb2,"arrestin, beta 2 [Source:MGI Symbol	Acc:MGI:99474]"
ENSMUST00000125441,Arrb2,"arrestin, beta 2 [Source:MGI Symbol	Acc:MGI:99474]"
ENSMUST00000128748,Arrb2,"arrestin, beta 2 [Source:MGI Symbol	Acc:MGI:99474]"
ENSMUST00000138006,Arrb2,"arrestin, beta 2 [Source:MGI Symbol	Acc:MGI:99474]"
ENSMUST00000143232,Arrb2,"arrestin, beta 2 [Source:MGI Symbol	Acc:MGI:99474]"
ENSMUST00000144454,Arrb2,"arrestin, beta 2 [Source:MGI Symbol	Acc:MGI:99474]"
ENSMUST00000150076,Arrb2,"arrestin, beta 2 [Source:MGI Symbol	Acc:MGI:99474]"
ENSMUST00000032995,Arrb1,"arrestin, beta 1 [Source:MGI Symbol	Acc:MGI:99473]"
ENSMUST00000098266,Arrb1,"arrestin, beta 1 [Source:MGI Symbol	Acc:MGI:99473]"
ENSMUST00000159642,Arrb1,"arrestin, beta 1 [Source:MGI Symbol	Acc:MGI:99473]"
ENSMUST00000161268,Arrb1,"arrestin, beta 1 [Source:MGI Symbol	Acc:MGI:99473]"
ENSMUST00000161525,Arrb1,"arrestin, beta 1 [Source:MGI Symbol	Acc:MGI:99473]"
ENSMUST00000162043,Arrb1,"arrestin, beta 1 [Source:MGI Symbol	Acc:MGI:99473]"
ENSMUST00000162290,Arrb1,"arrestin, beta 1 [Source:MGI Symbol	Acc:MGI:99473]"
ENSMUST00000162404,Arrb1,"arrestin, beta 1 [Source:MGI Symbol	Acc:MGI:99473]"
ENSMUST00000162933,Arrb1,"arrestin, beta 1 [Source:MGI Symbol	Acc:MGI:99473]"
ENSMUST00000179755,Arrb1,"arrestin, beta 1 [Source:MGI Symbol	Acc:MGI:99473]"
ENSMUST00000087723,Notch3,notch 3 [Source:MGI Symbol	Acc:MGI:99460]
ENSMUST00000235816,Notch3,notch 3 [Source:MGI Symbol	Acc:MGI:99460]
ENSMUST00000236544,Notch3,notch 3 [Source:MGI Symbol	Acc:MGI:99460]
ENSMUST00000005722,Mef2c,myocyte enhancer factor 2C [Source:MGI Symbol	Acc:MGI:99458]
ENSMUST00000163888,Mef2c,myocyte enhancer factor 2C [Source:MGI Symbol	Acc:MGI:99458]
ENSMUST00000185052,Mef2c,myocyte enhancer factor 2C [Source:MGI Symbol	Acc:MGI:99458]
ENSMUST00000195904,Mef2c,myocyte enhancer factor 2C [Source:MGI Symbol	Acc:MGI:99458]
ENSMUST00000195984,Mef2c,myocyte enhancer factor 2C [Source:MGI Symbol	Acc:MGI:99458]
ENSMUST00000196207,Mef2c,myocyte enhancer factor 2C [Source:MGI Symbol	Acc:MGI:99458]
ENSMUST00000196493,Mef2c,myocyte enhancer factor 2C [Source:MGI Symbol	Acc:MGI:99458]
ENSMUST00000196730,Mef2c,myocyte enhancer factor 2C [Source:MGI Symbol	Acc:MGI:99458]
ENSMUST00000196832,Mef2c,myocyte enhancer factor 2C [Source:MGI Symbol	Acc:MGI:99458]
ENSMUST00000197022,Mef2c,myocyte enhancer factor 2C [Source:MGI Symbol	Acc:MGI:99458]
ENSMUST00000197145,Mef2c,myocyte enhancer factor 2C [Source:MGI Symbol	Acc:MGI:99458]
ENSMUST00000197146,Mef2c,myocyte enhancer factor 2C [Source:MGI Symbol	Acc:MGI:99458]
ENSMUST00000197681,Mef2c,myocyte enhancer factor 2C [Source:MGI Symbol	Acc:MGI:99458]
ENSMUST00000197722,Mef2c,myocyte enhancer factor 2C [Source:MGI Symbol	Acc:MGI:99458]
ENSMUST00000197938,Mef2c,myocyte enhancer factor 2C [Source:MGI Symbol	Acc:MGI:99458]
ENSMUST00000198064,Mef2c,myocyte enhancer factor 2C [Source:MGI Symbol	Acc:MGI:99458]
ENSMUST00000198069,Mef2c,myocyte enhancer factor 2C [Source:MGI Symbol	Acc:MGI:99458]
ENSMUST00000198199,Mef2c,myocyte enhancer factor 2C [Source:MGI Symbol	Acc:MGI:99458]
ENSMUST00000198217,Mef2c,myocyte enhancer factor 2C [Source:MGI Symbol	Acc:MGI:99458]
ENSMUST00000198360,Mef2c,myocyte enhancer factor 2C [Source:MGI Symbol	Acc:MGI:99458]
ENSMUST00000198916,Mef2c,myocyte enhancer factor 2C [Source:MGI Symbol	Acc:MGI:99458]
ENSMUST00000199019,Mef2c,myocyte enhancer factor 2C [Source:MGI Symbol	Acc:MGI:99458]
ENSMUST00000199105,Mef2c,myocyte enhancer factor 2C [Source:MGI Symbol	Acc:MGI:99458]
ENSMUST00000199167,Mef2c,myocyte enhancer factor 2C [Source:MGI Symbol	Acc:MGI:99458]
ENSMUST00000199210,Mef2c,myocyte enhancer factor 2C [Source:MGI Symbol	Acc:MGI:99458]
ENSMUST00000199262,Mef2c,myocyte enhancer factor 2C [Source:MGI Symbol	Acc:MGI:99458]
ENSMUST00000199432,Mef2c,myocyte enhancer factor 2C [Source:MGI Symbol	Acc:MGI:99458]
ENSMUST00000199450,Mef2c,myocyte enhancer factor 2C [Source:MGI Symbol	Acc:MGI:99458]
ENSMUST00000200123,Mef2c,myocyte enhancer factor 2C [Source:MGI Symbol	Acc:MGI:99458]
ENSMUST00000200138,Mef2c,myocyte enhancer factor 2C [Source:MGI Symbol	Acc:MGI:99458]
ENSMUST00000200394,Mef2c,myocyte enhancer factor 2C [Source:MGI Symbol	Acc:MGI:99458]
ENSMUST00000061242,Arf1,ADP-ribosylation factor 1 [Source:MGI Symbol	Acc:MGI:99431]
ENSMUST00000163300,Arf1,ADP-ribosylation factor 1 [Source:MGI Symbol	Acc:MGI:99431]
ENSMUST00000004222,Hira,histone cell cycle regulator [Source:MGI Symbol	Acc:MGI:99430]
ENSMUST00000120532,Hira,histone cell cycle regulator [Source:MGI Symbol	Acc:MGI:99430]
ENSMUST00000128321,Hira,histone cell cycle regulator [Source:MGI Symbol	Acc:MGI:99430]
ENSMUST00000131444,Hira,histone cell cycle regulator [Source:MGI Symbol	Acc:MGI:99430]
ENSMUST00000140748,Hira,histone cell cycle regulator [Source:MGI Symbol	Acc:MGI:99430]
ENSMUST00000144609,Hira,histone cell cycle regulator [Source:MGI Symbol	Acc:MGI:99430]
ENSMUST00000150799,Hira,histone cell cycle regulator [Source:MGI Symbol	Acc:MGI:99430]
ENSMUST00000153397,Hira,histone cell cycle regulator [Source:MGI Symbol	Acc:MGI:99430]
ENSMUST00000232419,Hira,histone cell cycle regulator [Source:MGI Symbol	Acc:MGI:99430]
ENSMUST00000053273,Itpr2,"inositol 1,4,5-triphosphate receptor 2 [Source:MGI Symbol	Acc:MGI:99418]"
ENSMUST00000079573,Itpr2,"inositol 1,4,5-triphosphate receptor 2 [Source:MGI Symbol	Acc:MGI:99418]"
ENSMUST00000111673,Itpr2,"inositol 1,4,5-triphosphate receptor 2 [Source:MGI Symbol	Acc:MGI:99418]"
ENSMUST00000131890,Itpr2,"inositol 1,4,5-triphosphate receptor 2 [Source:MGI Symbol	Acc:MGI:99418]"
ENSMUST00000137938,Itpr2,"inositol 1,4,5-triphosphate receptor 2 [Source:MGI Symbol	Acc:MGI:99418]"
ENSMUST00000139732,Itpr2,"inositol 1,4,5-triphosphate receptor 2 [Source:MGI Symbol	Acc:MGI:99418]"
ENSMUST00000144557,Itpr2,"inositol 1,4,5-triphosphate receptor 2 [Source:MGI Symbol	Acc:MGI:99418]"
ENSMUST00000145418,Itpr2,"inositol 1,4,5-triphosphate receptor 2 [Source:MGI Symbol	Acc:MGI:99418]"
ENSMUST00000155339,Itpr2,"inositol 1,4,5-triphosphate receptor 2 [Source:MGI Symbol	Acc:MGI:99418]"
ENSMUST00000203292,Itpr2,"inositol 1,4,5-triphosphate receptor 2 [Source:MGI Symbol	Acc:MGI:99418]"
ENSMUST00000204901,Itpr2,"inositol 1,4,5-triphosphate receptor 2 [Source:MGI Symbol	Acc:MGI:99418]"
ENSMUST00000018644,Adora2b,adenosine A2b receptor [Source:MGI Symbol	Acc:MGI:99403]
ENSMUST00000038191,Adora1,adenosine A1 receptor [Source:MGI Symbol	Acc:MGI:99401]
ENSMUST00000086465,Adora1,adenosine A1 receptor [Source:MGI Symbol	Acc:MGI:99401]
ENSMUST00000169927,Adora1,adenosine A1 receptor [Source:MGI Symbol	Acc:MGI:99401]
ENSMUST00000187631,Adora1,adenosine A1 receptor [Source:MGI Symbol	Acc:MGI:99401]
ENSMUST00000055941,Atp7a,"ATPase, Cu++ transporting, alpha polypeptide [Source:MGI Symbol	Acc:MGI:99400]"
ENSMUST00000113557,Atp7a,"ATPase, Cu++ transporting, alpha polypeptide [Source:MGI Symbol	Acc:MGI:99400]"
ENSMUST00000133875,Atp7a,"ATPase, Cu++ transporting, alpha polypeptide [Source:MGI Symbol	Acc:MGI:99400]"
ENSMUST00000134363,Atp7a,"ATPase, Cu++ transporting, alpha polypeptide [Source:MGI Symbol	Acc:MGI:99400]"
ENSMUST00000049941,Scn3b,"sodium channel, voltage-gated, type III, beta [Source:MGI Symbol	Acc:MGI:1918882]"
ENSMUST00000114956,Scn3b,"sodium channel, voltage-gated, type III, beta [Source:MGI Symbol	Acc:MGI:1918882]"
ENSMUST00000171835,Scn3b,"sodium channel, voltage-gated, type III, beta [Source:MGI Symbol	Acc:MGI:1918882]"
ENSMUST00000175873,Scn3b,"sodium channel, voltage-gated, type III, beta [Source:MGI Symbol	Acc:MGI:1918882]"
ENSMUST00000176169,Scn3b,"sodium channel, voltage-gated, type III, beta [Source:MGI Symbol	Acc:MGI:1918882]"
ENSMUST00000176185,Scn3b,"sodium channel, voltage-gated, type III, beta [Source:MGI Symbol	Acc:MGI:1918882]"
ENSMUST00000176547,Scn3b,"sodium channel, voltage-gated, type III, beta [Source:MGI Symbol	Acc:MGI:1918882]"
ENSMUST00000176634,Scn3b,"sodium channel, voltage-gated, type III, beta [Source:MGI Symbol	Acc:MGI:1918882]"
ENSMUST00000216398,Scn3b,"sodium channel, voltage-gated, type III, beta [Source:MGI Symbol	Acc:MGI:1918882]"
ENSMUST00000122927,Zfp950,zinc finger protein 950 [Source:MGI Symbol	Acc:MGI:2652824]
ENSMUST00000127117,Zfp950,zinc finger protein 950 [Source:MGI Symbol	Acc:MGI:2652824]
ENSMUST00000127290,Zfp950,zinc finger protein 950 [Source:MGI Symbol	Acc:MGI:2652824]
ENSMUST00000143264,Zfp950,zinc finger protein 950 [Source:MGI Symbol	Acc:MGI:2652824]
ENSMUST00000148569,Zfp950,zinc finger protein 950 [Source:MGI Symbol	Acc:MGI:2652824]
ENSMUST00000178819,Zfp950,zinc finger protein 950 [Source:MGI Symbol	Acc:MGI:2652824]
ENSMUST00000180544,Zfp950,zinc finger protein 950 [Source:MGI Symbol	Acc:MGI:2652824]
ENSMUST00000181469,Zfp950,zinc finger protein 950 [Source:MGI Symbol	Acc:MGI:2652824]
ENSMUST00000205712,Zfp950,zinc finger protein 950 [Source:MGI Symbol	Acc:MGI:2652824]
ENSMUST00000205854,Zfp950,zinc finger protein 950 [Source:MGI Symbol	Acc:MGI:2652824]
ENSMUST00000168680,Myh15,"myosin, heavy chain 15 [Source:MGI Symbol	Acc:MGI:3643515]"
ENSMUST00000029385,Serp1,stress-associated endoplasmic reticulum protein 1 [Source:MGI Symbol	Acc:MGI:92638]
ENSMUST00000114718,Cacnb2,"calcium channel, voltage-dependent, beta 2 subunit [Source:MGI Symbol	Acc:MGI:894644]"
ENSMUST00000114719,Cacnb2,"calcium channel, voltage-dependent, beta 2 subunit [Source:MGI Symbol	Acc:MGI:894644]"
ENSMUST00000114723,Cacnb2,"calcium channel, voltage-dependent, beta 2 subunit [Source:MGI Symbol	Acc:MGI:894644]"
ENSMUST00000123719,Cacnb2,"calcium channel, voltage-dependent, beta 2 subunit [Source:MGI Symbol	Acc:MGI:894644]"
ENSMUST00000137746,Cacnb2,"calcium channel, voltage-dependent, beta 2 subunit [Source:MGI Symbol	Acc:MGI:894644]"
ENSMUST00000144423,Cacnb2,"calcium channel, voltage-dependent, beta 2 subunit [Source:MGI Symbol	Acc:MGI:894644]"
ENSMUST00000148676,Cacnb2,"calcium channel, voltage-dependent, beta 2 subunit [Source:MGI Symbol	Acc:MGI:894644]"
ENSMUST00000156027,Cacnb2,"calcium channel, voltage-dependent, beta 2 subunit [Source:MGI Symbol	Acc:MGI:894644]"
ENSMUST00000191903,Cacnb2,"calcium channel, voltage-dependent, beta 2 subunit [Source:MGI Symbol	Acc:MGI:894644]"
ENSMUST00000193262,Cacnb2,"calcium channel, voltage-dependent, beta 2 subunit [Source:MGI Symbol	Acc:MGI:894644]"
ENSMUST00000193452,Cacnb2,"calcium channel, voltage-dependent, beta 2 subunit [Source:MGI Symbol	Acc:MGI:894644]"
ENSMUST00000193522,Cacnb2,"calcium channel, voltage-dependent, beta 2 subunit [Source:MGI Symbol	Acc:MGI:894644]"
ENSMUST00000193730,Cacnb2,"calcium channel, voltage-dependent, beta 2 subunit [Source:MGI Symbol	Acc:MGI:894644]"
ENSMUST00000193800,Cacnb2,"calcium channel, voltage-dependent, beta 2 subunit [Source:MGI Symbol	Acc:MGI:894644]"
ENSMUST00000194921,Cacnb2,"calcium channel, voltage-dependent, beta 2 subunit [Source:MGI Symbol	Acc:MGI:894644]"
ENSMUST00000195841,Cacnb2,"calcium channel, voltage-dependent, beta 2 subunit [Source:MGI Symbol	Acc:MGI:894644]"
ENSMUST00000042485,AW551984,expressed sequence AW551984 [Source:MGI Symbol	Acc:MGI:2143322]
ENSMUST00000119722,AW551984,expressed sequence AW551984 [Source:MGI Symbol	Acc:MGI:2143322]
ENSMUST00000128054,AW551984,expressed sequence AW551984 [Source:MGI Symbol	Acc:MGI:2143322]
ENSMUST00000130829,AW551984,expressed sequence AW551984 [Source:MGI Symbol	Acc:MGI:2143322]
ENSMUST00000136814,AW551984,expressed sequence AW551984 [Source:MGI Symbol	Acc:MGI:2143322]
ENSMUST00000141370,AW551984,expressed sequence AW551984 [Source:MGI Symbol	Acc:MGI:2143322]
ENSMUST00000147753,AW551984,expressed sequence AW551984 [Source:MGI Symbol	Acc:MGI:2143322]
ENSMUST00000039178,Tnn,tenascin N [Source:MGI Symbol	Acc:MGI:2665790]
ENSMUST00000131919,Tnn,tenascin N [Source:MGI Symbol	Acc:MGI:2665790]
ENSMUST00000055117,Lemd2,LEM domain containing 2 [Source:MGI Symbol	Acc:MGI:2385045]
ENSMUST00000236055,Lemd2,LEM domain containing 2 [Source:MGI Symbol	Acc:MGI:2385045]
ENSMUST00000236082,Lemd2,LEM domain containing 2 [Source:MGI Symbol	Acc:MGI:2385045]
ENSMUST00000236101,Lemd2,LEM domain containing 2 [Source:MGI Symbol	Acc:MGI:2385045]
ENSMUST00000236492,Lemd2,LEM domain containing 2 [Source:MGI Symbol	Acc:MGI:2385045]
ENSMUST00000237257,Lemd2,LEM domain containing 2 [Source:MGI Symbol	Acc:MGI:2385045]
ENSMUST00000237625,Lemd2,LEM domain containing 2 [Source:MGI Symbol	Acc:MGI:2385045]
ENSMUST00000097713,Plekhm3,"pleckstrin homology domain containing, family M, member 3 [Source:MGI Symbol	Acc:MGI:2443627]"
ENSMUST00000123225,Plekhm3,"pleckstrin homology domain containing, family M, member 3 [Source:MGI Symbol	Acc:MGI:2443627]"
ENSMUST00000134097,Plekhm3,"pleckstrin homology domain containing, family M, member 3 [Source:MGI Symbol	Acc:MGI:2443627]"
ENSMUST00000139649,Plekhm3,"pleckstrin homology domain containing, family M, member 3 [Source:MGI Symbol	Acc:MGI:2443627]"
ENSMUST00000140857,Plekhm3,"pleckstrin homology domain containing, family M, member 3 [Source:MGI Symbol	Acc:MGI:2443627]"
ENSMUST00000187188,Plekhm3,"pleckstrin homology domain containing, family M, member 3 [Source:MGI Symbol	Acc:MGI:2443627]"
ENSMUST00000020278,Tacr2,tachykinin receptor 2 [Source:MGI Symbol	Acc:MGI:98477]
ENSMUST00000057495,Tmem161b,transmembrane protein 161B [Source:MGI Symbol	Acc:MGI:1919995]
ENSMUST00000223827,Tmem161b,transmembrane protein 161B [Source:MGI Symbol	Acc:MGI:1919995]
ENSMUST00000223862,Tmem161b,transmembrane protein 161B [Source:MGI Symbol	Acc:MGI:1919995]
ENSMUST00000224501,Tmem161b,transmembrane protein 161B [Source:MGI Symbol	Acc:MGI:1919995]
ENSMUST00000224525,Tmem161b,transmembrane protein 161B [Source:MGI Symbol	Acc:MGI:1919995]
ENSMUST00000225069,Tmem161b,transmembrane protein 161B [Source:MGI Symbol	Acc:MGI:1919995]
ENSMUST00000225126,Tmem161b,transmembrane protein 161B [Source:MGI Symbol	Acc:MGI:1919995]
ENSMUST00000225212,Tmem161b,transmembrane protein 161B [Source:MGI Symbol	Acc:MGI:1919995]
ENSMUST00000225708,Tmem161b,transmembrane protein 161B [Source:MGI Symbol	Acc:MGI:1919995]
ENSMUST00000105325,Tbxa2r,thromboxane A2 receptor [Source:MGI Symbol	Acc:MGI:98496]
ENSMUST00000220312,Tbxa2r,thromboxane A2 receptor [Source:MGI Symbol	Acc:MGI:98496]
ENSMUST00000080953,Lrp2,low density lipoprotein receptor-related protein 2 [Source:MGI Symbol	Acc:MGI:95794]
ENSMUST00000092551,Lrp2,low density lipoprotein receptor-related protein 2 [Source:MGI Symbol	Acc:MGI:95794]
ENSMUST00000100051,Lrp2,low density lipoprotein receptor-related protein 2 [Source:MGI Symbol	Acc:MGI:95794]
ENSMUST00000128742,Lrp2,low density lipoprotein receptor-related protein 2 [Source:MGI Symbol	Acc:MGI:95794]
ENSMUST00000030940,Gnb1,"guanine nucleotide binding protein (G protein), beta 1 [Source:MGI Symbol	Acc:MGI:95781]"
ENSMUST00000105616,Gnb1,"guanine nucleotide binding protein (G protein), beta 1 [Source:MGI Symbol	Acc:MGI:95781]"
ENSMUST00000165335,Gnb1,"guanine nucleotide binding protein (G protein), beta 1 [Source:MGI Symbol	Acc:MGI:95781]"
ENSMUST00000175688,Gnb1,"guanine nucleotide binding protein (G protein), beta 1 [Source:MGI Symbol	Acc:MGI:95781]"
ENSMUST00000175705,Gnb1,"guanine nucleotide binding protein (G protein), beta 1 [Source:MGI Symbol	Acc:MGI:95781]"
ENSMUST00000176308,Gnb1,"guanine nucleotide binding protein (G protein), beta 1 [Source:MGI Symbol	Acc:MGI:95781]"
ENSMUST00000176411,Gnb1,"guanine nucleotide binding protein (G protein), beta 1 [Source:MGI Symbol	Acc:MGI:95781]"
ENSMUST00000176637,Gnb1,"guanine nucleotide binding protein (G protein), beta 1 [Source:MGI Symbol	Acc:MGI:95781]"
ENSMUST00000177094,Gnb1,"guanine nucleotide binding protein (G protein), beta 1 [Source:MGI Symbol	Acc:MGI:95781]"
ENSMUST00000085901,Dyrk1b,dual-specificity tyrosine-(Y)-phosphorylation regulated kinase 1b [Source:MGI Symbol	Acc:MGI:1330302]
ENSMUST00000172467,Dyrk1b,dual-specificity tyrosine-(Y)-phosphorylation regulated kinase 1b [Source:MGI Symbol	Acc:MGI:1330302]
ENSMUST00000172761,Dyrk1b,dual-specificity tyrosine-(Y)-phosphorylation regulated kinase 1b [Source:MGI Symbol	Acc:MGI:1330302]
ENSMUST00000025541,Gnaq,"guanine nucleotide binding protein, alpha q polypeptide [Source:MGI Symbol	Acc:MGI:95776]"
ENSMUST00000167656,Gnaq,"guanine nucleotide binding protein, alpha q polypeptide [Source:MGI Symbol	Acc:MGI:95776]"
ENSMUST00000170229,Gnaq,"guanine nucleotide binding protein, alpha q polypeptide [Source:MGI Symbol	Acc:MGI:95776]"
ENSMUST00000000001,Gnai3,"guanine nucleotide binding protein (G protein), alpha inhibiting 3 [Source:MGI Symbol	Acc:MGI:95773]"
ENSMUST00000055704,Gnai2,"guanine nucleotide binding protein (G protein), alpha inhibiting 2 [Source:MGI Symbol	Acc:MGI:95772]"
ENSMUST00000192615,Gnai2,"guanine nucleotide binding protein (G protein), alpha inhibiting 2 [Source:MGI Symbol	Acc:MGI:95772]"
ENSMUST00000192837,Gnai2,"guanine nucleotide binding protein (G protein), alpha inhibiting 2 [Source:MGI Symbol	Acc:MGI:95772]"
ENSMUST00000193372,Gnai2,"guanine nucleotide binding protein (G protein), alpha inhibiting 2 [Source:MGI Symbol	Acc:MGI:95772]"
ENSMUST00000193394,Gnai2,"guanine nucleotide binding protein (G protein), alpha inhibiting 2 [Source:MGI Symbol	Acc:MGI:95772]"
ENSMUST00000193538,Gnai2,"guanine nucleotide binding protein (G protein), alpha inhibiting 2 [Source:MGI Symbol	Acc:MGI:95772]"
ENSMUST00000193835,Gnai2,"guanine nucleotide binding protein (G protein), alpha inhibiting 2 [Source:MGI Symbol	Acc:MGI:95772]"
ENSMUST00000193876,Gnai2,"guanine nucleotide binding protein (G protein), alpha inhibiting 2 [Source:MGI Symbol	Acc:MGI:95772]"
ENSMUST00000195231,Gnai2,"guanine nucleotide binding protein (G protein), alpha inhibiting 2 [Source:MGI Symbol	Acc:MGI:95772]"
ENSMUST00000195762,Gnai2,"guanine nucleotide binding protein (G protein), alpha inhibiting 2 [Source:MGI Symbol	Acc:MGI:95772]"
ENSMUST00000020930,Gna13,"guanine nucleotide binding protein, alpha 13 [Source:MGI Symbol	Acc:MGI:95768]"
ENSMUST00000106702,Gna13,"guanine nucleotide binding protein, alpha 13 [Source:MGI Symbol	Acc:MGI:95768]"
ENSMUST00000018710,Slc2a4,"solute carrier family 2 (facilitated glucose transporter), member 4 [Source:MGI Symbol	Acc:MGI:95758]"
ENSMUST00000135437,Slc2a4,"solute carrier family 2 (facilitated glucose transporter), member 4 [Source:MGI Symbol	Acc:MGI:95758]"
ENSMUST00000141837,Slc2a4,"solute carrier family 2 (facilitated glucose transporter), member 4 [Source:MGI Symbol	Acc:MGI:95758]"
ENSMUST00000142500,Slc2a4,"solute carrier family 2 (facilitated glucose transporter), member 4 [Source:MGI Symbol	Acc:MGI:95758]"
ENSMUST00000152487,Slc2a4,"solute carrier family 2 (facilitated glucose transporter), member 4 [Source:MGI Symbol	Acc:MGI:95758]"
ENSMUST00000178363,Slc2a4,"solute carrier family 2 (facilitated glucose transporter), member 4 [Source:MGI Symbol	Acc:MGI:95758]"
ENSMUST00000178809,Slc2a4,"solute carrier family 2 (facilitated glucose transporter), member 4 [Source:MGI Symbol	Acc:MGI:95758]"
ENSMUST00000179298,Slc2a4,"solute carrier family 2 (facilitated glucose transporter), member 4 [Source:MGI Symbol	Acc:MGI:95758]"
ENSMUST00000030398,Slc2a1,"solute carrier family 2 (facilitated glucose transporter), member 1 [Source:MGI Symbol	Acc:MGI:95755]"
ENSMUST00000134105,Slc2a1,"solute carrier family 2 (facilitated glucose transporter), member 1 [Source:MGI Symbol	Acc:MGI:95755]"
ENSMUST00000144329,Slc2a1,"solute carrier family 2 (facilitated glucose transporter), member 1 [Source:MGI Symbol	Acc:MGI:95755]"
ENSMUST00000174372,Slc2a1,"solute carrier family 2 (facilitated glucose transporter), member 1 [Source:MGI Symbol	Acc:MGI:95755]"
ENSMUST00000208090,Slc2a1,"solute carrier family 2 (facilitated glucose transporter), member 1 [Source:MGI Symbol	Acc:MGI:95755]"
ENSMUST00000075603,Glra1,"glycine receptor, alpha 1 subunit [Source:MGI Symbol	Acc:MGI:95747]"
ENSMUST00000102716,Glra1,"glycine receptor, alpha 1 subunit [Source:MGI Symbol	Acc:MGI:95747]"
ENSMUST00000108853,Glra1,"glycine receptor, alpha 1 subunit [Source:MGI Symbol	Acc:MGI:95747]"
ENSMUST00000026474,Gli1,GLI-Kruppel family member GLI1 [Source:MGI Symbol	Acc:MGI:95727]
ENSMUST00000218236,Gli1,GLI-Kruppel family member GLI1 [Source:MGI Symbol	Acc:MGI:95727]
ENSMUST00000218451,Gli1,GLI-Kruppel family member GLI1 [Source:MGI Symbol	Acc:MGI:95727]
ENSMUST00000219671,Gli1,GLI-Kruppel family member GLI1 [Source:MGI Symbol	Acc:MGI:95727]
ENSMUST00000219808,Gli1,GLI-Kruppel family member GLI1 [Source:MGI Symbol	Acc:MGI:95727]
ENSMUST00000038551,Ppp1r21,"protein phosphatase 1, regulatory subunit 21 [Source:MGI Symbol	Acc:MGI:1921075]"
ENSMUST00000185400,Ppp1r21,"protein phosphatase 1, regulatory subunit 21 [Source:MGI Symbol	Acc:MGI:1921075]"
ENSMUST00000188064,Ppp1r21,"protein phosphatase 1, regulatory subunit 21 [Source:MGI Symbol	Acc:MGI:1921075]"
ENSMUST00000189734,Ppp1r21,"protein phosphatase 1, regulatory subunit 21 [Source:MGI Symbol	Acc:MGI:1921075]"
ENSMUST00000190136,Ppp1r21,"protein phosphatase 1, regulatory subunit 21 [Source:MGI Symbol	Acc:MGI:1921075]"
ENSMUST00000191340,Ppp1r21,"protein phosphatase 1, regulatory subunit 21 [Source:MGI Symbol	Acc:MGI:1921075]"
ENSMUST00000068581,Gja1,"gap junction protein, alpha 1 [Source:MGI Symbol	Acc:MGI:95713]"
ENSMUST00000217789,Gja1,"gap junction protein, alpha 1 [Source:MGI Symbol	Acc:MGI:95713]"
ENSMUST00000218444,Gja1,"gap junction protein, alpha 1 [Source:MGI Symbol	Acc:MGI:95713]"
ENSMUST00000218760,Gja1,"gap junction protein, alpha 1 [Source:MGI Symbol	Acc:MGI:95713]"
ENSMUST00000218834,Gja1,"gap junction protein, alpha 1 [Source:MGI Symbol	Acc:MGI:95713]"
ENSMUST00000220069,Gja1,"gap junction protein, alpha 1 [Source:MGI Symbol	Acc:MGI:95713]"
ENSMUST00000220194,Gja1,"gap junction protein, alpha 1 [Source:MGI Symbol	Acc:MGI:95713]"
ENSMUST00000220204,Gja1,"gap junction protein, alpha 1 [Source:MGI Symbol	Acc:MGI:95713]"
ENSMUST00000065987,Abat,4-aminobutyrate aminotransferase [Source:MGI Symbol	Acc:MGI:2443582]
ENSMUST00000115838,Abat,4-aminobutyrate aminotransferase [Source:MGI Symbol	Acc:MGI:2443582]
ENSMUST00000115839,Abat,4-aminobutyrate aminotransferase [Source:MGI Symbol	Acc:MGI:2443582]
ENSMUST00000128459,Abat,4-aminobutyrate aminotransferase [Source:MGI Symbol	Acc:MGI:2443582]
ENSMUST00000138987,Abat,4-aminobutyrate aminotransferase [Source:MGI Symbol	Acc:MGI:2443582]
ENSMUST00000140795,Abat,4-aminobutyrate aminotransferase [Source:MGI Symbol	Acc:MGI:2443582]
ENSMUST00000144444,Abat,4-aminobutyrate aminotransferase [Source:MGI Symbol	Acc:MGI:2443582]
ENSMUST00000045699,Ambra1,autophagy/beclin 1 regulator 1 [Source:MGI Symbol	Acc:MGI:2443564]
ENSMUST00000045705,Ambra1,autophagy/beclin 1 regulator 1 [Source:MGI Symbol	Acc:MGI:2443564]
ENSMUST00000099712,Ambra1,autophagy/beclin 1 regulator 1 [Source:MGI Symbol	Acc:MGI:2443564]
ENSMUST00000111316,Ambra1,autophagy/beclin 1 regulator 1 [Source:MGI Symbol	Acc:MGI:2443564]
ENSMUST00000111317,Ambra1,autophagy/beclin 1 regulator 1 [Source:MGI Symbol	Acc:MGI:2443564]
ENSMUST00000124132,Ambra1,autophagy/beclin 1 regulator 1 [Source:MGI Symbol	Acc:MGI:2443564]
ENSMUST00000133490,Ambra1,autophagy/beclin 1 regulator 1 [Source:MGI Symbol	Acc:MGI:2443564]
ENSMUST00000142224,Ambra1,autophagy/beclin 1 regulator 1 [Source:MGI Symbol	Acc:MGI:2443564]
ENSMUST00000156496,Ambra1,autophagy/beclin 1 regulator 1 [Source:MGI Symbol	Acc:MGI:2443564]
ENSMUST00000090849,Mettl8,methyltransferase like 8 [Source:MGI Symbol	Acc:MGI:2385142]
ENSMUST00000100037,Mettl8,methyltransferase like 8 [Source:MGI Symbol	Acc:MGI:2385142]
ENSMUST00000112179,Mettl8,methyltransferase like 8 [Source:MGI Symbol	Acc:MGI:2385142]
ENSMUST00000112186,Mettl8,methyltransferase like 8 [Source:MGI Symbol	Acc:MGI:2385142]
ENSMUST00000121586,Mettl8,methyltransferase like 8 [Source:MGI Symbol	Acc:MGI:2385142]
ENSMUST00000124208,Mettl8,methyltransferase like 8 [Source:MGI Symbol	Acc:MGI:2385142]
ENSMUST00000124273,Mettl8,methyltransferase like 8 [Source:MGI Symbol	Acc:MGI:2385142]
ENSMUST00000124781,Mettl8,methyltransferase like 8 [Source:MGI Symbol	Acc:MGI:2385142]
ENSMUST00000140293,Mettl8,methyltransferase like 8 [Source:MGI Symbol	Acc:MGI:2385142]
ENSMUST00000148876,Mettl8,methyltransferase like 8 [Source:MGI Symbol	Acc:MGI:2385142]
ENSMUST00000149181,Mettl8,methyltransferase like 8 [Source:MGI Symbol	Acc:MGI:2385142]
ENSMUST00000028635,Cops2,COP9 signalosome subunit 2 [Source:MGI Symbol	Acc:MGI:1330276]
ENSMUST00000110462,Cops2,COP9 signalosome subunit 2 [Source:MGI Symbol	Acc:MGI:1330276]
ENSMUST00000110463,Cops2,COP9 signalosome subunit 2 [Source:MGI Symbol	Acc:MGI:1330276]
ENSMUST00000139343,Cops2,COP9 signalosome subunit 2 [Source:MGI Symbol	Acc:MGI:1330276]
ENSMUST00000152683,Cops2,COP9 signalosome subunit 2 [Source:MGI Symbol	Acc:MGI:1330276]
ENSMUST00000110819,Hdac9,histone deacetylase 9 [Source:MGI Symbol	Acc:MGI:1931221]
ENSMUST00000209463,Hdac9,histone deacetylase 9 [Source:MGI Symbol	Acc:MGI:1931221]
ENSMUST00000209667,Hdac9,histone deacetylase 9 [Source:MGI Symbol	Acc:MGI:1931221]
ENSMUST00000209750,Hdac9,histone deacetylase 9 [Source:MGI Symbol	Acc:MGI:1931221]
ENSMUST00000209902,Hdac9,histone deacetylase 9 [Source:MGI Symbol	Acc:MGI:1931221]
ENSMUST00000209990,Hdac9,histone deacetylase 9 [Source:MGI Symbol	Acc:MGI:1931221]
ENSMUST00000210724,Hdac9,histone deacetylase 9 [Source:MGI Symbol	Acc:MGI:1931221]
ENSMUST00000211107,Hdac9,histone deacetylase 9 [Source:MGI Symbol	Acc:MGI:1931221]
ENSMUST00000211632,Hdac9,histone deacetylase 9 [Source:MGI Symbol	Acc:MGI:1931221]
ENSMUST00000211752,Hdac9,histone deacetylase 9 [Source:MGI Symbol	Acc:MGI:1931221]
ENSMUST00000239321,Hdac9,histone deacetylase 9 [Source:MGI Symbol	Acc:MGI:1931221]
ENSMUST00000239340,Hdac9,histone deacetylase 9 [Source:MGI Symbol	Acc:MGI:1931221]
ENSMUST00000027269,Mstn,myostatin [Source:MGI Symbol	Acc:MGI:95691]
ENSMUST00000191197,Mstn,myostatin [Source:MGI Symbol	Acc:MGI:95691]
ENSMUST00000067417,Gata4,GATA binding protein 4 [Source:MGI Symbol	Acc:MGI:95664]
ENSMUST00000118022,Gata4,GATA binding protein 4 [Source:MGI Symbol	Acc:MGI:95664]
ENSMUST00000121312,Gata4,GATA binding protein 4 [Source:MGI Symbol	Acc:MGI:95664]
ENSMUST00000132122,Gata4,GATA binding protein 4 [Source:MGI Symbol	Acc:MGI:95664]
ENSMUST00000137244,Gata4,GATA binding protein 4 [Source:MGI Symbol	Acc:MGI:95664]
ENSMUST00000156782,Gata4,GATA binding protein 4 [Source:MGI Symbol	Acc:MGI:95664]
ENSMUST00000059362,Synb,syncytin b [Source:MGI Symbol	Acc:MGI:3045308]
ENSMUST00000184652,Gm27179,predicted gene 27179 [Source:MGI Symbol	Acc:MGI:5521022]
ENSMUST00000068088,Tafa5,TAFA chemokine like family member 5 [Source:MGI Symbol	Acc:MGI:2146182]
ENSMUST00000230414,Tafa5,TAFA chemokine like family member 5 [Source:MGI Symbol	Acc:MGI:2146182]
ENSMUST00000082059,Erbb3,erb-b2 receptor tyrosine kinase 3 [Source:MGI Symbol	Acc:MGI:95411]
ENSMUST00000006397,Epor,erythropoietin receptor [Source:MGI Symbol	Acc:MGI:95408]
ENSMUST00000213181,Epor,erythropoietin receptor [Source:MGI Symbol	Acc:MGI:95408]
ENSMUST00000031723,Epo,erythropoietin [Source:MGI Symbol	Acc:MGI:95407]
ENSMUST00000111038,Epo,erythropoietin [Source:MGI Symbol	Acc:MGI:95407]
ENSMUST00000111039,Epo,erythropoietin [Source:MGI Symbol	Acc:MGI:95407]
ENSMUST00000047816,Pla2g6,"phospholipase A2, group VI [Source:MGI Symbol	Acc:MGI:1859152]"
ENSMUST00000166977,Pla2g6,"phospholipase A2, group VI [Source:MGI Symbol	Acc:MGI:1859152]"
ENSMUST00000172403,Pla2g6,"phospholipase A2, group VI [Source:MGI Symbol	Acc:MGI:1859152]"
ENSMUST00000172936,Pla2g6,"phospholipase A2, group VI [Source:MGI Symbol	Acc:MGI:1859152]"
ENSMUST00000173109,Pla2g6,"phospholipase A2, group VI [Source:MGI Symbol	Acc:MGI:1859152]"
ENSMUST00000173163,Pla2g6,"phospholipase A2, group VI [Source:MGI Symbol	Acc:MGI:1859152]"
ENSMUST00000173412,Pla2g6,"phospholipase A2, group VI [Source:MGI Symbol	Acc:MGI:1859152]"
ENSMUST00000173601,Pla2g6,"phospholipase A2, group VI [Source:MGI Symbol	Acc:MGI:1859152]"
ENSMUST00000173632,Pla2g6,"phospholipase A2, group VI [Source:MGI Symbol	Acc:MGI:1859152]"
ENSMUST00000174021,Pla2g6,"phospholipase A2, group VI [Source:MGI Symbol	Acc:MGI:1859152]"
ENSMUST00000174089,Pla2g6,"phospholipase A2, group VI [Source:MGI Symbol	Acc:MGI:1859152]"
ENSMUST00000174375,Pla2g6,"phospholipase A2, group VI [Source:MGI Symbol	Acc:MGI:1859152]"
ENSMUST00000229011,Pla2g6,"phospholipase A2, group VI [Source:MGI Symbol	Acc:MGI:1859152]"
ENSMUST00000041984,Akap7,A kinase (PRKA) anchor protein 7 [Source:MGI Symbol	Acc:MGI:1859150]
ENSMUST00000095779,Akap7,A kinase (PRKA) anchor protein 7 [Source:MGI Symbol	Acc:MGI:1859150]
ENSMUST00000100012,Akap7,A kinase (PRKA) anchor protein 7 [Source:MGI Symbol	Acc:MGI:1859150]
ENSMUST00000175979,Akap7,A kinase (PRKA) anchor protein 7 [Source:MGI Symbol	Acc:MGI:1859150]
ENSMUST00000176231,Akap7,A kinase (PRKA) anchor protein 7 [Source:MGI Symbol	Acc:MGI:1859150]
ENSMUST00000176258,Akap7,A kinase (PRKA) anchor protein 7 [Source:MGI Symbol	Acc:MGI:1859150]
ENSMUST00000177124,Akap7,A kinase (PRKA) anchor protein 7 [Source:MGI Symbol	Acc:MGI:1859150]
ENSMUST00000220347,Akap7,A kinase (PRKA) anchor protein 7 [Source:MGI Symbol	Acc:MGI:1859150]
ENSMUST00000098548,Scn1b,"sodium channel, voltage-gated, type I, beta [Source:MGI Symbol	Acc:MGI:98247]"
ENSMUST00000211923,Scn1b,"sodium channel, voltage-gated, type I, beta [Source:MGI Symbol	Acc:MGI:98247]"
ENSMUST00000211945,Scn1b,"sodium channel, voltage-gated, type I, beta [Source:MGI Symbol	Acc:MGI:98247]"
ENSMUST00000079866,Srsf1,serine and arginine-rich splicing factor 1 [Source:MGI Symbol	Acc:MGI:98283]
ENSMUST00000107920,Srsf1,serine and arginine-rich splicing factor 1 [Source:MGI Symbol	Acc:MGI:98283]
ENSMUST00000132983,Srsf1,serine and arginine-rich splicing factor 1 [Source:MGI Symbol	Acc:MGI:98283]
ENSMUST00000134824,Srsf1,serine and arginine-rich splicing factor 1 [Source:MGI Symbol	Acc:MGI:98283]
ENSMUST00000139129,Srsf1,serine and arginine-rich splicing factor 1 [Source:MGI Symbol	Acc:MGI:98283]
ENSMUST00000171976,Srsf1,serine and arginine-rich splicing factor 1 [Source:MGI Symbol	Acc:MGI:98283]
ENSMUST00000172186,Srsf1,serine and arginine-rich splicing factor 1 [Source:MGI Symbol	Acc:MGI:98283]
ENSMUST00000039110,Shc1,src homology 2 domain-containing transforming protein C1 [Source:MGI Symbol	Acc:MGI:98296]
ENSMUST00000094378,Shc1,src homology 2 domain-containing transforming protein C1 [Source:MGI Symbol	Acc:MGI:98296]
ENSMUST00000107417,Shc1,src homology 2 domain-containing transforming protein C1 [Source:MGI Symbol	Acc:MGI:98296]
ENSMUST00000125036,Shc1,src homology 2 domain-containing transforming protein C1 [Source:MGI Symbol	Acc:MGI:98296]
ENSMUST00000128238,Shc1,src homology 2 domain-containing transforming protein C1 [Source:MGI Symbol	Acc:MGI:98296]
ENSMUST00000137793,Shc1,src homology 2 domain-containing transforming protein C1 [Source:MGI Symbol	Acc:MGI:98296]
ENSMUST00000146306,Shc1,src homology 2 domain-containing transforming protein C1 [Source:MGI Symbol	Acc:MGI:98296]
ENSMUST00000153334,Shc1,src homology 2 domain-containing transforming protein C1 [Source:MGI Symbol	Acc:MGI:98296]
ENSMUST00000154791,Shc1,src homology 2 domain-containing transforming protein C1 [Source:MGI Symbol	Acc:MGI:98296]
ENSMUST00000191485,Shc1,src homology 2 domain-containing transforming protein C1 [Source:MGI Symbol	Acc:MGI:98296]
ENSMUST00000025349,Myot,myotilin [Source:MGI Symbol	Acc:MGI:1889800]
ENSMUST00000115498,Myot,myotilin [Source:MGI Symbol	Acc:MGI:1889800]
ENSMUST00000072841,Eno3,"enolase 3, beta muscle [Source:MGI Symbol	Acc:MGI:95395]"
ENSMUST00000108548,Eno3,"enolase 3, beta muscle [Source:MGI Symbol	Acc:MGI:95395]"
ENSMUST00000126241,Eno3,"enolase 3, beta muscle [Source:MGI Symbol	Acc:MGI:95395]"
ENSMUST00000134087,Eno3,"enolase 3, beta muscle [Source:MGI Symbol	Acc:MGI:95395]"
ENSMUST00000157027,Eno3,"enolase 3, beta muscle [Source:MGI Symbol	Acc:MGI:95395]"
ENSMUST00000170716,Eno3,"enolase 3, beta muscle [Source:MGI Symbol	Acc:MGI:95395]"
ENSMUST00000179055,Eno3,"enolase 3, beta muscle [Source:MGI Symbol	Acc:MGI:95395]"
ENSMUST00000179738,Eno3,"enolase 3, beta muscle [Source:MGI Symbol	Acc:MGI:95395]"
ENSMUST00000009705,Eng,endoglin [Source:MGI Symbol	Acc:MGI:95392]
ENSMUST00000113272,Eng,endoglin [Source:MGI Symbol	Acc:MGI:95392]
ENSMUST00000139770,Eng,endoglin [Source:MGI Symbol	Acc:MGI:95392]
ENSMUST00000156306,Eng,endoglin [Source:MGI Symbol	Acc:MGI:95392]
ENSMUST00000167841,Eng,endoglin [Source:MGI Symbol	Acc:MGI:95392]
ENSMUST00000192455,Eng,endoglin [Source:MGI Symbol	Acc:MGI:95392]
ENSMUST00000001172,Ankrd39,ankyrin repeat domain 39 [Source:MGI Symbol	Acc:MGI:1914816]
ENSMUST00000194894,Ankrd39,ankyrin repeat domain 39 [Source:MGI Symbol	Acc:MGI:1914816]
ENSMUST00000207843,Ankrd39,ankyrin repeat domain 39 [Source:MGI Symbol	Acc:MGI:1914816]
ENSMUST00000207922,Ankrd39,ankyrin repeat domain 39 [Source:MGI Symbol	Acc:MGI:1914816]
ENSMUST00000208269,Ankrd39,ankyrin repeat domain 39 [Source:MGI Symbol	Acc:MGI:1914816]
ENSMUST00000208690,Ankrd39,ankyrin repeat domain 39 [Source:MGI Symbol	Acc:MGI:1914816]
ENSMUST00000015138,Eln,elastin [Source:MGI Symbol	Acc:MGI:95317]
ENSMUST00000201399,Eln,elastin [Source:MGI Symbol	Acc:MGI:95317]
ENSMUST00000201856,Eln,elastin [Source:MGI Symbol	Acc:MGI:95317]
ENSMUST00000202570,Eln,elastin [Source:MGI Symbol	Acc:MGI:95317]
ENSMUST00000202620,Eln,elastin [Source:MGI Symbol	Acc:MGI:95317]
ENSMUST00000023707,Sod1,"superoxide dismutase 1, soluble [Source:MGI Symbol	Acc:MGI:98351]"
ENSMUST00000232505,Sod1,"superoxide dismutase 1, soluble [Source:MGI Symbol	Acc:MGI:98351]"
ENSMUST00000046257,Sptan1,"spectrin alpha, non-erythrocytic 1 [Source:MGI Symbol	Acc:MGI:98386]"
ENSMUST00000095083,Sptan1,"spectrin alpha, non-erythrocytic 1 [Source:MGI Symbol	Acc:MGI:98386]"
ENSMUST00000100225,Sptan1,"spectrin alpha, non-erythrocytic 1 [Source:MGI Symbol	Acc:MGI:98386]"
ENSMUST00000113717,Sptan1,"spectrin alpha, non-erythrocytic 1 [Source:MGI Symbol	Acc:MGI:98386]"
ENSMUST00000113719,Sptan1,"spectrin alpha, non-erythrocytic 1 [Source:MGI Symbol	Acc:MGI:98386]"
ENSMUST00000113741,Sptan1,"spectrin alpha, non-erythrocytic 1 [Source:MGI Symbol	Acc:MGI:98386]"
ENSMUST00000124494,Sptan1,"spectrin alpha, non-erythrocytic 1 [Source:MGI Symbol	Acc:MGI:98386]"
ENSMUST00000129241,Sptan1,"spectrin alpha, non-erythrocytic 1 [Source:MGI Symbol	Acc:MGI:98386]"
ENSMUST00000131827,Sptan1,"spectrin alpha, non-erythrocytic 1 [Source:MGI Symbol	Acc:MGI:98386]"
ENSMUST00000143918,Sptan1,"spectrin alpha, non-erythrocytic 1 [Source:MGI Symbol	Acc:MGI:98386]"
ENSMUST00000149038,Sptan1,"spectrin alpha, non-erythrocytic 1 [Source:MGI Symbol	Acc:MGI:98386]"
ENSMUST00000149846,Sptan1,"spectrin alpha, non-erythrocytic 1 [Source:MGI Symbol	Acc:MGI:98386]"
ENSMUST00000152453,Sptan1,"spectrin alpha, non-erythrocytic 1 [Source:MGI Symbol	Acc:MGI:98386]"
ENSMUST00000201758,Sptan1,"spectrin alpha, non-erythrocytic 1 [Source:MGI Symbol	Acc:MGI:98386]"
ENSMUST00000202286,Sptan1,"spectrin alpha, non-erythrocytic 1 [Source:MGI Symbol	Acc:MGI:98386]"
ENSMUST00000202844,Sptan1,"spectrin alpha, non-erythrocytic 1 [Source:MGI Symbol	Acc:MGI:98386]"
ENSMUST00000238871,Sptan1,"spectrin alpha, non-erythrocytic 1 [Source:MGI Symbol	Acc:MGI:98386]"
ENSMUST00000029175,Src,Rous sarcoma oncogene [Source:MGI Symbol	Acc:MGI:98397]
ENSMUST00000092576,Src,Rous sarcoma oncogene [Source:MGI Symbol	Acc:MGI:98397]
ENSMUST00000109529,Src,Rous sarcoma oncogene [Source:MGI Symbol	Acc:MGI:98397]
ENSMUST00000109531,Src,Rous sarcoma oncogene [Source:MGI Symbol	Acc:MGI:98397]
ENSMUST00000109533,Src,Rous sarcoma oncogene [Source:MGI Symbol	Acc:MGI:98397]
ENSMUST00000129770,Src,Rous sarcoma oncogene [Source:MGI Symbol	Acc:MGI:98397]
ENSMUST00000133900,Src,Rous sarcoma oncogene [Source:MGI Symbol	Acc:MGI:98397]
ENSMUST00000145715,Src,Rous sarcoma oncogene [Source:MGI Symbol	Acc:MGI:98397]
ENSMUST00000029030,Edn3,endothelin 3 [Source:MGI Symbol	Acc:MGI:95285]
ENSMUST00000137369,Edn3,endothelin 3 [Source:MGI Symbol	Acc:MGI:95285]
ENSMUST00000140908,Edn3,endothelin 3 [Source:MGI Symbol	Acc:MGI:95285]
ENSMUST00000162473,Edn3,endothelin 3 [Source:MGI Symbol	Acc:MGI:95285]
ENSMUST00000030384,Edn2,endothelin 2 [Source:MGI Symbol	Acc:MGI:95284]
ENSMUST00000027777,Parp1,"poly (ADP-ribose) polymerase family, member 1 [Source:MGI Symbol	Acc:MGI:1340806]"
ENSMUST00000191639,Parp1,"poly (ADP-ribose) polymerase family, member 1 [Source:MGI Symbol	Acc:MGI:1340806]"
ENSMUST00000191833,Parp1,"poly (ADP-ribose) polymerase family, member 1 [Source:MGI Symbol	Acc:MGI:1340806]"
ENSMUST00000192411,Parp1,"poly (ADP-ribose) polymerase family, member 1 [Source:MGI Symbol	Acc:MGI:1340806]"
ENSMUST00000193238,Parp1,"poly (ADP-ribose) polymerase family, member 1 [Source:MGI Symbol	Acc:MGI:1340806]"
ENSMUST00000194434,Parp1,"poly (ADP-ribose) polymerase family, member 1 [Source:MGI Symbol	Acc:MGI:1340806]"
ENSMUST00000194608,Parp1,"poly (ADP-ribose) polymerase family, member 1 [Source:MGI Symbol	Acc:MGI:1340806]"
ENSMUST00000195560,Parp1,"poly (ADP-ribose) polymerase family, member 1 [Source:MGI Symbol	Acc:MGI:1340806]"
ENSMUST00000046846,Kdm1a,lysine (K)-specific demethylase 1A [Source:MGI Symbol	Acc:MGI:1196256]
ENSMUST00000105847,Kdm1a,lysine (K)-specific demethylase 1A [Source:MGI Symbol	Acc:MGI:1196256]
ENSMUST00000116273,Kdm1a,lysine (K)-specific demethylase 1A [Source:MGI Symbol	Acc:MGI:1196256]
ENSMUST00000125111,Kdm1a,lysine (K)-specific demethylase 1A [Source:MGI Symbol	Acc:MGI:1196256]
ENSMUST00000139690,Kdm1a,lysine (K)-specific demethylase 1A [Source:MGI Symbol	Acc:MGI:1196256]
ENSMUST00000147886,Kdm1a,lysine (K)-specific demethylase 1A [Source:MGI Symbol	Acc:MGI:1196256]
ENSMUST00000155354,Kdm1a,lysine (K)-specific demethylase 1A [Source:MGI Symbol	Acc:MGI:1196256]
ENSMUST00000170979,Kdm1a,lysine (K)-specific demethylase 1A [Source:MGI Symbol	Acc:MGI:1196256]
ENSMUST00000171424,Kdm1a,lysine (K)-specific demethylase 1A [Source:MGI Symbol	Acc:MGI:1196256]
ENSMUST00000025263,Tnf,tumor necrosis factor [Source:MGI Symbol	Acc:MGI:104798]
ENSMUST00000167924,Tnf,tumor necrosis factor [Source:MGI Symbol	Acc:MGI:104798]
ENSMUST00000074301,Smyd1,SET and MYND domain containing 1 [Source:MGI Symbol	Acc:MGI:104790]
ENSMUST00000114186,Smyd1,SET and MYND domain containing 1 [Source:MGI Symbol	Acc:MGI:104790]
ENSMUST00000114188,Smyd1,SET and MYND domain containing 1 [Source:MGI Symbol	Acc:MGI:104790]
ENSMUST00000129630,Smyd1,SET and MYND domain containing 1 [Source:MGI Symbol	Acc:MGI:104790]
ENSMUST00000173297,Smyd1,SET and MYND domain containing 1 [Source:MGI Symbol	Acc:MGI:104790]
ENSMUST00000173730,Smyd1,SET and MYND domain containing 1 [Source:MGI Symbol	Acc:MGI:104790]
ENSMUST00000061973,Trex1,three prime repair exonuclease 1 [Source:MGI Symbol	Acc:MGI:1328317]
ENSMUST00000112053,Trex1,three prime repair exonuclease 1 [Source:MGI Symbol	Acc:MGI:1328317]
ENSMUST00000023289,Chkb,choline kinase beta [Source:MGI Symbol	Acc:MGI:1328313]
ENSMUST00000112664,Chkb,choline kinase beta [Source:MGI Symbol	Acc:MGI:1328313]
ENSMUST00000115278,Chkb,choline kinase beta [Source:MGI Symbol	Acc:MGI:1328313]
ENSMUST00000165623,Chkb,choline kinase beta [Source:MGI Symbol	Acc:MGI:1328313]
ENSMUST00000166267,Chkb,choline kinase beta [Source:MGI Symbol	Acc:MGI:1328313]
ENSMUST00000170334,Chkb,choline kinase beta [Source:MGI Symbol	Acc:MGI:1328313]
ENSMUST00000170460,Chkb,choline kinase beta [Source:MGI Symbol	Acc:MGI:1328313]
ENSMUST00000171140,Chkb,choline kinase beta [Source:MGI Symbol	Acc:MGI:1328313]
ENSMUST00000171666,Chkb,choline kinase beta [Source:MGI Symbol	Acc:MGI:1328313]
ENSMUST00000141387,Sypl2,synaptophysin-like 2 [Source:MGI Symbol	Acc:MGI:1328311]
ENSMUST00000156371,Sypl2,synaptophysin-like 2 [Source:MGI Symbol	Acc:MGI:1328311]
ENSMUST00000096869,Ang6,"angiogenin, ribonuclease A family, member 6 [Source:MGI Symbol	Acc:MGI:3528602]"
ENSMUST00000160223,Ang6,"angiogenin, ribonuclease A family, member 6 [Source:MGI Symbol	Acc:MGI:3528602]"
ENSMUST00000023352,Prkdc,"protein kinase, DNA activated, catalytic polypeptide [Source:MGI Symbol	Acc:MGI:104779]"
ENSMUST00000182134,Prkdc,"protein kinase, DNA activated, catalytic polypeptide [Source:MGI Symbol	Acc:MGI:104779]"
ENSMUST00000067258,Adra1b,"adrenergic receptor, alpha 1b [Source:MGI Symbol	Acc:MGI:104774]"
ENSMUST00000124306,Adra1b,"adrenergic receptor, alpha 1b [Source:MGI Symbol	Acc:MGI:104774]"
ENSMUST00000139906,Adra1b,"adrenergic receptor, alpha 1b [Source:MGI Symbol	Acc:MGI:104774]"
ENSMUST00000167574,Adra1b,"adrenergic receptor, alpha 1b [Source:MGI Symbol	Acc:MGI:104774]"
ENSMUST00000054661,Adra1a,"adrenergic receptor, alpha 1a [Source:MGI Symbol	Acc:MGI:104773]"
ENSMUST00000159068,Adra1a,"adrenergic receptor, alpha 1a [Source:MGI Symbol	Acc:MGI:104773]"
ENSMUST00000159365,Adra1a,"adrenergic receptor, alpha 1a [Source:MGI Symbol	Acc:MGI:104773]"
ENSMUST00000160647,Adra1a,"adrenergic receptor, alpha 1a [Source:MGI Symbol	Acc:MGI:104773]"
ENSMUST00000161339,Adra1a,"adrenergic receptor, alpha 1a [Source:MGI Symbol	Acc:MGI:104773]"
ENSMUST00000225182,Adra1a,"adrenergic receptor, alpha 1a [Source:MGI Symbol	Acc:MGI:104773]"
ENSMUST00000119142,Erbb4,erb-b2 receptor tyrosine kinase 4 [Source:MGI Symbol	Acc:MGI:104771]
ENSMUST00000121473,Erbb4,erb-b2 receptor tyrosine kinase 4 [Source:MGI Symbol	Acc:MGI:104771]
ENSMUST00000126682,Erbb4,erb-b2 receptor tyrosine kinase 4 [Source:MGI Symbol	Acc:MGI:104771]
ENSMUST00000131148,Erbb4,erb-b2 receptor tyrosine kinase 4 [Source:MGI Symbol	Acc:MGI:104771]
ENSMUST00000153432,Erbb4,erb-b2 receptor tyrosine kinase 4 [Source:MGI Symbol	Acc:MGI:104771]
ENSMUST00000034533,Kcnj5,"potassium inwardly-rectifying channel, subfamily J, member 5 [Source:MGI Symbol	Acc:MGI:104755]"
ENSMUST00000214223,Kcnj5,"potassium inwardly-rectifying channel, subfamily J, member 5 [Source:MGI Symbol	Acc:MGI:104755]"
ENSMUST00000216033,Kcnj5,"potassium inwardly-rectifying channel, subfamily J, member 5 [Source:MGI Symbol	Acc:MGI:104755]"
ENSMUST00000024839,Sik1,salt inducible kinase 1 [Source:MGI Symbol	Acc:MGI:104754]
ENSMUST00000234142,Sik1,salt inducible kinase 1 [Source:MGI Symbol	Acc:MGI:104754]
ENSMUST00000234331,Sik1,salt inducible kinase 1 [Source:MGI Symbol	Acc:MGI:104754]
ENSMUST00000234867,Sik1,salt inducible kinase 1 [Source:MGI Symbol	Acc:MGI:104754]
ENSMUST00000042970,Kcnj2,"potassium inwardly-rectifying channel, subfamily J, member 2 [Source:MGI Symbol	Acc:MGI:104744]"
ENSMUST00000021413,Nfkbia,"nuclear factor of kappa light polypeptide gene enhancer in B cells inhibitor, alpha [Source:MGI Symbol	Acc:MGI:104741]"
ENSMUST00000219869,Nfkbia,"nuclear factor of kappa light polypeptide gene enhancer in B cells inhibitor, alpha [Source:MGI Symbol	Acc:MGI:104741]"
ENSMUST00000057979,Ppara,peroxisome proliferator activated receptor alpha [Source:MGI Symbol	Acc:MGI:104740]
ENSMUST00000109422,Ppara,peroxisome proliferator activated receptor alpha [Source:MGI Symbol	Acc:MGI:104740]
ENSMUST00000109423,Ppara,peroxisome proliferator activated receptor alpha [Source:MGI Symbol	Acc:MGI:104740]
ENSMUST00000134880,Ppara,peroxisome proliferator activated receptor alpha [Source:MGI Symbol	Acc:MGI:104740]
ENSMUST00000136453,Ppara,peroxisome proliferator activated receptor alpha [Source:MGI Symbol	Acc:MGI:104740]
ENSMUST00000138813,Ppara,peroxisome proliferator activated receptor alpha [Source:MGI Symbol	Acc:MGI:104740]
ENSMUST00000060501,Cdkn2a,cyclin dependent kinase inhibitor 2A [Source:MGI Symbol	Acc:MGI:104738]
ENSMUST00000107131,Cdkn2a,cyclin dependent kinase inhibitor 2A [Source:MGI Symbol	Acc:MGI:104738]
ENSMUST00000018572,Akap1,A kinase (PRKA) anchor protein 1 [Source:MGI Symbol	Acc:MGI:104729]
ENSMUST00000107903,Akap1,A kinase (PRKA) anchor protein 1 [Source:MGI Symbol	Acc:MGI:104729]
ENSMUST00000107904,Akap1,A kinase (PRKA) anchor protein 1 [Source:MGI Symbol	Acc:MGI:104729]
ENSMUST00000143720,Akap1,A kinase (PRKA) anchor protein 1 [Source:MGI Symbol	Acc:MGI:104729]
ENSMUST00000153787,Akap1,A kinase (PRKA) anchor protein 1 [Source:MGI Symbol	Acc:MGI:104729]
ENSMUST00000153961,Akap1,A kinase (PRKA) anchor protein 1 [Source:MGI Symbol	Acc:MGI:104729]
ENSMUST00000022545,Fgf9,fibroblast growth factor 9 [Source:MGI Symbol	Acc:MGI:104723]
ENSMUST00000074654,Fgf9,fibroblast growth factor 9 [Source:MGI Symbol	Acc:MGI:104723]
ENSMUST00000165526,Fgf9,fibroblast growth factor 9 [Source:MGI Symbol	Acc:MGI:104723]
ENSMUST00000166770,Fgf9,fibroblast growth factor 9 [Source:MGI Symbol	Acc:MGI:104723]
ENSMUST00000068264,Meis1,Meis homeobox 1 [Source:MGI Symbol	Acc:MGI:104717]
ENSMUST00000102878,Meis1,Meis homeobox 1 [Source:MGI Symbol	Acc:MGI:104717]
ENSMUST00000118661,Meis1,Meis homeobox 1 [Source:MGI Symbol	Acc:MGI:104717]
ENSMUST00000125722,Meis1,Meis homeobox 1 [Source:MGI Symbol	Acc:MGI:104717]
ENSMUST00000137300,Meis1,Meis homeobox 1 [Source:MGI Symbol	Acc:MGI:104717]
ENSMUST00000144988,Meis1,Meis homeobox 1 [Source:MGI Symbol	Acc:MGI:104717]
ENSMUST00000177357,Meis1,Meis homeobox 1 [Source:MGI Symbol	Acc:MGI:104717]
ENSMUST00000177417,Meis1,Meis homeobox 1 [Source:MGI Symbol	Acc:MGI:104717]
ENSMUST00000185131,Meis1,Meis homeobox 1 [Source:MGI Symbol	Acc:MGI:104717]
ENSMUST00000093312,Irx3,Iroquois related homeobox 3 [Source:MGI Symbol	Acc:MGI:1197522]
ENSMUST00000175795,Irx3,Iroquois related homeobox 3 [Source:MGI Symbol	Acc:MGI:1197522]
ENSMUST00000058692,Pdgfd,"platelet-derived growth factor, D polypeptide [Source:MGI Symbol	Acc:MGI:1919035]"
ENSMUST00000168039,Pdgfd,"platelet-derived growth factor, D polypeptide [Source:MGI Symbol	Acc:MGI:1919035]"
ENSMUST00000214892,Pdgfd,"platelet-derived growth factor, D polypeptide [Source:MGI Symbol	Acc:MGI:1919035]"
ENSMUST00000021554,Actn1,"actinin, alpha 1 [Source:MGI Symbol	Acc:MGI:2137706]"
ENSMUST00000167327,Actn1,"actinin, alpha 1 [Source:MGI Symbol	Acc:MGI:2137706]"
ENSMUST00000217984,Actn1,"actinin, alpha 1 [Source:MGI Symbol	Acc:MGI:2137706]"
ENSMUST00000218874,Actn1,"actinin, alpha 1 [Source:MGI Symbol	Acc:MGI:2137706]"
ENSMUST00000219382,Actn1,"actinin, alpha 1 [Source:MGI Symbol	Acc:MGI:2137706]"
ENSMUST00000219634,Actn1,"actinin, alpha 1 [Source:MGI Symbol	Acc:MGI:2137706]"
ENSMUST00000220351,Actn1,"actinin, alpha 1 [Source:MGI Symbol	Acc:MGI:2137706]"
ENSMUST00000041901,Cib2,calcium and integrin binding family member 2 [Source:MGI Symbol	Acc:MGI:1929293]
ENSMUST00000027997,Rgs5,regulator of G-protein signaling 5 [Source:MGI Symbol	Acc:MGI:1098434]
ENSMUST00000152809,Rgs5,regulator of G-protein signaling 5 [Source:MGI Symbol	Acc:MGI:1098434]
ENSMUST00000033161,Scnn1b,"sodium channel, nonvoltage-gated 1 beta [Source:MGI Symbol	Acc:MGI:104696]"
ENSMUST00000205520,Scnn1b,"sodium channel, nonvoltage-gated 1 beta [Source:MGI Symbol	Acc:MGI:104696]"
ENSMUST00000206079,Scnn1b,"sodium channel, nonvoltage-gated 1 beta [Source:MGI Symbol	Acc:MGI:104696]"
ENSMUST00000006293,Crkl,v-crk avian sarcoma virus CT10 oncogene homolog-like [Source:MGI Symbol	Acc:MGI:104686]
ENSMUST00000231228,Crkl,v-crk avian sarcoma virus CT10 oncogene homolog-like [Source:MGI Symbol	Acc:MGI:104686]
ENSMUST00000231629,Crkl,v-crk avian sarcoma virus CT10 oncogene homolog-like [Source:MGI Symbol	Acc:MGI:104686]
ENSMUST00000027059,Tfap2b,transcription factor AP-2 beta [Source:MGI Symbol	Acc:MGI:104672]
ENSMUST00000064976,Tfap2b,transcription factor AP-2 beta [Source:MGI Symbol	Acc:MGI:104672]
ENSMUST00000186972,Tfap2b,transcription factor AP-2 beta [Source:MGI Symbol	Acc:MGI:104672]
ENSMUST00000187754,Tfap2b,transcription factor AP-2 beta [Source:MGI Symbol	Acc:MGI:104672]
ENSMUST00000191068,Tfap2b,transcription factor AP-2 beta [Source:MGI Symbol	Acc:MGI:104672]
ENSMUST00000089112,Tcf15,transcription factor 15 [Source:MGI Symbol	Acc:MGI:104664]
ENSMUST00000069789,Lep,leptin [Source:MGI Symbol	Acc:MGI:104663]
ENSMUST00000169505,Lep,leptin [Source:MGI Symbol	Acc:MGI:104663]
ENSMUST00000034766,Rora,RAR-related orphan receptor alpha [Source:MGI Symbol	Acc:MGI:104661]
ENSMUST00000113624,Rora,RAR-related orphan receptor alpha [Source:MGI Symbol	Acc:MGI:104661]
ENSMUST00000132355,Rora,RAR-related orphan receptor alpha [Source:MGI Symbol	Acc:MGI:104661]
ENSMUST00000140351,Rora,RAR-related orphan receptor alpha [Source:MGI Symbol	Acc:MGI:104661]
ENSMUST00000143507,Rora,RAR-related orphan receptor alpha [Source:MGI Symbol	Acc:MGI:104661]
ENSMUST00000174296,Rora,RAR-related orphan receptor alpha [Source:MGI Symbol	Acc:MGI:104661]
ENSMUST00000014917,Dll1,delta like canonical Notch ligand 1 [Source:MGI Symbol	Acc:MGI:104659]
ENSMUST00000124196,Dll1,delta like canonical Notch ligand 1 [Source:MGI Symbol	Acc:MGI:104659]
ENSMUST00000129395,Dll1,delta like canonical Notch ligand 1 [Source:MGI Symbol	Acc:MGI:104659]
ENSMUST00000140784,Dll1,delta like canonical Notch ligand 1 [Source:MGI Symbol	Acc:MGI:104659]
ENSMUST00000143460,Dll1,delta like canonical Notch ligand 1 [Source:MGI Symbol	Acc:MGI:104659]
ENSMUST00000152416,Dll1,delta like canonical Notch ligand 1 [Source:MGI Symbol	Acc:MGI:104659]
ENSMUST00000020107,Atp2b1,"ATPase, Ca++ transporting, plasma membrane 1 [Source:MGI Symbol	Acc:MGI:104653]"
ENSMUST00000218312,Atp2b1,"ATPase, Ca++ transporting, plasma membrane 1 [Source:MGI Symbol	Acc:MGI:104653]"
ENSMUST00000218419,Atp2b1,"ATPase, Ca++ transporting, plasma membrane 1 [Source:MGI Symbol	Acc:MGI:104653]"
ENSMUST00000218695,Atp2b1,"ATPase, Ca++ transporting, plasma membrane 1 [Source:MGI Symbol	Acc:MGI:104653]"
ENSMUST00000218948,Atp2b1,"ATPase, Ca++ transporting, plasma membrane 1 [Source:MGI Symbol	Acc:MGI:104653]"
ENSMUST00000219090,Atp2b1,"ATPase, Ca++ transporting, plasma membrane 1 [Source:MGI Symbol	Acc:MGI:104653]"
ENSMUST00000219557,Atp2b1,"ATPase, Ca++ transporting, plasma membrane 1 [Source:MGI Symbol	Acc:MGI:104653]"
ENSMUST00000219624,Atp2b1,"ATPase, Ca++ transporting, plasma membrane 1 [Source:MGI Symbol	Acc:MGI:104653]"
ENSMUST00000220104,Atp2b1,"ATPase, Ca++ transporting, plasma membrane 1 [Source:MGI Symbol	Acc:MGI:104653]"
ENSMUST00000220124,Atp2b1,"ATPase, Ca++ transporting, plasma membrane 1 [Source:MGI Symbol	Acc:MGI:104653]"
ENSMUST00000220358,Atp2b1,"ATPase, Ca++ transporting, plasma membrane 1 [Source:MGI Symbol	Acc:MGI:104653]"
ENSMUST00000030518,Capzb,"capping protein (actin filament) muscle Z-line, beta [Source:MGI Symbol	Acc:MGI:104652]"
ENSMUST00000042675,Capzb,"capping protein (actin filament) muscle Z-line, beta [Source:MGI Symbol	Acc:MGI:104652]"
ENSMUST00000102507,Capzb,"capping protein (actin filament) muscle Z-line, beta [Source:MGI Symbol	Acc:MGI:104652]"
ENSMUST00000102508,Capzb,"capping protein (actin filament) muscle Z-line, beta [Source:MGI Symbol	Acc:MGI:104652]"
ENSMUST00000131793,Capzb,"capping protein (actin filament) muscle Z-line, beta [Source:MGI Symbol	Acc:MGI:104652]"
ENSMUST00000131912,Capzb,"capping protein (actin filament) muscle Z-line, beta [Source:MGI Symbol	Acc:MGI:104652]"
ENSMUST00000132385,Capzb,"capping protein (actin filament) muscle Z-line, beta [Source:MGI Symbol	Acc:MGI:104652]"
ENSMUST00000138045,Capzb,"capping protein (actin filament) muscle Z-line, beta [Source:MGI Symbol	Acc:MGI:104652]"
ENSMUST00000145368,Capzb,"capping protein (actin filament) muscle Z-line, beta [Source:MGI Symbol	Acc:MGI:104652]"
ENSMUST00000150077,Capzb,"capping protein (actin filament) muscle Z-line, beta [Source:MGI Symbol	Acc:MGI:104652]"
ENSMUST00000156760,Capzb,"capping protein (actin filament) muscle Z-line, beta [Source:MGI Symbol	Acc:MGI:104652]"
ENSMUST00000032309,Ybx3,Y box protein 3 [Source:MGI Symbol	Acc:MGI:2137670]
ENSMUST00000087865,Ybx3,Y box protein 3 [Source:MGI Symbol	Acc:MGI:2137670]
ENSMUST00000203157,Ybx3,Y box protein 3 [Source:MGI Symbol	Acc:MGI:2137670]
ENSMUST00000204481,Ybx3,Y box protein 3 [Source:MGI Symbol	Acc:MGI:2137670]
ENSMUST00000205035,Ybx3,Y box protein 3 [Source:MGI Symbol	Acc:MGI:2137670]
ENSMUST00000031224,Tgfbr3,"transforming growth factor, beta receptor III [Source:MGI Symbol	Acc:MGI:104637]"
ENSMUST00000136882,Tgfbr3,"transforming growth factor, beta receptor III [Source:MGI Symbol	Acc:MGI:104637]"
ENSMUST00000138469,Tgfbr3,"transforming growth factor, beta receptor III [Source:MGI Symbol	Acc:MGI:104637]"
ENSMUST00000146591,Tgfbr3,"transforming growth factor, beta receptor III [Source:MGI Symbol	Acc:MGI:104637]"
ENSMUST00000076817,Utrn,utrophin [Source:MGI Symbol	Acc:MGI:104631]
ENSMUST00000217899,Utrn,utrophin [Source:MGI Symbol	Acc:MGI:104631]
ENSMUST00000217938,Utrn,utrophin [Source:MGI Symbol	Acc:MGI:104631]
ENSMUST00000217994,Utrn,utrophin [Source:MGI Symbol	Acc:MGI:104631]
ENSMUST00000218635,Utrn,utrophin [Source:MGI Symbol	Acc:MGI:104631]
ENSMUST00000219003,Utrn,utrophin [Source:MGI Symbol	Acc:MGI:104631]
ENSMUST00000219130,Utrn,utrophin [Source:MGI Symbol	Acc:MGI:104631]
ENSMUST00000219135,Utrn,utrophin [Source:MGI Symbol	Acc:MGI:104631]
ENSMUST00000219145,Utrn,utrophin [Source:MGI Symbol	Acc:MGI:104631]
ENSMUST00000219163,Utrn,utrophin [Source:MGI Symbol	Acc:MGI:104631]
ENSMUST00000219584,Utrn,utrophin [Source:MGI Symbol	Acc:MGI:104631]
ENSMUST00000219660,Utrn,utrophin [Source:MGI Symbol	Acc:MGI:104631]
ENSMUST00000219724,Utrn,utrophin [Source:MGI Symbol	Acc:MGI:104631]
ENSMUST00000097785,Dst,dystonin [Source:MGI Symbol	Acc:MGI:104627]
ENSMUST00000097786,Dst,dystonin [Source:MGI Symbol	Acc:MGI:104627]
ENSMUST00000115104,Dst,dystonin [Source:MGI Symbol	Acc:MGI:104627]
ENSMUST00000182018,Dst,dystonin [Source:MGI Symbol	Acc:MGI:104627]
ENSMUST00000182314,Dst,dystonin [Source:MGI Symbol	Acc:MGI:104627]
ENSMUST00000182335,Dst,dystonin [Source:MGI Symbol	Acc:MGI:104627]
ENSMUST00000182410,Dst,dystonin [Source:MGI Symbol	Acc:MGI:104627]
ENSMUST00000182507,Dst,dystonin [Source:MGI Symbol	Acc:MGI:104627]
ENSMUST00000182697,Dst,dystonin [Source:MGI Symbol	Acc:MGI:104627]
ENSMUST00000183006,Dst,dystonin [Source:MGI Symbol	Acc:MGI:104627]
ENSMUST00000183034,Dst,dystonin [Source:MGI Symbol	Acc:MGI:104627]
ENSMUST00000183100,Dst,dystonin [Source:MGI Symbol	Acc:MGI:104627]
ENSMUST00000183302,Dst,dystonin [Source:MGI Symbol	Acc:MGI:104627]
ENSMUST00000183331,Dst,dystonin [Source:MGI Symbol	Acc:MGI:104627]
ENSMUST00000185269,Dst,dystonin [Source:MGI Symbol	Acc:MGI:104627]
ENSMUST00000185736,Dst,dystonin [Source:MGI Symbol	Acc:MGI:104627]
ENSMUST00000185897,Dst,dystonin [Source:MGI Symbol	Acc:MGI:104627]
ENSMUST00000187486,Dst,dystonin [Source:MGI Symbol	Acc:MGI:104627]
ENSMUST00000189952,Dst,dystonin [Source:MGI Symbol	Acc:MGI:104627]
ENSMUST00000194192,Dst,dystonin [Source:MGI Symbol	Acc:MGI:104627]
ENSMUST00000239001,Dst,dystonin [Source:MGI Symbol	Acc:MGI:104627]
ENSMUST00000149604,Syna,syncytin a [Source:MGI Symbol	Acc:MGI:2684898]
ENSMUST00000068045,Actn4,actinin alpha 4 [Source:MGI Symbol	Acc:MGI:1890773]
ENSMUST00000127210,Actn4,actinin alpha 4 [Source:MGI Symbol	Acc:MGI:1890773]
ENSMUST00000129338,Actn4,actinin alpha 4 [Source:MGI Symbol	Acc:MGI:1890773]
ENSMUST00000140622,Actn4,actinin alpha 4 [Source:MGI Symbol	Acc:MGI:1890773]
ENSMUST00000143584,Actn4,actinin alpha 4 [Source:MGI Symbol	Acc:MGI:1890773]
ENSMUST00000144909,Actn4,actinin alpha 4 [Source:MGI Symbol	Acc:MGI:1890773]
ENSMUST00000148196,Actn4,actinin alpha 4 [Source:MGI Symbol	Acc:MGI:1890773]
ENSMUST00000150493,Actn4,actinin alpha 4 [Source:MGI Symbol	Acc:MGI:1890773]
ENSMUST00000207765,Actn4,actinin alpha 4 [Source:MGI Symbol	Acc:MGI:1890773]
ENSMUST00000216863,Actn4,actinin alpha 4 [Source:MGI Symbol	Acc:MGI:1890773]
ENSMUST00000217157,Actn4,actinin alpha 4 [Source:MGI Symbol	Acc:MGI:1890773]
ENSMUST00000028155,Tsc1,TSC complex subunit 1 [Source:MGI Symbol	Acc:MGI:1929183]
ENSMUST00000113867,Tsc1,TSC complex subunit 1 [Source:MGI Symbol	Acc:MGI:1929183]
ENSMUST00000113869,Tsc1,TSC complex subunit 1 [Source:MGI Symbol	Acc:MGI:1929183]
ENSMUST00000113870,Tsc1,TSC complex subunit 1 [Source:MGI Symbol	Acc:MGI:1929183]
ENSMUST00000124507,Tsc1,TSC complex subunit 1 [Source:MGI Symbol	Acc:MGI:1929183]
ENSMUST00000125715,Tsc1,TSC complex subunit 1 [Source:MGI Symbol	Acc:MGI:1929183]
ENSMUST00000133565,Tsc1,TSC complex subunit 1 [Source:MGI Symbol	Acc:MGI:1929183]
ENSMUST00000139642,Tsc1,TSC complex subunit 1 [Source:MGI Symbol	Acc:MGI:1929183]
ENSMUST00000150274,Tsc1,TSC complex subunit 1 [Source:MGI Symbol	Acc:MGI:1929183]
ENSMUST00000153625,Tsc1,TSC complex subunit 1 [Source:MGI Symbol	Acc:MGI:1929183]
ENSMUST00000156857,Tsc1,TSC complex subunit 1 [Source:MGI Symbol	Acc:MGI:1929183]
ENSMUST00000055738,Tsc22d3,"TSC22 domain family, member 3 [Source:MGI Symbol	Acc:MGI:1196284]"
ENSMUST00000112995,Tsc22d3,"TSC22 domain family, member 3 [Source:MGI Symbol	Acc:MGI:1196284]"
ENSMUST00000112996,Tsc22d3,"TSC22 domain family, member 3 [Source:MGI Symbol	Acc:MGI:1196284]"
ENSMUST00000123898,Tsc22d3,"TSC22 domain family, member 3 [Source:MGI Symbol	Acc:MGI:1196284]"
ENSMUST00000133023,Tsc22d3,"TSC22 domain family, member 3 [Source:MGI Symbol	Acc:MGI:1196284]"
ENSMUST00000152048,Tsc22d3,"TSC22 domain family, member 3 [Source:MGI Symbol	Acc:MGI:1196284]"
ENSMUST00000050544,Has2,hyaluronan synthase 2 [Source:MGI Symbol	Acc:MGI:107821]
ENSMUST00000034300,Hsbp1,heat shock factor binding protein 1 [Source:MGI Symbol	Acc:MGI:1915446]
ENSMUST00000212468,Hsbp1,heat shock factor binding protein 1 [Source:MGI Symbol	Acc:MGI:1915446]
ENSMUST00000212795,Hsbp1,heat shock factor binding protein 1 [Source:MGI Symbol	Acc:MGI:1915446]
ENSMUST00000213037,Hsbp1,heat shock factor binding protein 1 [Source:MGI Symbol	Acc:MGI:1915446]
ENSMUST00000054598,Ablim2,actin-binding LIM protein 2 [Source:MGI Symbol	Acc:MGI:2385758]
ENSMUST00000101280,Ablim2,actin-binding LIM protein 2 [Source:MGI Symbol	Acc:MGI:2385758]
ENSMUST00000114203,Ablim2,actin-binding LIM protein 2 [Source:MGI Symbol	Acc:MGI:2385758]
ENSMUST00000114204,Ablim2,actin-binding LIM protein 2 [Source:MGI Symbol	Acc:MGI:2385758]
ENSMUST00000114205,Ablim2,actin-binding LIM protein 2 [Source:MGI Symbol	Acc:MGI:2385758]
ENSMUST00000114206,Ablim2,actin-binding LIM protein 2 [Source:MGI Symbol	Acc:MGI:2385758]
ENSMUST00000114210,Ablim2,actin-binding LIM protein 2 [Source:MGI Symbol	Acc:MGI:2385758]
ENSMUST00000125378,Ablim2,actin-binding LIM protein 2 [Source:MGI Symbol	Acc:MGI:2385758]
ENSMUST00000129347,Ablim2,actin-binding LIM protein 2 [Source:MGI Symbol	Acc:MGI:2385758]
ENSMUST00000130209,Ablim2,actin-binding LIM protein 2 [Source:MGI Symbol	Acc:MGI:2385758]
ENSMUST00000130233,Ablim2,actin-binding LIM protein 2 [Source:MGI Symbol	Acc:MGI:2385758]
ENSMUST00000135885,Ablim2,actin-binding LIM protein 2 [Source:MGI Symbol	Acc:MGI:2385758]
ENSMUST00000150146,Ablim2,actin-binding LIM protein 2 [Source:MGI Symbol	Acc:MGI:2385758]
ENSMUST00000151322,Ablim2,actin-binding LIM protein 2 [Source:MGI Symbol	Acc:MGI:2385758]
ENSMUST00000151636,Ablim2,actin-binding LIM protein 2 [Source:MGI Symbol	Acc:MGI:2385758]
ENSMUST00000153025,Ablim2,actin-binding LIM protein 2 [Source:MGI Symbol	Acc:MGI:2385758]
ENSMUST00000153529,Ablim2,actin-binding LIM protein 2 [Source:MGI Symbol	Acc:MGI:2385758]
ENSMUST00000047666,Pgm5,phosphoglucomutase 5 [Source:MGI Symbol	Acc:MGI:1925668]
ENSMUST00000129127,Pgm5,phosphoglucomutase 5 [Source:MGI Symbol	Acc:MGI:1925668]
ENSMUST00000133692,Pgm5,phosphoglucomutase 5 [Source:MGI Symbol	Acc:MGI:1925668]
ENSMUST00000150339,Pgm5,phosphoglucomutase 5 [Source:MGI Symbol	Acc:MGI:1925668]
ENSMUST00000057343,Ptbp1,polypyrimidine tract binding protein 1 [Source:MGI Symbol	Acc:MGI:97791]
ENSMUST00000095457,Ptbp1,polypyrimidine tract binding protein 1 [Source:MGI Symbol	Acc:MGI:97791]
ENSMUST00000099958,Ptbp1,polypyrimidine tract binding protein 1 [Source:MGI Symbol	Acc:MGI:97791]
ENSMUST00000164385,Ptbp1,polypyrimidine tract binding protein 1 [Source:MGI Symbol	Acc:MGI:97791]
ENSMUST00000165153,Ptbp1,polypyrimidine tract binding protein 1 [Source:MGI Symbol	Acc:MGI:97791]
ENSMUST00000165704,Ptbp1,polypyrimidine tract binding protein 1 [Source:MGI Symbol	Acc:MGI:97791]
ENSMUST00000165724,Ptbp1,polypyrimidine tract binding protein 1 [Source:MGI Symbol	Acc:MGI:97791]
ENSMUST00000168216,Ptbp1,polypyrimidine tract binding protein 1 [Source:MGI Symbol	Acc:MGI:97791]
ENSMUST00000168683,Ptbp1,polypyrimidine tract binding protein 1 [Source:MGI Symbol	Acc:MGI:97791]
ENSMUST00000168988,Ptbp1,polypyrimidine tract binding protein 1 [Source:MGI Symbol	Acc:MGI:97791]
ENSMUST00000169091,Ptbp1,polypyrimidine tract binding protein 1 [Source:MGI Symbol	Acc:MGI:97791]
ENSMUST00000169483,Ptbp1,polypyrimidine tract binding protein 1 [Source:MGI Symbol	Acc:MGI:97791]
ENSMUST00000169580,Ptbp1,polypyrimidine tract binding protein 1 [Source:MGI Symbol	Acc:MGI:97791]
ENSMUST00000171216,Ptbp1,polypyrimidine tract binding protein 1 [Source:MGI Symbol	Acc:MGI:97791]
ENSMUST00000171599,Ptbp1,polypyrimidine tract binding protein 1 [Source:MGI Symbol	Acc:MGI:97791]
ENSMUST00000172282,Ptbp1,polypyrimidine tract binding protein 1 [Source:MGI Symbol	Acc:MGI:97791]
ENSMUST00000032760,Mesp1,mesoderm posterior 1 [Source:MGI Symbol	Acc:MGI:107785]
ENSMUST00000081165,Apbb1,"amyloid beta (A4) precursor protein-binding, family B, member 1 [Source:MGI Symbol	Acc:MGI:107765]"
ENSMUST00000186814,Apbb1,"amyloid beta (A4) precursor protein-binding, family B, member 1 [Source:MGI Symbol	Acc:MGI:107765]"
ENSMUST00000186868,Apbb1,"amyloid beta (A4) precursor protein-binding, family B, member 1 [Source:MGI Symbol	Acc:MGI:107765]"
ENSMUST00000187051,Apbb1,"amyloid beta (A4) precursor protein-binding, family B, member 1 [Source:MGI Symbol	Acc:MGI:107765]"
ENSMUST00000187057,Apbb1,"amyloid beta (A4) precursor protein-binding, family B, member 1 [Source:MGI Symbol	Acc:MGI:107765]"
ENSMUST00000187683,Apbb1,"amyloid beta (A4) precursor protein-binding, family B, member 1 [Source:MGI Symbol	Acc:MGI:107765]"
ENSMUST00000187721,Apbb1,"amyloid beta (A4) precursor protein-binding, family B, member 1 [Source:MGI Symbol	Acc:MGI:107765]"
ENSMUST00000188001,Apbb1,"amyloid beta (A4) precursor protein-binding, family B, member 1 [Source:MGI Symbol	Acc:MGI:107765]"
ENSMUST00000188368,Apbb1,"amyloid beta (A4) precursor protein-binding, family B, member 1 [Source:MGI Symbol	Acc:MGI:107765]"
ENSMUST00000188440,Apbb1,"amyloid beta (A4) precursor protein-binding, family B, member 1 [Source:MGI Symbol	Acc:MGI:107765]"
ENSMUST00000188726,Apbb1,"amyloid beta (A4) precursor protein-binding, family B, member 1 [Source:MGI Symbol	Acc:MGI:107765]"
ENSMUST00000189072,Apbb1,"amyloid beta (A4) precursor protein-binding, family B, member 1 [Source:MGI Symbol	Acc:MGI:107765]"
ENSMUST00000189265,Apbb1,"amyloid beta (A4) precursor protein-binding, family B, member 1 [Source:MGI Symbol	Acc:MGI:107765]"
ENSMUST00000189378,Apbb1,"amyloid beta (A4) precursor protein-binding, family B, member 1 [Source:MGI Symbol	Acc:MGI:107765]"
ENSMUST00000190369,Apbb1,"amyloid beta (A4) precursor protein-binding, family B, member 1 [Source:MGI Symbol	Acc:MGI:107765]"
ENSMUST00000190961,Apbb1,"amyloid beta (A4) precursor protein-binding, family B, member 1 [Source:MGI Symbol	Acc:MGI:107765]"
ENSMUST00000191011,Apbb1,"amyloid beta (A4) precursor protein-binding, family B, member 1 [Source:MGI Symbol	Acc:MGI:107765]"
ENSMUST00000191250,Apbb1,"amyloid beta (A4) precursor protein-binding, family B, member 1 [Source:MGI Symbol	Acc:MGI:107765]"
ENSMUST00000191601,Apbb1,"amyloid beta (A4) precursor protein-binding, family B, member 1 [Source:MGI Symbol	Acc:MGI:107765]"
ENSMUST00000210079,Apbb1,"amyloid beta (A4) precursor protein-binding, family B, member 1 [Source:MGI Symbol	Acc:MGI:107765]"
ENSMUST00000211614,Apbb1,"amyloid beta (A4) precursor protein-binding, family B, member 1 [Source:MGI Symbol	Acc:MGI:107765]"
ENSMUST00000058475,Neurog1,neurogenin 1 [Source:MGI Symbol	Acc:MGI:107754]
ENSMUST00000034880,Stra6,stimulated by retinoic acid gene 6 [Source:MGI Symbol	Acc:MGI:107742]
ENSMUST00000085677,Stra6,stimulated by retinoic acid gene 6 [Source:MGI Symbol	Acc:MGI:107742]
ENSMUST00000128021,Stra6,stimulated by retinoic acid gene 6 [Source:MGI Symbol	Acc:MGI:107742]
ENSMUST00000128378,Stra6,stimulated by retinoic acid gene 6 [Source:MGI Symbol	Acc:MGI:107742]
ENSMUST00000133287,Stra6,stimulated by retinoic acid gene 6 [Source:MGI Symbol	Acc:MGI:107742]
ENSMUST00000134450,Stra6,stimulated by retinoic acid gene 6 [Source:MGI Symbol	Acc:MGI:107742]
ENSMUST00000134955,Stra6,stimulated by retinoic acid gene 6 [Source:MGI Symbol	Acc:MGI:107742]
ENSMUST00000136154,Stra6,stimulated by retinoic acid gene 6 [Source:MGI Symbol	Acc:MGI:107742]
ENSMUST00000136338,Stra6,stimulated by retinoic acid gene 6 [Source:MGI Symbol	Acc:MGI:107742]
ENSMUST00000145886,Stra6,stimulated by retinoic acid gene 6 [Source:MGI Symbol	Acc:MGI:107742]
ENSMUST00000147134,Stra6,stimulated by retinoic acid gene 6 [Source:MGI Symbol	Acc:MGI:107742]
ENSMUST00000150820,Stra6,stimulated by retinoic acid gene 6 [Source:MGI Symbol	Acc:MGI:107742]
ENSMUST00000167479,Stra6,stimulated by retinoic acid gene 6 [Source:MGI Symbol	Acc:MGI:107742]
ENSMUST00000170397,Stra6,stimulated by retinoic acid gene 6 [Source:MGI Symbol	Acc:MGI:107742]
ENSMUST00000002121,Supt6,"SPT6, histone chaperone and transcription elongation factor [Source:MGI Symbol	Acc:MGI:107726]"
ENSMUST00000108314,Supt6,"SPT6, histone chaperone and transcription elongation factor [Source:MGI Symbol	Acc:MGI:107726]"
ENSMUST00000016771,Myh9,"myosin, heavy polypeptide 9, non-muscle [Source:MGI Symbol	Acc:MGI:107717]"
ENSMUST00000123101,Myh9,"myosin, heavy polypeptide 9, non-muscle [Source:MGI Symbol	Acc:MGI:107717]"
ENSMUST00000124844,Myh9,"myosin, heavy polypeptide 9, non-muscle [Source:MGI Symbol	Acc:MGI:107717]"
ENSMUST00000126796,Myh9,"myosin, heavy polypeptide 9, non-muscle [Source:MGI Symbol	Acc:MGI:107717]"
ENSMUST00000129453,Myh9,"myosin, heavy polypeptide 9, non-muscle [Source:MGI Symbol	Acc:MGI:107717]"
ENSMUST00000134878,Myh9,"myosin, heavy polypeptide 9, non-muscle [Source:MGI Symbol	Acc:MGI:107717]"
ENSMUST00000139729,Myh9,"myosin, heavy polypeptide 9, non-muscle [Source:MGI Symbol	Acc:MGI:107717]"
ENSMUST00000229259,Myh9,"myosin, heavy polypeptide 9, non-muscle [Source:MGI Symbol	Acc:MGI:107717]"
ENSMUST00000231192,Myh9,"myosin, heavy polypeptide 9, non-muscle [Source:MGI Symbol	Acc:MGI:107717]"
ENSMUST00000102636,Akirin1,akirin 1 [Source:MGI Symbol	Acc:MGI:1915300]
ENSMUST00000142778,Akirin1,akirin 1 [Source:MGI Symbol	Acc:MGI:1915300]
ENSMUST00000153472,Akirin1,akirin 1 [Source:MGI Symbol	Acc:MGI:1915300]
ENSMUST00000046091,Elane,"elastase, neutrophil expressed [Source:MGI Symbol	Acc:MGI:2679229]"
ENSMUST00000054665,Ankrd23,ankyrin repeat domain 23 [Source:MGI Symbol	Acc:MGI:1925571]
ENSMUST00000193083,Ankrd23,ankyrin repeat domain 23 [Source:MGI Symbol	Acc:MGI:1925571]
ENSMUST00000193991,Ankrd23,ankyrin repeat domain 23 [Source:MGI Symbol	Acc:MGI:1925571]
ENSMUST00000194853,Ankrd23,ankyrin repeat domain 23 [Source:MGI Symbol	Acc:MGI:1925571]
ENSMUST00000042296,Qk,"quaking, KH domain containing RNA binding [Source:MGI Symbol	Acc:MGI:97837]"
ENSMUST00000097414,Qk,"quaking, KH domain containing RNA binding [Source:MGI Symbol	Acc:MGI:97837]"
ENSMUST00000232721,Qk,"quaking, KH domain containing RNA binding [Source:MGI Symbol	Acc:MGI:97837]"
ENSMUST00000233645,Qk,"quaking, KH domain containing RNA binding [Source:MGI Symbol	Acc:MGI:97837]"
ENSMUST00000233684,Qk,"quaking, KH domain containing RNA binding [Source:MGI Symbol	Acc:MGI:97837]"
ENSMUST00000233828,Qk,"quaking, KH domain containing RNA binding [Source:MGI Symbol	Acc:MGI:97837]"
ENSMUST00000102632,Sort1,sortilin 1 [Source:MGI Symbol	Acc:MGI:1338015]
ENSMUST00000129755,Sort1,sortilin 1 [Source:MGI Symbol	Acc:MGI:1338015]
ENSMUST00000135636,Sort1,sortilin 1 [Source:MGI Symbol	Acc:MGI:1338015]
ENSMUST00000049845,Plxna1,plexin A1 [Source:MGI Symbol	Acc:MGI:107685]
ENSMUST00000163139,Plxna1,plexin A1 [Source:MGI Symbol	Acc:MGI:107685]
ENSMUST00000204468,Plxna1,plexin A1 [Source:MGI Symbol	Acc:MGI:107685]
ENSMUST00000204997,Plxna1,plexin A1 [Source:MGI Symbol	Acc:MGI:107685]
ENSMUST00000205121,Plxna1,plexin A1 [Source:MGI Symbol	Acc:MGI:107685]
ENSMUST00000205230,Plxna1,plexin A1 [Source:MGI Symbol	Acc:MGI:107685]
ENSMUST00000005751,Irag1,"inositol 1,4,5-triphosphate receptor associated 1 [Source:MGI Symbol	Acc:MGI:1338023]"
ENSMUST00000125758,Irag1,"inositol 1,4,5-triphosphate receptor associated 1 [Source:MGI Symbol	Acc:MGI:1338023]"
ENSMUST00000127935,Irag1,"inositol 1,4,5-triphosphate receptor associated 1 [Source:MGI Symbol	Acc:MGI:1338023]"
ENSMUST00000135590,Irag1,"inositol 1,4,5-triphosphate receptor associated 1 [Source:MGI Symbol	Acc:MGI:1338023]"
ENSMUST00000142368,Irag1,"inositol 1,4,5-triphosphate receptor associated 1 [Source:MGI Symbol	Acc:MGI:1338023]"
ENSMUST00000149923,Irag1,"inositol 1,4,5-triphosphate receptor associated 1 [Source:MGI Symbol	Acc:MGI:1338023]"
ENSMUST00000154466,Irag1,"inositol 1,4,5-triphosphate receptor associated 1 [Source:MGI Symbol	Acc:MGI:1338023]"
ENSMUST00000088823,Mapk11,mitogen-activated protein kinase 11 [Source:MGI Symbol	Acc:MGI:1338024]
ENSMUST00000228967,Mapk11,mitogen-activated protein kinase 11 [Source:MGI Symbol	Acc:MGI:1338024]
ENSMUST00000230634,Mapk11,mitogen-activated protein kinase 11 [Source:MGI Symbol	Acc:MGI:1338024]
ENSMUST00000230734,Mapk11,mitogen-activated protein kinase 11 [Source:MGI Symbol	Acc:MGI:1338024]
ENSMUST00000087210,Ppp1r10,"protein phosphatase 1, regulatory subunit 10 [Source:MGI Symbol	Acc:MGI:1289273]"
ENSMUST00000087211,Ppp1r10,"protein phosphatase 1, regulatory subunit 10 [Source:MGI Symbol	Acc:MGI:1289273]"
ENSMUST00000130124,Ppp1r10,"protein phosphatase 1, regulatory subunit 10 [Source:MGI Symbol	Acc:MGI:1289273]"
ENSMUST00000133641,Ppp1r10,"protein phosphatase 1, regulatory subunit 10 [Source:MGI Symbol	Acc:MGI:1289273]"
ENSMUST00000151375,Ppp1r10,"protein phosphatase 1, regulatory subunit 10 [Source:MGI Symbol	Acc:MGI:1289273]"
ENSMUST00000151664,Ppp1r10,"protein phosphatase 1, regulatory subunit 10 [Source:MGI Symbol	Acc:MGI:1289273]"
ENSMUST00000154856,Ppp1r10,"protein phosphatase 1, regulatory subunit 10 [Source:MGI Symbol	Acc:MGI:1289273]"
ENSMUST00000068592,Ifng,interferon gamma [Source:MGI Symbol	Acc:MGI:107656]
ENSMUST00000220309,Ifng,interferon gamma [Source:MGI Symbol	Acc:MGI:107656]
ENSMUST00000005279,Klf5,Kruppel-like factor 5 [Source:MGI Symbol	Acc:MGI:1338056]
ENSMUST00000226784,Klf5,Kruppel-like factor 5 [Source:MGI Symbol	Acc:MGI:1338056]
ENSMUST00000023672,Rcan1,regulator of calcineurin 1 [Source:MGI Symbol	Acc:MGI:1890564]
ENSMUST00000060005,Rcan1,regulator of calcineurin 1 [Source:MGI Symbol	Acc:MGI:1890564]
ENSMUST00000231410,Rcan1,regulator of calcineurin 1 [Source:MGI Symbol	Acc:MGI:1890564]
ENSMUST00000231813,Rcan1,regulator of calcineurin 1 [Source:MGI Symbol	Acc:MGI:1890564]
ENSMUST00000232197,Rcan1,regulator of calcineurin 1 [Source:MGI Symbol	Acc:MGI:1890564]
ENSMUST00000232239,Rcan1,regulator of calcineurin 1 [Source:MGI Symbol	Acc:MGI:1890564]
ENSMUST00000232457,Rcan1,regulator of calcineurin 1 [Source:MGI Symbol	Acc:MGI:1890564]
ENSMUST00000080469,Met,met proto-oncogene [Source:MGI Symbol	Acc:MGI:96969]
ENSMUST00000115442,Met,met proto-oncogene [Source:MGI Symbol	Acc:MGI:96969]
ENSMUST00000115443,Met,met proto-oncogene [Source:MGI Symbol	Acc:MGI:96969]
ENSMUST00000140070,Met,met proto-oncogene [Source:MGI Symbol	Acc:MGI:96969]
ENSMUST00000145473,Met,met proto-oncogene [Source:MGI Symbol	Acc:MGI:96969]
ENSMUST00000148903,Met,met proto-oncogene [Source:MGI Symbol	Acc:MGI:96969]
ENSMUST00000152802,Met,met proto-oncogene [Source:MGI Symbol	Acc:MGI:96969]
ENSMUST00000020408,Mdm2,transformed mouse 3T3 cell double minute 2 [Source:MGI Symbol	Acc:MGI:96952]
ENSMUST00000105263,Mdm2,transformed mouse 3T3 cell double minute 2 [Source:MGI Symbol	Acc:MGI:96952]
ENSMUST00000126022,Mdm2,transformed mouse 3T3 cell double minute 2 [Source:MGI Symbol	Acc:MGI:96952]
ENSMUST00000131627,Mdm2,transformed mouse 3T3 cell double minute 2 [Source:MGI Symbol	Acc:MGI:96952]
ENSMUST00000132277,Mdm2,transformed mouse 3T3 cell double minute 2 [Source:MGI Symbol	Acc:MGI:96952]
ENSMUST00000137102,Mdm2,transformed mouse 3T3 cell double minute 2 [Source:MGI Symbol	Acc:MGI:96952]
ENSMUST00000147823,Mdm2,transformed mouse 3T3 cell double minute 2 [Source:MGI Symbol	Acc:MGI:96952]
ENSMUST00000151725,Mdm2,transformed mouse 3T3 cell double minute 2 [Source:MGI Symbol	Acc:MGI:96952]
ENSMUST00000155285,Mdm2,transformed mouse 3T3 cell double minute 2 [Source:MGI Symbol	Acc:MGI:96952]
ENSMUST00000028672,Mdk,midkine [Source:MGI Symbol	Acc:MGI:96949]
ENSMUST00000069423,Mdk,midkine [Source:MGI Symbol	Acc:MGI:96949]
ENSMUST00000090602,Mdk,midkine [Source:MGI Symbol	Acc:MGI:96949]
ENSMUST00000111309,Mdk,midkine [Source:MGI Symbol	Acc:MGI:96949]
ENSMUST00000058754,Zmpste24,"zinc metallopeptidase, STE24 [Source:MGI Symbol	Acc:MGI:1890508]"
ENSMUST00000135788,Zmpste24,"zinc metallopeptidase, STE24 [Source:MGI Symbol	Acc:MGI:1890508]"
ENSMUST00000143768,Zmpste24,"zinc metallopeptidase, STE24 [Source:MGI Symbol	Acc:MGI:1890508]"
ENSMUST00000059458,Maml1,mastermind like transcriptional coactivator 1 [Source:MGI Symbol	Acc:MGI:1890504]
ENSMUST00000135868,Maml1,mastermind like transcriptional coactivator 1 [Source:MGI Symbol	Acc:MGI:1890504]
ENSMUST00000096350,Maff,"v-maf musculoaponeurotic fibrosarcoma oncogene family, protein F (avian) [Source:MGI Symbol	Acc:MGI:96910]"
ENSMUST00000163691,Maff,"v-maf musculoaponeurotic fibrosarcoma oncogene family, protein F (avian) [Source:MGI Symbol	Acc:MGI:96910]"
ENSMUST00000229130,Maff,"v-maf musculoaponeurotic fibrosarcoma oncogene family, protein F (avian) [Source:MGI Symbol	Acc:MGI:96910]"
ENSMUST00000229285,Maff,"v-maf musculoaponeurotic fibrosarcoma oncogene family, protein F (avian) [Source:MGI Symbol	Acc:MGI:96910]"
ENSMUST00000006106,Trpv1,"transient receptor potential cation channel, subfamily V, member 1 [Source:MGI Symbol	Acc:MGI:1341787]"
ENSMUST00000102526,Trpv1,"transient receptor potential cation channel, subfamily V, member 1 [Source:MGI Symbol	Acc:MGI:1341787]"
ENSMUST00000108470,Trpv1,"transient receptor potential cation channel, subfamily V, member 1 [Source:MGI Symbol	Acc:MGI:1341787]"
ENSMUST00000128113,Trpv1,"transient receptor potential cation channel, subfamily V, member 1 [Source:MGI Symbol	Acc:MGI:1341787]"
ENSMUST00000138853,Trpv1,"transient receptor potential cation channel, subfamily V, member 1 [Source:MGI Symbol	Acc:MGI:1341787]"
ENSMUST00000037923,Rbm24,RNA binding motif protein 24 [Source:MGI Symbol	Acc:MGI:3610364]
ENSMUST00000224638,Rbm24,RNA binding motif protein 24 [Source:MGI Symbol	Acc:MGI:3610364]
ENSMUST00000225221,Rbm24,RNA binding motif protein 24 [Source:MGI Symbol	Acc:MGI:3610364]
ENSMUST00000225727,Rbm24,RNA binding motif protein 24 [Source:MGI Symbol	Acc:MGI:3610364]
ENSMUST00000225890,Rbm24,RNA binding motif protein 24 [Source:MGI Symbol	Acc:MGI:3610364]
ENSMUST00000036092,Kcnh2,"potassium voltage-gated channel, subfamily H (eag-related), member 2 [Source:MGI Symbol	Acc:MGI:1341722]"
ENSMUST00000115098,Kcnh2,"potassium voltage-gated channel, subfamily H (eag-related), member 2 [Source:MGI Symbol	Acc:MGI:1341722]"
ENSMUST00000126791,Kcnh2,"potassium voltage-gated channel, subfamily H (eag-related), member 2 [Source:MGI Symbol	Acc:MGI:1341722]"
ENSMUST00000129246,Kcnh2,"potassium voltage-gated channel, subfamily H (eag-related), member 2 [Source:MGI Symbol	Acc:MGI:1341722]"
ENSMUST00000142197,Kcnh2,"potassium voltage-gated channel, subfamily H (eag-related), member 2 [Source:MGI Symbol	Acc:MGI:1341722]"
ENSMUST00000051435,Zfp418,zinc finger protein 418 [Source:MGI Symbol	Acc:MGI:2444763]
ENSMUST00000209387,Zfp418,zinc finger protein 418 [Source:MGI Symbol	Acc:MGI:2444763]
ENSMUST00000039267,Chd7,chromodomain helicase DNA binding protein 7 [Source:MGI Symbol	Acc:MGI:2444748]
ENSMUST00000051558,Chd7,chromodomain helicase DNA binding protein 7 [Source:MGI Symbol	Acc:MGI:2444748]
ENSMUST00000127476,Chd7,chromodomain helicase DNA binding protein 7 [Source:MGI Symbol	Acc:MGI:2444748]
ENSMUST00000129655,Chd7,chromodomain helicase DNA binding protein 7 [Source:MGI Symbol	Acc:MGI:2444748]
ENSMUST00000130709,Chd7,chromodomain helicase DNA binding protein 7 [Source:MGI Symbol	Acc:MGI:2444748]
ENSMUST00000170391,Chd7,chromodomain helicase DNA binding protein 7 [Source:MGI Symbol	Acc:MGI:2444748]
ENSMUST00000170457,Chd7,chromodomain helicase DNA binding protein 7 [Source:MGI Symbol	Acc:MGI:2444748]
ENSMUST00000222546,Chd7,chromodomain helicase DNA binding protein 7 [Source:MGI Symbol	Acc:MGI:2444748]
ENSMUST00000061728,Nog,noggin [Source:MGI Symbol	Acc:MGI:104327]
ENSMUST00000047379,Ptger4,prostaglandin E receptor 4 (subtype EP4) [Source:MGI Symbol	Acc:MGI:104311]
ENSMUST00000120563,Ptger4,prostaglandin E receptor 4 (subtype EP4) [Source:MGI Symbol	Acc:MGI:104311]
ENSMUST00000133966,Ptger4,prostaglandin E receptor 4 (subtype EP4) [Source:MGI Symbol	Acc:MGI:104311]
ENSMUST00000028759,Ltk,leukocyte tyrosine kinase [Source:MGI Symbol	Acc:MGI:96840]
ENSMUST00000082130,Ltk,leukocyte tyrosine kinase [Source:MGI Symbol	Acc:MGI:96840]
ENSMUST00000127470,Ltk,leukocyte tyrosine kinase [Source:MGI Symbol	Acc:MGI:96840]
ENSMUST00000134295,Ltk,leukocyte tyrosine kinase [Source:MGI Symbol	Acc:MGI:96840]
ENSMUST00000140224,Ltk,leukocyte tyrosine kinase [Source:MGI Symbol	Acc:MGI:96840]
ENSMUST00000182203,Ltk,leukocyte tyrosine kinase [Source:MGI Symbol	Acc:MGI:96840]
ENSMUST00000049149,Lrp1,low density lipoprotein receptor-related protein 1 [Source:MGI Symbol	Acc:MGI:96828]
ENSMUST00000118455,Lrp1,low density lipoprotein receptor-related protein 1 [Source:MGI Symbol	Acc:MGI:96828]
ENSMUST00000121829,Lrp1,low density lipoprotein receptor-related protein 1 [Source:MGI Symbol	Acc:MGI:96828]
ENSMUST00000125480,Lrp1,low density lipoprotein receptor-related protein 1 [Source:MGI Symbol	Acc:MGI:96828]
ENSMUST00000129727,Lrp1,low density lipoprotein receptor-related protein 1 [Source:MGI Symbol	Acc:MGI:96828]
ENSMUST00000129877,Lrp1,low density lipoprotein receptor-related protein 1 [Source:MGI Symbol	Acc:MGI:96828]
ENSMUST00000133620,Lrp1,low density lipoprotein receptor-related protein 1 [Source:MGI Symbol	Acc:MGI:96828]
ENSMUST00000135188,Lrp1,low density lipoprotein receptor-related protein 1 [Source:MGI Symbol	Acc:MGI:96828]
ENSMUST00000140269,Lrp1,low density lipoprotein receptor-related protein 1 [Source:MGI Symbol	Acc:MGI:96828]
ENSMUST00000145947,Lrp1,low density lipoprotein receptor-related protein 1 [Source:MGI Symbol	Acc:MGI:96828]
ENSMUST00000025561,Anxa1,annexin A1 [Source:MGI Symbol	Acc:MGI:96819]
ENSMUST00000163902,Anxa1,annexin A1 [Source:MGI Symbol	Acc:MGI:96819]
ENSMUST00000164587,Anxa1,annexin A1 [Source:MGI Symbol	Acc:MGI:96819]
ENSMUST00000165518,Anxa1,annexin A1 [Source:MGI Symbol	Acc:MGI:96819]
ENSMUST00000167668,Anxa1,annexin A1 [Source:MGI Symbol	Acc:MGI:96819]
ENSMUST00000168020,Anxa1,annexin A1 [Source:MGI Symbol	Acc:MGI:96819]
ENSMUST00000171423,Anxa1,annexin A1 [Source:MGI Symbol	Acc:MGI:96819]
ENSMUST00000235280,Anxa1,annexin A1 [Source:MGI Symbol	Acc:MGI:96819]
ENSMUST00000025409,Lox,lysyl oxidase [Source:MGI Symbol	Acc:MGI:96817]
ENSMUST00000171470,Lox,lysyl oxidase [Source:MGI Symbol	Acc:MGI:96817]
ENSMUST00000034966,Rpl4,ribosomal protein L4 [Source:MGI Symbol	Acc:MGI:1915141]
ENSMUST00000213760,Rpl4,ribosomal protein L4 [Source:MGI Symbol	Acc:MGI:1915141]
ENSMUST00000217055,Rpl4,ribosomal protein L4 [Source:MGI Symbol	Acc:MGI:1915141]
ENSMUST00000047762,Gata6,GATA binding protein 6 [Source:MGI Symbol	Acc:MGI:107516]
ENSMUST00000231831,Gata6,GATA binding protein 6 [Source:MGI Symbol	Acc:MGI:107516]
ENSMUST00000234512,Gata6,GATA binding protein 6 [Source:MGI Symbol	Acc:MGI:107516]
ENSMUST00000234722,Gata6,GATA binding protein 6 [Source:MGI Symbol	Acc:MGI:107516]
ENSMUST00000234971,Gata6,GATA binding protein 6 [Source:MGI Symbol	Acc:MGI:107516]
ENSMUST00000235081,Gata6,GATA binding protein 6 [Source:MGI Symbol	Acc:MGI:107516]
ENSMUST00000033300,Art1,ADP-ribosyltransferase 1 [Source:MGI Symbol	Acc:MGI:107511]
ENSMUST00000209809,Art1,ADP-ribosyltransferase 1 [Source:MGI Symbol	Acc:MGI:107511]
ENSMUST00000210211,Art1,ADP-ribosyltransferase 1 [Source:MGI Symbol	Acc:MGI:107511]
ENSMUST00000135091,Mtln,mitoregulin [Source:MGI Symbol	Acc:MGI:1915135]
ENSMUST00000031324,Ereg,epiregulin [Source:MGI Symbol	Acc:MGI:107508]
ENSMUST00000067252,Piezo1,piezo-type mechanosensitive ion channel component 1 [Source:MGI Symbol	Acc:MGI:3603204]
ENSMUST00000123671,Piezo1,piezo-type mechanosensitive ion channel component 1 [Source:MGI Symbol	Acc:MGI:3603204]
ENSMUST00000126553,Piezo1,piezo-type mechanosensitive ion channel component 1 [Source:MGI Symbol	Acc:MGI:3603204]
ENSMUST00000128383,Piezo1,piezo-type mechanosensitive ion channel component 1 [Source:MGI Symbol	Acc:MGI:3603204]
ENSMUST00000134304,Piezo1,piezo-type mechanosensitive ion channel component 1 [Source:MGI Symbol	Acc:MGI:3603204]
ENSMUST00000148497,Piezo1,piezo-type mechanosensitive ion channel component 1 [Source:MGI Symbol	Acc:MGI:3603204]
ENSMUST00000152596,Piezo1,piezo-type mechanosensitive ion channel component 1 [Source:MGI Symbol	Acc:MGI:3603204]
ENSMUST00000155803,Piezo1,piezo-type mechanosensitive ion channel component 1 [Source:MGI Symbol	Acc:MGI:3603204]
ENSMUST00000156333,Piezo1,piezo-type mechanosensitive ion channel component 1 [Source:MGI Symbol	Acc:MGI:3603204]
ENSMUST00000123862,Dhrs7c,dehydrogenase/reductase (SDR family) member 7C [Source:MGI Symbol	Acc:MGI:1915710]
ENSMUST00000135830,Dhrs7c,dehydrogenase/reductase (SDR family) member 7C [Source:MGI Symbol	Acc:MGI:1915710]
ENSMUST00000142686,Dhrs7c,dehydrogenase/reductase (SDR family) member 7C [Source:MGI Symbol	Acc:MGI:1915710]
ENSMUST00000149722,Dhrs7c,dehydrogenase/reductase (SDR family) member 7C [Source:MGI Symbol	Acc:MGI:1915710]
ENSMUST00000168612,Dhrs7c,dehydrogenase/reductase (SDR family) member 7C [Source:MGI Symbol	Acc:MGI:1915710]
ENSMUST00000102921,Myl7,"myosin, light polypeptide 7, regulatory [Source:MGI Symbol	Acc:MGI:107495]"
ENSMUST00000047503,Rgl2,ral guanine nucleotide dissociation stimulator-like 2 [Source:MGI Symbol	Acc:MGI:107483]
ENSMUST00000172468,Rgl2,ral guanine nucleotide dissociation stimulator-like 2 [Source:MGI Symbol	Acc:MGI:107483]
ENSMUST00000173153,Rgl2,ral guanine nucleotide dissociation stimulator-like 2 [Source:MGI Symbol	Acc:MGI:107483]
ENSMUST00000173258,Rgl2,ral guanine nucleotide dissociation stimulator-like 2 [Source:MGI Symbol	Acc:MGI:107483]
ENSMUST00000173266,Rgl2,ral guanine nucleotide dissociation stimulator-like 2 [Source:MGI Symbol	Acc:MGI:107483]
ENSMUST00000173284,Rgl2,ral guanine nucleotide dissociation stimulator-like 2 [Source:MGI Symbol	Acc:MGI:107483]
ENSMUST00000173379,Rgl2,ral guanine nucleotide dissociation stimulator-like 2 [Source:MGI Symbol	Acc:MGI:107483]
ENSMUST00000173502,Rgl2,ral guanine nucleotide dissociation stimulator-like 2 [Source:MGI Symbol	Acc:MGI:107483]
ENSMUST00000173718,Rgl2,ral guanine nucleotide dissociation stimulator-like 2 [Source:MGI Symbol	Acc:MGI:107483]
ENSMUST00000174410,Rgl2,ral guanine nucleotide dissociation stimulator-like 2 [Source:MGI Symbol	Acc:MGI:107483]
ENSMUST00000174442,Rgl2,ral guanine nucleotide dissociation stimulator-like 2 [Source:MGI Symbol	Acc:MGI:107483]
ENSMUST00000174676,Rgl2,ral guanine nucleotide dissociation stimulator-like 2 [Source:MGI Symbol	Acc:MGI:107483]
ENSMUST00000234070,Rgl2,ral guanine nucleotide dissociation stimulator-like 2 [Source:MGI Symbol	Acc:MGI:107483]
ENSMUST00000234226,Rgl2,ral guanine nucleotide dissociation stimulator-like 2 [Source:MGI Symbol	Acc:MGI:107483]
ENSMUST00000033289,Stim1,stromal interaction molecule 1 [Source:MGI Symbol	Acc:MGI:107476]
ENSMUST00000209255,Stim1,stromal interaction molecule 1 [Source:MGI Symbol	Acc:MGI:107476]
ENSMUST00000210266,Stim1,stromal interaction molecule 1 [Source:MGI Symbol	Acc:MGI:107476]
ENSMUST00000210544,Stim1,stromal interaction molecule 1 [Source:MGI Symbol	Acc:MGI:107476]
ENSMUST00000210761,Stim1,stromal interaction molecule 1 [Source:MGI Symbol	Acc:MGI:107476]
ENSMUST00000210834,Stim1,stromal interaction molecule 1 [Source:MGI Symbol	Acc:MGI:107476]
ENSMUST00000211058,Stim1,stromal interaction molecule 1 [Source:MGI Symbol	Acc:MGI:107476]
ENSMUST00000211141,Stim1,stromal interaction molecule 1 [Source:MGI Symbol	Acc:MGI:107476]
ENSMUST00000211457,Stim1,stromal interaction molecule 1 [Source:MGI Symbol	Acc:MGI:107476]
ENSMUST00000030964,Cd38,CD38 antigen [Source:MGI Symbol	Acc:MGI:107474]
ENSMUST00000196600,Cd38,CD38 antigen [Source:MGI Symbol	Acc:MGI:107474]
ENSMUST00000030839,Ctnnbip1,catenin beta interacting protein 1 [Source:MGI Symbol	Acc:MGI:1915756]
ENSMUST00000105692,Ctnnbip1,catenin beta interacting protein 1 [Source:MGI Symbol	Acc:MGI:1915756]
ENSMUST00000030914,Rer1,retention in endoplasmic reticulum sorting receptor 1 [Source:MGI Symbol	Acc:MGI:1915080]
ENSMUST00000125357,Rer1,retention in endoplasmic reticulum sorting receptor 1 [Source:MGI Symbol	Acc:MGI:1915080]
ENSMUST00000149796,Rer1,retention in endoplasmic reticulum sorting receptor 1 [Source:MGI Symbol	Acc:MGI:1915080]
ENSMUST00000097666,Cab39,calcium binding protein 39 [Source:MGI Symbol	Acc:MGI:107438]
ENSMUST00000113360,Cab39,calcium binding protein 39 [Source:MGI Symbol	Acc:MGI:107438]
ENSMUST00000126962,Cab39,calcium binding protein 39 [Source:MGI Symbol	Acc:MGI:107438]
ENSMUST00000130754,Cab39,calcium binding protein 39 [Source:MGI Symbol	Acc:MGI:107438]
ENSMUST00000187623,Cab39,calcium binding protein 39 [Source:MGI Symbol	Acc:MGI:107438]
ENSMUST00000028748,Capn3,calpain 3 [Source:MGI Symbol	Acc:MGI:107437]
ENSMUST00000028749,Capn3,calpain 3 [Source:MGI Symbol	Acc:MGI:107437]
ENSMUST00000090028,Capn3,calpain 3 [Source:MGI Symbol	Acc:MGI:107437]
ENSMUST00000110716,Capn3,calpain 3 [Source:MGI Symbol	Acc:MGI:107437]
ENSMUST00000110719,Capn3,calpain 3 [Source:MGI Symbol	Acc:MGI:107437]
ENSMUST00000110721,Capn3,calpain 3 [Source:MGI Symbol	Acc:MGI:107437]
ENSMUST00000125238,Capn3,calpain 3 [Source:MGI Symbol	Acc:MGI:107437]
ENSMUST00000139336,Capn3,calpain 3 [Source:MGI Symbol	Acc:MGI:107437]
ENSMUST00000141181,Capn3,calpain 3 [Source:MGI Symbol	Acc:MGI:107437]
ENSMUST00000151342,Capn3,calpain 3 [Source:MGI Symbol	Acc:MGI:107437]
ENSMUST00000151924,Capn3,calpain 3 [Source:MGI Symbol	Acc:MGI:107437]
ENSMUST00000239291,Capn3,calpain 3 [Source:MGI Symbol	Acc:MGI:107437]
ENSMUST00000239355,Capn3,calpain 3 [Source:MGI Symbol	Acc:MGI:107437]
ENSMUST00000239364,Capn3,calpain 3 [Source:MGI Symbol	Acc:MGI:107437]
ENSMUST00000022744,Gdnf,glial cell line derived neurotrophic factor [Source:MGI Symbol	Acc:MGI:107430]
ENSMUST00000078617,Aldoart1,"aldolase 1 A, retrogene 1 [Source:MGI Symbol	Acc:MGI:2447811]"
ENSMUST00000179234,Aldoart1,"aldolase 1 A, retrogene 1 [Source:MGI Symbol	Acc:MGI:2447811]"
ENSMUST00000033769,Irak1,interleukin-1 receptor-associated kinase 1 [Source:MGI Symbol	Acc:MGI:107420]
ENSMUST00000068286,Irak1,interleukin-1 receptor-associated kinase 1 [Source:MGI Symbol	Acc:MGI:107420]
ENSMUST00000101458,Irak1,interleukin-1 receptor-associated kinase 1 [Source:MGI Symbol	Acc:MGI:107420]
ENSMUST00000114352,Irak1,interleukin-1 receptor-associated kinase 1 [Source:MGI Symbol	Acc:MGI:107420]
ENSMUST00000114353,Irak1,interleukin-1 receptor-associated kinase 1 [Source:MGI Symbol	Acc:MGI:107420]
ENSMUST00000114354,Irak1,interleukin-1 receptor-associated kinase 1 [Source:MGI Symbol	Acc:MGI:107420]
ENSMUST00000114360,Irak1,interleukin-1 receptor-associated kinase 1 [Source:MGI Symbol	Acc:MGI:107420]
ENSMUST00000124417,Irak1,interleukin-1 receptor-associated kinase 1 [Source:MGI Symbol	Acc:MGI:107420]
ENSMUST00000124580,Irak1,interleukin-1 receptor-associated kinase 1 [Source:MGI Symbol	Acc:MGI:107420]
ENSMUST00000126583,Irak1,interleukin-1 receptor-associated kinase 1 [Source:MGI Symbol	Acc:MGI:107420]
ENSMUST00000128436,Irak1,interleukin-1 receptor-associated kinase 1 [Source:MGI Symbol	Acc:MGI:107420]
ENSMUST00000128759,Irak1,interleukin-1 receptor-associated kinase 1 [Source:MGI Symbol	Acc:MGI:107420]
ENSMUST00000132144,Irak1,interleukin-1 receptor-associated kinase 1 [Source:MGI Symbol	Acc:MGI:107420]
ENSMUST00000138397,Irak1,interleukin-1 receptor-associated kinase 1 [Source:MGI Symbol	Acc:MGI:107420]
ENSMUST00000140130,Irak1,interleukin-1 receptor-associated kinase 1 [Source:MGI Symbol	Acc:MGI:107420]
ENSMUST00000144353,Irak1,interleukin-1 receptor-associated kinase 1 [Source:MGI Symbol	Acc:MGI:107420]
ENSMUST00000145677,Irak1,interleukin-1 receptor-associated kinase 1 [Source:MGI Symbol	Acc:MGI:107420]
ENSMUST00000146210,Irak1,interleukin-1 receptor-associated kinase 1 [Source:MGI Symbol	Acc:MGI:107420]
ENSMUST00000148317,Irak1,interleukin-1 receptor-associated kinase 1 [Source:MGI Symbol	Acc:MGI:107420]
ENSMUST00000148706,Irak1,interleukin-1 receptor-associated kinase 1 [Source:MGI Symbol	Acc:MGI:107420]
ENSMUST00000149809,Irak1,interleukin-1 receptor-associated kinase 1 [Source:MGI Symbol	Acc:MGI:107420]
ENSMUST00000149871,Irak1,interleukin-1 receptor-associated kinase 1 [Source:MGI Symbol	Acc:MGI:107420]
ENSMUST00000077755,Arpc5,"actin related protein 2/3 complex, subunit 5 [Source:MGI Symbol	Acc:MGI:1915021]"
ENSMUST00000097536,Arpc5,"actin related protein 2/3 complex, subunit 5 [Source:MGI Symbol	Acc:MGI:1915021]"
ENSMUST00000143008,Arpc5,"actin related protein 2/3 complex, subunit 5 [Source:MGI Symbol	Acc:MGI:1915021]"
ENSMUST00000043896,Zfhx3,zinc finger homeobox 3 [Source:MGI Symbol	Acc:MGI:99948]
ENSMUST00000188994,Zfhx3,zinc finger homeobox 3 [Source:MGI Symbol	Acc:MGI:99948]
ENSMUST00000212094,Zfhx3,zinc finger homeobox 3 [Source:MGI Symbol	Acc:MGI:99948]
ENSMUST00000220518,Zfhx3,zinc finger homeobox 3 [Source:MGI Symbol	Acc:MGI:99948]
ENSMUST00000221100,Zfhx3,zinc finger homeobox 3 [Source:MGI Symbol	Acc:MGI:99948]
ENSMUST00000221237,Zfhx3,zinc finger homeobox 3 [Source:MGI Symbol	Acc:MGI:99948]
ENSMUST00000221632,Zfhx3,zinc finger homeobox 3 [Source:MGI Symbol	Acc:MGI:99948]
ENSMUST00000065788,Kcnma1,"potassium large conductance calcium-activated channel, subfamily M, alpha member 1 [Source:MGI Symbol	Acc:MGI:99923]"
ENSMUST00000074983,Kcnma1,"potassium large conductance calcium-activated channel, subfamily M, alpha member 1 [Source:MGI Symbol	Acc:MGI:99923]"
ENSMUST00000100831,Kcnma1,"potassium large conductance calcium-activated channel, subfamily M, alpha member 1 [Source:MGI Symbol	Acc:MGI:99923]"
ENSMUST00000112423,Kcnma1,"potassium large conductance calcium-activated channel, subfamily M, alpha member 1 [Source:MGI Symbol	Acc:MGI:99923]"
ENSMUST00000145596,Kcnma1,"potassium large conductance calcium-activated channel, subfamily M, alpha member 1 [Source:MGI Symbol	Acc:MGI:99923]"
ENSMUST00000163322,Kcnma1,"potassium large conductance calcium-activated channel, subfamily M, alpha member 1 [Source:MGI Symbol	Acc:MGI:99923]"
ENSMUST00000172099,Kcnma1,"potassium large conductance calcium-activated channel, subfamily M, alpha member 1 [Source:MGI Symbol	Acc:MGI:99923]"
ENSMUST00000177634,Kcnma1,"potassium large conductance calcium-activated channel, subfamily M, alpha member 1 [Source:MGI Symbol	Acc:MGI:99923]"
ENSMUST00000179097,Kcnma1,"potassium large conductance calcium-activated channel, subfamily M, alpha member 1 [Source:MGI Symbol	Acc:MGI:99923]"
ENSMUST00000179836,Kcnma1,"potassium large conductance calcium-activated channel, subfamily M, alpha member 1 [Source:MGI Symbol	Acc:MGI:99923]"
ENSMUST00000188210,Kcnma1,"potassium large conductance calcium-activated channel, subfamily M, alpha member 1 [Source:MGI Symbol	Acc:MGI:99923]"
ENSMUST00000188285,Kcnma1,"potassium large conductance calcium-activated channel, subfamily M, alpha member 1 [Source:MGI Symbol	Acc:MGI:99923]"
ENSMUST00000188991,Kcnma1,"potassium large conductance calcium-activated channel, subfamily M, alpha member 1 [Source:MGI Symbol	Acc:MGI:99923]"
ENSMUST00000190044,Kcnma1,"potassium large conductance calcium-activated channel, subfamily M, alpha member 1 [Source:MGI Symbol	Acc:MGI:99923]"
ENSMUST00000190339,Kcnma1,"potassium large conductance calcium-activated channel, subfamily M, alpha member 1 [Source:MGI Symbol	Acc:MGI:99923]"
ENSMUST00000190985,Kcnma1,"potassium large conductance calcium-activated channel, subfamily M, alpha member 1 [Source:MGI Symbol	Acc:MGI:99923]"
ENSMUST00000212542,Kcnma1,"potassium large conductance calcium-activated channel, subfamily M, alpha member 1 [Source:MGI Symbol	Acc:MGI:99923]"
ENSMUST00000212576,Kcnma1,"potassium large conductance calcium-activated channel, subfamily M, alpha member 1 [Source:MGI Symbol	Acc:MGI:99923]"
ENSMUST00000223655,Kcnma1,"potassium large conductance calcium-activated channel, subfamily M, alpha member 1 [Source:MGI Symbol	Acc:MGI:99923]"
ENSMUST00000223727,Kcnma1,"potassium large conductance calcium-activated channel, subfamily M, alpha member 1 [Source:MGI Symbol	Acc:MGI:99923]"
ENSMUST00000223749,Kcnma1,"potassium large conductance calcium-activated channel, subfamily M, alpha member 1 [Source:MGI Symbol	Acc:MGI:99923]"
ENSMUST00000223847,Kcnma1,"potassium large conductance calcium-activated channel, subfamily M, alpha member 1 [Source:MGI Symbol	Acc:MGI:99923]"
ENSMUST00000224025,Kcnma1,"potassium large conductance calcium-activated channel, subfamily M, alpha member 1 [Source:MGI Symbol	Acc:MGI:99923]"
ENSMUST00000224077,Kcnma1,"potassium large conductance calcium-activated channel, subfamily M, alpha member 1 [Source:MGI Symbol	Acc:MGI:99923]"
ENSMUST00000224232,Kcnma1,"potassium large conductance calcium-activated channel, subfamily M, alpha member 1 [Source:MGI Symbol	Acc:MGI:99923]"
ENSMUST00000224285,Kcnma1,"potassium large conductance calcium-activated channel, subfamily M, alpha member 1 [Source:MGI Symbol	Acc:MGI:99923]"
ENSMUST00000224465,Kcnma1,"potassium large conductance calcium-activated channel, subfamily M, alpha member 1 [Source:MGI Symbol	Acc:MGI:99923]"
ENSMUST00000224468,Kcnma1,"potassium large conductance calcium-activated channel, subfamily M, alpha member 1 [Source:MGI Symbol	Acc:MGI:99923]"
ENSMUST00000224787,Kcnma1,"potassium large conductance calcium-activated channel, subfamily M, alpha member 1 [Source:MGI Symbol	Acc:MGI:99923]"
ENSMUST00000224812,Kcnma1,"potassium large conductance calcium-activated channel, subfamily M, alpha member 1 [Source:MGI Symbol	Acc:MGI:99923]"
ENSMUST00000224933,Kcnma1,"potassium large conductance calcium-activated channel, subfamily M, alpha member 1 [Source:MGI Symbol	Acc:MGI:99923]"
ENSMUST00000225305,Kcnma1,"potassium large conductance calcium-activated channel, subfamily M, alpha member 1 [Source:MGI Symbol	Acc:MGI:99923]"
ENSMUST00000225315,Kcnma1,"potassium large conductance calcium-activated channel, subfamily M, alpha member 1 [Source:MGI Symbol	Acc:MGI:99923]"
ENSMUST00000225431,Kcnma1,"potassium large conductance calcium-activated channel, subfamily M, alpha member 1 [Source:MGI Symbol	Acc:MGI:99923]"
ENSMUST00000225471,Kcnma1,"potassium large conductance calcium-activated channel, subfamily M, alpha member 1 [Source:MGI Symbol	Acc:MGI:99923]"
ENSMUST00000225556,Kcnma1,"potassium large conductance calcium-activated channel, subfamily M, alpha member 1 [Source:MGI Symbol	Acc:MGI:99923]"
ENSMUST00000225794,Kcnma1,"potassium large conductance calcium-activated channel, subfamily M, alpha member 1 [Source:MGI Symbol	Acc:MGI:99923]"
ENSMUST00000226051,Kcnma1,"potassium large conductance calcium-activated channel, subfamily M, alpha member 1 [Source:MGI Symbol	Acc:MGI:99923]"
ENSMUST00000033770,Mecp2,methyl CpG binding protein 2 [Source:MGI Symbol	Acc:MGI:99918]
ENSMUST00000100750,Mecp2,methyl CpG binding protein 2 [Source:MGI Symbol	Acc:MGI:99918]
ENSMUST00000123362,Mecp2,methyl CpG binding protein 2 [Source:MGI Symbol	Acc:MGI:99918]
ENSMUST00000140399,Mecp2,methyl CpG binding protein 2 [Source:MGI Symbol	Acc:MGI:99918]
ENSMUST00000170481,Mecp2,methyl CpG binding protein 2 [Source:MGI Symbol	Acc:MGI:99918]
ENSMUST00000198358,Mecp2,methyl CpG binding protein 2 [Source:MGI Symbol	Acc:MGI:99918]
ENSMUST00000003152,Stk11,serine/threonine kinase 11 [Source:MGI Symbol	Acc:MGI:1341870]
ENSMUST00000105370,Stk11,serine/threonine kinase 11 [Source:MGI Symbol	Acc:MGI:1341870]
ENSMUST00000105371,Stk11,serine/threonine kinase 11 [Source:MGI Symbol	Acc:MGI:1341870]
ENSMUST00000128992,Stk11,serine/threonine kinase 11 [Source:MGI Symbol	Acc:MGI:1341870]
ENSMUST00000129235,Stk11,serine/threonine kinase 11 [Source:MGI Symbol	Acc:MGI:1341870]
ENSMUST00000144108,Stk11,serine/threonine kinase 11 [Source:MGI Symbol	Acc:MGI:1341870]
ENSMUST00000144119,Stk11,serine/threonine kinase 11 [Source:MGI Symbol	Acc:MGI:1341870]
ENSMUST00000144883,Stk11,serine/threonine kinase 11 [Source:MGI Symbol	Acc:MGI:1341870]
ENSMUST00000152592,Stk11,serine/threonine kinase 11 [Source:MGI Symbol	Acc:MGI:1341870]
ENSMUST00000021968,Pitx1,paired-like homeodomain transcription factor 1 [Source:MGI Symbol	Acc:MGI:107374]
ENSMUST00000173618,Pitx1,paired-like homeodomain transcription factor 1 [Source:MGI Symbol	Acc:MGI:107374]
ENSMUST00000053764,Foxo1,forkhead box O1 [Source:MGI Symbol	Acc:MGI:1890077]
ENSMUST00000042194,Trpm4,"transient receptor potential cation channel, subfamily M, member 4 [Source:MGI Symbol	Acc:MGI:1915917]"
ENSMUST00000209239,Trpm4,"transient receptor potential cation channel, subfamily M, member 4 [Source:MGI Symbol	Acc:MGI:1915917]"
ENSMUST00000209506,Trpm4,"transient receptor potential cation channel, subfamily M, member 4 [Source:MGI Symbol	Acc:MGI:1915917]"
ENSMUST00000210311,Trpm4,"transient receptor potential cation channel, subfamily M, member 4 [Source:MGI Symbol	Acc:MGI:1915917]"
ENSMUST00000210541,Trpm4,"transient receptor potential cation channel, subfamily M, member 4 [Source:MGI Symbol	Acc:MGI:1915917]"
ENSMUST00000210639,Trpm4,"transient receptor potential cation channel, subfamily M, member 4 [Source:MGI Symbol	Acc:MGI:1915917]"
ENSMUST00000211411,Trpm4,"transient receptor potential cation channel, subfamily M, member 4 [Source:MGI Symbol	Acc:MGI:1915917]"
ENSMUST00000211431,Trpm4,"transient receptor potential cation channel, subfamily M, member 4 [Source:MGI Symbol	Acc:MGI:1915917]"
ENSMUST00000211743,Trpm4,"transient receptor potential cation channel, subfamily M, member 4 [Source:MGI Symbol	Acc:MGI:1915917]"
ENSMUST00000097424,Fndc1,fibronectin type III domain containing 1 [Source:MGI Symbol	Acc:MGI:1915905]
ENSMUST00000097425,Fndc1,fibronectin type III domain containing 1 [Source:MGI Symbol	Acc:MGI:1915905]
ENSMUST00000114579,Fndc1,fibronectin type III domain containing 1 [Source:MGI Symbol	Acc:MGI:1915905]
ENSMUST00000167580,Fndc1,fibronectin type III domain containing 1 [Source:MGI Symbol	Acc:MGI:1915905]
ENSMUST00000239425,Fndc1,fibronectin type III domain containing 1 [Source:MGI Symbol	Acc:MGI:1915905]
ENSMUST00000027377,Igfbp5,insulin-like growth factor binding protein 5 [Source:MGI Symbol	Acc:MGI:96440]
ENSMUST00000137339,Igfbp5,insulin-like growth factor binding protein 5 [Source:MGI Symbol	Acc:MGI:96440]
ENSMUST00000020702,Igfbp3,insulin-like growth factor binding protein 3 [Source:MGI Symbol	Acc:MGI:96438]
ENSMUST00000135887,Igfbp3,insulin-like growth factor binding protein 3 [Source:MGI Symbol	Acc:MGI:96438]
ENSMUST00000000033,Igf2,insulin-like growth factor 2 [Source:MGI Symbol	Acc:MGI:96434]
ENSMUST00000097936,Igf2,insulin-like growth factor 2 [Source:MGI Symbol	Acc:MGI:96434]
ENSMUST00000105935,Igf2,insulin-like growth factor 2 [Source:MGI Symbol	Acc:MGI:96434]
ENSMUST00000105936,Igf2,insulin-like growth factor 2 [Source:MGI Symbol	Acc:MGI:96434]
ENSMUST00000121128,Igf2,insulin-like growth factor 2 [Source:MGI Symbol	Acc:MGI:96434]
ENSMUST00000143666,Igf2,insulin-like growth factor 2 [Source:MGI Symbol	Acc:MGI:96434]
ENSMUST00000145896,Igf2,insulin-like growth factor 2 [Source:MGI Symbol	Acc:MGI:96434]
ENSMUST00000163148,Igf2,insulin-like growth factor 2 [Source:MGI Symbol	Acc:MGI:96434]
ENSMUST00000178921,Igf2,insulin-like growth factor 2 [Source:MGI Symbol	Acc:MGI:96434]
ENSMUST00000005671,Igf1r,insulin-like growth factor I receptor [Source:MGI Symbol	Acc:MGI:96433]
ENSMUST00000207487,Igf1r,insulin-like growth factor I receptor [Source:MGI Symbol	Acc:MGI:96433]
ENSMUST00000207621,Igf1r,insulin-like growth factor I receptor [Source:MGI Symbol	Acc:MGI:96433]
ENSMUST00000208348,Igf1r,insulin-like growth factor I receptor [Source:MGI Symbol	Acc:MGI:96433]
ENSMUST00000208731,Igf1r,insulin-like growth factor I receptor [Source:MGI Symbol	Acc:MGI:96433]
ENSMUST00000208871,Igf1r,insulin-like growth factor I receptor [Source:MGI Symbol	Acc:MGI:96433]
ENSMUST00000062862,Igf1,insulin-like growth factor 1 [Source:MGI Symbol	Acc:MGI:96432]
ENSMUST00000095360,Igf1,insulin-like growth factor 1 [Source:MGI Symbol	Acc:MGI:96432]
ENSMUST00000105300,Igf1,insulin-like growth factor 1 [Source:MGI Symbol	Acc:MGI:96432]
ENSMUST00000121161,Igf1,insulin-like growth factor 1 [Source:MGI Symbol	Acc:MGI:96432]
ENSMUST00000121952,Igf1,insulin-like growth factor 1 [Source:MGI Symbol	Acc:MGI:96432]
ENSMUST00000122100,Igf1,insulin-like growth factor 1 [Source:MGI Symbol	Acc:MGI:96432]
ENSMUST00000122386,Igf1,insulin-like growth factor 1 [Source:MGI Symbol	Acc:MGI:96432]
ENSMUST00000126490,Igf1,insulin-like growth factor 1 [Source:MGI Symbol	Acc:MGI:96432]
ENSMUST00000033956,Ido1,"indoleamine 2,3-dioxygenase 1 [Source:MGI Symbol	Acc:MGI:96416]"
ENSMUST00000110667,Ido1,"indoleamine 2,3-dioxygenase 1 [Source:MGI Symbol	Acc:MGI:96416]"
ENSMUST00000023053,Col14a1,"collagen, type XIV, alpha 1 [Source:MGI Symbol	Acc:MGI:1341272]"
ENSMUST00000110217,Col14a1,"collagen, type XIV, alpha 1 [Source:MGI Symbol	Acc:MGI:1341272]"
ENSMUST00000110221,Col14a1,"collagen, type XIV, alpha 1 [Source:MGI Symbol	Acc:MGI:1341272]"
ENSMUST00000125416,Col14a1,"collagen, type XIV, alpha 1 [Source:MGI Symbol	Acc:MGI:1341272]"
ENSMUST00000066452,Camk2d,"calcium/calmodulin-dependent protein kinase II, delta [Source:MGI Symbol	Acc:MGI:1341265]"
ENSMUST00000066466,Camk2d,"calcium/calmodulin-dependent protein kinase II, delta [Source:MGI Symbol	Acc:MGI:1341265]"
ENSMUST00000106399,Camk2d,"calcium/calmodulin-dependent protein kinase II, delta [Source:MGI Symbol	Acc:MGI:1341265]"
ENSMUST00000106400,Camk2d,"calcium/calmodulin-dependent protein kinase II, delta [Source:MGI Symbol	Acc:MGI:1341265]"
ENSMUST00000106401,Camk2d,"calcium/calmodulin-dependent protein kinase II, delta [Source:MGI Symbol	Acc:MGI:1341265]"
ENSMUST00000106402,Camk2d,"calcium/calmodulin-dependent protein kinase II, delta [Source:MGI Symbol	Acc:MGI:1341265]"
ENSMUST00000129293,Camk2d,"calcium/calmodulin-dependent protein kinase II, delta [Source:MGI Symbol	Acc:MGI:1341265]"
ENSMUST00000131156,Camk2d,"calcium/calmodulin-dependent protein kinase II, delta [Source:MGI Symbol	Acc:MGI:1341265]"
ENSMUST00000131869,Camk2d,"calcium/calmodulin-dependent protein kinase II, delta [Source:MGI Symbol	Acc:MGI:1341265]"
ENSMUST00000134466,Camk2d,"calcium/calmodulin-dependent protein kinase II, delta [Source:MGI Symbol	Acc:MGI:1341265]"
ENSMUST00000134987,Camk2d,"calcium/calmodulin-dependent protein kinase II, delta [Source:MGI Symbol	Acc:MGI:1341265]"
ENSMUST00000143383,Camk2d,"calcium/calmodulin-dependent protein kinase II, delta [Source:MGI Symbol	Acc:MGI:1341265]"
ENSMUST00000145454,Camk2d,"calcium/calmodulin-dependent protein kinase II, delta [Source:MGI Symbol	Acc:MGI:1341265]"
ENSMUST00000147043,Camk2d,"calcium/calmodulin-dependent protein kinase II, delta [Source:MGI Symbol	Acc:MGI:1341265]"
ENSMUST00000149311,Camk2d,"calcium/calmodulin-dependent protein kinase II, delta [Source:MGI Symbol	Acc:MGI:1341265]"
ENSMUST00000163226,Camk2d,"calcium/calmodulin-dependent protein kinase II, delta [Source:MGI Symbol	Acc:MGI:1341265]"
ENSMUST00000167417,Camk2d,"calcium/calmodulin-dependent protein kinase II, delta [Source:MGI Symbol	Acc:MGI:1341265]"
ENSMUST00000167985,Camk2d,"calcium/calmodulin-dependent protein kinase II, delta [Source:MGI Symbol	Acc:MGI:1341265]"
ENSMUST00000169051,Camk2d,"calcium/calmodulin-dependent protein kinase II, delta [Source:MGI Symbol	Acc:MGI:1341265]"
ENSMUST00000170149,Camk2d,"calcium/calmodulin-dependent protein kinase II, delta [Source:MGI Symbol	Acc:MGI:1341265]"
ENSMUST00000171289,Camk2d,"calcium/calmodulin-dependent protein kinase II, delta [Source:MGI Symbol	Acc:MGI:1341265]"
ENSMUST00000171950,Camk2d,"calcium/calmodulin-dependent protein kinase II, delta [Source:MGI Symbol	Acc:MGI:1341265]"
ENSMUST00000197660,Camk2d,"calcium/calmodulin-dependent protein kinase II, delta [Source:MGI Symbol	Acc:MGI:1341265]"
ENSMUST00000198487,Camk2d,"calcium/calmodulin-dependent protein kinase II, delta [Source:MGI Symbol	Acc:MGI:1341265]"
ENSMUST00000198637,Camk2d,"calcium/calmodulin-dependent protein kinase II, delta [Source:MGI Symbol	Acc:MGI:1341265]"
ENSMUST00000199300,Camk2d,"calcium/calmodulin-dependent protein kinase II, delta [Source:MGI Symbol	Acc:MGI:1341265]"
ENSMUST00000200010,Camk2d,"calcium/calmodulin-dependent protein kinase II, delta [Source:MGI Symbol	Acc:MGI:1341265]"
ENSMUST00000200171,Camk2d,"calcium/calmodulin-dependent protein kinase II, delta [Source:MGI Symbol	Acc:MGI:1341265]"
ENSMUST00000032910,Mylpf,"myosin light chain, phosphorylatable, fast skeletal muscle [Source:MGI Symbol	Acc:MGI:97273]"
ENSMUST00000127710,Mylpf,"myosin light chain, phosphorylatable, fast skeletal muscle [Source:MGI Symbol	Acc:MGI:97273]"
ENSMUST00000139613,Mylpf,"myosin light chain, phosphorylatable, fast skeletal muscle [Source:MGI Symbol	Acc:MGI:97273]"
ENSMUST00000143222,Mylpf,"myosin light chain, phosphorylatable, fast skeletal muscle [Source:MGI Symbol	Acc:MGI:97273]"
ENSMUST00000206204,Mylpf,"myosin light chain, phosphorylatable, fast skeletal muscle [Source:MGI Symbol	Acc:MGI:97273]"
ENSMUST00000206772,Mylpf,"myosin light chain, phosphorylatable, fast skeletal muscle [Source:MGI Symbol	Acc:MGI:97273]"
ENSMUST00000072514,Myod1,myogenic differentiation 1 [Source:MGI Symbol	Acc:MGI:97275]
ENSMUST00000027730,Myog,myogenin [Source:MGI Symbol	Acc:MGI:97276]
ENSMUST00000016094,Ncf1,neutrophil cytosolic factor 1 [Source:MGI Symbol	Acc:MGI:97283]
ENSMUST00000111275,Ncf1,neutrophil cytosolic factor 1 [Source:MGI Symbol	Acc:MGI:97283]
ENSMUST00000126934,Ncf1,neutrophil cytosolic factor 1 [Source:MGI Symbol	Acc:MGI:97283]
ENSMUST00000139249,Ncf1,neutrophil cytosolic factor 1 [Source:MGI Symbol	Acc:MGI:97283]
ENSMUST00000144086,Ncf1,neutrophil cytosolic factor 1 [Source:MGI Symbol	Acc:MGI:97283]
ENSMUST00000146354,Ncf1,neutrophil cytosolic factor 1 [Source:MGI Symbol	Acc:MGI:97283]
ENSMUST00000182626,Ncf1,neutrophil cytosolic factor 1 [Source:MGI Symbol	Acc:MGI:97283]
ENSMUST00000036210,Poglut1,protein O-glucosyltransferase 1 [Source:MGI Symbol	Acc:MGI:2444232]
ENSMUST00000137762,Poglut1,protein O-glucosyltransferase 1 [Source:MGI Symbol	Acc:MGI:2444232]
ENSMUST00000148093,Poglut1,protein O-glucosyltransferase 1 [Source:MGI Symbol	Acc:MGI:2444232]
ENSMUST00000149704,Poglut1,protein O-glucosyltransferase 1 [Source:MGI Symbol	Acc:MGI:2444232]
ENSMUST00000153187,Poglut1,protein O-glucosyltransferase 1 [Source:MGI Symbol	Acc:MGI:2444232]
ENSMUST00000032491,Tnfrsf1a,"tumor necrosis factor receptor superfamily, member 1a [Source:MGI Symbol	Acc:MGI:1314884]"
ENSMUST00000125880,Tnfrsf1a,"tumor necrosis factor receptor superfamily, member 1a [Source:MGI Symbol	Acc:MGI:1314884]"
ENSMUST00000130257,Tnfrsf1a,"tumor necrosis factor receptor superfamily, member 1a [Source:MGI Symbol	Acc:MGI:1314884]"
ENSMUST00000131434,Tnfrsf1a,"tumor necrosis factor receptor superfamily, member 1a [Source:MGI Symbol	Acc:MGI:1314884]"
ENSMUST00000134803,Tnfrsf1a,"tumor necrosis factor receptor superfamily, member 1a [Source:MGI Symbol	Acc:MGI:1314884]"
ENSMUST00000144524,Tnfrsf1a,"tumor necrosis factor receptor superfamily, member 1a [Source:MGI Symbol	Acc:MGI:1314884]"
ENSMUST00000030336,Tnfrsf1b,"tumor necrosis factor receptor superfamily, member 1b [Source:MGI Symbol	Acc:MGI:1314883]"
ENSMUST00000143055,Tnfrsf1b,"tumor necrosis factor receptor superfamily, member 1b [Source:MGI Symbol	Acc:MGI:1314883]"
ENSMUST00000008016,Id3,inhibitor of DNA binding 3 [Source:MGI Symbol	Acc:MGI:96398]
ENSMUST00000133946,Id3,inhibitor of DNA binding 3 [Source:MGI Symbol	Acc:MGI:96398]
ENSMUST00000151001,Id3,inhibitor of DNA binding 3 [Source:MGI Symbol	Acc:MGI:96398]
ENSMUST00000020974,Id2,inhibitor of DNA binding 2 [Source:MGI Symbol	Acc:MGI:96397]
ENSMUST00000221761,Id2,inhibitor of DNA binding 2 [Source:MGI Symbol	Acc:MGI:96397]
ENSMUST00000222667,Id2,inhibitor of DNA binding 2 [Source:MGI Symbol	Acc:MGI:96397]
ENSMUST00000030830,H6pd,hexose-6-phosphate dehydrogenase (glucose 1-dehydrogenase) [Source:MGI Symbol	Acc:MGI:2140356]
ENSMUST00000084117,H6pd,hexose-6-phosphate dehydrogenase (glucose 1-dehydrogenase) [Source:MGI Symbol	Acc:MGI:2140356]
ENSMUST00000152907,H6pd,hexose-6-phosphate dehydrogenase (glucose 1-dehydrogenase) [Source:MGI Symbol	Acc:MGI:2140356]
ENSMUST00000153394,H6pd,hexose-6-phosphate dehydrogenase (glucose 1-dehydrogenase) [Source:MGI Symbol	Acc:MGI:2140356]
ENSMUST00000024931,Ntn3,netrin 3 [Source:MGI Symbol	Acc:MGI:1341188]
ENSMUST00000234420,Ntn3,netrin 3 [Source:MGI Symbol	Acc:MGI:1341188]
ENSMUST00000234451,Ntn3,netrin 3 [Source:MGI Symbol	Acc:MGI:1341188]
ENSMUST00000234909,Ntn3,netrin 3 [Source:MGI Symbol	Acc:MGI:1341188]
ENSMUST00000071325,Nf1,neurofibromin 1 [Source:MGI Symbol	Acc:MGI:97306]
ENSMUST00000108251,Nf1,neurofibromin 1 [Source:MGI Symbol	Acc:MGI:97306]
ENSMUST00000122917,Nf1,neurofibromin 1 [Source:MGI Symbol	Acc:MGI:97306]
ENSMUST00000130979,Nf1,neurofibromin 1 [Source:MGI Symbol	Acc:MGI:97306]
ENSMUST00000131800,Nf1,neurofibromin 1 [Source:MGI Symbol	Acc:MGI:97306]
ENSMUST00000137997,Nf1,neurofibromin 1 [Source:MGI Symbol	Acc:MGI:97306]
ENSMUST00000145839,Nf1,neurofibromin 1 [Source:MGI Symbol	Acc:MGI:97306]
ENSMUST00000146699,Nf1,neurofibromin 1 [Source:MGI Symbol	Acc:MGI:97306]
ENSMUST00000219057,Nf1,neurofibromin 1 [Source:MGI Symbol	Acc:MGI:97306]
ENSMUST00000054920,Myorg,myogenesis regulating glycosidase (putative) [Source:MGI Symbol	Acc:MGI:2140300]
ENSMUST00000149596,Myorg,myogenesis regulating glycosidase (putative) [Source:MGI Symbol	Acc:MGI:2140300]
ENSMUST00000036126,Parp2,"poly (ADP-ribose) polymerase family, member 2 [Source:MGI Symbol	Acc:MGI:1341112]"
ENSMUST00000226880,Parp2,"poly (ADP-ribose) polymerase family, member 2 [Source:MGI Symbol	Acc:MGI:1341112]"
ENSMUST00000227705,Parp2,"poly (ADP-ribose) polymerase family, member 2 [Source:MGI Symbol	Acc:MGI:1341112]"
ENSMUST00000227810,Parp2,"poly (ADP-ribose) polymerase family, member 2 [Source:MGI Symbol	Acc:MGI:1341112]"
ENSMUST00000228624,Parp2,"poly (ADP-ribose) polymerase family, member 2 [Source:MGI Symbol	Acc:MGI:1341112]"
ENSMUST00000228672,Parp2,"poly (ADP-ribose) polymerase family, member 2 [Source:MGI Symbol	Acc:MGI:1341112]"
ENSMUST00000228833,Parp2,"poly (ADP-ribose) polymerase family, member 2 [Source:MGI Symbol	Acc:MGI:1341112]"
ENSMUST00000228872,Parp2,"poly (ADP-ribose) polymerase family, member 2 [Source:MGI Symbol	Acc:MGI:1341112]"
ENSMUST00000066529,Npr3,natriuretic peptide receptor 3 [Source:MGI Symbol	Acc:MGI:97373]
ENSMUST00000226139,Npr3,natriuretic peptide receptor 3 [Source:MGI Symbol	Acc:MGI:97373]
ENSMUST00000226878,Npr3,natriuretic peptide receptor 3 [Source:MGI Symbol	Acc:MGI:97373]
ENSMUST00000228489,Npr3,natriuretic peptide receptor 3 [Source:MGI Symbol	Acc:MGI:97373]
ENSMUST00000228603,Npr3,natriuretic peptide receptor 3 [Source:MGI Symbol	Acc:MGI:97373]
ENSMUST00000095655,Lmod3,leiomodin 3 (fetal) [Source:MGI Symbol	Acc:MGI:2444169]
ENSMUST00000021062,Ddx5,DEAD box helicase 5 [Source:MGI Symbol	Acc:MGI:105037]
ENSMUST00000106778,Ddx5,DEAD box helicase 5 [Source:MGI Symbol	Acc:MGI:105037]
ENSMUST00000106779,Ddx5,DEAD box helicase 5 [Source:MGI Symbol	Acc:MGI:105037]
ENSMUST00000123339,Ddx5,DEAD box helicase 5 [Source:MGI Symbol	Acc:MGI:105037]
ENSMUST00000127481,Ddx5,DEAD box helicase 5 [Source:MGI Symbol	Acc:MGI:105037]
ENSMUST00000129585,Ddx5,DEAD box helicase 5 [Source:MGI Symbol	Acc:MGI:105037]
ENSMUST00000130172,Ddx5,DEAD box helicase 5 [Source:MGI Symbol	Acc:MGI:105037]
ENSMUST00000133426,Ddx5,DEAD box helicase 5 [Source:MGI Symbol	Acc:MGI:105037]
ENSMUST00000151741,Ddx5,DEAD box helicase 5 [Source:MGI Symbol	Acc:MGI:105037]
ENSMUST00000110811,Ahr,aryl-hydrocarbon receptor [Source:MGI Symbol	Acc:MGI:105043]
ENSMUST00000116436,Ahr,aryl-hydrocarbon receptor [Source:MGI Symbol	Acc:MGI:105043]
ENSMUST00000173414,Ahr,aryl-hydrocarbon receptor [Source:MGI Symbol	Acc:MGI:105043]
ENSMUST00000034022,Sap30,sin3 associated polypeptide [Source:MGI Symbol	Acc:MGI:1929129]
ENSMUST00000041007,Gjd4,"gap junction protein, delta 4 [Source:MGI Symbol	Acc:MGI:2444990]"
ENSMUST00000036450,Spg11,"SPG11, spatacsin vesicle trafficking associated [Source:MGI Symbol	Acc:MGI:2444989]"
ENSMUST00000133145,Spg11,"SPG11, spatacsin vesicle trafficking associated [Source:MGI Symbol	Acc:MGI:2444989]"
ENSMUST00000135847,Spg11,"SPG11, spatacsin vesicle trafficking associated [Source:MGI Symbol	Acc:MGI:2444989]"
ENSMUST00000075161,Actg2,"actin, gamma 2, smooth muscle, enteric [Source:MGI Symbol	Acc:MGI:104589]"
ENSMUST00000121731,Actg2,"actin, gamma 2, smooth muscle, enteric [Source:MGI Symbol	Acc:MGI:104589]"
ENSMUST00000124933,Actg2,"actin, gamma 2, smooth muscle, enteric [Source:MGI Symbol	Acc:MGI:104589]"
ENSMUST00000141904,Actg2,"actin, gamma 2, smooth muscle, enteric [Source:MGI Symbol	Acc:MGI:104589]"
ENSMUST00000152029,Actg2,"actin, gamma 2, smooth muscle, enteric [Source:MGI Symbol	Acc:MGI:104589]"
ENSMUST00000205926,Actg2,"actin, gamma 2, smooth muscle, enteric [Source:MGI Symbol	Acc:MGI:104589]"
ENSMUST00000003115,Cdkn1b,cyclin-dependent kinase inhibitor 1B [Source:MGI Symbol	Acc:MGI:104565]
ENSMUST00000067327,Cdkn1b,cyclin-dependent kinase inhibitor 1B [Source:MGI Symbol	Acc:MGI:104565]
ENSMUST00000204807,Cdkn1b,cyclin-dependent kinase inhibitor 1B [Source:MGI Symbol	Acc:MGI:104565]
ENSMUST00000023829,Cdkn1a,cyclin-dependent kinase inhibitor 1A (P21) [Source:MGI Symbol	Acc:MGI:104556]
ENSMUST00000119901,Cdkn1a,cyclin-dependent kinase inhibitor 1A (P21) [Source:MGI Symbol	Acc:MGI:104556]
ENSMUST00000122348,Cdkn1a,cyclin-dependent kinase inhibitor 1A (P21) [Source:MGI Symbol	Acc:MGI:104556]
ENSMUST00000232979,Cdkn1a,cyclin-dependent kinase inhibitor 1A (P21) [Source:MGI Symbol	Acc:MGI:104556]
ENSMUST00000233296,Cdkn1a,cyclin-dependent kinase inhibitor 1A (P21) [Source:MGI Symbol	Acc:MGI:104556]
ENSMUST00000072329,Dtnbp1,dystrobrevin binding protein 1 [Source:MGI Symbol	Acc:MGI:2137586]
ENSMUST00000110128,Dtnbp1,dystrobrevin binding protein 1 [Source:MGI Symbol	Acc:MGI:2137586]
ENSMUST00000220555,Dtnbp1,dystrobrevin binding protein 1 [Source:MGI Symbol	Acc:MGI:2137586]
ENSMUST00000221393,Dtnbp1,dystrobrevin binding protein 1 [Source:MGI Symbol	Acc:MGI:2137586]
ENSMUST00000221413,Dtnbp1,dystrobrevin binding protein 1 [Source:MGI Symbol	Acc:MGI:2137586]
ENSMUST00000222321,Dtnbp1,dystrobrevin binding protein 1 [Source:MGI Symbol	Acc:MGI:2137586]
ENSMUST00000222583,Dtnbp1,dystrobrevin binding protein 1 [Source:MGI Symbol	Acc:MGI:2137586]
ENSMUST00000222805,Dtnbp1,dystrobrevin binding protein 1 [Source:MGI Symbol	Acc:MGI:2137586]
ENSMUST00000222990,Dtnbp1,dystrobrevin binding protein 1 [Source:MGI Symbol	Acc:MGI:2137586]
ENSMUST00000223265,Dtnbp1,dystrobrevin binding protein 1 [Source:MGI Symbol	Acc:MGI:2137586]
ENSMUST00000223524,Dtnbp1,dystrobrevin binding protein 1 [Source:MGI Symbol	Acc:MGI:2137586]
ENSMUST00000053467,Zfpm2,"zinc finger protein, multitype 2 [Source:MGI Symbol	Acc:MGI:1334444]"
ENSMUST00000229777,Zfpm2,"zinc finger protein, multitype 2 [Source:MGI Symbol	Acc:MGI:1334444]"
ENSMUST00000230319,Zfpm2,"zinc finger protein, multitype 2 [Source:MGI Symbol	Acc:MGI:1334444]"
ENSMUST00000230723,Zfpm2,"zinc finger protein, multitype 2 [Source:MGI Symbol	Acc:MGI:1334444]"
ENSMUST00000041495,Mbnl3,muscleblind like splicing factor 3 [Source:MGI Symbol	Acc:MGI:2444912]
ENSMUST00000114875,Mbnl3,muscleblind like splicing factor 3 [Source:MGI Symbol	Acc:MGI:2444912]
ENSMUST00000114876,Mbnl3,muscleblind like splicing factor 3 [Source:MGI Symbol	Acc:MGI:2444912]
ENSMUST00000136404,Mbnl3,muscleblind like splicing factor 3 [Source:MGI Symbol	Acc:MGI:2444912]
ENSMUST00000148116,Mbnl3,muscleblind like splicing factor 3 [Source:MGI Symbol	Acc:MGI:2444912]
ENSMUST00000150014,Mbnl3,muscleblind like splicing factor 3 [Source:MGI Symbol	Acc:MGI:2444912]
ENSMUST00000156028,Mbnl3,muscleblind like splicing factor 3 [Source:MGI Symbol	Acc:MGI:2444912]
ENSMUST00000027379,Xrcc5,X-ray repair complementing defective repair in Chinese hamster cells 5 [Source:MGI Symbol	Acc:MGI:104517]
ENSMUST00000021843,Nqo2,N-ribosyldihydronicotinamide quinone reductase 2 [Source:MGI Symbol	Acc:MGI:104513]
ENSMUST00000058978,Nqo2,N-ribosyldihydronicotinamide quinone reductase 2 [Source:MGI Symbol	Acc:MGI:104513]
ENSMUST00000220844,Nqo2,N-ribosyldihydronicotinamide quinone reductase 2 [Source:MGI Symbol	Acc:MGI:104513]
ENSMUST00000222740,Nqo2,N-ribosyldihydronicotinamide quinone reductase 2 [Source:MGI Symbol	Acc:MGI:104513]
ENSMUST00000223479,Nqo2,N-ribosyldihydronicotinamide quinone reductase 2 [Source:MGI Symbol	Acc:MGI:104513]
ENSMUST00000109313,Cpt1b,"carnitine palmitoyltransferase 1b, muscle [Source:MGI Symbol	Acc:MGI:1098297]"
ENSMUST00000165419,Cpt1b,"carnitine palmitoyltransferase 1b, muscle [Source:MGI Symbol	Acc:MGI:1098297]"
ENSMUST00000168376,Cpt1b,"carnitine palmitoyltransferase 1b, muscle [Source:MGI Symbol	Acc:MGI:1098297]"
ENSMUST00000168879,Cpt1b,"carnitine palmitoyltransferase 1b, muscle [Source:MGI Symbol	Acc:MGI:1098297]"
ENSMUST00000019924,Hey2,hairy/enhancer-of-split related with YRPW motif 2 [Source:MGI Symbol	Acc:MGI:1341884]
ENSMUST00000217504,Hey2,hairy/enhancer-of-split related with YRPW motif 2 [Source:MGI Symbol	Acc:MGI:1341884]
ENSMUST00000027606,Rgs2,regulator of G-protein signaling 2 [Source:MGI Symbol	Acc:MGI:1098271]
ENSMUST00000127206,Rgs2,regulator of G-protein signaling 2 [Source:MGI Symbol	Acc:MGI:1098271]
ENSMUST00000134817,Rgs2,regulator of G-protein signaling 2 [Source:MGI Symbol	Acc:MGI:1098271]
ENSMUST00000153527,Rgs2,regulator of G-protein signaling 2 [Source:MGI Symbol	Acc:MGI:1098271]
ENSMUST00000021141,P2rx1,"purinergic receptor P2X, ligand-gated ion channel, 1 [Source:MGI Symbol	Acc:MGI:1098235]"
ENSMUST00000092938,P2rx1,"purinergic receptor P2X, ligand-gated ion channel, 1 [Source:MGI Symbol	Acc:MGI:1098235]"
ENSMUST00000148964,P2rx1,"purinergic receptor P2X, ligand-gated ion channel, 1 [Source:MGI Symbol	Acc:MGI:1098235]"
ENSMUST00000042412,Hey1,hairy/enhancer-of-split related with YRPW motif 1 [Source:MGI Symbol	Acc:MGI:1341800]
ENSMUST00000192102,Hey1,hairy/enhancer-of-split related with YRPW motif 1 [Source:MGI Symbol	Acc:MGI:1341800]
ENSMUST00000192550,Hey1,hairy/enhancer-of-split related with YRPW motif 1 [Source:MGI Symbol	Acc:MGI:1341800]
ENSMUST00000194299,Hey1,hairy/enhancer-of-split related with YRPW motif 1 [Source:MGI Symbol	Acc:MGI:1341800]
ENSMUST00000018353,Stk4,serine/threonine kinase 4 [Source:MGI Symbol	Acc:MGI:1929004]
ENSMUST00000088291,Stk4,serine/threonine kinase 4 [Source:MGI Symbol	Acc:MGI:1929004]
ENSMUST00000134078,Stk4,serine/threonine kinase 4 [Source:MGI Symbol	Acc:MGI:1929004]
ENSMUST00000137866,Stk4,serine/threonine kinase 4 [Source:MGI Symbol	Acc:MGI:1929004]
ENSMUST00000153319,Stk4,serine/threonine kinase 4 [Source:MGI Symbol	Acc:MGI:1929004]
ENSMUST00000054742,Abra,actin-binding Rho activating protein [Source:MGI Symbol	Acc:MGI:2444891]
ENSMUST00000038477,Ripor2,RHO family interacting cell polarization regulator 2 [Source:MGI Symbol	Acc:MGI:2444879]
ENSMUST00000058009,Ripor2,RHO family interacting cell polarization regulator 2 [Source:MGI Symbol	Acc:MGI:2444879]
ENSMUST00000091694,Ripor2,RHO family interacting cell polarization regulator 2 [Source:MGI Symbol	Acc:MGI:2444879]
ENSMUST00000110383,Ripor2,RHO family interacting cell polarization regulator 2 [Source:MGI Symbol	Acc:MGI:2444879]
ENSMUST00000110384,Ripor2,RHO family interacting cell polarization regulator 2 [Source:MGI Symbol	Acc:MGI:2444879]
ENSMUST00000132689,Ripor2,RHO family interacting cell polarization regulator 2 [Source:MGI Symbol	Acc:MGI:2444879]
ENSMUST00000134370,Ripor2,RHO family interacting cell polarization regulator 2 [Source:MGI Symbol	Acc:MGI:2444879]
ENSMUST00000138547,Ripor2,RHO family interacting cell polarization regulator 2 [Source:MGI Symbol	Acc:MGI:2444879]
ENSMUST00000175986,Ripor2,RHO family interacting cell polarization regulator 2 [Source:MGI Symbol	Acc:MGI:2444879]
ENSMUST00000176303,Ripor2,RHO family interacting cell polarization regulator 2 [Source:MGI Symbol	Acc:MGI:2444879]
ENSMUST00000177174,Ripor2,RHO family interacting cell polarization regulator 2 [Source:MGI Symbol	Acc:MGI:2444879]
ENSMUST00000177298,Ripor2,RHO family interacting cell polarization regulator 2 [Source:MGI Symbol	Acc:MGI:2444879]
ENSMUST00000177489,Ripor2,RHO family interacting cell polarization regulator 2 [Source:MGI Symbol	Acc:MGI:2444879]
ENSMUST00000238974,Ripor2,RHO family interacting cell polarization regulator 2 [Source:MGI Symbol	Acc:MGI:2444879]
ENSMUST00000079421,Daxx,Fas death domain-associated protein [Source:MGI Symbol	Acc:MGI:1197015]
ENSMUST00000170075,Daxx,Fas death domain-associated protein [Source:MGI Symbol	Acc:MGI:1197015]
ENSMUST00000172859,Daxx,Fas death domain-associated protein [Source:MGI Symbol	Acc:MGI:1197015]
ENSMUST00000173028,Daxx,Fas death domain-associated protein [Source:MGI Symbol	Acc:MGI:1197015]
ENSMUST00000173279,Daxx,Fas death domain-associated protein [Source:MGI Symbol	Acc:MGI:1197015]
ENSMUST00000173626,Daxx,Fas death domain-associated protein [Source:MGI Symbol	Acc:MGI:1197015]
ENSMUST00000174146,Daxx,Fas death domain-associated protein [Source:MGI Symbol	Acc:MGI:1197015]
ENSMUST00000174541,Daxx,Fas death domain-associated protein [Source:MGI Symbol	Acc:MGI:1197015]
ENSMUST00000174646,Daxx,Fas death domain-associated protein [Source:MGI Symbol	Acc:MGI:1197015]
ENSMUST00000234670,Daxx,Fas death domain-associated protein [Source:MGI Symbol	Acc:MGI:1197015]
ENSMUST00000052462,Pdpk1,3-phosphoinositide dependent protein kinase 1 [Source:MGI Symbol	Acc:MGI:1338068]
ENSMUST00000102927,Pdpk1,3-phosphoinositide dependent protein kinase 1 [Source:MGI Symbol	Acc:MGI:1338068]
ENSMUST00000115407,Pdpk1,3-phosphoinositide dependent protein kinase 1 [Source:MGI Symbol	Acc:MGI:1338068]
ENSMUST00000115409,Pdpk1,3-phosphoinositide dependent protein kinase 1 [Source:MGI Symbol	Acc:MGI:1338068]
ENSMUST00000115411,Pdpk1,3-phosphoinositide dependent protein kinase 1 [Source:MGI Symbol	Acc:MGI:1338068]
ENSMUST00000128997,Pdpk1,3-phosphoinositide dependent protein kinase 1 [Source:MGI Symbol	Acc:MGI:1338068]
ENSMUST00000140906,Pdpk1,3-phosphoinositide dependent protein kinase 1 [Source:MGI Symbol	Acc:MGI:1338068]
ENSMUST00000144533,Pdpk1,3-phosphoinositide dependent protein kinase 1 [Source:MGI Symbol	Acc:MGI:1338068]
ENSMUST00000147199,Pdpk1,3-phosphoinositide dependent protein kinase 1 [Source:MGI Symbol	Acc:MGI:1338068]
ENSMUST00000150578,Pdpk1,3-phosphoinositide dependent protein kinase 1 [Source:MGI Symbol	Acc:MGI:1338068]
ENSMUST00000154982,Pdpk1,3-phosphoinositide dependent protein kinase 1 [Source:MGI Symbol	Acc:MGI:1338068]
ENSMUST00000005255,Ccn4,cellular communication network factor 4 [Source:MGI Symbol	Acc:MGI:1197008]
ENSMUST00000118823,Ccn4,cellular communication network factor 4 [Source:MGI Symbol	Acc:MGI:1197008]
ENSMUST00000133863,Ccn4,cellular communication network factor 4 [Source:MGI Symbol	Acc:MGI:1197008]
ENSMUST00000147079,Ccn4,cellular communication network factor 4 [Source:MGI Symbol	Acc:MGI:1197008]
ENSMUST00000229246,Ccn4,cellular communication network factor 4 [Source:MGI Symbol	Acc:MGI:1197008]
ENSMUST00000230535,Ccn4,cellular communication network factor 4 [Source:MGI Symbol	Acc:MGI:1197008]
ENSMUST00000029699,Lmna,lamin A [Source:MGI Symbol	Acc:MGI:96794]
ENSMUST00000036252,Lmna,lamin A [Source:MGI Symbol	Acc:MGI:96794]
ENSMUST00000120377,Lmna,lamin A [Source:MGI Symbol	Acc:MGI:96794]
ENSMUST00000135494,Lmna,lamin A [Source:MGI Symbol	Acc:MGI:96794]
ENSMUST00000147537,Lmna,lamin A [Source:MGI Symbol	Acc:MGI:96794]
ENSMUST00000149068,Lmna,lamin A [Source:MGI Symbol	Acc:MGI:96794]
ENSMUST00000150496,Lmna,lamin A [Source:MGI Symbol	Acc:MGI:96794]
ENSMUST00000067190,Lifr,LIF receptor alpha [Source:MGI Symbol	Acc:MGI:96788]
ENSMUST00000164529,Lifr,LIF receptor alpha [Source:MGI Symbol	Acc:MGI:96788]
ENSMUST00000171588,Lifr,LIF receptor alpha [Source:MGI Symbol	Acc:MGI:96788]
ENSMUST00000226471,Lifr,LIF receptor alpha [Source:MGI Symbol	Acc:MGI:96788]
ENSMUST00000226826,Lifr,LIF receptor alpha [Source:MGI Symbol	Acc:MGI:96788]
ENSMUST00000226934,Lifr,LIF receptor alpha [Source:MGI Symbol	Acc:MGI:96788]
ENSMUST00000227727,Lifr,LIF receptor alpha [Source:MGI Symbol	Acc:MGI:96788]
ENSMUST00000228723,Lifr,LIF receptor alpha [Source:MGI Symbol	Acc:MGI:96788]
ENSMUST00000089377,Lgals1,"lectin, galactose binding, soluble 1 [Source:MGI Symbol	Acc:MGI:96777]"
ENSMUST00000229159,Lgals1,"lectin, galactose binding, soluble 1 [Source:MGI Symbol	Acc:MGI:96777]"
ENSMUST00000029611,Lef1,lymphoid enhancer binding factor 1 [Source:MGI Symbol	Acc:MGI:96770]
ENSMUST00000066849,Lef1,lymphoid enhancer binding factor 1 [Source:MGI Symbol	Acc:MGI:96770]
ENSMUST00000098611,Lef1,lymphoid enhancer binding factor 1 [Source:MGI Symbol	Acc:MGI:96770]
ENSMUST00000106341,Lef1,lymphoid enhancer binding factor 1 [Source:MGI Symbol	Acc:MGI:96770]
ENSMUST00000132737,Lef1,lymphoid enhancer binding factor 1 [Source:MGI Symbol	Acc:MGI:96770]
ENSMUST00000136147,Lef1,lymphoid enhancer binding factor 1 [Source:MGI Symbol	Acc:MGI:96770]
ENSMUST00000198624,Lef1,lymphoid enhancer binding factor 1 [Source:MGI Symbol	Acc:MGI:96770]
ENSMUST00000200166,Lef1,lymphoid enhancer binding factor 1 [Source:MGI Symbol	Acc:MGI:96770]
ENSMUST00000067240,Lck,lymphocyte protein tyrosine kinase [Source:MGI Symbol	Acc:MGI:96756]
ENSMUST00000102596,Lck,lymphocyte protein tyrosine kinase [Source:MGI Symbol	Acc:MGI:96756]
ENSMUST00000123640,Lck,lymphocyte protein tyrosine kinase [Source:MGI Symbol	Acc:MGI:96756]
ENSMUST00000127943,Lck,lymphocyte protein tyrosine kinase [Source:MGI Symbol	Acc:MGI:96756]
ENSMUST00000132030,Lck,lymphocyte protein tyrosine kinase [Source:MGI Symbol	Acc:MGI:96756]
ENSMUST00000134336,Lck,lymphocyte protein tyrosine kinase [Source:MGI Symbol	Acc:MGI:96756]
ENSMUST00000139957,Lck,lymphocyte protein tyrosine kinase [Source:MGI Symbol	Acc:MGI:96756]
ENSMUST00000167288,Lck,lymphocyte protein tyrosine kinase [Source:MGI Symbol	Acc:MGI:96756]
ENSMUST00000016678,Lamp2,lysosomal-associated membrane protein 2 [Source:MGI Symbol	Acc:MGI:96748]
ENSMUST00000061755,Lamp2,lysosomal-associated membrane protein 2 [Source:MGI Symbol	Acc:MGI:96748]
ENSMUST00000074913,Lamp2,lysosomal-associated membrane protein 2 [Source:MGI Symbol	Acc:MGI:96748]
ENSMUST00000136817,Lamp2,lysosomal-associated membrane protein 2 [Source:MGI Symbol	Acc:MGI:96748]
ENSMUST00000144663,Lamp2,lysosomal-associated membrane protein 2 [Source:MGI Symbol	Acc:MGI:96748]
ENSMUST00000069036,Manf,mesencephalic astrocyte-derived neurotrophic factor [Source:MGI Symbol	Acc:MGI:1922090]
ENSMUST00000159283,Manf,mesencephalic astrocyte-derived neurotrophic factor [Source:MGI Symbol	Acc:MGI:1922090]
ENSMUST00000159620,Manf,mesencephalic astrocyte-derived neurotrophic factor [Source:MGI Symbol	Acc:MGI:1922090]
ENSMUST00000160503,Manf,mesencephalic astrocyte-derived neurotrophic factor [Source:MGI Symbol	Acc:MGI:1922090]
ENSMUST00000160978,Manf,mesencephalic astrocyte-derived neurotrophic factor [Source:MGI Symbol	Acc:MGI:1922090]
ENSMUST00000161272,Manf,mesencephalic astrocyte-derived neurotrophic factor [Source:MGI Symbol	Acc:MGI:1922090]
ENSMUST00000162801,Manf,mesencephalic astrocyte-derived neurotrophic factor [Source:MGI Symbol	Acc:MGI:1922090]
ENSMUST00000039390,Ky,kyphoscoliosis peptidase [Source:MGI Symbol	Acc:MGI:96709]
ENSMUST00000190609,Ky,kyphoscoliosis peptidase [Source:MGI Symbol	Acc:MGI:96709]
ENSMUST00000023952,Krt8,keratin 8 [Source:MGI Symbol	Acc:MGI:96705]
ENSMUST00000028970,Mylk2,"myosin, light polypeptide kinase 2, skeletal muscle [Source:MGI Symbol	Acc:MGI:2139434]"
ENSMUST00000034469,Egln1,egl-9 family hypoxia-inducible factor 1 [Source:MGI Symbol	Acc:MGI:1932286]
ENSMUST00000005518,Kmt5b,lysine methyltransferase 5B [Source:MGI Symbol	Acc:MGI:2444557]
ENSMUST00000052699,Kmt5b,lysine methyltransferase 5B [Source:MGI Symbol	Acc:MGI:2444557]
ENSMUST00000113968,Kmt5b,lysine methyltransferase 5B [Source:MGI Symbol	Acc:MGI:2444557]
ENSMUST00000113970,Kmt5b,lysine methyltransferase 5B [Source:MGI Symbol	Acc:MGI:2444557]
ENSMUST00000113972,Kmt5b,lysine methyltransferase 5B [Source:MGI Symbol	Acc:MGI:2444557]
ENSMUST00000113973,Kmt5b,lysine methyltransferase 5B [Source:MGI Symbol	Acc:MGI:2444557]
ENSMUST00000113974,Kmt5b,lysine methyltransferase 5B [Source:MGI Symbol	Acc:MGI:2444557]
ENSMUST00000113977,Kmt5b,lysine methyltransferase 5B [Source:MGI Symbol	Acc:MGI:2444557]
ENSMUST00000135586,Kmt5b,lysine methyltransferase 5B [Source:MGI Symbol	Acc:MGI:2444557]
ENSMUST00000152935,Kmt5b,lysine methyltransferase 5B [Source:MGI Symbol	Acc:MGI:2444557]
ENSMUST00000155618,Kmt5b,lysine methyltransferase 5B [Source:MGI Symbol	Acc:MGI:2444557]
ENSMUST00000176125,Kmt5b,lysine methyltransferase 5B [Source:MGI Symbol	Acc:MGI:2444557]
ENSMUST00000176262,Kmt5b,lysine methyltransferase 5B [Source:MGI Symbol	Acc:MGI:2444557]
ENSMUST00000176407,Kmt5b,lysine methyltransferase 5B [Source:MGI Symbol	Acc:MGI:2444557]
ENSMUST00000176512,Kmt5b,lysine methyltransferase 5B [Source:MGI Symbol	Acc:MGI:2444557]
ENSMUST00000176926,Kmt5b,lysine methyltransferase 5B [Source:MGI Symbol	Acc:MGI:2444557]
ENSMUST00000177355,Kmt5b,lysine methyltransferase 5B [Source:MGI Symbol	Acc:MGI:2444557]
ENSMUST00000235768,Kmt5b,lysine methyltransferase 5B [Source:MGI Symbol	Acc:MGI:2444557]
ENSMUST00000236012,Kmt5b,lysine methyltransferase 5B [Source:MGI Symbol	Acc:MGI:2444557]
ENSMUST00000236861,Kmt5b,lysine methyltransferase 5B [Source:MGI Symbol	Acc:MGI:2444557]
ENSMUST00000237440,Kmt5b,lysine methyltransferase 5B [Source:MGI Symbol	Acc:MGI:2444557]
ENSMUST00000013633,Fgfrl1,fibroblast growth factor receptor-like 1 [Source:MGI Symbol	Acc:MGI:2150920]
ENSMUST00000112560,Fgfrl1,fibroblast growth factor receptor-like 1 [Source:MGI Symbol	Acc:MGI:2150920]
ENSMUST00000196222,Fgfrl1,fibroblast growth factor receptor-like 1 [Source:MGI Symbol	Acc:MGI:2150920]
ENSMUST00000197255,Fgfrl1,fibroblast growth factor receptor-like 1 [Source:MGI Symbol	Acc:MGI:2150920]
ENSMUST00000199802,Fgfrl1,fibroblast growth factor receptor-like 1 [Source:MGI Symbol	Acc:MGI:2150920]
ENSMUST00000026494,Rnf165,ring finger protein 165 [Source:MGI Symbol	Acc:MGI:2444521]
ENSMUST00000182024,Rnf165,ring finger protein 165 [Source:MGI Symbol	Acc:MGI:2444521]
ENSMUST00000182146,Rnf165,ring finger protein 165 [Source:MGI Symbol	Acc:MGI:2444521]
ENSMUST00000182153,Rnf165,ring finger protein 165 [Source:MGI Symbol	Acc:MGI:2444521]
ENSMUST00000182294,Rnf165,ring finger protein 165 [Source:MGI Symbol	Acc:MGI:2444521]
ENSMUST00000182348,Rnf165,ring finger protein 165 [Source:MGI Symbol	Acc:MGI:2444521]
ENSMUST00000182805,Rnf165,ring finger protein 165 [Source:MGI Symbol	Acc:MGI:2444521]
ENSMUST00000007317,Krt19,keratin 19 [Source:MGI Symbol	Acc:MGI:96693]
ENSMUST00000125888,Krt19,keratin 19 [Source:MGI Symbol	Acc:MGI:96693]
ENSMUST00000126460,Krt19,keratin 19 [Source:MGI Symbol	Acc:MGI:96693]
ENSMUST00000032399,Kras,Kirsten rat sarcoma viral oncogene homolog [Source:MGI Symbol	Acc:MGI:96680]
ENSMUST00000111710,Kras,Kirsten rat sarcoma viral oncogene homolog [Source:MGI Symbol	Acc:MGI:96680]
ENSMUST00000123972,Kras,Kirsten rat sarcoma viral oncogene homolog [Source:MGI Symbol	Acc:MGI:96680]
ENSMUST00000149314,Kras,Kirsten rat sarcoma viral oncogene homolog [Source:MGI Symbol	Acc:MGI:96680]
ENSMUST00000155145,Kras,Kirsten rat sarcoma viral oncogene homolog [Source:MGI Symbol	Acc:MGI:96680]
ENSMUST00000156486,Kras,Kirsten rat sarcoma viral oncogene homolog [Source:MGI Symbol	Acc:MGI:96680]
ENSMUST00000203147,Kras,Kirsten rat sarcoma viral oncogene homolog [Source:MGI Symbol	Acc:MGI:96680]
ENSMUST00000005815,Kit,KIT proto-oncogene receptor tyrosine kinase [Source:MGI Symbol	Acc:MGI:96677]
ENSMUST00000136002,Kit,KIT proto-oncogene receptor tyrosine kinase [Source:MGI Symbol	Acc:MGI:96677]
ENSMUST00000143221,Kit,KIT proto-oncogene receptor tyrosine kinase [Source:MGI Symbol	Acc:MGI:96677]
ENSMUST00000144270,Kit,KIT proto-oncogene receptor tyrosine kinase [Source:MGI Symbol	Acc:MGI:96677]
ENSMUST00000148993,Kit,KIT proto-oncogene receptor tyrosine kinase [Source:MGI Symbol	Acc:MGI:96677]
ENSMUST00000151357,Kit,KIT proto-oncogene receptor tyrosine kinase [Source:MGI Symbol	Acc:MGI:96677]
ENSMUST00000201240,Kit,KIT proto-oncogene receptor tyrosine kinase [Source:MGI Symbol	Acc:MGI:96677]
ENSMUST00000202167,Kit,KIT proto-oncogene receptor tyrosine kinase [Source:MGI Symbol	Acc:MGI:96677]
ENSMUST00000051705,Kcne1,"potassium voltage-gated channel, Isk-related subfamily, member 1 [Source:MGI Symbol	Acc:MGI:96673]"
ENSMUST00000166707,Kcne1,"potassium voltage-gated channel, Isk-related subfamily, member 1 [Source:MGI Symbol	Acc:MGI:96673]"
ENSMUST00000039135,Dock5,dedicator of cytokinesis 5 [Source:MGI Symbol	Acc:MGI:2652871]
ENSMUST00000224823,Dock5,dedicator of cytokinesis 5 [Source:MGI Symbol	Acc:MGI:2652871]
ENSMUST00000226033,Dock5,dedicator of cytokinesis 5 [Source:MGI Symbol	Acc:MGI:2652871]
ENSMUST00000060972,Kcna5,"potassium voltage-gated channel, shaker-related subfamily, member 5 [Source:MGI Symbol	Acc:MGI:96662]"
ENSMUST00000001592,Jup,junction plakoglobin [Source:MGI Symbol	Acc:MGI:96650]
ENSMUST00000107403,Jup,junction plakoglobin [Source:MGI Symbol	Acc:MGI:96650]
ENSMUST00000123903,Jup,junction plakoglobin [Source:MGI Symbol	Acc:MGI:96650]
ENSMUST00000124659,Jup,junction plakoglobin [Source:MGI Symbol	Acc:MGI:96650]
ENSMUST00000128268,Jup,junction plakoglobin [Source:MGI Symbol	Acc:MGI:96650]
ENSMUST00000149798,Jup,junction plakoglobin [Source:MGI Symbol	Acc:MGI:96650]
ENSMUST00000151476,Jup,junction plakoglobin [Source:MGI Symbol	Acc:MGI:96650]
ENSMUST00000152774,Jup,junction plakoglobin [Source:MGI Symbol	Acc:MGI:96650]
ENSMUST00000155746,Jup,junction plakoglobin [Source:MGI Symbol	Acc:MGI:96650]
ENSMUST00000020496,Adarb1,"adenosine deaminase, RNA-specific, B1 [Source:MGI Symbol	Acc:MGI:891999]"
ENSMUST00000098374,Adarb1,"adenosine deaminase, RNA-specific, B1 [Source:MGI Symbol	Acc:MGI:891999]"
ENSMUST00000105404,Adarb1,"adenosine deaminase, RNA-specific, B1 [Source:MGI Symbol	Acc:MGI:891999]"
ENSMUST00000105406,Adarb1,"adenosine deaminase, RNA-specific, B1 [Source:MGI Symbol	Acc:MGI:891999]"
ENSMUST00000126073,Adarb1,"adenosine deaminase, RNA-specific, B1 [Source:MGI Symbol	Acc:MGI:891999]"
ENSMUST00000144547,Adarb1,"adenosine deaminase, RNA-specific, B1 [Source:MGI Symbol	Acc:MGI:891999]"
ENSMUST00000146319,Adarb1,"adenosine deaminase, RNA-specific, B1 [Source:MGI Symbol	Acc:MGI:891999]"
ENSMUST00000149738,Adarb1,"adenosine deaminase, RNA-specific, B1 [Source:MGI Symbol	Acc:MGI:891999]"
ENSMUST00000150227,Adarb1,"adenosine deaminase, RNA-specific, B1 [Source:MGI Symbol	Acc:MGI:891999]"
ENSMUST00000150512,Adarb1,"adenosine deaminase, RNA-specific, B1 [Source:MGI Symbol	Acc:MGI:891999]"
ENSMUST00000154607,Adarb1,"adenosine deaminase, RNA-specific, B1 [Source:MGI Symbol	Acc:MGI:891999]"
ENSMUST00000155117,Adarb1,"adenosine deaminase, RNA-specific, B1 [Source:MGI Symbol	Acc:MGI:891999]"
ENSMUST00000156583,Adarb1,"adenosine deaminase, RNA-specific, B1 [Source:MGI Symbol	Acc:MGI:891999]"
ENSMUST00000107094,Jun,jun proto-oncogene [Source:MGI Symbol	Acc:MGI:96646]
ENSMUST00000032459,Vgll4,vestigial like family member 4 [Source:MGI Symbol	Acc:MGI:2652840]
ENSMUST00000123478,Vgll4,vestigial like family member 4 [Source:MGI Symbol	Acc:MGI:2652840]
ENSMUST00000139640,Vgll4,vestigial like family member 4 [Source:MGI Symbol	Acc:MGI:2652840]
ENSMUST00000147639,Vgll4,vestigial like family member 4 [Source:MGI Symbol	Acc:MGI:2652840]
ENSMUST00000152710,Vgll4,vestigial like family member 4 [Source:MGI Symbol	Acc:MGI:2652840]
ENSMUST00000155620,Vgll4,vestigial like family member 4 [Source:MGI Symbol	Acc:MGI:2652840]
ENSMUST00000204693,Vgll4,vestigial like family member 4 [Source:MGI Symbol	Acc:MGI:2652840]
ENSMUST00000064594,Slc8a3,"solute carrier family 8 (sodium/calcium exchanger), member 3 [Source:MGI Symbol	Acc:MGI:107976]"
ENSMUST00000085238,Slc8a3,"solute carrier family 8 (sodium/calcium exchanger), member 3 [Source:MGI Symbol	Acc:MGI:107976]"
ENSMUST00000182208,Slc8a3,"solute carrier family 8 (sodium/calcium exchanger), member 3 [Source:MGI Symbol	Acc:MGI:107976]"
ENSMUST00000182366,Slc8a3,"solute carrier family 8 (sodium/calcium exchanger), member 3 [Source:MGI Symbol	Acc:MGI:107976]"
ENSMUST00000183102,Slc8a3,"solute carrier family 8 (sodium/calcium exchanger), member 3 [Source:MGI Symbol	Acc:MGI:107976]"
ENSMUST00000066804,Sirt5,sirtuin 5 [Source:MGI Symbol	Acc:MGI:1915596]
ENSMUST00000220458,Sirt5,sirtuin 5 [Source:MGI Symbol	Acc:MGI:1915596]
ENSMUST00000220576,Sirt5,sirtuin 5 [Source:MGI Symbol	Acc:MGI:1915596]
ENSMUST00000220645,Sirt5,sirtuin 5 [Source:MGI Symbol	Acc:MGI:1915596]
ENSMUST00000220874,Sirt5,sirtuin 5 [Source:MGI Symbol	Acc:MGI:1915596]
ENSMUST00000221481,Sirt5,sirtuin 5 [Source:MGI Symbol	Acc:MGI:1915596]
ENSMUST00000221515,Sirt5,sirtuin 5 [Source:MGI Symbol	Acc:MGI:1915596]
ENSMUST00000221955,Sirt5,sirtuin 5 [Source:MGI Symbol	Acc:MGI:1915596]
ENSMUST00000222106,Sirt5,sirtuin 5 [Source:MGI Symbol	Acc:MGI:1915596]
ENSMUST00000222489,Sirt5,sirtuin 5 [Source:MGI Symbol	Acc:MGI:1915596]
ENSMUST00000223194,Sirt5,sirtuin 5 [Source:MGI Symbol	Acc:MGI:1915596]
ENSMUST00000050366,Ift20,intraflagellar transport 20 [Source:MGI Symbol	Acc:MGI:1915585]
ENSMUST00000108275,Ift20,intraflagellar transport 20 [Source:MGI Symbol	Acc:MGI:1915585]
ENSMUST00000128788,Ift20,intraflagellar transport 20 [Source:MGI Symbol	Acc:MGI:1915585]
ENSMUST00000137120,Ift20,intraflagellar transport 20 [Source:MGI Symbol	Acc:MGI:1915585]
ENSMUST00000152016,Ift20,intraflagellar transport 20 [Source:MGI Symbol	Acc:MGI:1915585]
ENSMUST00000086538,Slc8a1,"solute carrier family 8 (sodium/calcium exchanger), member 1 [Source:MGI Symbol	Acc:MGI:107956]"
ENSMUST00000163123,Slc8a1,"solute carrier family 8 (sodium/calcium exchanger), member 1 [Source:MGI Symbol	Acc:MGI:107956]"
ENSMUST00000163680,Slc8a1,"solute carrier family 8 (sodium/calcium exchanger), member 1 [Source:MGI Symbol	Acc:MGI:107956]"
ENSMUST00000234131,Slc8a1,"solute carrier family 8 (sodium/calcium exchanger), member 1 [Source:MGI Symbol	Acc:MGI:107956]"
ENSMUST00000234923,Slc8a1,"solute carrier family 8 (sodium/calcium exchanger), member 1 [Source:MGI Symbol	Acc:MGI:107956]"
ENSMUST00000235015,Slc8a1,"solute carrier family 8 (sodium/calcium exchanger), member 1 [Source:MGI Symbol	Acc:MGI:107956]"
ENSMUST00000081721,Ezh2,enhancer of zeste 2 polycomb repressive complex 2 subunit [Source:MGI Symbol	Acc:MGI:107940]
ENSMUST00000092648,Ezh2,enhancer of zeste 2 polycomb repressive complex 2 subunit [Source:MGI Symbol	Acc:MGI:107940]
ENSMUST00000114616,Ezh2,enhancer of zeste 2 polycomb repressive complex 2 subunit [Source:MGI Symbol	Acc:MGI:107940]
ENSMUST00000114618,Ezh2,enhancer of zeste 2 polycomb repressive complex 2 subunit [Source:MGI Symbol	Acc:MGI:107940]
ENSMUST00000133043,Ezh2,enhancer of zeste 2 polycomb repressive complex 2 subunit [Source:MGI Symbol	Acc:MGI:107940]
ENSMUST00000164006,Ezh2,enhancer of zeste 2 polycomb repressive complex 2 subunit [Source:MGI Symbol	Acc:MGI:107940]
ENSMUST00000165492,Ezh2,enhancer of zeste 2 polycomb repressive complex 2 subunit [Source:MGI Symbol	Acc:MGI:107940]
ENSMUST00000167278,Ezh2,enhancer of zeste 2 polycomb repressive complex 2 subunit [Source:MGI Symbol	Acc:MGI:107940]
ENSMUST00000169889,Ezh2,enhancer of zeste 2 polycomb repressive complex 2 subunit [Source:MGI Symbol	Acc:MGI:107940]
ENSMUST00000170311,Ezh2,enhancer of zeste 2 polycomb repressive complex 2 subunit [Source:MGI Symbol	Acc:MGI:107940]
ENSMUST00000170327,Ezh2,enhancer of zeste 2 polycomb repressive complex 2 subunit [Source:MGI Symbol	Acc:MGI:107940]
ENSMUST00000171614,Ezh2,enhancer of zeste 2 polycomb repressive complex 2 subunit [Source:MGI Symbol	Acc:MGI:107940]
ENSMUST00000203857,Ezh2,enhancer of zeste 2 polycomb repressive complex 2 subunit [Source:MGI Symbol	Acc:MGI:107940]
ENSMUST00000204243,Ezh2,enhancer of zeste 2 polycomb repressive complex 2 subunit [Source:MGI Symbol	Acc:MGI:107940]
ENSMUST00000204798,Ezh2,enhancer of zeste 2 polycomb repressive complex 2 subunit [Source:MGI Symbol	Acc:MGI:107940]
ENSMUST00000061469,Wfikkn2,"WAP, follistatin/kazal, immunoglobulin, kunitz and netrin domain containing 2 [Source:MGI Symbol	Acc:MGI:2669209]"
ENSMUST00000131352,Wfikkn2,"WAP, follistatin/kazal, immunoglobulin, kunitz and netrin domain containing 2 [Source:MGI Symbol	Acc:MGI:2669209]"
ENSMUST00000004137,Gstm7,"glutathione S-transferase, mu 7 [Source:MGI Symbol	Acc:MGI:1915562]"
ENSMUST00000106687,Gstm7,"glutathione S-transferase, mu 7 [Source:MGI Symbol	Acc:MGI:1915562]"
ENSMUST00000106688,Gstm7,"glutathione S-transferase, mu 7 [Source:MGI Symbol	Acc:MGI:1915562]"
ENSMUST00000124215,Gstm7,"glutathione S-transferase, mu 7 [Source:MGI Symbol	Acc:MGI:1915562]"
ENSMUST00000133947,Gstm7,"glutathione S-transferase, mu 7 [Source:MGI Symbol	Acc:MGI:1915562]"
ENSMUST00000059081,Il18,interleukin 18 [Source:MGI Symbol	Acc:MGI:107936]
ENSMUST00000180021,Il18,interleukin 18 [Source:MGI Symbol	Acc:MGI:107936]
ENSMUST00000213916,Il18,interleukin 18 [Source:MGI Symbol	Acc:MGI:107936]
ENSMUST00000214117,Il18,interleukin 18 [Source:MGI Symbol	Acc:MGI:107936]
ENSMUST00000022097,Ndufs6,NADH:ubiquinone oxidoreductase core subunit S6 [Source:MGI Symbol	Acc:MGI:107932]
ENSMUST00000147407,Ndufs6,NADH:ubiquinone oxidoreductase core subunit S6 [Source:MGI Symbol	Acc:MGI:107932]
ENSMUST00000222930,Ndufs6,NADH:ubiquinone oxidoreductase core subunit S6 [Source:MGI Symbol	Acc:MGI:107932]
ENSMUST00000223293,Ndufs6,NADH:ubiquinone oxidoreductase core subunit S6 [Source:MGI Symbol	Acc:MGI:107932]
ENSMUST00000034723,Aldh1a2,"aldehyde dehydrogenase family 1, subfamily A2 [Source:MGI Symbol	Acc:MGI:107928]"
ENSMUST00000067947,Rock1,Rho-associated coiled-coil containing protein kinase 1 [Source:MGI Symbol	Acc:MGI:107927]
ENSMUST00000234050,Rock1,Rho-associated coiled-coil containing protein kinase 1 [Source:MGI Symbol	Acc:MGI:107927]
ENSMUST00000234463,Rock1,Rho-associated coiled-coil containing protein kinase 1 [Source:MGI Symbol	Acc:MGI:107927]
ENSMUST00000234610,Rock1,Rho-associated coiled-coil containing protein kinase 1 [Source:MGI Symbol	Acc:MGI:107927]
ENSMUST00000234734,Rock1,Rho-associated coiled-coil containing protein kinase 1 [Source:MGI Symbol	Acc:MGI:107927]
ENSMUST00000234926,Rock1,Rho-associated coiled-coil containing protein kinase 1 [Source:MGI Symbol	Acc:MGI:107927]
ENSMUST00000235067,Rock1,Rho-associated coiled-coil containing protein kinase 1 [Source:MGI Symbol	Acc:MGI:107927]
ENSMUST00000235075,Rock1,Rho-associated coiled-coil containing protein kinase 1 [Source:MGI Symbol	Acc:MGI:107927]
ENSMUST00000020904,Rock2,Rho-associated coiled-coil containing protein kinase 2 [Source:MGI Symbol	Acc:MGI:107926]
ENSMUST00000220542,Rock2,Rho-associated coiled-coil containing protein kinase 2 [Source:MGI Symbol	Acc:MGI:107926]
ENSMUST00000220688,Rock2,Rho-associated coiled-coil containing protein kinase 2 [Source:MGI Symbol	Acc:MGI:107926]
ENSMUST00000221463,Rock2,Rho-associated coiled-coil containing protein kinase 2 [Source:MGI Symbol	Acc:MGI:107926]
ENSMUST00000036188,Zc3h12a,zinc finger CCCH type containing 12A [Source:MGI Symbol	Acc:MGI:2385891]
ENSMUST00000131685,Zc3h12a,zinc finger CCCH type containing 12A [Source:MGI Symbol	Acc:MGI:2385891]
ENSMUST00000030110,Zdhhc21,"zinc finger, DHHC domain containing 21 [Source:MGI Symbol	Acc:MGI:1915518]"
ENSMUST00000107239,Zdhhc21,"zinc finger, DHHC domain containing 21 [Source:MGI Symbol	Acc:MGI:1915518]"
ENSMUST00000139401,Zdhhc21,"zinc finger, DHHC domain containing 21 [Source:MGI Symbol	Acc:MGI:1915518]"
ENSMUST00000144139,Zdhhc21,"zinc finger, DHHC domain containing 21 [Source:MGI Symbol	Acc:MGI:1915518]"
ENSMUST00000156055,Zdhhc21,"zinc finger, DHHC domain containing 21 [Source:MGI Symbol	Acc:MGI:1915518]"
ENSMUST00000173741,Zdhhc21,"zinc finger, DHHC domain containing 21 [Source:MGI Symbol	Acc:MGI:1915518]"
ENSMUST00000073884,Nrg1,neuregulin 1 [Source:MGI Symbol	Acc:MGI:96083]
ENSMUST00000207417,Nrg1,neuregulin 1 [Source:MGI Symbol	Acc:MGI:96083]
ENSMUST00000207470,Nrg1,neuregulin 1 [Source:MGI Symbol	Acc:MGI:96083]
ENSMUST00000207584,Nrg1,neuregulin 1 [Source:MGI Symbol	Acc:MGI:96083]
ENSMUST00000207678,Nrg1,neuregulin 1 [Source:MGI Symbol	Acc:MGI:96083]
ENSMUST00000208205,Nrg1,neuregulin 1 [Source:MGI Symbol	Acc:MGI:96083]
ENSMUST00000208206,Nrg1,neuregulin 1 [Source:MGI Symbol	Acc:MGI:96083]
ENSMUST00000208335,Nrg1,neuregulin 1 [Source:MGI Symbol	Acc:MGI:96083]
ENSMUST00000208355,Nrg1,neuregulin 1 [Source:MGI Symbol	Acc:MGI:96083]
ENSMUST00000208488,Nrg1,neuregulin 1 [Source:MGI Symbol	Acc:MGI:96083]
ENSMUST00000208497,Nrg1,neuregulin 1 [Source:MGI Symbol	Acc:MGI:96083]
ENSMUST00000208598,Nrg1,neuregulin 1 [Source:MGI Symbol	Acc:MGI:96083]
ENSMUST00000208617,Nrg1,neuregulin 1 [Source:MGI Symbol	Acc:MGI:96083]
ENSMUST00000208819,Nrg1,neuregulin 1 [Source:MGI Symbol	Acc:MGI:96083]
ENSMUST00000208820,Nrg1,neuregulin 1 [Source:MGI Symbol	Acc:MGI:96083]
ENSMUST00000208931,Nrg1,neuregulin 1 [Source:MGI Symbol	Acc:MGI:96083]
ENSMUST00000209022,Nrg1,neuregulin 1 [Source:MGI Symbol	Acc:MGI:96083]
ENSMUST00000209107,Nrg1,neuregulin 1 [Source:MGI Symbol	Acc:MGI:96083]
ENSMUST00000238791,Nrg1,neuregulin 1 [Source:MGI Symbol	Acc:MGI:96083]
ENSMUST00000238812,Nrg1,neuregulin 1 [Source:MGI Symbol	Acc:MGI:96083]
ENSMUST00000238816,Nrg1,neuregulin 1 [Source:MGI Symbol	Acc:MGI:96083]
ENSMUST00000238824,Nrg1,neuregulin 1 [Source:MGI Symbol	Acc:MGI:96083]
ENSMUST00000238826,Nrg1,neuregulin 1 [Source:MGI Symbol	Acc:MGI:96083]
ENSMUST00000238842,Nrg1,neuregulin 1 [Source:MGI Symbol	Acc:MGI:96083]
ENSMUST00000238879,Nrg1,neuregulin 1 [Source:MGI Symbol	Acc:MGI:96083]
ENSMUST00000238909,Nrg1,neuregulin 1 [Source:MGI Symbol	Acc:MGI:96083]
ENSMUST00000238958,Nrg1,neuregulin 1 [Source:MGI Symbol	Acc:MGI:96083]
ENSMUST00000239032,Nrg1,neuregulin 1 [Source:MGI Symbol	Acc:MGI:96083]
ENSMUST00000239051,Nrg1,neuregulin 1 [Source:MGI Symbol	Acc:MGI:96083]
ENSMUST00000239055,Nrg1,neuregulin 1 [Source:MGI Symbol	Acc:MGI:96083]
ENSMUST00000239067,Nrg1,neuregulin 1 [Source:MGI Symbol	Acc:MGI:96083]
ENSMUST00000239080,Nrg1,neuregulin 1 [Source:MGI Symbol	Acc:MGI:96083]
ENSMUST00000239151,Nrg1,neuregulin 1 [Source:MGI Symbol	Acc:MGI:96083]
ENSMUST00000239000,Nrg1,neuregulin 1 [Source:MGI Symbol	Acc:MGI:96083]
ENSMUST00000025363,Hbegf,heparin-binding EGF-like growth factor [Source:MGI Symbol	Acc:MGI:96070]
ENSMUST00000236520,Hbegf,heparin-binding EGF-like growth factor [Source:MGI Symbol	Acc:MGI:96070]
ENSMUST00000237621,Hbegf,heparin-binding EGF-like growth factor [Source:MGI Symbol	Acc:MGI:96070]
ENSMUST00000169652,Tifab,"TRAF-interacting protein with forkhead-associated domain, family member B [Source:MGI Symbol	Acc:MGI:2385852]"
ENSMUST00000225063,Tifab,"TRAF-interacting protein with forkhead-associated domain, family member B [Source:MGI Symbol	Acc:MGI:2385852]"
ENSMUST00000137662,Myhas,myosin heavy chain gene antisense RNA [Source:MGI Symbol	Acc:MGI:3650429]
ENSMUST00000145021,Myhas,myosin heavy chain gene antisense RNA [Source:MGI Symbol	Acc:MGI:3650429]
ENSMUST00000149070,Myhas,myosin heavy chain gene antisense RNA [Source:MGI Symbol	Acc:MGI:3650429]
ENSMUST00000167643,Sco2,SCO2 cytochrome c oxidase assembly protein [Source:MGI Symbol	Acc:MGI:3818630]
ENSMUST00000228977,Sco2,SCO2 cytochrome c oxidase assembly protein [Source:MGI Symbol	Acc:MGI:3818630]
ENSMUST00000077672,Cert1,ceramide transporter 1 [Source:MGI Symbol	Acc:MGI:1915268]
ENSMUST00000109444,Cert1,ceramide transporter 1 [Source:MGI Symbol	Acc:MGI:1915268]
ENSMUST00000179226,Cert1,ceramide transporter 1 [Source:MGI Symbol	Acc:MGI:1915268]
ENSMUST00000220464,Cert1,ceramide transporter 1 [Source:MGI Symbol	Acc:MGI:1915268]
ENSMUST00000221394,Cert1,ceramide transporter 1 [Source:MGI Symbol	Acc:MGI:1915268]
ENSMUST00000222434,Cert1,ceramide transporter 1 [Source:MGI Symbol	Acc:MGI:1915268]
ENSMUST00000223471,Cert1,ceramide transporter 1 [Source:MGI Symbol	Acc:MGI:1915268]
ENSMUST00000030033,Cavin4,caveolae associated 4 [Source:MGI Symbol	Acc:MGI:1915266]
ENSMUST00000084853,Gpd1l,glycerol-3-phosphate dehydrogenase 1-like [Source:MGI Symbol	Acc:MGI:1289257]
ENSMUST00000129305,Gpd1l,glycerol-3-phosphate dehydrogenase 1-like [Source:MGI Symbol	Acc:MGI:1289257]
ENSMUST00000146266,Gpd1l,glycerol-3-phosphate dehydrogenase 1-like [Source:MGI Symbol	Acc:MGI:1289257]
ENSMUST00000146623,Gpd1l,glycerol-3-phosphate dehydrogenase 1-like [Source:MGI Symbol	Acc:MGI:1289257]
ENSMUST00000032559,Rtn2,reticulon 2 (Z-band associated protein) [Source:MGI Symbol	Acc:MGI:107612]
ENSMUST00000108468,Rtn2,reticulon 2 (Z-band associated protein) [Source:MGI Symbol	Acc:MGI:107612]
ENSMUST00000209186,Rtn2,reticulon 2 (Z-band associated protein) [Source:MGI Symbol	Acc:MGI:107612]
ENSMUST00000068326,Slc8b1,"solute carrier family 8 (sodium/lithium/calcium exchanger), member B1 [Source:MGI Symbol	Acc:MGI:2180781]"
ENSMUST00000076051,Slc8b1,"solute carrier family 8 (sodium/lithium/calcium exchanger), member B1 [Source:MGI Symbol	Acc:MGI:2180781]"
ENSMUST00000111889,Slc8b1,"solute carrier family 8 (sodium/lithium/calcium exchanger), member B1 [Source:MGI Symbol	Acc:MGI:2180781]"
ENSMUST00000111890,Slc8b1,"solute carrier family 8 (sodium/lithium/calcium exchanger), member B1 [Source:MGI Symbol	Acc:MGI:2180781]"
ENSMUST00000123326,Slc8b1,"solute carrier family 8 (sodium/lithium/calcium exchanger), member B1 [Source:MGI Symbol	Acc:MGI:2180781]"
ENSMUST00000140329,Slc8b1,"solute carrier family 8 (sodium/lithium/calcium exchanger), member B1 [Source:MGI Symbol	Acc:MGI:2180781]"
ENSMUST00000147496,Slc8b1,"solute carrier family 8 (sodium/lithium/calcium exchanger), member B1 [Source:MGI Symbol	Acc:MGI:2180781]"
ENSMUST00000030638,Trim63,tripartite motif-containing 63 [Source:MGI Symbol	Acc:MGI:2447992]
ENSMUST00000105875,Trim63,tripartite motif-containing 63 [Source:MGI Symbol	Acc:MGI:2447992]
ENSMUST00000134164,Trim63,tripartite motif-containing 63 [Source:MGI Symbol	Acc:MGI:2447992]
ENSMUST00000135576,Trim63,tripartite motif-containing 63 [Source:MGI Symbol	Acc:MGI:2447992]
ENSMUST00000041987,Dicer1,"dicer 1, ribonuclease type III [Source:MGI Symbol	Acc:MGI:2177178]"
ENSMUST00000221293,Dicer1,"dicer 1, ribonuclease type III [Source:MGI Symbol	Acc:MGI:2177178]"
ENSMUST00000222002,Dicer1,"dicer 1, ribonuclease type III [Source:MGI Symbol	Acc:MGI:2177178]"
ENSMUST00000222115,Dicer1,"dicer 1, ribonuclease type III [Source:MGI Symbol	Acc:MGI:2177178]"
ENSMUST00000222519,Dicer1,"dicer 1, ribonuclease type III [Source:MGI Symbol	Acc:MGI:2177178]"
ENSMUST00000222528,Dicer1,"dicer 1, ribonuclease type III [Source:MGI Symbol	Acc:MGI:2177178]"
ENSMUST00020183808,Dicer1,"dicer 1, ribonuclease type III [Source:MGI Symbol	Acc:MGI:2177178]"
ENSMUST00020183809,Dicer1,"dicer 1, ribonuclease type III [Source:MGI Symbol	Acc:MGI:2177178]"
ENSMUST00020183813,Dicer1,"dicer 1, ribonuclease type III [Source:MGI Symbol	Acc:MGI:2177178]"
ENSMUST00000000058,Cav2,caveolin 2 [Source:MGI Symbol	Acc:MGI:107571]
ENSMUST00000115459,Cav2,caveolin 2 [Source:MGI Symbol	Acc:MGI:107571]
ENSMUST00000115462,Cav2,caveolin 2 [Source:MGI Symbol	Acc:MGI:107571]
ENSMUST00000075477,Cav3,caveolin 3 [Source:MGI Symbol	Acc:MGI:107570]
ENSMUST00000071095,Setd3,SET domain containing 3 [Source:MGI Symbol	Acc:MGI:1289184]
ENSMUST00000109879,Setd3,SET domain containing 3 [Source:MGI Symbol	Acc:MGI:1289184]
ENSMUST00000125210,Setd3,SET domain containing 3 [Source:MGI Symbol	Acc:MGI:1289184]
ENSMUST00000125916,Setd3,SET domain containing 3 [Source:MGI Symbol	Acc:MGI:1289184]
ENSMUST00000132682,Setd3,SET domain containing 3 [Source:MGI Symbol	Acc:MGI:1289184]
ENSMUST00000147466,Setd3,SET domain containing 3 [Source:MGI Symbol	Acc:MGI:1289184]
ENSMUST00000148119,Setd3,SET domain containing 3 [Source:MGI Symbol	Acc:MGI:1289184]
ENSMUST00000169951,Setd3,SET domain containing 3 [Source:MGI Symbol	Acc:MGI:1289184]
ENSMUST00000030568,Sema3c,"sema domain, immunoglobulin domain (Ig), short basic domain, secreted, (semaphorin) 3C [Source:MGI Symbol	Acc:MGI:107557]"
ENSMUST00000115271,Sema3c,"sema domain, immunoglobulin domain (Ig), short basic domain, secreted, (semaphorin) 3C [Source:MGI Symbol	Acc:MGI:107557]"
ENSMUST00000169603,Sema3c,"sema domain, immunoglobulin domain (Ig), short basic domain, secreted, (semaphorin) 3C [Source:MGI Symbol	Acc:MGI:107557]"
ENSMUST00000170181,Sema3c,"sema domain, immunoglobulin domain (Ig), short basic domain, secreted, (semaphorin) 3C [Source:MGI Symbol	Acc:MGI:107557]"
ENSMUST00000170348,Sema3c,"sema domain, immunoglobulin domain (Ig), short basic domain, secreted, (semaphorin) 3C [Source:MGI Symbol	Acc:MGI:107557]"
ENSMUST00000058022,Tpcn2,two pore segment channel 2 [Source:MGI Symbol	Acc:MGI:2385297]
ENSMUST00000208148,Tpcn2,two pore segment channel 2 [Source:MGI Symbol	Acc:MGI:2385297]
ENSMUST00000208281,Tpcn2,two pore segment channel 2 [Source:MGI Symbol	Acc:MGI:2385297]
ENSMUST00000208328,Tpcn2,two pore segment channel 2 [Source:MGI Symbol	Acc:MGI:2385297]
ENSMUST00000208841,Tpcn2,two pore segment channel 2 [Source:MGI Symbol	Acc:MGI:2385297]
ENSMUST00000208867,Tpcn2,two pore segment channel 2 [Source:MGI Symbol	Acc:MGI:2385297]
ENSMUST00000209047,Tpcn2,two pore segment channel 2 [Source:MGI Symbol	Acc:MGI:2385297]
ENSMUST00000209156,Tpcn2,two pore segment channel 2 [Source:MGI Symbol	Acc:MGI:2385297]
ENSMUST00000029868,Gem,GTP binding protein (gene overexpressed in skeletal muscle) [Source:MGI Symbol	Acc:MGI:99844]
ENSMUST00000108304,Gem,GTP binding protein (gene overexpressed in skeletal muscle) [Source:MGI Symbol	Acc:MGI:99844]
ENSMUST00000067853,Tmem119,transmembrane protein 119 [Source:MGI Symbol	Acc:MGI:2385228]
ENSMUST00000160374,Tmem119,transmembrane protein 119 [Source:MGI Symbol	Acc:MGI:2385228]
ENSMUST00000023454,Dlg1,discs large MAGUK scaffold protein 1 [Source:MGI Symbol	Acc:MGI:107231]
ENSMUST00000064477,Dlg1,discs large MAGUK scaffold protein 1 [Source:MGI Symbol	Acc:MGI:107231]
ENSMUST00000100001,Dlg1,discs large MAGUK scaffold protein 1 [Source:MGI Symbol	Acc:MGI:107231]
ENSMUST00000115196,Dlg1,discs large MAGUK scaffold protein 1 [Source:MGI Symbol	Acc:MGI:107231]
ENSMUST00000115201,Dlg1,discs large MAGUK scaffold protein 1 [Source:MGI Symbol	Acc:MGI:107231]
ENSMUST00000115205,Dlg1,discs large MAGUK scaffold protein 1 [Source:MGI Symbol	Acc:MGI:107231]
ENSMUST00000130920,Dlg1,discs large MAGUK scaffold protein 1 [Source:MGI Symbol	Acc:MGI:107231]
ENSMUST00000131136,Dlg1,discs large MAGUK scaffold protein 1 [Source:MGI Symbol	Acc:MGI:107231]
ENSMUST00000132176,Dlg1,discs large MAGUK scaffold protein 1 [Source:MGI Symbol	Acc:MGI:107231]
ENSMUST00000137322,Dlg1,discs large MAGUK scaffold protein 1 [Source:MGI Symbol	Acc:MGI:107231]
ENSMUST00000138213,Dlg1,discs large MAGUK scaffold protein 1 [Source:MGI Symbol	Acc:MGI:107231]
ENSMUST00000140258,Dlg1,discs large MAGUK scaffold protein 1 [Source:MGI Symbol	Acc:MGI:107231]
ENSMUST00000147382,Dlg1,discs large MAGUK scaffold protein 1 [Source:MGI Symbol	Acc:MGI:107231]
ENSMUST00000155847,Dlg1,discs large MAGUK scaffold protein 1 [Source:MGI Symbol	Acc:MGI:107231]
ENSMUST00000155958,Dlg1,discs large MAGUK scaffold protein 1 [Source:MGI Symbol	Acc:MGI:107231]
ENSMUST00000062620,Hamp,hepcidin antimicrobial peptide [Source:MGI Symbol	Acc:MGI:1933533]
ENSMUST00000023161,Srl,sarcalumenin [Source:MGI Symbol	Acc:MGI:2146620]
ENSMUST00000090500,Srl,sarcalumenin [Source:MGI Symbol	Acc:MGI:2146620]
ENSMUST00000132284,Srl,sarcalumenin [Source:MGI Symbol	Acc:MGI:2146620]
ENSMUST00000133440,Srl,sarcalumenin [Source:MGI Symbol	Acc:MGI:2146620]
ENSMUST00000230817,Srl,sarcalumenin [Source:MGI Symbol	Acc:MGI:2146620]
ENSMUST00000029796,Rap1gds1,"RAP1, GTP-GDP dissociation stimulator 1 [Source:MGI Symbol	Acc:MGI:2385189]"
ENSMUST00000098574,Rap1gds1,"RAP1, GTP-GDP dissociation stimulator 1 [Source:MGI Symbol	Acc:MGI:2385189]"
ENSMUST00000195953,Rap1gds1,"RAP1, GTP-GDP dissociation stimulator 1 [Source:MGI Symbol	Acc:MGI:2385189]"
ENSMUST00000196106,Rap1gds1,"RAP1, GTP-GDP dissociation stimulator 1 [Source:MGI Symbol	Acc:MGI:2385189]"
ENSMUST00000196280,Rap1gds1,"RAP1, GTP-GDP dissociation stimulator 1 [Source:MGI Symbol	Acc:MGI:2385189]"
ENSMUST00000198538,Rap1gds1,"RAP1, GTP-GDP dissociation stimulator 1 [Source:MGI Symbol	Acc:MGI:2385189]"
ENSMUST00000199152,Rap1gds1,"RAP1, GTP-GDP dissociation stimulator 1 [Source:MGI Symbol	Acc:MGI:2385189]"
ENSMUST00000200262,Rap1gds1,"RAP1, GTP-GDP dissociation stimulator 1 [Source:MGI Symbol	Acc:MGI:2385189]"
ENSMUST00000200396,Rap1gds1,"RAP1, GTP-GDP dissociation stimulator 1 [Source:MGI Symbol	Acc:MGI:2385189]"
ENSMUST00000027863,Atp1b1,"ATPase, Na+/K+ transporting, beta 1 polypeptide [Source:MGI Symbol	Acc:MGI:88108]"
ENSMUST00000192522,Atp1b1,"ATPase, Na+/K+ transporting, beta 1 polypeptide [Source:MGI Symbol	Acc:MGI:88108]"
ENSMUST00000193367,Atp1b1,"ATPase, Na+/K+ transporting, beta 1 polypeptide [Source:MGI Symbol	Acc:MGI:88108]"
ENSMUST00000193980,Atp1b1,"ATPase, Na+/K+ transporting, beta 1 polypeptide [Source:MGI Symbol	Acc:MGI:88108]"
ENSMUST00000080882,Atp1a3,"ATPase, Na+/K+ transporting, alpha 3 polypeptide [Source:MGI Symbol	Acc:MGI:88107]"
ENSMUST00000102858,Atp1a3,"ATPase, Na+/K+ transporting, alpha 3 polypeptide [Source:MGI Symbol	Acc:MGI:88107]"
ENSMUST00000125444,Atp1a3,"ATPase, Na+/K+ transporting, alpha 3 polypeptide [Source:MGI Symbol	Acc:MGI:88107]"
ENSMUST00000146595,Atp1a3,"ATPase, Na+/K+ transporting, alpha 3 polypeptide [Source:MGI Symbol	Acc:MGI:88107]"
ENSMUST00000196684,Atp1a3,"ATPase, Na+/K+ transporting, alpha 3 polypeptide [Source:MGI Symbol	Acc:MGI:88107]"
ENSMUST00000085913,Atp1a2,"ATPase, Na+/K+ transporting, alpha 2 polypeptide [Source:MGI Symbol	Acc:MGI:88106]"
ENSMUST00000097464,Atp1a2,"ATPase, Na+/K+ transporting, alpha 2 polypeptide [Source:MGI Symbol	Acc:MGI:88106]"
ENSMUST00000131751,Atp1a2,"ATPase, Na+/K+ transporting, alpha 2 polypeptide [Source:MGI Symbol	Acc:MGI:88106]"
ENSMUST00000137679,Atp1a2,"ATPase, Na+/K+ transporting, alpha 2 polypeptide [Source:MGI Symbol	Acc:MGI:88106]"
ENSMUST00000191781,Atp1a2,"ATPase, Na+/K+ transporting, alpha 2 polypeptide [Source:MGI Symbol	Acc:MGI:88106]"
ENSMUST00000036493,Atp1a1,"ATPase, Na+/K+ transporting, alpha 1 polypeptide [Source:MGI Symbol	Acc:MGI:88105]"
ENSMUST00000130649,Atp1a1,"ATPase, Na+/K+ transporting, alpha 1 polypeptide [Source:MGI Symbol	Acc:MGI:88105]"
ENSMUST00000136340,Atp1a1,"ATPase, Na+/K+ transporting, alpha 1 polypeptide [Source:MGI Symbol	Acc:MGI:88105]"
ENSMUST00000050288,Kdm4a,lysine (K)-specific demethylase 4A [Source:MGI Symbol	Acc:MGI:2446210]
ENSMUST00000097911,Kdm4a,lysine (K)-specific demethylase 4A [Source:MGI Symbol	Acc:MGI:2446210]
ENSMUST00000106403,Kdm4a,lysine (K)-specific demethylase 4A [Source:MGI Symbol	Acc:MGI:2446210]
ENSMUST00000106406,Kdm4a,lysine (K)-specific demethylase 4A [Source:MGI Symbol	Acc:MGI:2446210]
ENSMUST00000152808,Kdm4a,lysine (K)-specific demethylase 4A [Source:MGI Symbol	Acc:MGI:2446210]
ENSMUST00000164821,Kdm4a,lysine (K)-specific demethylase 4A [Source:MGI Symbol	Acc:MGI:2446210]
ENSMUST00000088827,Mapk12,mitogen-activated protein kinase 12 [Source:MGI Symbol	Acc:MGI:1353438]
ENSMUST00000229193,Mapk12,mitogen-activated protein kinase 12 [Source:MGI Symbol	Acc:MGI:1353438]
ENSMUST00000230266,Mapk12,mitogen-activated protein kinase 12 [Source:MGI Symbol	Acc:MGI:1353438]
ENSMUST00000230352,Mapk12,mitogen-activated protein kinase 12 [Source:MGI Symbol	Acc:MGI:1353438]
ENSMUST00000230509,Mapk12,mitogen-activated protein kinase 12 [Source:MGI Symbol	Acc:MGI:1353438]
ENSMUST00000231014,Mapk12,mitogen-activated protein kinase 12 [Source:MGI Symbol	Acc:MGI:1353438]
ENSMUST00000231056,Mapk12,mitogen-activated protein kinase 12 [Source:MGI Symbol	Acc:MGI:1353438]
ENSMUST00000033674,Itgb1bp2,integrin beta 1 binding protein 2 [Source:MGI Symbol	Acc:MGI:1353420]
ENSMUST00000143946,Itgb1bp2,integrin beta 1 binding protein 2 [Source:MGI Symbol	Acc:MGI:1353420]
ENSMUST00000102803,Myh7,"myosin, heavy polypeptide 7, cardiac muscle, beta [Source:MGI Symbol	Acc:MGI:2155600]"
ENSMUST00000149852,Myh7,"myosin, heavy polypeptide 7, cardiac muscle, beta [Source:MGI Symbol	Acc:MGI:2155600]"
ENSMUST00000153783,Myh7,"myosin, heavy polypeptide 7, cardiac muscle, beta [Source:MGI Symbol	Acc:MGI:2155600]"
ENSMUST00000168485,Myh7,"myosin, heavy polypeptide 7, cardiac muscle, beta [Source:MGI Symbol	Acc:MGI:2155600]"
ENSMUST00000226424,Myh7,"myosin, heavy polypeptide 7, cardiac muscle, beta [Source:MGI Symbol	Acc:MGI:2155600]"
ENSMUST00000227401,Myh7,"myosin, heavy polypeptide 7, cardiac muscle, beta [Source:MGI Symbol	Acc:MGI:2155600]"
ENSMUST00000227518,Myh7,"myosin, heavy polypeptide 7, cardiac muscle, beta [Source:MGI Symbol	Acc:MGI:2155600]"
ENSMUST00000228837,Myh7,"myosin, heavy polypeptide 7, cardiac muscle, beta [Source:MGI Symbol	Acc:MGI:2155600]"
ENSMUST00000090543,Nr1d2,"nuclear receptor subfamily 1, group D, member 2 [Source:MGI Symbol	Acc:MGI:2449205]"
ENSMUST00000143308,Nr1d2,"nuclear receptor subfamily 1, group D, member 2 [Source:MGI Symbol	Acc:MGI:2449205]"
ENSMUST00000225308,Nr1d2,"nuclear receptor subfamily 1, group D, member 2 [Source:MGI Symbol	Acc:MGI:2449205]"
ENSMUST00000225491,Nr1d2,"nuclear receptor subfamily 1, group D, member 2 [Source:MGI Symbol	Acc:MGI:2449205]"
ENSMUST00000021939,Cdk20,cyclin-dependent kinase 20 [Source:MGI Symbol	Acc:MGI:2145349]
ENSMUST00000220992,Cdk20,cyclin-dependent kinase 20 [Source:MGI Symbol	Acc:MGI:2145349]
ENSMUST00000222470,Cdk20,cyclin-dependent kinase 20 [Source:MGI Symbol	Acc:MGI:2145349]
ENSMUST00000222562,Cdk20,cyclin-dependent kinase 20 [Source:MGI Symbol	Acc:MGI:2145349]
ENSMUST00000222576,Cdk20,cyclin-dependent kinase 20 [Source:MGI Symbol	Acc:MGI:2145349]
ENSMUST00000223011,Cdk20,cyclin-dependent kinase 20 [Source:MGI Symbol	Acc:MGI:2145349]
ENSMUST00000223121,Cdk20,cyclin-dependent kinase 20 [Source:MGI Symbol	Acc:MGI:2145349]
ENSMUST00000223279,Cdk20,cyclin-dependent kinase 20 [Source:MGI Symbol	Acc:MGI:2145349]
ENSMUST00000223419,Cdk20,cyclin-dependent kinase 20 [Source:MGI Symbol	Acc:MGI:2145349]
ENSMUST00000070663,Ppp1r12a,"protein phosphatase 1, regulatory subunit 12A [Source:MGI Symbol	Acc:MGI:1309528]"
ENSMUST00000218161,Ppp1r12a,"protein phosphatase 1, regulatory subunit 12A [Source:MGI Symbol	Acc:MGI:1309528]"
ENSMUST00000218773,Ppp1r12a,"protein phosphatase 1, regulatory subunit 12A [Source:MGI Symbol	Acc:MGI:1309528]"
ENSMUST00000219068,Ppp1r12a,"protein phosphatase 1, regulatory subunit 12A [Source:MGI Symbol	Acc:MGI:1309528]"
ENSMUST00000219263,Ppp1r12a,"protein phosphatase 1, regulatory subunit 12A [Source:MGI Symbol	Acc:MGI:1309528]"
ENSMUST00000219559,Ppp1r12a,"protein phosphatase 1, regulatory subunit 12A [Source:MGI Symbol	Acc:MGI:1309528]"
ENSMUST00000219653,Ppp1r12a,"protein phosphatase 1, regulatory subunit 12A [Source:MGI Symbol	Acc:MGI:1309528]"
ENSMUST00000219759,Ppp1r12a,"protein phosphatase 1, regulatory subunit 12A [Source:MGI Symbol	Acc:MGI:1309528]"
ENSMUST00000019994,Popdc3,popeye domain containing 3 [Source:MGI Symbol	Acc:MGI:1930153]
ENSMUST00000161803,Popdc3,popeye domain containing 3 [Source:MGI Symbol	Acc:MGI:1930153]
ENSMUST00000175658,Popdc3,popeye domain containing 3 [Source:MGI Symbol	Acc:MGI:1930153]
ENSMUST00000023494,Popdc2,popeye domain containing 2 [Source:MGI Symbol	Acc:MGI:1930150]
ENSMUST00000114739,Popdc2,popeye domain containing 2 [Source:MGI Symbol	Acc:MGI:1930150]
ENSMUST00000127892,Popdc2,popeye domain containing 2 [Source:MGI Symbol	Acc:MGI:1930150]
ENSMUST00000141189,Popdc2,popeye domain containing 2 [Source:MGI Symbol	Acc:MGI:1930150]
ENSMUST00000146342,Popdc2,popeye domain containing 2 [Source:MGI Symbol	Acc:MGI:1930150]
ENSMUST00000192926,Strit1,small transmembrane regulator of ion transport 1 [Source:MGI Symbol	Acc:MGI:5593461]
ENSMUST00000047906,Tiparp,TCDD-inducible poly(ADP-ribose) polymerase [Source:MGI Symbol	Acc:MGI:2159210]
ENSMUST00000130705,Tiparp,TCDD-inducible poly(ADP-ribose) polymerase [Source:MGI Symbol	Acc:MGI:2159210]
ENSMUST00000154094,Tiparp,TCDD-inducible poly(ADP-ribose) polymerase [Source:MGI Symbol	Acc:MGI:2159210]
ENSMUST00000093893,Arhgap42,Rho GTPase activating protein 42 [Source:MGI Symbol	Acc:MGI:1918794]
ENSMUST00000182617,Arhgap42,Rho GTPase activating protein 42 [Source:MGI Symbol	Acc:MGI:1918794]
ENSMUST00000183182,Arhgap42,Rho GTPase activating protein 42 [Source:MGI Symbol	Acc:MGI:1918794]
ENSMUST00000215397,Arhgap42,Rho GTPase activating protein 42 [Source:MGI Symbol	Acc:MGI:1918794]
ENSMUST00000066719,Ang5,"angiogenin, ribonuclease A family, member 5 [Source:MGI Symbol	Acc:MGI:3528599]"
ENSMUST00000226667,Ang5,"angiogenin, ribonuclease A family, member 5 [Source:MGI Symbol	Acc:MGI:3528599]"
ENSMUST00000040750,Lif,leukemia inhibitory factor [Source:MGI Symbol	Acc:MGI:96787]
ENSMUST00000066283,Lif,leukemia inhibitory factor [Source:MGI Symbol	Acc:MGI:96787]
ENSMUST00000154927,Lif,leukemia inhibitory factor [Source:MGI Symbol	Acc:MGI:96787]
ENSMUST00000045970,Gpc1,glypican 1 [Source:MGI Symbol	Acc:MGI:1194891]
ENSMUST00000190215,Gpc1,glypican 1 [Source:MGI Symbol	Acc:MGI:1194891]
ENSMUST00000190586,Gpc1,glypican 1 [Source:MGI Symbol	Acc:MGI:1194891]
ENSMUST00000190677,Gpc1,glypican 1 [Source:MGI Symbol	Acc:MGI:1194891]
ENSMUST00000191373,Gpc1,glypican 1 [Source:MGI Symbol	Acc:MGI:1194891]
ENSMUST00000114634,Boc,biregional cell adhesion molecule-related/down-regulated by oncogenes (Cdon) binding protein [Source:MGI Symbol	Acc:MGI:2151153]
ENSMUST00000008021,Tcap,titin-cap [Source:MGI Symbol	Acc:MGI:1330233]
ENSMUST00000039408,Pkp2,plakophilin 2 [Source:MGI Symbol	Acc:MGI:1914701]
ENSMUST00000161342,Pkp2,plakophilin 2 [Source:MGI Symbol	Acc:MGI:1914701]
ENSMUST00000162150,Pkp2,plakophilin 2 [Source:MGI Symbol	Acc:MGI:1914701]
ENSMUST00000101534,Ptn,pleiotrophin [Source:MGI Symbol	Acc:MGI:97804]
ENSMUST00000201321,Ptn,pleiotrophin [Source:MGI Symbol	Acc:MGI:97804]
ENSMUST00000168120,Acot1,acyl-CoA thioesterase 1 [Source:MGI Symbol	Acc:MGI:1349396]
ENSMUST00000220901,Acot1,acyl-CoA thioesterase 1 [Source:MGI Symbol	Acc:MGI:1349396]
ENSMUST00000222591,Acot1,acyl-CoA thioesterase 1 [Source:MGI Symbol	Acc:MGI:1349396]
ENSMUST00000222862,Acot1,acyl-CoA thioesterase 1 [Source:MGI Symbol	Acc:MGI:1349396]
ENSMUST00000081904,Dysf,dysferlin [Source:MGI Symbol	Acc:MGI:1349385]
ENSMUST00000089595,Dysf,dysferlin [Source:MGI Symbol	Acc:MGI:1349385]
ENSMUST00000113818,Dysf,dysferlin [Source:MGI Symbol	Acc:MGI:1349385]
ENSMUST00000113821,Dysf,dysferlin [Source:MGI Symbol	Acc:MGI:1349385]
ENSMUST00000113823,Dysf,dysferlin [Source:MGI Symbol	Acc:MGI:1349385]
ENSMUST00000127459,Dysf,dysferlin [Source:MGI Symbol	Acc:MGI:1349385]
ENSMUST00000128965,Dysf,dysferlin [Source:MGI Symbol	Acc:MGI:1349385]
ENSMUST00000142711,Dysf,dysferlin [Source:MGI Symbol	Acc:MGI:1349385]
ENSMUST00000152646,Dysf,dysferlin [Source:MGI Symbol	Acc:MGI:1349385]
ENSMUST00000153860,Dysf,dysferlin [Source:MGI Symbol	Acc:MGI:1349385]
ENSMUST00000168387,Dysf,dysferlin [Source:MGI Symbol	Acc:MGI:1349385]
ENSMUST00000203695,Dysf,dysferlin [Source:MGI Symbol	Acc:MGI:1349385]
ENSMUST00000203803,Dysf,dysferlin [Source:MGI Symbol	Acc:MGI:1349385]
ENSMUST00000204354,Dysf,dysferlin [Source:MGI Symbol	Acc:MGI:1349385]
ENSMUST00000204591,Dysf,dysferlin [Source:MGI Symbol	Acc:MGI:1349385]
ENSMUST00000204987,Dysf,dysferlin [Source:MGI Symbol	Acc:MGI:1349385]
ENSMUST00000129217,Tnni1,"troponin I, skeletal, slow 1 [Source:MGI Symbol	Acc:MGI:105073]"
ENSMUST00000132795,Tnni1,"troponin I, skeletal, slow 1 [Source:MGI Symbol	Acc:MGI:105073]"
ENSMUST00000137331,Tnni1,"troponin I, skeletal, slow 1 [Source:MGI Symbol	Acc:MGI:105073]"
ENSMUST00000139986,Tnni1,"troponin I, skeletal, slow 1 [Source:MGI Symbol	Acc:MGI:105073]"
ENSMUST00000148201,Tnni1,"troponin I, skeletal, slow 1 [Source:MGI Symbol	Acc:MGI:105073]"
ENSMUST00000152075,Tnni1,"troponin I, skeletal, slow 1 [Source:MGI Symbol	Acc:MGI:105073]"
ENSMUST00000152208,Tnni1,"troponin I, skeletal, slow 1 [Source:MGI Symbol	Acc:MGI:105073]"
ENSMUST00000154463,Tnni1,"troponin I, skeletal, slow 1 [Source:MGI Symbol	Acc:MGI:105073]"
ENSMUST00000187830,Tnni1,"troponin I, skeletal, slow 1 [Source:MGI Symbol	Acc:MGI:105073]"
ENSMUST00000159665,Nos1ap,nitric oxide synthase 1 (neuronal) adaptor protein [Source:MGI Symbol	Acc:MGI:1917979]
ENSMUST00000160456,Nos1ap,nitric oxide synthase 1 (neuronal) adaptor protein [Source:MGI Symbol	Acc:MGI:1917979]
ENSMUST00000160466,Nos1ap,nitric oxide synthase 1 (neuronal) adaptor protein [Source:MGI Symbol	Acc:MGI:1917979]
ENSMUST00000160816,Nos1ap,nitric oxide synthase 1 (neuronal) adaptor protein [Source:MGI Symbol	Acc:MGI:1917979]
ENSMUST00000161221,Nos1ap,nitric oxide synthase 1 (neuronal) adaptor protein [Source:MGI Symbol	Acc:MGI:1917979]
ENSMUST00000161485,Nos1ap,nitric oxide synthase 1 (neuronal) adaptor protein [Source:MGI Symbol	Acc:MGI:1917979]
ENSMUST00000161966,Nos1ap,nitric oxide synthase 1 (neuronal) adaptor protein [Source:MGI Symbol	Acc:MGI:1917979]
ENSMUST00000162090,Nos1ap,nitric oxide synthase 1 (neuronal) adaptor protein [Source:MGI Symbol	Acc:MGI:1917979]
ENSMUST00000162709,Nos1ap,nitric oxide synthase 1 (neuronal) adaptor protein [Source:MGI Symbol	Acc:MGI:1917979]
ENSMUST00000092995,Myh7b,"myosin, heavy chain 7B, cardiac muscle, beta [Source:MGI Symbol	Acc:MGI:3710243]"
ENSMUST00000124415,Myh7b,"myosin, heavy chain 7B, cardiac muscle, beta [Source:MGI Symbol	Acc:MGI:3710243]"
ENSMUST00000154656,Myh7b,"myosin, heavy chain 7B, cardiac muscle, beta [Source:MGI Symbol	Acc:MGI:3710243]"
ENSMUST00000076155,Eno1b,"enolase 1B, retrotransposed [Source:MGI Symbol	Acc:MGI:3648653]"
ENSMUST00000235307,Eno1b,"enolase 1B, retrotransposed [Source:MGI Symbol	Acc:MGI:3648653]"
ENSMUST00000014174,Pax5,paired box 5 [Source:MGI Symbol	Acc:MGI:97489]
ENSMUST00000102932,Pax5,paired box 5 [Source:MGI Symbol	Acc:MGI:97489]
ENSMUST00000107825,Pax5,paired box 5 [Source:MGI Symbol	Acc:MGI:97489]
ENSMUST00000107826,Pax5,paired box 5 [Source:MGI Symbol	Acc:MGI:97489]
ENSMUST00000107827,Pax5,paired box 5 [Source:MGI Symbol	Acc:MGI:97489]
ENSMUST00000134968,Pax5,paired box 5 [Source:MGI Symbol	Acc:MGI:97489]
ENSMUST00000143235,Pax5,paired box 5 [Source:MGI Symbol	Acc:MGI:97489]
ENSMUST00000146335,Pax5,paired box 5 [Source:MGI Symbol	Acc:MGI:97489]
ENSMUST00000165417,Pax5,paired box 5 [Source:MGI Symbol	Acc:MGI:97489]
ENSMUST00000172866,Pax5,paired box 5 [Source:MGI Symbol	Acc:MGI:97489]
ENSMUST00000172949,Pax5,paired box 5 [Source:MGI Symbol	Acc:MGI:97489]
ENSMUST00000173733,Pax5,paired box 5 [Source:MGI Symbol	Acc:MGI:97489]
ENSMUST00000173821,Pax5,paired box 5 [Source:MGI Symbol	Acc:MGI:97489]
ENSMUST00000174242,Pax5,paired box 5 [Source:MGI Symbol	Acc:MGI:97489]
ENSMUST00000174319,Pax5,paired box 5 [Source:MGI Symbol	Acc:MGI:97489]
ENSMUST00000174761,Pax5,paired box 5 [Source:MGI Symbol	Acc:MGI:97489]
ENSMUST00000186542,Pax5,paired box 5 [Source:MGI Symbol	Acc:MGI:97489]
ENSMUST00000187197,Pax5,paired box 5 [Source:MGI Symbol	Acc:MGI:97489]
ENSMUST00000191036,Pax5,paired box 5 [Source:MGI Symbol	Acc:MGI:97489]
ENSMUST00000194075,Pax5,paired box 5 [Source:MGI Symbol	Acc:MGI:97489]
ENSMUST00000035065,Ptgs2,prostaglandin-endoperoxide synthase 2 [Source:MGI Symbol	Acc:MGI:97798]
ENSMUST00000190784,Ptgs2,prostaglandin-endoperoxide synthase 2 [Source:MGI Symbol	Acc:MGI:97798]
ENSMUST00000062069,Ptgs1,prostaglandin-endoperoxide synthase 1 [Source:MGI Symbol	Acc:MGI:97797]
ENSMUST00000133777,Ptgs1,prostaglandin-endoperoxide synthase 1 [Source:MGI Symbol	Acc:MGI:97797]
ENSMUST00000144319,Ptgs1,prostaglandin-endoperoxide synthase 1 [Source:MGI Symbol	Acc:MGI:97797]
ENSMUST00000149930,Ptgs1,prostaglandin-endoperoxide synthase 1 [Source:MGI Symbol	Acc:MGI:97797]
ENSMUST00000151351,Ptgs1,prostaglandin-endoperoxide synthase 1 [Source:MGI Symbol	Acc:MGI:97797]
ENSMUST00000041175,Ptger3,prostaglandin E receptor 3 (subtype EP3) [Source:MGI Symbol	Acc:MGI:97795]
ENSMUST00000173533,Ptger3,prostaglandin E receptor 3 (subtype EP3) [Source:MGI Symbol	Acc:MGI:97795]
ENSMUST00000196682,Ptger3,prostaglandin E receptor 3 (subtype EP3) [Source:MGI Symbol	Acc:MGI:97795]
ENSMUST00000010319,Prox1,prospero homeobox 1 [Source:MGI Symbol	Acc:MGI:97772]
ENSMUST00000175916,Prox1,prospero homeobox 1 [Source:MGI Symbol	Acc:MGI:97772]
ENSMUST00000177288,Prox1,prospero homeobox 1 [Source:MGI Symbol	Acc:MGI:97772]
ENSMUST00000034014,Fgf20,fibroblast growth factor 20 [Source:MGI Symbol	Acc:MGI:1891346]
ENSMUST00000118639,Fgf20,fibroblast growth factor 20 [Source:MGI Symbol	Acc:MGI:1891346]
ENSMUST00000081636,Prkag3,"protein kinase, AMP-activated, gamma 3 non-catalytic subunit [Source:MGI Symbol	Acc:MGI:1891343]"
ENSMUST00000113672,Prkag3,"protein kinase, AMP-activated, gamma 3 non-catalytic subunit [Source:MGI Symbol	Acc:MGI:1891343]"
ENSMUST00000159728,Prkag3,"protein kinase, AMP-activated, gamma 3 non-catalytic subunit [Source:MGI Symbol	Acc:MGI:1891343]"
ENSMUST00000160732,Prkag3,"protein kinase, AMP-activated, gamma 3 non-catalytic subunit [Source:MGI Symbol	Acc:MGI:1891343]"
ENSMUST00000162093,Prkag3,"protein kinase, AMP-activated, gamma 3 non-catalytic subunit [Source:MGI Symbol	Acc:MGI:1891343]"
ENSMUST00000188073,Prkag3,"protein kinase, AMP-activated, gamma 3 non-catalytic subunit [Source:MGI Symbol	Acc:MGI:1891343]"
ENSMUST00000002081,Srpk3,serine/arginine-rich protein specific kinase 3 [Source:MGI Symbol	Acc:MGI:1891338]
ENSMUST00000136664,Srpk3,serine/arginine-rich protein specific kinase 3 [Source:MGI Symbol	Acc:MGI:1891338]
ENSMUST00000137045,Srpk3,serine/arginine-rich protein specific kinase 3 [Source:MGI Symbol	Acc:MGI:1891338]
ENSMUST00000139630,Srpk3,serine/arginine-rich protein specific kinase 3 [Source:MGI Symbol	Acc:MGI:1891338]
ENSMUST00000000450,Pparg,peroxisome proliferator activated receptor gamma [Source:MGI Symbol	Acc:MGI:97747]
ENSMUST00000171644,Pparg,peroxisome proliferator activated receptor gamma [Source:MGI Symbol	Acc:MGI:97747]
ENSMUST00000203308,Pparg,peroxisome proliferator activated receptor gamma [Source:MGI Symbol	Acc:MGI:97747]
ENSMUST00000203732,Pparg,peroxisome proliferator activated receptor gamma [Source:MGI Symbol	Acc:MGI:97747]
ENSMUST00000203896,Pparg,peroxisome proliferator activated receptor gamma [Source:MGI Symbol	Acc:MGI:97747]
ENSMUST00000204305,Pparg,peroxisome proliferator activated receptor gamma [Source:MGI Symbol	Acc:MGI:97747]
ENSMUST00000205213,Pparg,peroxisome proliferator activated receptor gamma [Source:MGI Symbol	Acc:MGI:97747]
ENSMUST00000109315,Nln,neurolysin (metallopeptidase M3 family) [Source:MGI Symbol	Acc:MGI:1923055]
ENSMUST00000224058,Nln,neurolysin (metallopeptidase M3 family) [Source:MGI Symbol	Acc:MGI:1923055]
ENSMUST00000224086,Nln,neurolysin (metallopeptidase M3 family) [Source:MGI Symbol	Acc:MGI:1923055]
ENSMUST00000224475,Nln,neurolysin (metallopeptidase M3 family) [Source:MGI Symbol	Acc:MGI:1923055]
ENSMUST00000224945,Nln,neurolysin (metallopeptidase M3 family) [Source:MGI Symbol	Acc:MGI:1923055]
ENSMUST00000225324,Nln,neurolysin (metallopeptidase M3 family) [Source:MGI Symbol	Acc:MGI:1923055]
ENSMUST00000225478,Nln,neurolysin (metallopeptidase M3 family) [Source:MGI Symbol	Acc:MGI:1923055]
ENSMUST00000225704,Nln,neurolysin (metallopeptidase M3 family) [Source:MGI Symbol	Acc:MGI:1923055]
None,None,None
ENSMUST00000167377,Iqgap1,IQ motif containing GTPase activating protein 1 [Source:MGI Symbol	Acc:MGI:1352757]
ENSMUST00000205304,Iqgap1,IQ motif containing GTPase activating protein 1 [Source:MGI Symbol	Acc:MGI:1352757]
ENSMUST00000205383,Iqgap1,IQ motif containing GTPase activating protein 1 [Source:MGI Symbol	Acc:MGI:1352757]
ENSMUST00000205540,Iqgap1,IQ motif containing GTPase activating protein 1 [Source:MGI Symbol	Acc:MGI:1352757]
ENSMUST00000205606,Iqgap1,IQ motif containing GTPase activating protein 1 [Source:MGI Symbol	Acc:MGI:1352757]
ENSMUST00000205813,Iqgap1,IQ motif containing GTPase activating protein 1 [Source:MGI Symbol	Acc:MGI:1352757]
ENSMUST00000205824,Iqgap1,IQ motif containing GTPase activating protein 1 [Source:MGI Symbol	Acc:MGI:1352757]
ENSMUST00000206149,Iqgap1,IQ motif containing GTPase activating protein 1 [Source:MGI Symbol	Acc:MGI:1352757]
ENSMUST00000037540,P2ry2,"purinergic receptor P2Y, G-protein coupled 2 [Source:MGI Symbol	Acc:MGI:105107]"
ENSMUST00000178340,P2ry2,"purinergic receptor P2Y, G-protein coupled 2 [Source:MGI Symbol	Acc:MGI:105107]"
ENSMUST00000207049,P2ry2,"purinergic receptor P2Y, G-protein coupled 2 [Source:MGI Symbol	Acc:MGI:105107]"
ENSMUST00000207916,P2ry2,"purinergic receptor P2Y, G-protein coupled 2 [Source:MGI Symbol	Acc:MGI:105107]"
ENSMUST00000208258,P2ry2,"purinergic receptor P2Y, G-protein coupled 2 [Source:MGI Symbol	Acc:MGI:105107]"
ENSMUST00000208340,P2ry2,"purinergic receptor P2Y, G-protein coupled 2 [Source:MGI Symbol	Acc:MGI:105107]"
ENSMUST00000018361,Pmp22,peripheral myelin protein 22 [Source:MGI Symbol	Acc:MGI:97631]
ENSMUST00000108700,Pmp22,peripheral myelin protein 22 [Source:MGI Symbol	Acc:MGI:97631]
ENSMUST00000108701,Pmp22,peripheral myelin protein 22 [Source:MGI Symbol	Acc:MGI:97631]
ENSMUST00000108702,Pmp22,peripheral myelin protein 22 [Source:MGI Symbol	Acc:MGI:97631]
ENSMUST00000140648,Pmp22,peripheral myelin protein 22 [Source:MGI Symbol	Acc:MGI:97631]
ENSMUST00000046221,Pln,phospholamban [Source:MGI Symbol	Acc:MGI:97622]
ENSMUST00000163319,Pln,phospholamban [Source:MGI Symbol	Acc:MGI:97622]
ENSMUST00000218468,Pln,phospholamban [Source:MGI Symbol	Acc:MGI:97622]
ENSMUST00000219491,Pln,phospholamban [Source:MGI Symbol	Acc:MGI:97622]
ENSMUST00000219921,Pln,phospholamban [Source:MGI Symbol	Acc:MGI:97622]
ENSMUST00000220197,Pln,phospholamban [Source:MGI Symbol	Acc:MGI:97622]
ENSMUST00000014578,Plg,plasminogen [Source:MGI Symbol	Acc:MGI:97620]
ENSMUST00000232767,Plg,plasminogen [Source:MGI Symbol	Acc:MGI:97620]
ENSMUST00000070118,Efemp2,epidermal growth factor-containing fibulin-like extracellular matrix protein 2 [Source:MGI Symbol	Acc:MGI:1891209]
ENSMUST00000164204,Efemp2,epidermal growth factor-containing fibulin-like extracellular matrix protein 2 [Source:MGI Symbol	Acc:MGI:1891209]
ENSMUST00000164388,Efemp2,epidermal growth factor-containing fibulin-like extracellular matrix protein 2 [Source:MGI Symbol	Acc:MGI:1891209]
ENSMUST00000165485,Efemp2,epidermal growth factor-containing fibulin-like extracellular matrix protein 2 [Source:MGI Symbol	Acc:MGI:1891209]
ENSMUST00000166253,Efemp2,epidermal growth factor-containing fibulin-like extracellular matrix protein 2 [Source:MGI Symbol	Acc:MGI:1891209]
ENSMUST00000166303,Efemp2,epidermal growth factor-containing fibulin-like extracellular matrix protein 2 [Source:MGI Symbol	Acc:MGI:1891209]
ENSMUST00000166558,Efemp2,epidermal growth factor-containing fibulin-like extracellular matrix protein 2 [Source:MGI Symbol	Acc:MGI:1891209]
ENSMUST00000167304,Efemp2,epidermal growth factor-containing fibulin-like extracellular matrix protein 2 [Source:MGI Symbol	Acc:MGI:1891209]
ENSMUST00000167371,Efemp2,epidermal growth factor-containing fibulin-like extracellular matrix protein 2 [Source:MGI Symbol	Acc:MGI:1891209]
ENSMUST00000167827,Efemp2,epidermal growth factor-containing fibulin-like extracellular matrix protein 2 [Source:MGI Symbol	Acc:MGI:1891209]
ENSMUST00000167855,Efemp2,epidermal growth factor-containing fibulin-like extracellular matrix protein 2 [Source:MGI Symbol	Acc:MGI:1891209]
ENSMUST00000167920,Efemp2,epidermal growth factor-containing fibulin-like extracellular matrix protein 2 [Source:MGI Symbol	Acc:MGI:1891209]
ENSMUST00000168330,Efemp2,epidermal growth factor-containing fibulin-like extracellular matrix protein 2 [Source:MGI Symbol	Acc:MGI:1891209]
ENSMUST00000169943,Efemp2,epidermal growth factor-containing fibulin-like extracellular matrix protein 2 [Source:MGI Symbol	Acc:MGI:1891209]
ENSMUST00000235523,Efemp2,epidermal growth factor-containing fibulin-like extracellular matrix protein 2 [Source:MGI Symbol	Acc:MGI:1891209]
ENSMUST00000236109,Efemp2,epidermal growth factor-containing fibulin-like extracellular matrix protein 2 [Source:MGI Symbol	Acc:MGI:1891209]
ENSMUST00000236518,Efemp2,epidermal growth factor-containing fibulin-like extracellular matrix protein 2 [Source:MGI Symbol	Acc:MGI:1891209]
ENSMUST00000029822,Tacr3,tachykinin receptor 3 [Source:MGI Symbol	Acc:MGI:892968]
ENSMUST00000022368,Plau,"plasminogen activator, urokinase [Source:MGI Symbol	Acc:MGI:97611]"
ENSMUST00000224141,Plau,"plasminogen activator, urokinase [Source:MGI Symbol	Acc:MGI:97611]"
ENSMUST00000033941,Plat,"plasminogen activator, tissue [Source:MGI Symbol	Acc:MGI:97610]"
ENSMUST00000210960,Plat,"plasminogen activator, tissue [Source:MGI Symbol	Acc:MGI:97610]"
ENSMUST00000211033,Plat,"plasminogen activator, tissue [Source:MGI Symbol	Acc:MGI:97610]"
ENSMUST00000057262,Kcne4,"potassium voltage-gated channel, Isk-related subfamily, gene 4 [Source:MGI Symbol	Acc:MGI:1891125]"
ENSMUST00000187432,Kcne4,"potassium voltage-gated channel, Isk-related subfamily, gene 4 [Source:MGI Symbol	Acc:MGI:1891125]"
ENSMUST00000049333,Kcne3,"potassium voltage-gated channel, Isk-related subfamily, gene 3 [Source:MGI Symbol	Acc:MGI:1891124]"
ENSMUST00000170954,Kcne3,"potassium voltage-gated channel, Isk-related subfamily, gene 3 [Source:MGI Symbol	Acc:MGI:1891124]"
ENSMUST00000178946,Kcne3,"potassium voltage-gated channel, Isk-related subfamily, gene 3 [Source:MGI Symbol	Acc:MGI:1891124]"
ENSMUST00000179842,Kcne3,"potassium voltage-gated channel, Isk-related subfamily, gene 3 [Source:MGI Symbol	Acc:MGI:1891124]"
ENSMUST00000207358,Kcne3,"potassium voltage-gated channel, Isk-related subfamily, gene 3 [Source:MGI Symbol	Acc:MGI:1891124]"
ENSMUST00000207995,Kcne3,"potassium voltage-gated channel, Isk-related subfamily, gene 3 [Source:MGI Symbol	Acc:MGI:1891124]"
ENSMUST00000208260,Kcne3,"potassium voltage-gated channel, Isk-related subfamily, gene 3 [Source:MGI Symbol	Acc:MGI:1891124]"
ENSMUST00000208555,Kcne3,"potassium voltage-gated channel, Isk-related subfamily, gene 3 [Source:MGI Symbol	Acc:MGI:1891124]"
ENSMUST00000047383,Kcne2,"potassium voltage-gated channel, Isk-related subfamily, gene 2 [Source:MGI Symbol	Acc:MGI:1891123]"
ENSMUST00000113971,Kcne2,"potassium voltage-gated channel, Isk-related subfamily, gene 2 [Source:MGI Symbol	Acc:MGI:1891123]"
ENSMUST00000068021,Pecam1,platelet/endothelial cell adhesion molecule 1 [Source:MGI Symbol	Acc:MGI:97537]
ENSMUST00000080853,Pecam1,platelet/endothelial cell adhesion molecule 1 [Source:MGI Symbol	Acc:MGI:97537]
ENSMUST00000103069,Pecam1,platelet/endothelial cell adhesion molecule 1 [Source:MGI Symbol	Acc:MGI:97537]
ENSMUST00000106796,Pecam1,platelet/endothelial cell adhesion molecule 1 [Source:MGI Symbol	Acc:MGI:97537]
ENSMUST00000124958,Pecam1,platelet/endothelial cell adhesion molecule 1 [Source:MGI Symbol	Acc:MGI:97537]
ENSMUST00000135481,Pecam1,platelet/endothelial cell adhesion molecule 1 [Source:MGI Symbol	Acc:MGI:97537]
ENSMUST00000183610,Pecam1,platelet/endothelial cell adhesion molecule 1 [Source:MGI Symbol	Acc:MGI:97537]
ENSMUST00000184424,Pecam1,platelet/endothelial cell adhesion molecule 1 [Source:MGI Symbol	Acc:MGI:97537]
ENSMUST00000025522,Pdgfrb,"platelet derived growth factor receptor, beta polypeptide [Source:MGI Symbol	Acc:MGI:97531]"
ENSMUST00000115274,Pdgfrb,"platelet derived growth factor receptor, beta polypeptide [Source:MGI Symbol	Acc:MGI:97531]"
ENSMUST00000000476,Pdgfra,"platelet derived growth factor receptor, alpha polypeptide [Source:MGI Symbol	Acc:MGI:97530]"
ENSMUST00000168162,Pdgfra,"platelet derived growth factor receptor, alpha polypeptide [Source:MGI Symbol	Acc:MGI:97530]"
ENSMUST00000200822,Pdgfra,"platelet derived growth factor receptor, alpha polypeptide [Source:MGI Symbol	Acc:MGI:97530]"
ENSMUST00000201241,Pdgfra,"platelet derived growth factor receptor, alpha polypeptide [Source:MGI Symbol	Acc:MGI:97530]"
ENSMUST00000201711,Pdgfra,"platelet derived growth factor receptor, alpha polypeptide [Source:MGI Symbol	Acc:MGI:97530]"
ENSMUST00000202161,Pdgfra,"platelet derived growth factor receptor, alpha polypeptide [Source:MGI Symbol	Acc:MGI:97530]"
ENSMUST00000202186,Pdgfra,"platelet derived growth factor receptor, alpha polypeptide [Source:MGI Symbol	Acc:MGI:97530]"
ENSMUST00000202681,Pdgfra,"platelet derived growth factor receptor, alpha polypeptide [Source:MGI Symbol	Acc:MGI:97530]"
ENSMUST00000202992,Pdgfra,"platelet derived growth factor receptor, alpha polypeptide [Source:MGI Symbol	Acc:MGI:97530]"
ENSMUST00000000500,Pdgfb,"platelet derived growth factor, B polypeptide [Source:MGI Symbol	Acc:MGI:97528]"
ENSMUST00000229168,Pdgfb,"platelet derived growth factor, B polypeptide [Source:MGI Symbol	Acc:MGI:97528]"
ENSMUST00000229795,Pdgfb,"platelet derived growth factor, B polypeptide [Source:MGI Symbol	Acc:MGI:97528]"
ENSMUST00000229912,Pdgfb,"platelet derived growth factor, B polypeptide [Source:MGI Symbol	Acc:MGI:97528]"
ENSMUST00000046901,Pdgfa,"platelet derived growth factor, alpha [Source:MGI Symbol	Acc:MGI:97527]"
ENSMUST00000076095,Pdgfa,"platelet derived growth factor, alpha [Source:MGI Symbol	Acc:MGI:97527]"
ENSMUST00000110896,Pdgfa,"platelet derived growth factor, alpha [Source:MGI Symbol	Acc:MGI:97527]"
ENSMUST00000110897,Pdgfa,"platelet derived growth factor, alpha [Source:MGI Symbol	Acc:MGI:97527]"
ENSMUST00000124080,Pdgfa,"platelet derived growth factor, alpha [Source:MGI Symbol	Acc:MGI:97527]"
ENSMUST00000132051,Pdgfa,"platelet derived growth factor, alpha [Source:MGI Symbol	Acc:MGI:97527]"
ENSMUST00000144934,Pdgfa,"platelet derived growth factor, alpha [Source:MGI Symbol	Acc:MGI:97527]"
ENSMUST00000025618,Pcsk5,proprotein convertase subtilisin/kexin type 5 [Source:MGI Symbol	Acc:MGI:97515]
ENSMUST00000050715,Pcsk5,proprotein convertase subtilisin/kexin type 5 [Source:MGI Symbol	Acc:MGI:97515]
ENSMUST00000235505,Pcsk5,proprotein convertase subtilisin/kexin type 5 [Source:MGI Symbol	Acc:MGI:97515]
ENSMUST00000235828,Pcsk5,proprotein convertase subtilisin/kexin type 5 [Source:MGI Symbol	Acc:MGI:97515]
ENSMUST00000237115,Pcsk5,proprotein convertase subtilisin/kexin type 5 [Source:MGI Symbol	Acc:MGI:97515]
ENSMUST00000159835,Pcmt1,protein-L-isoaspartate (D-aspartate) O-methyltransferase 1 [Source:MGI Symbol	Acc:MGI:97502]
ENSMUST00000159917,Pcmt1,protein-L-isoaspartate (D-aspartate) O-methyltransferase 1 [Source:MGI Symbol	Acc:MGI:97502]
ENSMUST00000159977,Pcmt1,protein-L-isoaspartate (D-aspartate) O-methyltransferase 1 [Source:MGI Symbol	Acc:MGI:97502]
ENSMUST00000160250,Pcmt1,protein-L-isoaspartate (D-aspartate) O-methyltransferase 1 [Source:MGI Symbol	Acc:MGI:97502]
ENSMUST00000160517,Pcmt1,protein-L-isoaspartate (D-aspartate) O-methyltransferase 1 [Source:MGI Symbol	Acc:MGI:97502]
ENSMUST00000161123,Pcmt1,protein-L-isoaspartate (D-aspartate) O-methyltransferase 1 [Source:MGI Symbol	Acc:MGI:97502]
ENSMUST00000161428,Pcmt1,protein-L-isoaspartate (D-aspartate) O-methyltransferase 1 [Source:MGI Symbol	Acc:MGI:97502]
ENSMUST00000162606,Pcmt1,protein-L-isoaspartate (D-aspartate) O-methyltransferase 1 [Source:MGI Symbol	Acc:MGI:97502]
ENSMUST00000162682,Pcmt1,protein-L-isoaspartate (D-aspartate) O-methyltransferase 1 [Source:MGI Symbol	Acc:MGI:97502]
ENSMUST00000163085,Pcmt1,protein-L-isoaspartate (D-aspartate) O-methyltransferase 1 [Source:MGI Symbol	Acc:MGI:97502]
None,None,None
ENSMUST00000028355,Pax8,paired box 8 [Source:MGI Symbol	Acc:MGI:97492]
ENSMUST00000133746,Pax8,paired box 8 [Source:MGI Symbol	Acc:MGI:97492]
ENSMUST00000136228,Pax8,paired box 8 [Source:MGI Symbol	Acc:MGI:97492]
ENSMUST00000149294,Pax8,paired box 8 [Source:MGI Symbol	Acc:MGI:97492]
ENSMUST00000149860,Pax8,paired box 8 [Source:MGI Symbol	Acc:MGI:97492]
ENSMUST00000152614,Pax8,paired box 8 [Source:MGI Symbol	Acc:MGI:97492]
ENSMUST00000153535,Pax8,paired box 8 [Source:MGI Symbol	Acc:MGI:97492]
ENSMUST00000153601,Pax8,paired box 8 [Source:MGI Symbol	Acc:MGI:97492]
ENSMUST00000030508,Pax7,paired box 7 [Source:MGI Symbol	Acc:MGI:97491]
ENSMUST00000174681,Pax7,paired box 7 [Source:MGI Symbol	Acc:MGI:97491]
ENSMUST00000028764,Oxt,oxytocin [Source:MGI Symbol	Acc:MGI:97453]
ENSMUST00000061187,Dmrta2,doublesex and mab-3 related transcription factor like family A2 [Source:MGI Symbol	Acc:MGI:2653629]
ENSMUST00000024575,Rps6ka2,"ribosomal protein S6 kinase, polypeptide 2 [Source:MGI Symbol	Acc:MGI:1342290]"
ENSMUST00000231530,Rps6ka2,"ribosomal protein S6 kinase, polypeptide 2 [Source:MGI Symbol	Acc:MGI:1342290]"
ENSMUST00000232136,Rps6ka2,"ribosomal protein S6 kinase, polypeptide 2 [Source:MGI Symbol	Acc:MGI:1342290]"
ENSMUST00000232527,Rps6ka2,"ribosomal protein S6 kinase, polypeptide 2 [Source:MGI Symbol	Acc:MGI:1342290]"
ENSMUST00000232617,Rps6ka2,"ribosomal protein S6 kinase, polypeptide 2 [Source:MGI Symbol	Acc:MGI:1342290]"
ENSMUST00000107619,Klf4,Kruppel-like factor 4 (gut) [Source:MGI Symbol	Acc:MGI:1342287]
ENSMUST00000129250,Klf4,Kruppel-like factor 4 (gut) [Source:MGI Symbol	Acc:MGI:1342287]
ENSMUST00000132746,Klf4,Kruppel-like factor 4 (gut) [Source:MGI Symbol	Acc:MGI:1342287]
ENSMUST00000002889,Flii,flightless I actin binding protein [Source:MGI Symbol	Acc:MGI:1342286]
ENSMUST00000137226,Flii,flightless I actin binding protein [Source:MGI Symbol	Acc:MGI:1342286]
ENSMUST00000154141,Flii,flightless I actin binding protein [Source:MGI Symbol	Acc:MGI:1342286]
ENSMUST00000154465,Flii,flightless I actin binding protein [Source:MGI Symbol	Acc:MGI:1342286]
ENSMUST00000004497,Large1,LARGE xylosyl- and glucuronyltransferase 1 [Source:MGI Symbol	Acc:MGI:1342270]
ENSMUST00000119826,Large1,LARGE xylosyl- and glucuronyltransferase 1 [Source:MGI Symbol	Acc:MGI:1342270]
ENSMUST00000146249,Large1,LARGE xylosyl- and glucuronyltransferase 1 [Source:MGI Symbol	Acc:MGI:1342270]
ENSMUST00000212459,Large1,LARGE xylosyl- and glucuronyltransferase 1 [Source:MGI Symbol	Acc:MGI:1342270]
ENSMUST00000012664,Phox2b,paired-like homeobox 2b [Source:MGI Symbol	Acc:MGI:1100882]
ENSMUST00000174251,Phox2b,paired-like homeobox 2b [Source:MGI Symbol	Acc:MGI:1100882]
ENSMUST00000121325,Plagl1,pleiomorphic adenoma gene-like 1 [Source:MGI Symbol	Acc:MGI:1100874]
ENSMUST00000121646,Plagl1,pleiomorphic adenoma gene-like 1 [Source:MGI Symbol	Acc:MGI:1100874]
ENSMUST00000121766,Plagl1,pleiomorphic adenoma gene-like 1 [Source:MGI Symbol	Acc:MGI:1100874]
ENSMUST00000123135,Plagl1,pleiomorphic adenoma gene-like 1 [Source:MGI Symbol	Acc:MGI:1100874]
ENSMUST00000124252,Plagl1,pleiomorphic adenoma gene-like 1 [Source:MGI Symbol	Acc:MGI:1100874]
ENSMUST00000126880,Plagl1,pleiomorphic adenoma gene-like 1 [Source:MGI Symbol	Acc:MGI:1100874]
ENSMUST00000129989,Plagl1,pleiomorphic adenoma gene-like 1 [Source:MGI Symbol	Acc:MGI:1100874]
ENSMUST00000130313,Plagl1,pleiomorphic adenoma gene-like 1 [Source:MGI Symbol	Acc:MGI:1100874]
ENSMUST00000130449,Plagl1,pleiomorphic adenoma gene-like 1 [Source:MGI Symbol	Acc:MGI:1100874]
ENSMUST00000130638,Plagl1,pleiomorphic adenoma gene-like 1 [Source:MGI Symbol	Acc:MGI:1100874]
ENSMUST00000130800,Plagl1,pleiomorphic adenoma gene-like 1 [Source:MGI Symbol	Acc:MGI:1100874]
ENSMUST00000130894,Plagl1,pleiomorphic adenoma gene-like 1 [Source:MGI Symbol	Acc:MGI:1100874]
ENSMUST00000135095,Plagl1,pleiomorphic adenoma gene-like 1 [Source:MGI Symbol	Acc:MGI:1100874]
ENSMUST00000135261,Plagl1,pleiomorphic adenoma gene-like 1 [Source:MGI Symbol	Acc:MGI:1100874]
ENSMUST00000135826,Plagl1,pleiomorphic adenoma gene-like 1 [Source:MGI Symbol	Acc:MGI:1100874]
ENSMUST00000138433,Plagl1,pleiomorphic adenoma gene-like 1 [Source:MGI Symbol	Acc:MGI:1100874]
ENSMUST00000139262,Plagl1,pleiomorphic adenoma gene-like 1 [Source:MGI Symbol	Acc:MGI:1100874]
ENSMUST00000141068,Plagl1,pleiomorphic adenoma gene-like 1 [Source:MGI Symbol	Acc:MGI:1100874]
ENSMUST00000141944,Plagl1,pleiomorphic adenoma gene-like 1 [Source:MGI Symbol	Acc:MGI:1100874]
ENSMUST00000143582,Plagl1,pleiomorphic adenoma gene-like 1 [Source:MGI Symbol	Acc:MGI:1100874]
ENSMUST00000144437,Plagl1,pleiomorphic adenoma gene-like 1 [Source:MGI Symbol	Acc:MGI:1100874]
ENSMUST00000145103,Plagl1,pleiomorphic adenoma gene-like 1 [Source:MGI Symbol	Acc:MGI:1100874]
ENSMUST00000149881,Plagl1,pleiomorphic adenoma gene-like 1 [Source:MGI Symbol	Acc:MGI:1100874]
ENSMUST00000150773,Plagl1,pleiomorphic adenoma gene-like 1 [Source:MGI Symbol	Acc:MGI:1100874]
ENSMUST00000193426,Plagl1,pleiomorphic adenoma gene-like 1 [Source:MGI Symbol	Acc:MGI:1100874]
ENSMUST00000164209,Rbm4,RNA binding motif protein 4 [Source:MGI Symbol	Acc:MGI:1100865]
ENSMUST00000164376,Rbm4,RNA binding motif protein 4 [Source:MGI Symbol	Acc:MGI:1100865]
ENSMUST00000178615,Rbm4,RNA binding motif protein 4 [Source:MGI Symbol	Acc:MGI:1100865]
ENSMUST00000179189,Rbm4,RNA binding motif protein 4 [Source:MGI Symbol	Acc:MGI:1100865]
ENSMUST00000179820,Rbm4,RNA binding motif protein 4 [Source:MGI Symbol	Acc:MGI:1100865]
ENSMUST00000180248,Rbm4,RNA binding motif protein 4 [Source:MGI Symbol	Acc:MGI:1100865]
ENSMUST00000237760,Rbm4,RNA binding motif protein 4 [Source:MGI Symbol	Acc:MGI:1100865]
ENSMUST00000020381,Frs2,fibroblast growth factor receptor substrate 2 [Source:MGI Symbol	Acc:MGI:1100860]
ENSMUST00000218868,Frs2,fibroblast growth factor receptor substrate 2 [Source:MGI Symbol	Acc:MGI:1100860]
ENSMUST00000219104,Frs2,fibroblast growth factor receptor substrate 2 [Source:MGI Symbol	Acc:MGI:1100860]
ENSMUST00000219483,Frs2,fibroblast growth factor receptor substrate 2 [Source:MGI Symbol	Acc:MGI:1100860]
ENSMUST00000035045,Mras,muscle and microspikes RAS [Source:MGI Symbol	Acc:MGI:1100856]
ENSMUST00000119472,Mras,muscle and microspikes RAS [Source:MGI Symbol	Acc:MGI:1100856]
ENSMUST00000122384,Mras,muscle and microspikes RAS [Source:MGI Symbol	Acc:MGI:1100856]
ENSMUST00000123771,Mras,muscle and microspikes RAS [Source:MGI Symbol	Acc:MGI:1100856]
ENSMUST00000131047,Mras,muscle and microspikes RAS [Source:MGI Symbol	Acc:MGI:1100856]
ENSMUST00000147078,Mras,muscle and microspikes RAS [Source:MGI Symbol	Acc:MGI:1100856]
ENSMUST00000018304,Med1,mediator complex subunit 1 [Source:MGI Symbol	Acc:MGI:1100846]
ENSMUST00000092735,Med1,mediator complex subunit 1 [Source:MGI Symbol	Acc:MGI:1100846]
ENSMUST00000107545,Med1,mediator complex subunit 1 [Source:MGI Symbol	Acc:MGI:1100846]
ENSMUST00000126483,Med1,mediator complex subunit 1 [Source:MGI Symbol	Acc:MGI:1100846]
ENSMUST00000129557,Med1,mediator complex subunit 1 [Source:MGI Symbol	Acc:MGI:1100846]
ENSMUST00000135479,Med1,mediator complex subunit 1 [Source:MGI Symbol	Acc:MGI:1100846]
ENSMUST00000147933,Med1,mediator complex subunit 1 [Source:MGI Symbol	Acc:MGI:1100846]
ENSMUST00000004673,Ndrg2,N-myc downstream regulated gene 2 [Source:MGI Symbol	Acc:MGI:1352498]
ENSMUST00000111632,Ndrg2,N-myc downstream regulated gene 2 [Source:MGI Symbol	Acc:MGI:1352498]
ENSMUST00000226122,Ndrg2,N-myc downstream regulated gene 2 [Source:MGI Symbol	Acc:MGI:1352498]
ENSMUST00000226184,Ndrg2,N-myc downstream regulated gene 2 [Source:MGI Symbol	Acc:MGI:1352498]
ENSMUST00000226364,Ndrg2,N-myc downstream regulated gene 2 [Source:MGI Symbol	Acc:MGI:1352498]
ENSMUST00000226366,Ndrg2,N-myc downstream regulated gene 2 [Source:MGI Symbol	Acc:MGI:1352498]
ENSMUST00000226528,Ndrg2,N-myc downstream regulated gene 2 [Source:MGI Symbol	Acc:MGI:1352498]
ENSMUST00000226698,Ndrg2,N-myc downstream regulated gene 2 [Source:MGI Symbol	Acc:MGI:1352498]
ENSMUST00000227237,Ndrg2,N-myc downstream regulated gene 2 [Source:MGI Symbol	Acc:MGI:1352498]
ENSMUST00000227402,Ndrg2,N-myc downstream regulated gene 2 [Source:MGI Symbol	Acc:MGI:1352498]
ENSMUST00000228164,Ndrg2,N-myc downstream regulated gene 2 [Source:MGI Symbol	Acc:MGI:1352498]
ENSMUST00000228173,Ndrg2,N-myc downstream regulated gene 2 [Source:MGI Symbol	Acc:MGI:1352498]
ENSMUST00000228620,Ndrg2,N-myc downstream regulated gene 2 [Source:MGI Symbol	Acc:MGI:1352498]
ENSMUST00000033136,Bag3,BCL2-associated athanogene 3 [Source:MGI Symbol	Acc:MGI:1352493]
ENSMUST00000034910,Mlip,muscular LMNA-interacting protein [Source:MGI Symbol	Acc:MGI:1916892]
ENSMUST00000183350,Mlip,muscular LMNA-interacting protein [Source:MGI Symbol	Acc:MGI:1916892]
ENSMUST00000183636,Mlip,muscular LMNA-interacting protein [Source:MGI Symbol	Acc:MGI:1916892]
ENSMUST00000183686,Mlip,muscular LMNA-interacting protein [Source:MGI Symbol	Acc:MGI:1916892]
ENSMUST00000183955,Mlip,muscular LMNA-interacting protein [Source:MGI Symbol	Acc:MGI:1916892]
ENSMUST00000184006,Mlip,muscular LMNA-interacting protein [Source:MGI Symbol	Acc:MGI:1916892]
ENSMUST00000184106,Mlip,muscular LMNA-interacting protein [Source:MGI Symbol	Acc:MGI:1916892]
ENSMUST00000184138,Mlip,muscular LMNA-interacting protein [Source:MGI Symbol	Acc:MGI:1916892]
ENSMUST00000184316,Mlip,muscular LMNA-interacting protein [Source:MGI Symbol	Acc:MGI:1916892]
ENSMUST00000184322,Mlip,muscular LMNA-interacting protein [Source:MGI Symbol	Acc:MGI:1916892]
ENSMUST00000184415,Mlip,muscular LMNA-interacting protein [Source:MGI Symbol	Acc:MGI:1916892]
ENSMUST00000184848,Mlip,muscular LMNA-interacting protein [Source:MGI Symbol	Acc:MGI:1916892]
ENSMUST00000184944,Mlip,muscular LMNA-interacting protein [Source:MGI Symbol	Acc:MGI:1916892]
ENSMUST00000185039,Mlip,muscular LMNA-interacting protein [Source:MGI Symbol	Acc:MGI:1916892]
ENSMUST00000185144,Mlip,muscular LMNA-interacting protein [Source:MGI Symbol	Acc:MGI:1916892]
ENSMUST00000067086,Esr1,estrogen receptor 1 (alpha) [Source:MGI Symbol	Acc:MGI:1352467]
ENSMUST00000105588,Esr1,estrogen receptor 1 (alpha) [Source:MGI Symbol	Acc:MGI:1352467]
ENSMUST00000105589,Esr1,estrogen receptor 1 (alpha) [Source:MGI Symbol	Acc:MGI:1352467]
ENSMUST00000105590,Esr1,estrogen receptor 1 (alpha) [Source:MGI Symbol	Acc:MGI:1352467]
ENSMUST00000127145,Esr1,estrogen receptor 1 (alpha) [Source:MGI Symbol	Acc:MGI:1352467]
ENSMUST00000127934,Esr1,estrogen receptor 1 (alpha) [Source:MGI Symbol	Acc:MGI:1352467]
ENSMUST00000133985,Esr1,estrogen receptor 1 (alpha) [Source:MGI Symbol	Acc:MGI:1352467]
ENSMUST00000137012,Esr1,estrogen receptor 1 (alpha) [Source:MGI Symbol	Acc:MGI:1352467]
ENSMUST00000138828,Esr1,estrogen receptor 1 (alpha) [Source:MGI Symbol	Acc:MGI:1352467]
ENSMUST00000149195,Esr1,estrogen receptor 1 (alpha) [Source:MGI Symbol	Acc:MGI:1352467]
ENSMUST00000030025,Nr4a3,"nuclear receptor subfamily 4, group A, member 3 [Source:MGI Symbol	Acc:MGI:1352457]"
ENSMUST00000133539,Nr4a3,"nuclear receptor subfamily 4, group A, member 3 [Source:MGI Symbol	Acc:MGI:1352457]"
ENSMUST00000153369,Nr4a3,"nuclear receptor subfamily 4, group A, member 3 [Source:MGI Symbol	Acc:MGI:1352457]"
ENSMUST00000154186,Nr4a3,"nuclear receptor subfamily 4, group A, member 3 [Source:MGI Symbol	Acc:MGI:1352457]"
ENSMUST00000023779,Nr4a1,"nuclear receptor subfamily 4, group A, member 1 [Source:MGI Symbol	Acc:MGI:1352454]"
ENSMUST00000228985,Nr4a1,"nuclear receptor subfamily 4, group A, member 1 [Source:MGI Symbol	Acc:MGI:1352454]"
ENSMUST00000230814,Nr4a1,"nuclear receptor subfamily 4, group A, member 1 [Source:MGI Symbol	Acc:MGI:1352454]"
ENSMUST00000231153,Nr4a1,"nuclear receptor subfamily 4, group A, member 1 [Source:MGI Symbol	Acc:MGI:1352454]"
ENSMUST00000042026,Pkd2l1,polycystic kidney disease 2-like 1 [Source:MGI Symbol	Acc:MGI:1352448]
ENSMUST00000161357,Pkd2l1,polycystic kidney disease 2-like 1 [Source:MGI Symbol	Acc:MGI:1352448]
ENSMUST00000025408,Afg3l2,AFG3-like AAA ATPase 2 [Source:MGI Symbol	Acc:MGI:1916847]
ENSMUST00000235409,Afg3l2,AFG3-like AAA ATPase 2 [Source:MGI Symbol	Acc:MGI:1916847]
ENSMUST00000236810,Afg3l2,AFG3-like AAA ATPase 2 [Source:MGI Symbol	Acc:MGI:1916847]
ENSMUST00000237178,Afg3l2,AFG3-like AAA ATPase 2 [Source:MGI Symbol	Acc:MGI:1916847]
ENSMUST00000032568,Dmpk,dystrophia myotonica-protein kinase [Source:MGI Symbol	Acc:MGI:94906]
ENSMUST00000108473,Dmpk,dystrophia myotonica-protein kinase [Source:MGI Symbol	Acc:MGI:94906]
ENSMUST00000108474,Dmpk,dystrophia myotonica-protein kinase [Source:MGI Symbol	Acc:MGI:94906]
ENSMUST00000122999,Dmpk,dystrophia myotonica-protein kinase [Source:MGI Symbol	Acc:MGI:94906]
ENSMUST00000126264,Dmpk,dystrophia myotonica-protein kinase [Source:MGI Symbol	Acc:MGI:94906]
ENSMUST00000128422,Dmpk,dystrophia myotonica-protein kinase [Source:MGI Symbol	Acc:MGI:94906]
ENSMUST00000132115,Dmpk,dystrophia myotonica-protein kinase [Source:MGI Symbol	Acc:MGI:94906]
ENSMUST00000135839,Dmpk,dystrophia myotonica-protein kinase [Source:MGI Symbol	Acc:MGI:94906]
ENSMUST00000137219,Dmpk,dystrophia myotonica-protein kinase [Source:MGI Symbol	Acc:MGI:94906]
ENSMUST00000140742,Dmpk,dystrophia myotonica-protein kinase [Source:MGI Symbol	Acc:MGI:94906]
ENSMUST00000142725,Dmpk,dystrophia myotonica-protein kinase [Source:MGI Symbol	Acc:MGI:94906]
ENSMUST00000143938,Dmpk,dystrophia myotonica-protein kinase [Source:MGI Symbol	Acc:MGI:94906]
ENSMUST00000147215,Dmpk,dystrophia myotonica-protein kinase [Source:MGI Symbol	Acc:MGI:94906]
ENSMUST00000148380,Dmpk,dystrophia myotonica-protein kinase [Source:MGI Symbol	Acc:MGI:94906]
ENSMUST00000148472,Dmpk,dystrophia myotonica-protein kinase [Source:MGI Symbol	Acc:MGI:94906]
ENSMUST00000149188,Dmpk,dystrophia myotonica-protein kinase [Source:MGI Symbol	Acc:MGI:94906]
ENSMUST00000152050,Dmpk,dystrophia myotonica-protein kinase [Source:MGI Symbol	Acc:MGI:94906]
ENSMUST00000154199,Dmpk,dystrophia myotonica-protein kinase [Source:MGI Symbol	Acc:MGI:94906]
ENSMUST00000238982,Dmpk,dystrophia myotonica-protein kinase [Source:MGI Symbol	Acc:MGI:94906]
ENSMUST00000074231,Vamp5,vesicle-associated membrane protein 5 [Source:MGI Symbol	Acc:MGI:1858622]
ENSMUST00000101285,Vamp5,vesicle-associated membrane protein 5 [Source:MGI Symbol	Acc:MGI:1858622]
ENSMUST00000206154,Vamp5,vesicle-associated membrane protein 5 [Source:MGI Symbol	Acc:MGI:1858622]
ENSMUST00000046963,Map2k4,mitogen-activated protein kinase kinase 4 [Source:MGI Symbol	Acc:MGI:1346869]
ENSMUST00000125598,Map2k4,mitogen-activated protein kinase kinase 4 [Source:MGI Symbol	Acc:MGI:1346869]
ENSMUST00000130009,Map2k4,mitogen-activated protein kinase kinase 4 [Source:MGI Symbol	Acc:MGI:1346869]
ENSMUST00000138093,Map2k4,mitogen-activated protein kinase kinase 4 [Source:MGI Symbol	Acc:MGI:1346869]
ENSMUST00000140301,Map2k4,mitogen-activated protein kinase kinase 4 [Source:MGI Symbol	Acc:MGI:1346869]
ENSMUST00000140740,Map2k4,mitogen-activated protein kinase kinase 4 [Source:MGI Symbol	Acc:MGI:1346869]
ENSMUST00000152096,Map2k4,mitogen-activated protein kinase kinase 4 [Source:MGI Symbol	Acc:MGI:1346869]
ENSMUST00000024747,Vegfa,vascular endothelial growth factor A [Source:MGI Symbol	Acc:MGI:103178]
ENSMUST00000071648,Vegfa,vascular endothelial growth factor A [Source:MGI Symbol	Acc:MGI:103178]
ENSMUST00000113519,Vegfa,vascular endothelial growth factor A [Source:MGI Symbol	Acc:MGI:103178]
ENSMUST00000113520,Vegfa,vascular endothelial growth factor A [Source:MGI Symbol	Acc:MGI:103178]
ENSMUST00000133605,Vegfa,vascular endothelial growth factor A [Source:MGI Symbol	Acc:MGI:103178]
ENSMUST00000142321,Vegfa,vascular endothelial growth factor A [Source:MGI Symbol	Acc:MGI:103178]
ENSMUST00000142351,Vegfa,vascular endothelial growth factor A [Source:MGI Symbol	Acc:MGI:103178]
ENSMUST00000143985,Vegfa,vascular endothelial growth factor A [Source:MGI Symbol	Acc:MGI:103178]
ENSMUST00000146149,Vegfa,vascular endothelial growth factor A [Source:MGI Symbol	Acc:MGI:103178]
ENSMUST00000150327,Vegfa,vascular endothelial growth factor A [Source:MGI Symbol	Acc:MGI:103178]
ENSMUST00000020949,Map2k6,mitogen-activated protein kinase kinase 6 [Source:MGI Symbol	Acc:MGI:1346870]
ENSMUST00000100260,Map2k6,mitogen-activated protein kinase kinase 6 [Source:MGI Symbol	Acc:MGI:1346870]
ENSMUST00000133920,Map2k6,mitogen-activated protein kinase kinase 6 [Source:MGI Symbol	Acc:MGI:1346870]
ENSMUST00000146084,Map2k6,mitogen-activated protein kinase kinase 6 [Source:MGI Symbol	Acc:MGI:1346870]
ENSMUST00000146540,Map2k6,mitogen-activated protein kinase kinase 6 [Source:MGI Symbol	Acc:MGI:1346870]
ENSMUST00000001965,Kcnh6,"potassium voltage-gated channel, subfamily H (eag-related), member 6 [Source:MGI Symbol	Acc:MGI:2684139]"
ENSMUST00000106903,Kcnh6,"potassium voltage-gated channel, subfamily H (eag-related), member 6 [Source:MGI Symbol	Acc:MGI:2684139]"
ENSMUST00000140695,Kcnh6,"potassium voltage-gated channel, subfamily H (eag-related), member 6 [Source:MGI Symbol	Acc:MGI:2684139]"
ENSMUST00000145539,Kcnh6,"potassium voltage-gated channel, subfamily H (eag-related), member 6 [Source:MGI Symbol	Acc:MGI:2684139]"
ENSMUST00000035548,Alpk2,alpha-kinase 2 [Source:MGI Symbol	Acc:MGI:2449492]
ENSMUST00000141250,Alpk2,alpha-kinase 2 [Source:MGI Symbol	Acc:MGI:2449492]
ENSMUST00000182629,Alpk2,alpha-kinase 2 [Source:MGI Symbol	Acc:MGI:2449492]
ENSMUST00000235298,Alpk2,alpha-kinase 2 [Source:MGI Symbol	Acc:MGI:2449492]
ENSMUST00000039913,Tigar,Trp53 induced glycolysis regulatory phosphatase [Source:MGI Symbol	Acc:MGI:2442752]
ENSMUST00000200988,Tigar,Trp53 induced glycolysis regulatory phosphatase [Source:MGI Symbol	Acc:MGI:2442752]
ENSMUST00000102518,Ece1,endothelin converting enzyme 1 [Source:MGI Symbol	Acc:MGI:1101357]
ENSMUST00000129607,Ece1,endothelin converting enzyme 1 [Source:MGI Symbol	Acc:MGI:1101357]
ENSMUST00000130407,Ece1,endothelin converting enzyme 1 [Source:MGI Symbol	Acc:MGI:1101357]
ENSMUST00000151110,Ece1,endothelin converting enzyme 1 [Source:MGI Symbol	Acc:MGI:1101357]
ENSMUST00000030243,Prkaa2,"protein kinase, AMP-activated, alpha 2 catalytic subunit [Source:MGI Symbol	Acc:MGI:1336173]"
ENSMUST00000165208,Mybpc2,"myosin binding protein C, fast-type [Source:MGI Symbol	Acc:MGI:1336170]"
ENSMUST00000207516,Mybpc2,"myosin binding protein C, fast-type [Source:MGI Symbol	Acc:MGI:1336170]"
ENSMUST00000069333,Cflar,CASP8 and FADD-like apoptosis regulator [Source:MGI Symbol	Acc:MGI:1336166]
ENSMUST00000097722,Cflar,CASP8 and FADD-like apoptosis regulator [Source:MGI Symbol	Acc:MGI:1336166]
ENSMUST00000097723,Cflar,CASP8 and FADD-like apoptosis regulator [Source:MGI Symbol	Acc:MGI:1336166]
ENSMUST00000114309,Cflar,CASP8 and FADD-like apoptosis regulator [Source:MGI Symbol	Acc:MGI:1336166]
ENSMUST00000114313,Cflar,CASP8 and FADD-like apoptosis regulator [Source:MGI Symbol	Acc:MGI:1336166]
ENSMUST00000123032,Cflar,CASP8 and FADD-like apoptosis regulator [Source:MGI Symbol	Acc:MGI:1336166]
ENSMUST00000123553,Cflar,CASP8 and FADD-like apoptosis regulator [Source:MGI Symbol	Acc:MGI:1336166]
ENSMUST00000124567,Cflar,CASP8 and FADD-like apoptosis regulator [Source:MGI Symbol	Acc:MGI:1336166]
ENSMUST00000140940,Cflar,CASP8 and FADD-like apoptosis regulator [Source:MGI Symbol	Acc:MGI:1336166]
ENSMUST00000149874,Cflar,CASP8 and FADD-like apoptosis regulator [Source:MGI Symbol	Acc:MGI:1336166]
ENSMUST00000156870,Cflar,CASP8 and FADD-like apoptosis regulator [Source:MGI Symbol	Acc:MGI:1336166]
ENSMUST00000164900,Cflar,CASP8 and FADD-like apoptosis regulator [Source:MGI Symbol	Acc:MGI:1336166]
ENSMUST00000189858,Cflar,CASP8 and FADD-like apoptosis regulator [Source:MGI Symbol	Acc:MGI:1336166]
ENSMUST00000027409,Des,desmin [Source:MGI Symbol	Acc:MGI:94885]
ENSMUST00000125948,Des,desmin [Source:MGI Symbol	Acc:MGI:94885]
ENSMUST00000144894,Des,desmin [Source:MGI Symbol	Acc:MGI:94885]
ENSMUST00000027634,Dbi,diazepam binding inhibitor [Source:MGI Symbol	Acc:MGI:94865]
ENSMUST00000112648,Dbi,diazepam binding inhibitor [Source:MGI Symbol	Acc:MGI:94865]
ENSMUST00000128408,Dbi,diazepam binding inhibitor [Source:MGI Symbol	Acc:MGI:94865]
ENSMUST00000132118,Dbi,diazepam binding inhibitor [Source:MGI Symbol	Acc:MGI:94865]
ENSMUST00000135937,Dbi,diazepam binding inhibitor [Source:MGI Symbol	Acc:MGI:94865]
ENSMUST00000149628,Dbi,diazepam binding inhibitor [Source:MGI Symbol	Acc:MGI:94865]
ENSMUST00000151708,Dbi,diazepam binding inhibitor [Source:MGI Symbol	Acc:MGI:94865]
ENSMUST00000027587,Ccnt2,cyclin T2 [Source:MGI Symbol	Acc:MGI:1920199]
ENSMUST00000112570,Ccnt2,cyclin T2 [Source:MGI Symbol	Acc:MGI:1920199]
ENSMUST00000125760,Ccnt2,cyclin T2 [Source:MGI Symbol	Acc:MGI:1920199]
ENSMUST00000126850,Ccnt2,cyclin T2 [Source:MGI Symbol	Acc:MGI:1920199]
ENSMUST00000143513,Ccnt2,cyclin T2 [Source:MGI Symbol	Acc:MGI:1920199]
ENSMUST00000149760,Ccnt2,cyclin T2 [Source:MGI Symbol	Acc:MGI:1920199]
ENSMUST00000153359,Ccnt2,cyclin T2 [Source:MGI Symbol	Acc:MGI:1920199]
ENSMUST00000020454,Hmg20b,high mobility group 20B [Source:MGI Symbol	Acc:MGI:1341190]
ENSMUST00000105323,Hmg20b,high mobility group 20B [Source:MGI Symbol	Acc:MGI:1341190]
ENSMUST00000105324,Hmg20b,high mobility group 20B [Source:MGI Symbol	Acc:MGI:1341190]
ENSMUST00000122993,Hmg20b,high mobility group 20B [Source:MGI Symbol	Acc:MGI:1341190]
ENSMUST00000129482,Hmg20b,high mobility group 20B [Source:MGI Symbol	Acc:MGI:1341190]
ENSMUST00000132313,Hmg20b,high mobility group 20B [Source:MGI Symbol	Acc:MGI:1341190]
ENSMUST00000134857,Hmg20b,high mobility group 20B [Source:MGI Symbol	Acc:MGI:1341190]
ENSMUST00000140160,Hmg20b,high mobility group 20B [Source:MGI Symbol	Acc:MGI:1341190]
ENSMUST00000140268,Hmg20b,high mobility group 20B [Source:MGI Symbol	Acc:MGI:1341190]
ENSMUST00000141171,Hmg20b,high mobility group 20B [Source:MGI Symbol	Acc:MGI:1341190]
ENSMUST00000148839,Hmg20b,high mobility group 20B [Source:MGI Symbol	Acc:MGI:1341190]
ENSMUST00000154609,Hmg20b,high mobility group 20B [Source:MGI Symbol	Acc:MGI:1341190]
ENSMUST00000167481,Hmg20b,high mobility group 20B [Source:MGI Symbol	Acc:MGI:1341190]
ENSMUST00000088419,Mbnl2,muscleblind like splicing factor 2 [Source:MGI Symbol	Acc:MGI:2145597]
ENSMUST00000167459,Mbnl2,muscleblind like splicing factor 2 [Source:MGI Symbol	Acc:MGI:2145597]
ENSMUST00000226800,Mbnl2,muscleblind like splicing factor 2 [Source:MGI Symbol	Acc:MGI:2145597]
ENSMUST00000227012,Mbnl2,muscleblind like splicing factor 2 [Source:MGI Symbol	Acc:MGI:2145597]
ENSMUST00000227153,Mbnl2,muscleblind like splicing factor 2 [Source:MGI Symbol	Acc:MGI:2145597]
ENSMUST00000227484,Mbnl2,muscleblind like splicing factor 2 [Source:MGI Symbol	Acc:MGI:2145597]
ENSMUST00000227508,Mbnl2,muscleblind like splicing factor 2 [Source:MGI Symbol	Acc:MGI:2145597]
ENSMUST00000227594,Mbnl2,muscleblind like splicing factor 2 [Source:MGI Symbol	Acc:MGI:2145597]
ENSMUST00000227644,Mbnl2,muscleblind like splicing factor 2 [Source:MGI Symbol	Acc:MGI:2145597]
ENSMUST00000228115,Mbnl2,muscleblind like splicing factor 2 [Source:MGI Symbol	Acc:MGI:2145597]
ENSMUST00000024909,Ndufv2,NADH:ubiquinone oxidoreductase core subunit V2 [Source:MGI Symbol	Acc:MGI:1920150]
ENSMUST00000138847,Ndufv2,NADH:ubiquinone oxidoreductase core subunit V2 [Source:MGI Symbol	Acc:MGI:1920150]
ENSMUST00000143987,Ndufv2,NADH:ubiquinone oxidoreductase core subunit V2 [Source:MGI Symbol	Acc:MGI:1920150]
ENSMUST00000147484,Ndufv2,NADH:ubiquinone oxidoreductase core subunit V2 [Source:MGI Symbol	Acc:MGI:1920150]
ENSMUST00000017961,Jph2,junctophilin 2 [Source:MGI Symbol	Acc:MGI:1891496]
ENSMUST00000109425,Jph2,junctophilin 2 [Source:MGI Symbol	Acc:MGI:1891496]
ENSMUST00000023611,Adamts5,"a disintegrin-like and metallopeptidase (reprolysin type) with thrombospondin type 1 motif, 5 (aggrecanase-2) [Source:MGI Symbol	Acc:MGI:1346321]"
ENSMUST00000027837,Vangl2,VANGL planar cell polarity 2 [Source:MGI Symbol	Acc:MGI:2135272]
ENSMUST00000111263,Vangl2,VANGL planar cell polarity 2 [Source:MGI Symbol	Acc:MGI:2135272]
ENSMUST00000111264,Vangl2,VANGL planar cell polarity 2 [Source:MGI Symbol	Acc:MGI:2135272]
ENSMUST00000138714,Vangl2,VANGL planar cell polarity 2 [Source:MGI Symbol	Acc:MGI:2135272]
ENSMUST00000148363,Vangl2,VANGL planar cell polarity 2 [Source:MGI Symbol	Acc:MGI:2135272]
ENSMUST00000153662,Vangl2,VANGL planar cell polarity 2 [Source:MGI Symbol	Acc:MGI:2135272]
ENSMUST00000034206,Bbs2,Bardet-Biedl syndrome 2 (human) [Source:MGI Symbol	Acc:MGI:2135267]
ENSMUST00000170208,Bbs2,Bardet-Biedl syndrome 2 (human) [Source:MGI Symbol	Acc:MGI:2135267]
ENSMUST00000172347,Bbs2,Bardet-Biedl syndrome 2 (human) [Source:MGI Symbol	Acc:MGI:2135267]
ENSMUST00000044217,Syne2,"spectrin repeat containing, nuclear envelope 2 [Source:MGI Symbol	Acc:MGI:2449316]"
ENSMUST00000085280,Syne2,"spectrin repeat containing, nuclear envelope 2 [Source:MGI Symbol	Acc:MGI:2449316]"
ENSMUST00000124685,Syne2,"spectrin repeat containing, nuclear envelope 2 [Source:MGI Symbol	Acc:MGI:2449316]"
ENSMUST00000126903,Syne2,"spectrin repeat containing, nuclear envelope 2 [Source:MGI Symbol	Acc:MGI:2449316]"
ENSMUST00000131480,Syne2,"spectrin repeat containing, nuclear envelope 2 [Source:MGI Symbol	Acc:MGI:2449316]"
ENSMUST00000132161,Syne2,"spectrin repeat containing, nuclear envelope 2 [Source:MGI Symbol	Acc:MGI:2449316]"
ENSMUST00000133623,Syne2,"spectrin repeat containing, nuclear envelope 2 [Source:MGI Symbol	Acc:MGI:2449316]"
ENSMUST00000139204,Syne2,"spectrin repeat containing, nuclear envelope 2 [Source:MGI Symbol	Acc:MGI:2449316]"
ENSMUST00000142864,Syne2,"spectrin repeat containing, nuclear envelope 2 [Source:MGI Symbol	Acc:MGI:2449316]"
ENSMUST00000143031,Syne2,"spectrin repeat containing, nuclear envelope 2 [Source:MGI Symbol	Acc:MGI:2449316]"
ENSMUST00000148324,Syne2,"spectrin repeat containing, nuclear envelope 2 [Source:MGI Symbol	Acc:MGI:2449316]"
ENSMUST00000148825,Syne2,"spectrin repeat containing, nuclear envelope 2 [Source:MGI Symbol	Acc:MGI:2449316]"
ENSMUST00000150317,Syne2,"spectrin repeat containing, nuclear envelope 2 [Source:MGI Symbol	Acc:MGI:2449316]"
ENSMUST00000151286,Syne2,"spectrin repeat containing, nuclear envelope 2 [Source:MGI Symbol	Acc:MGI:2449316]"
ENSMUST00000154509,Syne2,"spectrin repeat containing, nuclear envelope 2 [Source:MGI Symbol	Acc:MGI:2449316]"
ENSMUST00000154762,Syne2,"spectrin repeat containing, nuclear envelope 2 [Source:MGI Symbol	Acc:MGI:2449316]"
ENSMUST00000157033,Syne2,"spectrin repeat containing, nuclear envelope 2 [Source:MGI Symbol	Acc:MGI:2449316]"
ENSMUST00000073860,Ang4,"angiogenin, ribonuclease A family, member 4 [Source:MGI Symbol	Acc:MGI:2656551]"
ENSMUST00000118072,Simc1,SUMO-interacting motifs containing 1 [Source:MGI Symbol	Acc:MGI:2442599]
ENSMUST00000121401,Simc1,SUMO-interacting motifs containing 1 [Source:MGI Symbol	Acc:MGI:2442599]
ENSMUST00000123852,Simc1,SUMO-interacting motifs containing 1 [Source:MGI Symbol	Acc:MGI:2442599]
ENSMUST00000126506,Simc1,SUMO-interacting motifs containing 1 [Source:MGI Symbol	Acc:MGI:2442599]
ENSMUST00000138869,Simc1,SUMO-interacting motifs containing 1 [Source:MGI Symbol	Acc:MGI:2442599]
ENSMUST00000150011,Simc1,SUMO-interacting motifs containing 1 [Source:MGI Symbol	Acc:MGI:2442599]
ENSMUST00000159721,Simc1,SUMO-interacting motifs containing 1 [Source:MGI Symbol	Acc:MGI:2442599]
ENSMUST00000073161,Gtf2ird1,general transcription factor II I repeat domain-containing 1 [Source:MGI Symbol	Acc:MGI:1861942]
ENSMUST00000074114,Gtf2ird1,general transcription factor II I repeat domain-containing 1 [Source:MGI Symbol	Acc:MGI:1861942]
ENSMUST00000100650,Gtf2ird1,general transcription factor II I repeat domain-containing 1 [Source:MGI Symbol	Acc:MGI:1861942]
ENSMUST00000100652,Gtf2ird1,general transcription factor II I repeat domain-containing 1 [Source:MGI Symbol	Acc:MGI:1861942]
ENSMUST00000100654,Gtf2ird1,general transcription factor II I repeat domain-containing 1 [Source:MGI Symbol	Acc:MGI:1861942]
ENSMUST00000111244,Gtf2ird1,general transcription factor II I repeat domain-containing 1 [Source:MGI Symbol	Acc:MGI:1861942]
ENSMUST00000111245,Gtf2ird1,general transcription factor II I repeat domain-containing 1 [Source:MGI Symbol	Acc:MGI:1861942]
ENSMUST00000167084,Gtf2ird1,general transcription factor II I repeat domain-containing 1 [Source:MGI Symbol	Acc:MGI:1861942]
ENSMUST00000171794,Gtf2ird1,general transcription factor II I repeat domain-containing 1 [Source:MGI Symbol	Acc:MGI:1861942]
ENSMUST00000200798,Gtf2ird1,general transcription factor II I repeat domain-containing 1 [Source:MGI Symbol	Acc:MGI:1861942]
ENSMUST00000200817,Gtf2ird1,general transcription factor II I repeat domain-containing 1 [Source:MGI Symbol	Acc:MGI:1861942]
ENSMUST00000200944,Gtf2ird1,general transcription factor II I repeat domain-containing 1 [Source:MGI Symbol	Acc:MGI:1861942]
ENSMUST00000201441,Gtf2ird1,general transcription factor II I repeat domain-containing 1 [Source:MGI Symbol	Acc:MGI:1861942]
ENSMUST00000201447,Gtf2ird1,general transcription factor II I repeat domain-containing 1 [Source:MGI Symbol	Acc:MGI:1861942]
ENSMUST00000201495,Gtf2ird1,general transcription factor II I repeat domain-containing 1 [Source:MGI Symbol	Acc:MGI:1861942]
ENSMUST00000201526,Gtf2ird1,general transcription factor II I repeat domain-containing 1 [Source:MGI Symbol	Acc:MGI:1861942]
ENSMUST00000201608,Gtf2ird1,general transcription factor II I repeat domain-containing 1 [Source:MGI Symbol	Acc:MGI:1861942]
ENSMUST00000201647,Gtf2ird1,general transcription factor II I repeat domain-containing 1 [Source:MGI Symbol	Acc:MGI:1861942]
ENSMUST00000201704,Gtf2ird1,general transcription factor II I repeat domain-containing 1 [Source:MGI Symbol	Acc:MGI:1861942]
ENSMUST00000202104,Gtf2ird1,general transcription factor II I repeat domain-containing 1 [Source:MGI Symbol	Acc:MGI:1861942]
ENSMUST00000202165,Gtf2ird1,general transcription factor II I repeat domain-containing 1 [Source:MGI Symbol	Acc:MGI:1861942]
ENSMUST00000202202,Gtf2ird1,general transcription factor II I repeat domain-containing 1 [Source:MGI Symbol	Acc:MGI:1861942]
ENSMUST00000202268,Gtf2ird1,general transcription factor II I repeat domain-containing 1 [Source:MGI Symbol	Acc:MGI:1861942]
ENSMUST00000202280,Gtf2ird1,general transcription factor II I repeat domain-containing 1 [Source:MGI Symbol	Acc:MGI:1861942]
ENSMUST00000202321,Gtf2ird1,general transcription factor II I repeat domain-containing 1 [Source:MGI Symbol	Acc:MGI:1861942]
ENSMUST00000202334,Gtf2ird1,general transcription factor II I repeat domain-containing 1 [Source:MGI Symbol	Acc:MGI:1861942]
ENSMUST00000202335,Gtf2ird1,general transcription factor II I repeat domain-containing 1 [Source:MGI Symbol	Acc:MGI:1861942]
ENSMUST00000202414,Gtf2ird1,general transcription factor II I repeat domain-containing 1 [Source:MGI Symbol	Acc:MGI:1861942]
ENSMUST00000202554,Gtf2ird1,general transcription factor II I repeat domain-containing 1 [Source:MGI Symbol	Acc:MGI:1861942]
ENSMUST00000202763,Gtf2ird1,general transcription factor II I repeat domain-containing 1 [Source:MGI Symbol	Acc:MGI:1861942]
ENSMUST00000202829,Gtf2ird1,general transcription factor II I repeat domain-containing 1 [Source:MGI Symbol	Acc:MGI:1861942]
ENSMUST00000001059,Ern1,endoplasmic reticulum (ER) to nucleus signalling 1 [Source:MGI Symbol	Acc:MGI:1930134]
ENSMUST00000106799,Ern1,endoplasmic reticulum (ER) to nucleus signalling 1 [Source:MGI Symbol	Acc:MGI:1930134]
ENSMUST00000106800,Ern1,endoplasmic reticulum (ER) to nucleus signalling 1 [Source:MGI Symbol	Acc:MGI:1930134]
ENSMUST00000106801,Ern1,endoplasmic reticulum (ER) to nucleus signalling 1 [Source:MGI Symbol	Acc:MGI:1930134]
ENSMUST00000131895,Ern1,endoplasmic reticulum (ER) to nucleus signalling 1 [Source:MGI Symbol	Acc:MGI:1930134]
ENSMUST00000067005,Syne3,"spectrin repeat containing, nuclear envelope family member 3 [Source:MGI Symbol	Acc:MGI:2442408]"
ENSMUST00000095439,Syne3,"spectrin repeat containing, nuclear envelope family member 3 [Source:MGI Symbol	Acc:MGI:2442408]"
ENSMUST00000109927,Syne3,"spectrin repeat containing, nuclear envelope family member 3 [Source:MGI Symbol	Acc:MGI:2442408]"
ENSMUST00000057019,Aplnr,apelin receptor [Source:MGI Symbol	Acc:MGI:1346086]
ENSMUST00000184728,Aplnr,apelin receptor [Source:MGI Symbol	Acc:MGI:1346086]
ENSMUST00000024047,Twf2,twinfilin actin binding protein 2 [Source:MGI Symbol	Acc:MGI:1346078]
ENSMUST00000187647,Twf2,twinfilin actin binding protein 2 [Source:MGI Symbol	Acc:MGI:1346078]
ENSMUST00000187944,Twf2,twinfilin actin binding protein 2 [Source:MGI Symbol	Acc:MGI:1346078]
ENSMUST00000188650,Twf2,twinfilin actin binding protein 2 [Source:MGI Symbol	Acc:MGI:1346078]
ENSMUST00000189708,Twf2,twinfilin actin binding protein 2 [Source:MGI Symbol	Acc:MGI:1346078]
ENSMUST00000216348,Twf2,twinfilin actin binding protein 2 [Source:MGI Symbol	Acc:MGI:1346078]
ENSMUST00000216541,Twf2,twinfilin actin binding protein 2 [Source:MGI Symbol	Acc:MGI:1346078]
ENSMUST00000216850,Twf2,twinfilin actin binding protein 2 [Source:MGI Symbol	Acc:MGI:1346078]
ENSMUST00000217523,Twf2,twinfilin actin binding protein 2 [Source:MGI Symbol	Acc:MGI:1346078]
ENSMUST00000031899,Kel,Kell blood group [Source:MGI Symbol	Acc:MGI:1346053]
ENSMUST00000141502,Kel,Kell blood group [Source:MGI Symbol	Acc:MGI:1346053]
ENSMUST00000153760,Kel,Kell blood group [Source:MGI Symbol	Acc:MGI:1346053]
ENSMUST00000192118,Kel,Kell blood group [Source:MGI Symbol	Acc:MGI:1346053]
ENSMUST00000194597,Kel,Kell blood group [Source:MGI Symbol	Acc:MGI:1346053]
ENSMUST00000025986,Tll2,tolloid-like 2 [Source:MGI Symbol	Acc:MGI:1346044]
ENSMUST00000169941,Tll2,tolloid-like 2 [Source:MGI Symbol	Acc:MGI:1346044]
ENSMUST00000103109,Cntnap1,contactin associated protein-like 1 [Source:MGI Symbol	Acc:MGI:1858201]
ENSMUST00000138942,Cntnap1,contactin associated protein-like 1 [Source:MGI Symbol	Acc:MGI:1858201]
ENSMUST00000034689,Pin1,protein (peptidyl-prolyl cis/trans isomerase) NIMA-interacting 1 [Source:MGI Symbol	Acc:MGI:1346036]
ENSMUST00000021692,Yy1,YY1 transcription factor [Source:MGI Symbol	Acc:MGI:99150]
ENSMUST00000126912,Yy1,YY1 transcription factor [Source:MGI Symbol	Acc:MGI:99150]
ENSMUST00000072600,Gja5,"gap junction protein, alpha 5 [Source:MGI Symbol	Acc:MGI:95716]"
ENSMUST00000132256,Gja5,"gap junction protein, alpha 5 [Source:MGI Symbol	Acc:MGI:95716]"
ENSMUST00000199597,Gja5,"gap junction protein, alpha 5 [Source:MGI Symbol	Acc:MGI:95716]"
ENSMUST00000095715,Bves,blood vessel epicardial substance [Source:MGI Symbol	Acc:MGI:1346013]
ENSMUST00000213557,Bves,blood vessel epicardial substance [Source:MGI Symbol	Acc:MGI:1346013]
ENSMUST00000029454,Casq2,calsequestrin 2 [Source:MGI Symbol	Acc:MGI:1309469]
ENSMUST00000159521,Casq2,calsequestrin 2 [Source:MGI Symbol	Acc:MGI:1309469]
ENSMUST00000159833,Casq2,calsequestrin 2 [Source:MGI Symbol	Acc:MGI:1309469]
ENSMUST00000164123,Casq2,calsequestrin 2 [Source:MGI Symbol	Acc:MGI:1309469]
ENSMUST00000165540,Casq2,calsequestrin 2 [Source:MGI Symbol	Acc:MGI:1309469]
ENSMUST00000003554,Casq1,calsequestrin 1 [Source:MGI Symbol	Acc:MGI:1309468]
ENSMUST00000170638,Casq1,calsequestrin 1 [Source:MGI Symbol	Acc:MGI:1309468]
ENSMUST00000170700,Casq1,calsequestrin 1 [Source:MGI Symbol	Acc:MGI:1309468]
ENSMUST00000044492,Akap9,A kinase (PRKA) anchor protein (yotiao) 9 [Source:MGI Symbol	Acc:MGI:2178217]
ENSMUST00000123119,Akap9,A kinase (PRKA) anchor protein (yotiao) 9 [Source:MGI Symbol	Acc:MGI:2178217]
ENSMUST00000132058,Akap9,A kinase (PRKA) anchor protein (yotiao) 9 [Source:MGI Symbol	Acc:MGI:2178217]
ENSMUST00000133952,Akap9,A kinase (PRKA) anchor protein (yotiao) 9 [Source:MGI Symbol	Acc:MGI:2178217]
ENSMUST00000140977,Akap9,A kinase (PRKA) anchor protein (yotiao) 9 [Source:MGI Symbol	Acc:MGI:2178217]
ENSMUST00000141817,Akap9,A kinase (PRKA) anchor protein (yotiao) 9 [Source:MGI Symbol	Acc:MGI:2178217]
ENSMUST00000143365,Akap9,A kinase (PRKA) anchor protein (yotiao) 9 [Source:MGI Symbol	Acc:MGI:2178217]
ENSMUST00000147629,Akap9,A kinase (PRKA) anchor protein (yotiao) 9 [Source:MGI Symbol	Acc:MGI:2178217]
ENSMUST00000176863,Akap9,A kinase (PRKA) anchor protein (yotiao) 9 [Source:MGI Symbol	Acc:MGI:2178217]
ENSMUST00000177448,Akap9,A kinase (PRKA) anchor protein (yotiao) 9 [Source:MGI Symbol	Acc:MGI:2178217]
ENSMUST00000196350,Akap9,A kinase (PRKA) anchor protein (yotiao) 9 [Source:MGI Symbol	Acc:MGI:2178217]
ENSMUST00000196837,Akap9,A kinase (PRKA) anchor protein (yotiao) 9 [Source:MGI Symbol	Acc:MGI:2178217]
ENSMUST00000196918,Akap9,A kinase (PRKA) anchor protein (yotiao) 9 [Source:MGI Symbol	Acc:MGI:2178217]
ENSMUST00000197366,Akap9,A kinase (PRKA) anchor protein (yotiao) 9 [Source:MGI Symbol	Acc:MGI:2178217]
ENSMUST00000198973,Akap9,A kinase (PRKA) anchor protein (yotiao) 9 [Source:MGI Symbol	Acc:MGI:2178217]
ENSMUST00000238634,Akap9,A kinase (PRKA) anchor protein (yotiao) 9 [Source:MGI Symbol	Acc:MGI:2178217]
ENSMUST00000020106,Arid5b,AT rich interactive domain 5B (MRF1-like) [Source:MGI Symbol	Acc:MGI:2175912]
ENSMUST00000218425,Arid5b,AT rich interactive domain 5B (MRF1-like) [Source:MGI Symbol	Acc:MGI:2175912]
ENSMUST00000218532,Arid5b,AT rich interactive domain 5B (MRF1-like) [Source:MGI Symbol	Acc:MGI:2175912]
ENSMUST00000219238,Arid5b,AT rich interactive domain 5B (MRF1-like) [Source:MGI Symbol	Acc:MGI:2175912]
ENSMUST00000064993,Ghrl,ghrelin [Source:MGI Symbol	Acc:MGI:1930008]
ENSMUST00000203363,Ghrl,ghrelin [Source:MGI Symbol	Acc:MGI:1930008]
ENSMUST00000203588,Ghrl,ghrelin [Source:MGI Symbol	Acc:MGI:1930008]
ENSMUST00000203770,Ghrl,ghrelin [Source:MGI Symbol	Acc:MGI:1930008]
ENSMUST00000204163,Ghrl,ghrelin [Source:MGI Symbol	Acc:MGI:1930008]
ENSMUST00000204191,Ghrl,ghrelin [Source:MGI Symbol	Acc:MGI:1930008]
ENSMUST00000204533,Ghrl,ghrelin [Source:MGI Symbol	Acc:MGI:1930008]
ENSMUST00000048782,Trem1,triggering receptor expressed on myeloid cells 1 [Source:MGI Symbol	Acc:MGI:1930005]
ENSMUST00000113251,Trem1,triggering receptor expressed on myeloid cells 1 [Source:MGI Symbol	Acc:MGI:1930005]
ENSMUST00000027009,Casp12,caspase 12 [Source:MGI Symbol	Acc:MGI:1312922]
ENSMUST00000138308,Casp12,caspase 12 [Source:MGI Symbol	Acc:MGI:1312922]
ENSMUST00000149520,Casp12,caspase 12 [Source:MGI Symbol	Acc:MGI:1312922]
ENSMUST00000151332,Casp12,caspase 12 [Source:MGI Symbol	Acc:MGI:1312922]
ENSMUST00000151788,Casp12,caspase 12 [Source:MGI Symbol	Acc:MGI:1312922]
ENSMUST00000037748,Hnrnpu,heterogeneous nuclear ribonucleoprotein U [Source:MGI Symbol	Acc:MGI:1858195]
ENSMUST00000134291,Hnrnpu,heterogeneous nuclear ribonucleoprotein U [Source:MGI Symbol	Acc:MGI:1858195]
ENSMUST00000146362,Hnrnpu,heterogeneous nuclear ribonucleoprotein U [Source:MGI Symbol	Acc:MGI:1858195]
ENSMUST00000150825,Hnrnpu,heterogeneous nuclear ribonucleoprotein U [Source:MGI Symbol	Acc:MGI:1858195]
ENSMUST00000159117,Hnrnpu,heterogeneous nuclear ribonucleoprotein U [Source:MGI Symbol	Acc:MGI:1858195]
ENSMUST00000161769,Hnrnpu,heterogeneous nuclear ribonucleoprotein U [Source:MGI Symbol	Acc:MGI:1858195]
ENSMUST00000162916,Hnrnpu,heterogeneous nuclear ribonucleoprotein U [Source:MGI Symbol	Acc:MGI:1858195]
ENSMUST00000188044,Hnrnpu,heterogeneous nuclear ribonucleoprotein U [Source:MGI Symbol	Acc:MGI:1858195]
ENSMUST00000189450,Hnrnpu,heterogeneous nuclear ribonucleoprotein U [Source:MGI Symbol	Acc:MGI:1858195]
ENSMUST00000034508,Usp2,ubiquitin specific peptidase 2 [Source:MGI Symbol	Acc:MGI:1858178]
ENSMUST00000065461,Usp2,ubiquitin specific peptidase 2 [Source:MGI Symbol	Acc:MGI:1858178]
ENSMUST00000114830,Usp2,ubiquitin specific peptidase 2 [Source:MGI Symbol	Acc:MGI:1858178]
ENSMUST00000175816,Usp2,ubiquitin specific peptidase 2 [Source:MGI Symbol	Acc:MGI:1858178]
ENSMUST00000176022,Usp2,ubiquitin specific peptidase 2 [Source:MGI Symbol	Acc:MGI:1858178]
ENSMUST00000176416,Usp2,ubiquitin specific peptidase 2 [Source:MGI Symbol	Acc:MGI:1858178]
ENSMUST00000176671,Usp2,ubiquitin specific peptidase 2 [Source:MGI Symbol	Acc:MGI:1858178]
ENSMUST00000177054,Usp2,ubiquitin specific peptidase 2 [Source:MGI Symbol	Acc:MGI:1858178]
ENSMUST00000177422,Usp2,ubiquitin specific peptidase 2 [Source:MGI Symbol	Acc:MGI:1858178]
ENSMUST00000123209,Spx,spexin hormone [Source:MGI Symbol	Acc:MGI:2442262]
ENSMUST00000126521,Spx,spexin hormone [Source:MGI Symbol	Acc:MGI:2442262]
ENSMUST00000141548,Spx,spexin hormone [Source:MGI Symbol	Acc:MGI:2442262]
ENSMUST00000211094,Spx,spexin hormone [Source:MGI Symbol	Acc:MGI:2442262]
ENSMUST00000063396,Sphk1,sphingosine kinase 1 [Source:MGI Symbol	Acc:MGI:1316649]
ENSMUST00000063446,Sphk1,sphingosine kinase 1 [Source:MGI Symbol	Acc:MGI:1316649]
ENSMUST00000100201,Sphk1,sphingosine kinase 1 [Source:MGI Symbol	Acc:MGI:1316649]
ENSMUST00000106386,Sphk1,sphingosine kinase 1 [Source:MGI Symbol	Acc:MGI:1316649]
ENSMUST00000106387,Sphk1,sphingosine kinase 1 [Source:MGI Symbol	Acc:MGI:1316649]
ENSMUST00000106388,Sphk1,sphingosine kinase 1 [Source:MGI Symbol	Acc:MGI:1316649]
ENSMUST00000124682,Sphk1,sphingosine kinase 1 [Source:MGI Symbol	Acc:MGI:1316649]
ENSMUST00000134834,Sphk1,sphingosine kinase 1 [Source:MGI Symbol	Acc:MGI:1316649]
ENSMUST00000136526,Sphk1,sphingosine kinase 1 [Source:MGI Symbol	Acc:MGI:1316649]
ENSMUST00000138840,Sphk1,sphingosine kinase 1 [Source:MGI Symbol	Acc:MGI:1316649]
ENSMUST00000141798,Sphk1,sphingosine kinase 1 [Source:MGI Symbol	Acc:MGI:1316649]
ENSMUST00000145737,Sphk1,sphingosine kinase 1 [Source:MGI Symbol	Acc:MGI:1316649]
ENSMUST00000148185,Sphk1,sphingosine kinase 1 [Source:MGI Symbol	Acc:MGI:1316649]
ENSMUST00000150658,Sphk1,sphingosine kinase 1 [Source:MGI Symbol	Acc:MGI:1316649]
ENSMUST00000154034,Sphk1,sphingosine kinase 1 [Source:MGI Symbol	Acc:MGI:1316649]
ENSMUST00000155102,Sphk1,sphingosine kinase 1 [Source:MGI Symbol	Acc:MGI:1316649]
ENSMUST00000239437,Sphk1,sphingosine kinase 1 [Source:MGI Symbol	Acc:MGI:1316649]
ENSMUST00000028689,Lrp4,low density lipoprotein receptor-related protein 4 [Source:MGI Symbol	Acc:MGI:2442252]
ENSMUST00000123897,Lrp4,low density lipoprotein receptor-related protein 4 [Source:MGI Symbol	Acc:MGI:2442252]
ENSMUST00000143874,Lrp4,low density lipoprotein receptor-related protein 4 [Source:MGI Symbol	Acc:MGI:2442252]
ENSMUST00000151907,Lrp4,low density lipoprotein receptor-related protein 4 [Source:MGI Symbol	Acc:MGI:2442252]
ENSMUST00000030884,Mfn2,mitofusin 2 [Source:MGI Symbol	Acc:MGI:2442230]
ENSMUST00000105714,Mfn2,mitofusin 2 [Source:MGI Symbol	Acc:MGI:2442230]
ENSMUST00000105715,Mfn2,mitofusin 2 [Source:MGI Symbol	Acc:MGI:2442230]
ENSMUST00000105716,Mfn2,mitofusin 2 [Source:MGI Symbol	Acc:MGI:2442230]
ENSMUST00000124646,Mfn2,mitofusin 2 [Source:MGI Symbol	Acc:MGI:2442230]
ENSMUST00000134172,Mfn2,mitofusin 2 [Source:MGI Symbol	Acc:MGI:2442230]
ENSMUST00000150881,Mfn2,mitofusin 2 [Source:MGI Symbol	Acc:MGI:2442230]
ENSMUST00000052919,Ormdl3,ORM1-like 3 (S. cerevisiae) [Source:MGI Symbol	Acc:MGI:1913862]
ENSMUST00000017841,Ada,adenosine deaminase [Source:MGI Symbol	Acc:MGI:87916]
ENSMUST00000156939,Ada,adenosine deaminase [Source:MGI Symbol	Acc:MGI:87916]
ENSMUST00000056376,Acvr1,"activin A receptor, type 1 [Source:MGI Symbol	Acc:MGI:87911]"
ENSMUST00000090935,Acvr1,"activin A receptor, type 1 [Source:MGI Symbol	Acc:MGI:87911]"
ENSMUST00000112599,Acvr1,"activin A receptor, type 1 [Source:MGI Symbol	Acc:MGI:87911]"
ENSMUST00000112601,Acvr1,"activin A receptor, type 1 [Source:MGI Symbol	Acc:MGI:87911]"
ENSMUST00000126407,Acvr1,"activin A receptor, type 1 [Source:MGI Symbol	Acc:MGI:87911]"
ENSMUST00000145495,Acvr1,"activin A receptor, type 1 [Source:MGI Symbol	Acc:MGI:87911]"
ENSMUST00000039631,Acta2,"actin, alpha 2, smooth muscle, aorta [Source:MGI Symbol	Acc:MGI:87909]"
ENSMUST00000238147,Acta2,"actin, alpha 2, smooth muscle, aorta [Source:MGI Symbol	Acc:MGI:87909]"
ENSMUST00000062147,Actg1,"actin, gamma, cytoplasmic 1 [Source:MGI Symbol	Acc:MGI:87906]"
ENSMUST00000071555,Actg1,"actin, gamma, cytoplasmic 1 [Source:MGI Symbol	Acc:MGI:87906]"
ENSMUST00000089616,Actg1,"actin, gamma, cytoplasmic 1 [Source:MGI Symbol	Acc:MGI:87906]"
ENSMUST00000106215,Actg1,"actin, gamma, cytoplasmic 1 [Source:MGI Symbol	Acc:MGI:87906]"
ENSMUST00000128055,Actg1,"actin, gamma, cytoplasmic 1 [Source:MGI Symbol	Acc:MGI:87906]"
ENSMUST00000131103,Actg1,"actin, gamma, cytoplasmic 1 [Source:MGI Symbol	Acc:MGI:87906]"
ENSMUST00000141406,Actg1,"actin, gamma, cytoplasmic 1 [Source:MGI Symbol	Acc:MGI:87906]"
ENSMUST00000144868,Actg1,"actin, gamma, cytoplasmic 1 [Source:MGI Symbol	Acc:MGI:87906]"
ENSMUST00000156343,Actg1,"actin, gamma, cytoplasmic 1 [Source:MGI Symbol	Acc:MGI:87906]"
ENSMUST00000090269,Actc1,"actin, alpha, cardiac muscle 1 [Source:MGI Symbol	Acc:MGI:87905]"
ENSMUST00000149125,Actc1,"actin, alpha, cardiac muscle 1 [Source:MGI Symbol	Acc:MGI:87905]"
ENSMUST00000034453,Acta1,"actin, alpha 1, skeletal muscle [Source:MGI Symbol	Acc:MGI:87902]"
ENSMUST00000212584,Acta1,"actin, alpha 1, skeletal muscle [Source:MGI Symbol	Acc:MGI:87902]"
ENSMUST00000042035,Adgrb1,adhesion G protein-coupled receptor B1 [Source:MGI Symbol	Acc:MGI:1933736]
ENSMUST00000170845,Adgrb1,adhesion G protein-coupled receptor B1 [Source:MGI Symbol	Acc:MGI:1933736]
ENSMUST00000185682,Adgrb1,adhesion G protein-coupled receptor B1 [Source:MGI Symbol	Acc:MGI:1933736]
ENSMUST00000186095,Adgrb1,adhesion G protein-coupled receptor B1 [Source:MGI Symbol	Acc:MGI:1933736]
ENSMUST00000186360,Adgrb1,adhesion G protein-coupled receptor B1 [Source:MGI Symbol	Acc:MGI:1933736]
ENSMUST00000187485,Adgrb1,adhesion G protein-coupled receptor B1 [Source:MGI Symbol	Acc:MGI:1933736]
ENSMUST00000187599,Adgrb1,adhesion G protein-coupled receptor B1 [Source:MGI Symbol	Acc:MGI:1933736]
ENSMUST00000187639,Adgrb1,adhesion G protein-coupled receptor B1 [Source:MGI Symbol	Acc:MGI:1933736]
ENSMUST00000189200,Adgrb1,adhesion G protein-coupled receptor B1 [Source:MGI Symbol	Acc:MGI:1933736]
ENSMUST00000189353,Adgrb1,adhesion G protein-coupled receptor B1 [Source:MGI Symbol	Acc:MGI:1933736]
ENSMUST00000190524,Adgrb1,adhesion G protein-coupled receptor B1 [Source:MGI Symbol	Acc:MGI:1933736]
ENSMUST00000230935,Adgrb1,adhesion G protein-coupled receptor B1 [Source:MGI Symbol	Acc:MGI:1933736]
ENSMUST00000044911,Stub1,STIP1 homology and U-Box containing protein 1 [Source:MGI Symbol	Acc:MGI:1891731]
ENSMUST00000235484,Stub1,STIP1 homology and U-Box containing protein 1 [Source:MGI Symbol	Acc:MGI:1891731]
ENSMUST00000235572,Stub1,STIP1 homology and U-Box containing protein 1 [Source:MGI Symbol	Acc:MGI:1891731]
ENSMUST00000236361,Stub1,STIP1 homology and U-Box containing protein 1 [Source:MGI Symbol	Acc:MGI:1891731]
ENSMUST00000236515,Stub1,STIP1 homology and U-Box containing protein 1 [Source:MGI Symbol	Acc:MGI:1891731]
ENSMUST00000236565,Stub1,STIP1 homology and U-Box containing protein 1 [Source:MGI Symbol	Acc:MGI:1891731]
ENSMUST00000237186,Stub1,STIP1 homology and U-Box containing protein 1 [Source:MGI Symbol	Acc:MGI:1891731]
ENSMUST00000021929,Habp4,hyaluronic acid binding protein 4 [Source:MGI Symbol	Acc:MGI:1891713]
ENSMUST00000221264,Habp4,hyaluronic acid binding protein 4 [Source:MGI Symbol	Acc:MGI:1891713]
ENSMUST00000221904,Habp4,hyaluronic acid binding protein 4 [Source:MGI Symbol	Acc:MGI:1891713]
ENSMUST00000222806,Habp4,hyaluronic acid binding protein 4 [Source:MGI Symbol	Acc:MGI:1891713]
ENSMUST00000223328,Habp4,hyaluronic acid binding protein 4 [Source:MGI Symbol	Acc:MGI:1891713]
ENSMUST00000223377,Habp4,hyaluronic acid binding protein 4 [Source:MGI Symbol	Acc:MGI:1891713]
ENSMUST00000034889,Hcn4,"hyperpolarization-activated, cyclic nucleotide-gated K+ 4 [Source:MGI Symbol	Acc:MGI:1298209]"
ENSMUST00000042729,Npnt,nephronectin [Source:MGI Symbol	Acc:MGI:2148811]
ENSMUST00000042744,Npnt,nephronectin [Source:MGI Symbol	Acc:MGI:2148811]
ENSMUST00000093971,Npnt,nephronectin [Source:MGI Symbol	Acc:MGI:2148811]
ENSMUST00000117164,Npnt,nephronectin [Source:MGI Symbol	Acc:MGI:2148811]
ENSMUST00000117456,Npnt,nephronectin [Source:MGI Symbol	Acc:MGI:2148811]
ENSMUST00000117811,Npnt,nephronectin [Source:MGI Symbol	Acc:MGI:2148811]
ENSMUST00000132732,Npnt,nephronectin [Source:MGI Symbol	Acc:MGI:2148811]
ENSMUST00000027470,Chrng,"cholinergic receptor, nicotinic, gamma polypeptide [Source:MGI Symbol	Acc:MGI:87895]"
ENSMUST00000185763,Chrng,"cholinergic receptor, nicotinic, gamma polypeptide [Source:MGI Symbol	Acc:MGI:87895]"
ENSMUST00000186038,Chrng,"cholinergic receptor, nicotinic, gamma polypeptide [Source:MGI Symbol	Acc:MGI:87895]"
ENSMUST00000188796,Chrng,"cholinergic receptor, nicotinic, gamma polypeptide [Source:MGI Symbol	Acc:MGI:87895]"
ENSMUST00000189392,Chrng,"cholinergic receptor, nicotinic, gamma polypeptide [Source:MGI Symbol	Acc:MGI:87895]"
ENSMUST00000014753,Chrne,"cholinergic receptor, nicotinic, epsilon polypeptide [Source:MGI Symbol	Acc:MGI:87894]"
ENSMUST00000102556,Chrne,"cholinergic receptor, nicotinic, epsilon polypeptide [Source:MGI Symbol	Acc:MGI:87894]"
ENSMUST00000134836,Chrne,"cholinergic receptor, nicotinic, epsilon polypeptide [Source:MGI Symbol	Acc:MGI:87894]"
ENSMUST00000135920,Chrne,"cholinergic receptor, nicotinic, epsilon polypeptide [Source:MGI Symbol	Acc:MGI:87894]"
ENSMUST00000073252,Chrnd,"cholinergic receptor, nicotinic, delta polypeptide [Source:MGI Symbol	Acc:MGI:87893]"
ENSMUST00000186373,Chrnd,"cholinergic receptor, nicotinic, delta polypeptide [Source:MGI Symbol	Acc:MGI:87893]"
ENSMUST00000189970,Chrnd,"cholinergic receptor, nicotinic, delta polypeptide [Source:MGI Symbol	Acc:MGI:87893]"
ENSMUST00000034854,Chrnb4,"cholinergic receptor, nicotinic, beta polypeptide 4 [Source:MGI Symbol	Acc:MGI:87892]"
ENSMUST00000029562,Chrnb2,"cholinergic receptor, nicotinic, beta polypeptide 2 (neuronal) [Source:MGI Symbol	Acc:MGI:87891]"
ENSMUST00000199372,Chrnb2,"cholinergic receptor, nicotinic, beta polypeptide 2 (neuronal) [Source:MGI Symbol	Acc:MGI:87891]"
ENSMUST00000200558,Chrnb2,"cholinergic receptor, nicotinic, beta polypeptide 2 (neuronal) [Source:MGI Symbol	Acc:MGI:87891]"
ENSMUST00000045971,Chrnb1,"cholinergic receptor, nicotinic, beta polypeptide 1 (muscle) [Source:MGI Symbol	Acc:MGI:87890]"
ENSMUST00000129381,Chrnb1,"cholinergic receptor, nicotinic, beta polypeptide 1 (muscle) [Source:MGI Symbol	Acc:MGI:87890]"
ENSMUST00000147791,Chrnb1,"cholinergic receptor, nicotinic, beta polypeptide 1 (muscle) [Source:MGI Symbol	Acc:MGI:87890]"
ENSMUST00000154816,Chrnb1,"cholinergic receptor, nicotinic, beta polypeptide 1 (muscle) [Source:MGI Symbol	Acc:MGI:87890]"
ENSMUST00000034851,Chrna3,"cholinergic receptor, nicotinic, alpha polypeptide 3 [Source:MGI Symbol	Acc:MGI:87887]"
ENSMUST00000214204,Chrna3,"cholinergic receptor, nicotinic, alpha polypeptide 3 [Source:MGI Symbol	Acc:MGI:87887]"
ENSMUST00000238862,Chrna3,"cholinergic receptor, nicotinic, alpha polypeptide 3 [Source:MGI Symbol	Acc:MGI:87887]"
ENSMUST00000028515,Chrna1,"cholinergic receptor, nicotinic, alpha polypeptide 1 (muscle) [Source:MGI Symbol	Acc:MGI:87885]"
ENSMUST00000001963,Ace,angiotensin I converting enzyme (peptidyl-dipeptidase A) 1 [Source:MGI Symbol	Acc:MGI:87874]
ENSMUST00000001964,Ace,angiotensin I converting enzyme (peptidyl-dipeptidase A) 1 [Source:MGI Symbol	Acc:MGI:87874]
ENSMUST00000132280,Ace,angiotensin I converting enzyme (peptidyl-dipeptidase A) 1 [Source:MGI Symbol	Acc:MGI:87874]
ENSMUST00000151657,Ace,angiotensin I converting enzyme (peptidyl-dipeptidase A) 1 [Source:MGI Symbol	Acc:MGI:87874]
ENSMUST00000072697,Acadm,"acyl-Coenzyme A dehydrogenase, medium chain [Source:MGI Symbol	Acc:MGI:87867]"
ENSMUST00000130713,Acadm,"acyl-Coenzyme A dehydrogenase, medium chain [Source:MGI Symbol	Acc:MGI:87867]"
ENSMUST00000135724,Acadm,"acyl-Coenzyme A dehydrogenase, medium chain [Source:MGI Symbol	Acc:MGI:87867]"
ENSMUST00000137161,Acadm,"acyl-Coenzyme A dehydrogenase, medium chain [Source:MGI Symbol	Acc:MGI:87867]"
ENSMUST00000150070,Acadm,"acyl-Coenzyme A dehydrogenase, medium chain [Source:MGI Symbol	Acc:MGI:87867]"
ENSMUST00000156310,Acadm,"acyl-Coenzyme A dehydrogenase, medium chain [Source:MGI Symbol	Acc:MGI:87867]"
ENSMUST00000196188,Acadm,"acyl-Coenzyme A dehydrogenase, medium chain [Source:MGI Symbol	Acc:MGI:87867]"
ENSMUST00000196688,Acadm,"acyl-Coenzyme A dehydrogenase, medium chain [Source:MGI Symbol	Acc:MGI:87867]"
ENSMUST00000199342,Acadm,"acyl-Coenzyme A dehydrogenase, medium chain [Source:MGI Symbol	Acc:MGI:87867]"
ENSMUST00000200250,Acadm,"acyl-Coenzyme A dehydrogenase, medium chain [Source:MGI Symbol	Acc:MGI:87867]"
ENSMUST00000029922,Fhl5,four and a half LIM domains 5 [Source:MGI Symbol	Acc:MGI:1913192]
ENSMUST00000108204,Fhl5,four and a half LIM domains 5 [Source:MGI Symbol	Acc:MGI:1913192]
ENSMUST00000088585,Sulf1,sulfatase 1 [Source:MGI Symbol	Acc:MGI:2138563]
ENSMUST00000177608,Sulf1,sulfatase 1 [Source:MGI Symbol	Acc:MGI:2138563]
ENSMUST00000180062,Sulf1,sulfatase 1 [Source:MGI Symbol	Acc:MGI:2138563]
ENSMUST00000185780,Sulf1,sulfatase 1 [Source:MGI Symbol	Acc:MGI:2138563]
ENSMUST00000186051,Sulf1,sulfatase 1 [Source:MGI Symbol	Acc:MGI:2138563]
ENSMUST00000186405,Sulf1,sulfatase 1 [Source:MGI Symbol	Acc:MGI:2138563]
ENSMUST00000186674,Sulf1,sulfatase 1 [Source:MGI Symbol	Acc:MGI:2138563]
ENSMUST00000187376,Sulf1,sulfatase 1 [Source:MGI Symbol	Acc:MGI:2138563]
ENSMUST00000189447,Sulf1,sulfatase 1 [Source:MGI Symbol	Acc:MGI:2138563]
ENSMUST00000189541,Sulf1,sulfatase 1 [Source:MGI Symbol	Acc:MGI:2138563]
ENSMUST00000006027,Reep5,receptor accessory protein 5 [Source:MGI Symbol	Acc:MGI:1270152]
ENSMUST00000235153,Reep5,receptor accessory protein 5 [Source:MGI Symbol	Acc:MGI:1270152]
ENSMUST00000235227,Reep5,receptor accessory protein 5 [Source:MGI Symbol	Acc:MGI:1270152]
ENSMUST00000236887,Reep5,receptor accessory protein 5 [Source:MGI Symbol	Acc:MGI:1270152]
ENSMUST00000237414,Reep5,receptor accessory protein 5 [Source:MGI Symbol	Acc:MGI:1270152]
ENSMUST00000041447,Trpa1,"transient receptor potential cation channel, subfamily A, member 1 [Source:MGI Symbol	Acc:MGI:3522699]"
ENSMUST00000235071,Trpa1,"transient receptor potential cation channel, subfamily A, member 1 [Source:MGI Symbol	Acc:MGI:3522699]"
ENSMUST00000061421,Mettl21c,methyltransferase like 21C [Source:MGI Symbol	Acc:MGI:3611450]
ENSMUST00000159881,Mettl21c,methyltransferase like 21C [Source:MGI Symbol	Acc:MGI:3611450]
ENSMUST00000162750,Mettl21c,methyltransferase like 21C [Source:MGI Symbol	Acc:MGI:3611450]
ENSMUST00000079788,Mkx,mohawk homeobox [Source:MGI Symbol	Acc:MGI:2687286]
ENSMUST00000176608,Mkx,mohawk homeobox [Source:MGI Symbol	Acc:MGI:2687286]
ENSMUST00000176757,Mkx,mohawk homeobox [Source:MGI Symbol	Acc:MGI:2687286]
ENSMUST00000188926,Mkx,mohawk homeobox [Source:MGI Symbol	Acc:MGI:2687286]
ENSMUST00000031545,Foxp2,forkhead box P2 [Source:MGI Symbol	Acc:MGI:2148705]
ENSMUST00000115469,Foxp2,forkhead box P2 [Source:MGI Symbol	Acc:MGI:2148705]
ENSMUST00000115470,Foxp2,forkhead box P2 [Source:MGI Symbol	Acc:MGI:2148705]
ENSMUST00000115472,Foxp2,forkhead box P2 [Source:MGI Symbol	Acc:MGI:2148705]
ENSMUST00000115474,Foxp2,forkhead box P2 [Source:MGI Symbol	Acc:MGI:2148705]
ENSMUST00000115475,Foxp2,forkhead box P2 [Source:MGI Symbol	Acc:MGI:2148705]
ENSMUST00000115477,Foxp2,forkhead box P2 [Source:MGI Symbol	Acc:MGI:2148705]
ENSMUST00000128567,Foxp2,forkhead box P2 [Source:MGI Symbol	Acc:MGI:2148705]
ENSMUST00000131414,Foxp2,forkhead box P2 [Source:MGI Symbol	Acc:MGI:2148705]
ENSMUST00000137628,Foxp2,forkhead box P2 [Source:MGI Symbol	Acc:MGI:2148705]
ENSMUST00000138273,Foxp2,forkhead box P2 [Source:MGI Symbol	Acc:MGI:2148705]
ENSMUST00000140557,Foxp2,forkhead box P2 [Source:MGI Symbol	Acc:MGI:2148705]
ENSMUST00000151060,Foxp2,forkhead box P2 [Source:MGI Symbol	Acc:MGI:2148705]
ENSMUST00000151301,Foxp2,forkhead box P2 [Source:MGI Symbol	Acc:MGI:2148705]
ENSMUST00000152563,Foxp2,forkhead box P2 [Source:MGI Symbol	Acc:MGI:2148705]
ENSMUST00000154448,Foxp2,forkhead box P2 [Source:MGI Symbol	Acc:MGI:2148705]
ENSMUST00000156883,Foxp2,forkhead box P2 [Source:MGI Symbol	Acc:MGI:2148705]
ENSMUST00000159788,Foxp2,forkhead box P2 [Source:MGI Symbol	Acc:MGI:2148705]
ENSMUST00000203227,Foxp2,forkhead box P2 [Source:MGI Symbol	Acc:MGI:2148705]
ENSMUST00000204869,Foxp2,forkhead box P2 [Source:MGI Symbol	Acc:MGI:2148705]
ENSMUST00000025803,Dkk1,dickkopf WNT signaling pathway inhibitor 1 [Source:MGI Symbol	Acc:MGI:1329040]
ENSMUST00000038522,Slmap,sarcolemma associated protein [Source:MGI Symbol	Acc:MGI:1933549]
ENSMUST00000090359,Slmap,sarcolemma associated protein [Source:MGI Symbol	Acc:MGI:1933549]
ENSMUST00000102956,Slmap,sarcolemma associated protein [Source:MGI Symbol	Acc:MGI:1933549]
ENSMUST00000112330,Slmap,sarcolemma associated protein [Source:MGI Symbol	Acc:MGI:1933549]
ENSMUST00000112331,Slmap,sarcolemma associated protein [Source:MGI Symbol	Acc:MGI:1933549]
ENSMUST00000125437,Slmap,sarcolemma associated protein [Source:MGI Symbol	Acc:MGI:1933549]
ENSMUST00000127078,Slmap,sarcolemma associated protein [Source:MGI Symbol	Acc:MGI:1933549]
ENSMUST00000129920,Slmap,sarcolemma associated protein [Source:MGI Symbol	Acc:MGI:1933549]
ENSMUST00000134117,Slmap,sarcolemma associated protein [Source:MGI Symbol	Acc:MGI:1933549]
ENSMUST00000136625,Slmap,sarcolemma associated protein [Source:MGI Symbol	Acc:MGI:1933549]
ENSMUST00000136635,Slmap,sarcolemma associated protein [Source:MGI Symbol	Acc:MGI:1933549]
ENSMUST00000139075,Slmap,sarcolemma associated protein [Source:MGI Symbol	Acc:MGI:1933549]
ENSMUST00000142679,Slmap,sarcolemma associated protein [Source:MGI Symbol	Acc:MGI:1933549]
ENSMUST00000144737,Slmap,sarcolemma associated protein [Source:MGI Symbol	Acc:MGI:1933549]
ENSMUST00000145738,Slmap,sarcolemma associated protein [Source:MGI Symbol	Acc:MGI:1933549]
ENSMUST00000146438,Slmap,sarcolemma associated protein [Source:MGI Symbol	Acc:MGI:1933549]
ENSMUST00000029761,Myoz2,myozenin 2 [Source:MGI Symbol	Acc:MGI:1913063]
ENSMUST00000140231,Myoz2,myozenin 2 [Source:MGI Symbol	Acc:MGI:1913063]
ENSMUST00000141588,Myoz2,myozenin 2 [Source:MGI Symbol	Acc:MGI:1913063]
ENSMUST00000143464,Myoz2,myozenin 2 [Source:MGI Symbol	Acc:MGI:1913063]
ENSMUST00000200514,Myoz2,myozenin 2 [Source:MGI Symbol	Acc:MGI:1913063]
ENSMUST00000026428,Myl6b,"myosin, light polypeptide 6B [Source:MGI Symbol	Acc:MGI:1917789]"
ENSMUST00000218250,Myl6b,"myosin, light polypeptide 6B [Source:MGI Symbol	Acc:MGI:1917789]"
ENSMUST00000048485,Sln,sarcolipin [Source:MGI Symbol	Acc:MGI:1913652]
ENSMUST00000102980,Akr1b3,"aldo-keto reductase family 1, member B3 (aldose reductase) [Source:MGI Symbol	Acc:MGI:1353494]"
ENSMUST00000126991,Akr1b3,"aldo-keto reductase family 1, member B3 (aldose reductase) [Source:MGI Symbol	Acc:MGI:1353494]"
ENSMUST00000136559,Akr1b3,"aldo-keto reductase family 1, member B3 (aldose reductase) [Source:MGI Symbol	Acc:MGI:1353494]"
ENSMUST00000142761,Akr1b3,"aldo-keto reductase family 1, member B3 (aldose reductase) [Source:MGI Symbol	Acc:MGI:1353494]"
ENSMUST00000154655,Akr1b3,"aldo-keto reductase family 1, member B3 (aldose reductase) [Source:MGI Symbol	Acc:MGI:1353494]"
ENSMUST00000201392,Akr1b3,"aldo-keto reductase family 1, member B3 (aldose reductase) [Source:MGI Symbol	Acc:MGI:1353494]"
ENSMUST00000015486,Xk,X-linked Kx blood group [Source:MGI Symbol	Acc:MGI:103569]
ENSMUST00000004327,G6pdx,glucose-6-phosphate dehydrogenase X-linked [Source:MGI Symbol	Acc:MGI:105979]
ENSMUST00000135894,G6pdx,glucose-6-phosphate dehydrogenase X-linked [Source:MGI Symbol	Acc:MGI:105979]
ENSMUST00000143521,G6pdx,glucose-6-phosphate dehydrogenase X-linked [Source:MGI Symbol	Acc:MGI:105979]
ENSMUST00000155963,G6pdx,glucose-6-phosphate dehydrogenase X-linked [Source:MGI Symbol	Acc:MGI:105979]
ENSMUST00000053876,G6pd2,glucose-6-phosphate dehydrogenase 2 [Source:MGI Symbol	Acc:MGI:105977]
ENSMUST00000123128,Myo5a,myosin VA [Source:MGI Symbol	Acc:MGI:105976]
ENSMUST00000123531,Myo5a,myosin VA [Source:MGI Symbol	Acc:MGI:105976]
ENSMUST00000129281,Myo5a,myosin VA [Source:MGI Symbol	Acc:MGI:105976]
ENSMUST00000130384,Myo5a,myosin VA [Source:MGI Symbol	Acc:MGI:105976]
ENSMUST00000136604,Myo5a,myosin VA [Source:MGI Symbol	Acc:MGI:105976]
ENSMUST00000136731,Myo5a,myosin VA [Source:MGI Symbol	Acc:MGI:105976]
ENSMUST00000136871,Myo5a,myosin VA [Source:MGI Symbol	Acc:MGI:105976]
ENSMUST00000142181,Myo5a,myosin VA [Source:MGI Symbol	Acc:MGI:105976]
ENSMUST00000143355,Myo5a,myosin VA [Source:MGI Symbol	Acc:MGI:105976]
ENSMUST00000148144,Myo5a,myosin VA [Source:MGI Symbol	Acc:MGI:105976]
ENSMUST00000149032,Myo5a,myosin VA [Source:MGI Symbol	Acc:MGI:105976]
ENSMUST00000149823,Myo5a,myosin VA [Source:MGI Symbol	Acc:MGI:105976]
ENSMUST00000153404,Myo5a,myosin VA [Source:MGI Symbol	Acc:MGI:105976]
ENSMUST00000155282,Myo5a,myosin VA [Source:MGI Symbol	Acc:MGI:105976]
ENSMUST00000036473,Pomt1,protein-O-mannosyltransferase 1 [Source:MGI Symbol	Acc:MGI:2138994]
ENSMUST00000123740,Pomt1,protein-O-mannosyltransferase 1 [Source:MGI Symbol	Acc:MGI:2138994]
ENSMUST00000126784,Pomt1,protein-O-mannosyltransferase 1 [Source:MGI Symbol	Acc:MGI:2138994]
ENSMUST00000129163,Pomt1,protein-O-mannosyltransferase 1 [Source:MGI Symbol	Acc:MGI:2138994]
ENSMUST00000132516,Pomt1,protein-O-mannosyltransferase 1 [Source:MGI Symbol	Acc:MGI:2138994]
ENSMUST00000132853,Pomt1,protein-O-mannosyltransferase 1 [Source:MGI Symbol	Acc:MGI:2138994]
ENSMUST00000138000,Pomt1,protein-O-mannosyltransferase 1 [Source:MGI Symbol	Acc:MGI:2138994]
ENSMUST00000146485,Pomt1,protein-O-mannosyltransferase 1 [Source:MGI Symbol	Acc:MGI:2138994]
ENSMUST00000151598,Pomt1,protein-O-mannosyltransferase 1 [Source:MGI Symbol	Acc:MGI:2138994]
ENSMUST00000154684,Pomt1,protein-O-mannosyltransferase 1 [Source:MGI Symbol	Acc:MGI:2138994]
ENSMUST00000192998,Pomt1,protein-O-mannosyltransferase 1 [Source:MGI Symbol	Acc:MGI:2138994]
ENSMUST00000034029,Ednra,endothelin receptor type A [Source:MGI Symbol	Acc:MGI:105923]
ENSMUST00000146561,Ednra,endothelin receptor type A [Source:MGI Symbol	Acc:MGI:105923]
ENSMUST00000012849,Retn,resistin [Source:MGI Symbol	Acc:MGI:1888506]
ENSMUST00000169234,Retn,resistin [Source:MGI Symbol	Acc:MGI:1888506]
ENSMUST00000038128,Tmem109,transmembrane protein 109 [Source:MGI Symbol	Acc:MGI:1915789]
ENSMUST00000128835,Tmem109,transmembrane protein 109 [Source:MGI Symbol	Acc:MGI:1915789]
ENSMUST00000129052,Tmem109,transmembrane protein 109 [Source:MGI Symbol	Acc:MGI:1915789]
ENSMUST00000133303,Tmem109,transmembrane protein 109 [Source:MGI Symbol	Acc:MGI:1915789]
ENSMUST00000138897,Tmem109,transmembrane protein 109 [Source:MGI Symbol	Acc:MGI:1915789]
ENSMUST00000144681,Tmem109,transmembrane protein 109 [Source:MGI Symbol	Acc:MGI:1915789]
ENSMUST00000147699,Tmem109,transmembrane protein 109 [Source:MGI Symbol	Acc:MGI:1915789]
ENSMUST00000151355,Tmem109,transmembrane protein 109 [Source:MGI Symbol	Acc:MGI:1915789]
ENSMUST00000088552,Myl9,"myosin, light polypeptide 9, regulatory [Source:MGI Symbol	Acc:MGI:2138915]"
ENSMUST00000131622,Myl9,"myosin, light polypeptide 9, regulatory [Source:MGI Symbol	Acc:MGI:2138915]"
ENSMUST00000132985,Myl9,"myosin, light polypeptide 9, regulatory [Source:MGI Symbol	Acc:MGI:2138915]"
ENSMUST00000145299,Myl9,"myosin, light polypeptide 9, regulatory [Source:MGI Symbol	Acc:MGI:2138915]"
ENSMUST00000018632,Myh4,"myosin, heavy polypeptide 4, skeletal muscle [Source:MGI Symbol	Acc:MGI:1339713]"
ENSMUST00000170942,Myh4,"myosin, heavy polypeptide 4, skeletal muscle [Source:MGI Symbol	Acc:MGI:1339713]"
ENSMUST00000019625,Myh8,"myosin, heavy polypeptide 8, skeletal muscle, perinatal [Source:MGI Symbol	Acc:MGI:1339712]"
ENSMUST00000108685,Myh8,"myosin, heavy polypeptide 8, skeletal muscle, perinatal [Source:MGI Symbol	Acc:MGI:1339712]"
ENSMUST00000108686,Myh8,"myosin, heavy polypeptide 8, skeletal muscle, perinatal [Source:MGI Symbol	Acc:MGI:1339712]"
ENSMUST00000139052,Myh8,"myosin, heavy polypeptide 8, skeletal muscle, perinatal [Source:MGI Symbol	Acc:MGI:1339712]"
ENSMUST00000018637,Myh1,"myosin, heavy polypeptide 1, skeletal muscle, adult [Source:MGI Symbol	Acc:MGI:1339711]"
ENSMUST00000075734,Myh1,"myosin, heavy polypeptide 1, skeletal muscle, adult [Source:MGI Symbol	Acc:MGI:1339711]"
ENSMUST00000124516,Myh1,"myosin, heavy polypeptide 1, skeletal muscle, adult [Source:MGI Symbol	Acc:MGI:1339711]"
ENSMUST00000129018,Myh1,"myosin, heavy polypeptide 1, skeletal muscle, adult [Source:MGI Symbol	Acc:MGI:1339711]"
ENSMUST00000018641,Myh2,"myosin, heavy polypeptide 2, skeletal muscle, adult [Source:MGI Symbol	Acc:MGI:1339710]"
ENSMUST00000124337,Myh2,"myosin, heavy polypeptide 2, skeletal muscle, adult [Source:MGI Symbol	Acc:MGI:1339710]"
ENSMUST00000170159,Myh2,"myosin, heavy polypeptide 2, skeletal muscle, adult [Source:MGI Symbol	Acc:MGI:1339710]"
ENSMUST00000007301,Myh3,"myosin, heavy polypeptide 3, skeletal muscle, embryonic [Source:MGI Symbol	Acc:MGI:1339709]"
ENSMUST00000108689,Myh3,"myosin, heavy polypeptide 3, skeletal muscle, embryonic [Source:MGI Symbol	Acc:MGI:1339709]"
ENSMUST00000165221,Myh3,"myosin, heavy polypeptide 3, skeletal muscle, embryonic [Source:MGI Symbol	Acc:MGI:1339709]"
ENSMUST00000062122,Cmya5,cardiomyopathy associated 5 [Source:MGI Symbol	Acc:MGI:1923719]
ENSMUST00000052946,Tbx20,T-box 20 [Source:MGI Symbol	Acc:MGI:1888496]
ENSMUST00000166018,Tbx20,T-box 20 [Source:MGI Symbol	Acc:MGI:1888496]
ENSMUST00000215802,Tbx20,T-box 20 [Source:MGI Symbol	Acc:MGI:1888496]
ENSMUST00000216564,Tbx20,T-box 20 [Source:MGI Symbol	Acc:MGI:1888496]
ENSMUST00000217597,Tbx20,T-box 20 [Source:MGI Symbol	Acc:MGI:1888496]
ENSMUST00000134825,Kcne1l,"potassium voltage-gated channel, Isk-related family, member 1-like, pseudogene [Source:MGI Symbol	Acc:MGI:1913490]"
ENSMUST00000032376,Lmcd1,LIM and cysteine-rich domains 1 [Source:MGI Symbol	Acc:MGI:1353635]
ENSMUST00000064404,Glrx3,glutaredoxin 3 [Source:MGI Symbol	Acc:MGI:1353653]
ENSMUST00000209696,Glrx3,glutaredoxin 3 [Source:MGI Symbol	Acc:MGI:1353653]
ENSMUST00000211496,Glrx3,glutaredoxin 3 [Source:MGI Symbol	Acc:MGI:1353653]
ENSMUST00000211598,Glrx3,glutaredoxin 3 [Source:MGI Symbol	Acc:MGI:1353653]
ENSMUST00000211769,Glrx3,glutaredoxin 3 [Source:MGI Symbol	Acc:MGI:1353653]
ENSMUST00000010753,Psen2,presenilin 2 [Source:MGI Symbol	Acc:MGI:109284]
ENSMUST00000111104,Psen2,presenilin 2 [Source:MGI Symbol	Acc:MGI:109284]
ENSMUST00000111105,Psen2,presenilin 2 [Source:MGI Symbol	Acc:MGI:109284]
ENSMUST00000111106,Psen2,presenilin 2 [Source:MGI Symbol	Acc:MGI:109284]
ENSMUST00000111108,Psen2,presenilin 2 [Source:MGI Symbol	Acc:MGI:109284]
ENSMUST00000128223,Psen2,presenilin 2 [Source:MGI Symbol	Acc:MGI:109284]
ENSMUST00000130029,Psen2,presenilin 2 [Source:MGI Symbol	Acc:MGI:109284]
ENSMUST00000130711,Psen2,presenilin 2 [Source:MGI Symbol	Acc:MGI:109284]
ENSMUST00000133340,Psen2,presenilin 2 [Source:MGI Symbol	Acc:MGI:109284]
ENSMUST00000136291,Psen2,presenilin 2 [Source:MGI Symbol	Acc:MGI:109284]
ENSMUST00000149590,Psen2,presenilin 2 [Source:MGI Symbol	Acc:MGI:109284]
ENSMUST00000193897,Psen2,presenilin 2 [Source:MGI Symbol	Acc:MGI:109284]
ENSMUST00000087122,Speg,SPEG complex locus [Source:MGI Symbol	Acc:MGI:109282]
ENSMUST00000113587,Speg,SPEG complex locus [Source:MGI Symbol	Acc:MGI:109282]
ENSMUST00000113588,Speg,SPEG complex locus [Source:MGI Symbol	Acc:MGI:109282]
ENSMUST00000113589,Speg,SPEG complex locus [Source:MGI Symbol	Acc:MGI:109282]
ENSMUST00000113590,Speg,SPEG complex locus [Source:MGI Symbol	Acc:MGI:109282]
ENSMUST00000122266,Speg,SPEG complex locus [Source:MGI Symbol	Acc:MGI:109282]
ENSMUST00000125118,Speg,SPEG complex locus [Source:MGI Symbol	Acc:MGI:109282]
ENSMUST00000125306,Speg,SPEG complex locus [Source:MGI Symbol	Acc:MGI:109282]
ENSMUST00000132222,Speg,SPEG complex locus [Source:MGI Symbol	Acc:MGI:109282]
ENSMUST00000132228,Speg,SPEG complex locus [Source:MGI Symbol	Acc:MGI:109282]
ENSMUST00000137868,Speg,SPEG complex locus [Source:MGI Symbol	Acc:MGI:109282]
ENSMUST00000143679,Speg,SPEG complex locus [Source:MGI Symbol	Acc:MGI:109282]
ENSMUST00000146705,Speg,SPEG complex locus [Source:MGI Symbol	Acc:MGI:109282]
ENSMUST00000148515,Speg,SPEG complex locus [Source:MGI Symbol	Acc:MGI:109282]
ENSMUST00000187214,Speg,SPEG complex locus [Source:MGI Symbol	Acc:MGI:109282]
ENSMUST00000034115,Pou4f2,"POU domain, class 4, transcription factor 2 [Source:MGI Symbol	Acc:MGI:102524]"
ENSMUST00000017552,Cacnb1,"calcium channel, voltage-dependent, beta 1 subunit [Source:MGI Symbol	Acc:MGI:102522]"
ENSMUST00000092736,Cacnb1,"calcium channel, voltage-dependent, beta 1 subunit [Source:MGI Symbol	Acc:MGI:102522]"
ENSMUST00000103144,Cacnb1,"calcium channel, voltage-dependent, beta 1 subunit [Source:MGI Symbol	Acc:MGI:102522]"
ENSMUST00000107561,Cacnb1,"calcium channel, voltage-dependent, beta 1 subunit [Source:MGI Symbol	Acc:MGI:102522]"
ENSMUST00000107562,Cacnb1,"calcium channel, voltage-dependent, beta 1 subunit [Source:MGI Symbol	Acc:MGI:102522]"
ENSMUST00000124170,Cacnb1,"calcium channel, voltage-dependent, beta 1 subunit [Source:MGI Symbol	Acc:MGI:102522]"
ENSMUST00000135462,Cacnb1,"calcium channel, voltage-dependent, beta 1 subunit [Source:MGI Symbol	Acc:MGI:102522]"
ENSMUST00000020530,Nprl3,nitrogen permease regulator-like 3 [Source:MGI Symbol	Acc:MGI:109258]
ENSMUST00000109389,Nprl3,nitrogen permease regulator-like 3 [Source:MGI Symbol	Acc:MGI:109258]
ENSMUST00000109390,Nprl3,nitrogen permease regulator-like 3 [Source:MGI Symbol	Acc:MGI:109258]
ENSMUST00000123411,Nprl3,nitrogen permease regulator-like 3 [Source:MGI Symbol	Acc:MGI:109258]
ENSMUST00000124640,Nprl3,nitrogen permease regulator-like 3 [Source:MGI Symbol	Acc:MGI:109258]
ENSMUST00000125256,Nprl3,nitrogen permease regulator-like 3 [Source:MGI Symbol	Acc:MGI:109258]
ENSMUST00000127657,Nprl3,nitrogen permease regulator-like 3 [Source:MGI Symbol	Acc:MGI:109258]
ENSMUST00000129010,Nprl3,nitrogen permease regulator-like 3 [Source:MGI Symbol	Acc:MGI:109258]
ENSMUST00000129573,Nprl3,nitrogen permease regulator-like 3 [Source:MGI Symbol	Acc:MGI:109258]
ENSMUST00000132856,Nprl3,nitrogen permease regulator-like 3 [Source:MGI Symbol	Acc:MGI:109258]
ENSMUST00000136903,Nprl3,nitrogen permease regulator-like 3 [Source:MGI Symbol	Acc:MGI:109258]
ENSMUST00000137950,Nprl3,nitrogen permease regulator-like 3 [Source:MGI Symbol	Acc:MGI:109258]
ENSMUST00000141859,Nprl3,nitrogen permease regulator-like 3 [Source:MGI Symbol	Acc:MGI:109258]
ENSMUST00000146890,Nprl3,nitrogen permease regulator-like 3 [Source:MGI Symbol	Acc:MGI:109258]
ENSMUST00000148636,Nprl3,nitrogen permease regulator-like 3 [Source:MGI Symbol	Acc:MGI:109258]
ENSMUST00000149526,Nprl3,nitrogen permease regulator-like 3 [Source:MGI Symbol	Acc:MGI:109258]
ENSMUST00000114991,Sema4c,"sema domain, immunoglobulin domain (Ig), transmembrane domain (TM) and short cytoplasmic domain, (semaphorin) 4C [Source:MGI Symbol	Acc:MGI:109252]"
ENSMUST00000191642,Sema4c,"sema domain, immunoglobulin domain (Ig), transmembrane domain (TM) and short cytoplasmic domain, (semaphorin) 4C [Source:MGI Symbol	Acc:MGI:109252]"
ENSMUST00000191677,Sema4c,"sema domain, immunoglobulin domain (Ig), transmembrane domain (TM) and short cytoplasmic domain, (semaphorin) 4C [Source:MGI Symbol	Acc:MGI:109252]"
ENSMUST00000191785,Sema4c,"sema domain, immunoglobulin domain (Ig), transmembrane domain (TM) and short cytoplasmic domain, (semaphorin) 4C [Source:MGI Symbol	Acc:MGI:109252]"
ENSMUST00000193382,Sema4c,"sema domain, immunoglobulin domain (Ig), transmembrane domain (TM) and short cytoplasmic domain, (semaphorin) 4C [Source:MGI Symbol	Acc:MGI:109252]"
ENSMUST00000195160,Sema4c,"sema domain, immunoglobulin domain (Ig), transmembrane domain (TM) and short cytoplasmic domain, (semaphorin) 4C [Source:MGI Symbol	Acc:MGI:109252]"
ENSMUST00000195339,Sema4c,"sema domain, immunoglobulin domain (Ig), transmembrane domain (TM) and short cytoplasmic domain, (semaphorin) 4C [Source:MGI Symbol	Acc:MGI:109252]"
ENSMUST00000195620,Sema4c,"sema domain, immunoglobulin domain (Ig), transmembrane domain (TM) and short cytoplasmic domain, (semaphorin) 4C [Source:MGI Symbol	Acc:MGI:109252]"
ENSMUST00000028938,Cst3,cystatin C [Source:MGI Symbol	Acc:MGI:102519]
ENSMUST00000144845,Cst3,cystatin C [Source:MGI Symbol	Acc:MGI:102519]
ENSMUST00000149691,Cst3,cystatin C [Source:MGI Symbol	Acc:MGI:102519]
ENSMUST00000023610,Adamts1,"a disintegrin-like and metallopeptidase (reprolysin type) with thrombospondin type 1 motif, 1 [Source:MGI Symbol	Acc:MGI:109249]"
ENSMUST00000125897,Adamts1,"a disintegrin-like and metallopeptidase (reprolysin type) with thrombospondin type 1 motif, 1 [Source:MGI Symbol	Acc:MGI:109249]"
ENSMUST00000138474,Adamts1,"a disintegrin-like and metallopeptidase (reprolysin type) with thrombospondin type 1 motif, 1 [Source:MGI Symbol	Acc:MGI:109249]"
ENSMUST00000026475,Ddit3,DNA-damage inducible transcript 3 [Source:MGI Symbol	Acc:MGI:109247]
ENSMUST00000134686,Ddit3,DNA-damage inducible transcript 3 [Source:MGI Symbol	Acc:MGI:109247]
ENSMUST00000139091,Ddit3,DNA-damage inducible transcript 3 [Source:MGI Symbol	Acc:MGI:109247]
ENSMUST00000230446,Ddit3,DNA-damage inducible transcript 3 [Source:MGI Symbol	Acc:MGI:109247]
ENSMUST00000159109,Zfp609,zinc finger protein 609 [Source:MGI Symbol	Acc:MGI:2674092]
ENSMUST00000159878,Zfp609,zinc finger protein 609 [Source:MGI Symbol	Acc:MGI:2674092]
ENSMUST00000160747,Zfp609,zinc finger protein 609 [Source:MGI Symbol	Acc:MGI:2674092]
ENSMUST00000084123,Ube4b,ubiquitination factor E4B [Source:MGI Symbol	Acc:MGI:1927086]
ENSMUST00000103212,Ube4b,ubiquitination factor E4B [Source:MGI Symbol	Acc:MGI:1927086]
ENSMUST00000131986,Ube4b,ubiquitination factor E4B [Source:MGI Symbol	Acc:MGI:1927086]
ENSMUST00000136732,Ube4b,ubiquitination factor E4B [Source:MGI Symbol	Acc:MGI:1927086]
ENSMUST00000138027,Ube4b,ubiquitination factor E4B [Source:MGI Symbol	Acc:MGI:1927086]
ENSMUST00000138181,Ube4b,ubiquitination factor E4B [Source:MGI Symbol	Acc:MGI:1927086]
ENSMUST00000153430,Ube4b,ubiquitination factor E4B [Source:MGI Symbol	Acc:MGI:1927086]
ENSMUST00000155968,Ube4b,ubiquitination factor E4B [Source:MGI Symbol	Acc:MGI:1927086]
ENSMUST00000172643,Ube4b,ubiquitination factor E4B [Source:MGI Symbol	Acc:MGI:1927086]
ENSMUST00000172836,Ube4b,ubiquitination factor E4B [Source:MGI Symbol	Acc:MGI:1927086]
ENSMUST00000173005,Ube4b,ubiquitination factor E4B [Source:MGI Symbol	Acc:MGI:1927086]
ENSMUST00000174343,Ube4b,ubiquitination factor E4B [Source:MGI Symbol	Acc:MGI:1927086]
ENSMUST00000238439,Ube4b,ubiquitination factor E4B [Source:MGI Symbol	Acc:MGI:1927086]
ENSMUST00000239095,Ube4b,ubiquitination factor E4B [Source:MGI Symbol	Acc:MGI:1927086]
ENSMUST00000077221,Sgcd,"sarcoglycan, delta (dystrophin-associated glycoprotein) [Source:MGI Symbol	Acc:MGI:1346525]"
ENSMUST00000109220,Sgcd,"sarcoglycan, delta (dystrophin-associated glycoprotein) [Source:MGI Symbol	Acc:MGI:1346525]"
ENSMUST00000128558,Sgcd,"sarcoglycan, delta (dystrophin-associated glycoprotein) [Source:MGI Symbol	Acc:MGI:1346525]"
ENSMUST00000154578,Sgcd,"sarcoglycan, delta (dystrophin-associated glycoprotein) [Source:MGI Symbol	Acc:MGI:1346525]"
ENSMUST00000081170,Sgcb,"sarcoglycan, beta (dystrophin-associated glycoprotein) [Source:MGI Symbol	Acc:MGI:1346523]"
ENSMUST00000201416,Sgcb,"sarcoglycan, beta (dystrophin-associated glycoprotein) [Source:MGI Symbol	Acc:MGI:1346523]"
ENSMUST00000030669,Slc9a1,"solute carrier family 9 (sodium/hydrogen exchanger), member 1 [Source:MGI Symbol	Acc:MGI:102462]"
ENSMUST00000132864,Slc9a1,"solute carrier family 9 (sodium/hydrogen exchanger), member 1 [Source:MGI Symbol	Acc:MGI:102462]"
ENSMUST00000140681,Slc9a1,"solute carrier family 9 (sodium/hydrogen exchanger), member 1 [Source:MGI Symbol	Acc:MGI:102462]"
ENSMUST00000141658,Slc9a1,"solute carrier family 9 (sodium/hydrogen exchanger), member 1 [Source:MGI Symbol	Acc:MGI:102462]"
ENSMUST00000156079,Slc9a1,"solute carrier family 9 (sodium/hydrogen exchanger), member 1 [Source:MGI Symbol	Acc:MGI:102462]"
ENSMUST00000064204,Actn2,actinin alpha 2 [Source:MGI Symbol	Acc:MGI:109192]
ENSMUST00000110616,Actn2,actinin alpha 2 [Source:MGI Symbol	Acc:MGI:109192]
ENSMUST00000168193,Actn2,actinin alpha 2 [Source:MGI Symbol	Acc:MGI:109192]
ENSMUST00000221162,Actn2,actinin alpha 2 [Source:MGI Symbol	Acc:MGI:109192]
ENSMUST00000222034,Actn2,actinin alpha 2 [Source:MGI Symbol	Acc:MGI:109192]
ENSMUST00000050027,Ccn3,cellular communication network factor 3 [Source:MGI Symbol	Acc:MGI:109185]
ENSMUST00000033182,Ilk,integrin linked kinase [Source:MGI Symbol	Acc:MGI:1195267]
ENSMUST00000127298,Ilk,integrin linked kinase [Source:MGI Symbol	Acc:MGI:1195267]
ENSMUST00000130565,Ilk,integrin linked kinase [Source:MGI Symbol	Acc:MGI:1195267]
ENSMUST00000136687,Ilk,integrin linked kinase [Source:MGI Symbol	Acc:MGI:1195267]
ENSMUST00000145123,Ilk,integrin linked kinase [Source:MGI Symbol	Acc:MGI:1195267]
ENSMUST00000148971,Ilk,integrin linked kinase [Source:MGI Symbol	Acc:MGI:1195267]
ENSMUST00000149695,Ilk,integrin linked kinase [Source:MGI Symbol	Acc:MGI:1195267]
ENSMUST00000151108,Ilk,integrin linked kinase [Source:MGI Symbol	Acc:MGI:1195267]
ENSMUST00000152508,Ilk,integrin linked kinase [Source:MGI Symbol	Acc:MGI:1195267]
ENSMUST00000153557,Ilk,integrin linked kinase [Source:MGI Symbol	Acc:MGI:1195267]
ENSMUST00000154626,Ilk,integrin linked kinase [Source:MGI Symbol	Acc:MGI:1195267]
ENSMUST00000163389,Ilk,integrin linked kinase [Source:MGI Symbol	Acc:MGI:1195267]
ENSMUST00000065112,Adamts15,"a disintegrin-like and metallopeptidase (reprolysin type) with thrombospondin type 1 motif, 15 [Source:MGI Symbol	Acc:MGI:2449569]"
ENSMUST00000216215,Adamts15,"a disintegrin-like and metallopeptidase (reprolysin type) with thrombospondin type 1 motif, 15 [Source:MGI Symbol	Acc:MGI:2449569]"
ENSMUST00000217070,Adamts15,"a disintegrin-like and metallopeptidase (reprolysin type) with thrombospondin type 1 motif, 15 [Source:MGI Symbol	Acc:MGI:2449569]"
ENSMUST00000031673,Gngt1,"guanine nucleotide binding protein (G protein), gamma transducing activity polypeptide 1 [Source:MGI Symbol	Acc:MGI:109165]"
ENSMUST00000159369,Gngt1,"guanine nucleotide binding protein (G protein), gamma transducing activity polypeptide 1 [Source:MGI Symbol	Acc:MGI:109165]"
ENSMUST00000001608,Mnx1,motor neuron and pancreas homeobox 1 [Source:MGI Symbol	Acc:MGI:109160]
ENSMUST00000165512,Mnx1,motor neuron and pancreas homeobox 1 [Source:MGI Symbol	Acc:MGI:109160]
ENSMUST00000021641,Tshz3,teashirt zinc finger family member 3 [Source:MGI Symbol	Acc:MGI:2442819]
ENSMUST00000176413,Tshz3,teashirt zinc finger family member 3 [Source:MGI Symbol	Acc:MGI:2442819]
ENSMUST00000081042,Trim72,tripartite motif-containing 72 [Source:MGI Symbol	Acc:MGI:3612190]
ENSMUST00000106248,Trim72,tripartite motif-containing 72 [Source:MGI Symbol	Acc:MGI:3612190]
ENSMUST00000053306,Oxtr,oxytocin receptor [Source:MGI Symbol	Acc:MGI:109147]
ENSMUST00000204027,Oxtr,oxytocin receptor [Source:MGI Symbol	Acc:MGI:109147]
ENSMUST00000014957,Stc1,stanniocalcin 1 [Source:MGI Symbol	Acc:MGI:109131]
ENSMUST00000032462,Timp4,tissue inhibitor of metalloproteinase 4 [Source:MGI Symbol	Acc:MGI:109125]
ENSMUST00000205131,Timp4,tissue inhibitor of metalloproteinase 4 [Source:MGI Symbol	Acc:MGI:109125]
ENSMUST00000119185,Mybpc1,"myosin binding protein C, slow-type [Source:MGI Symbol	Acc:MGI:1336213]"
ENSMUST00000121629,Mybpc1,"myosin binding protein C, slow-type [Source:MGI Symbol	Acc:MGI:1336213]"
ENSMUST00000124144,Mybpc1,"myosin binding protein C, slow-type [Source:MGI Symbol	Acc:MGI:1336213]"
ENSMUST00000148205,Mybpc1,"myosin binding protein C, slow-type [Source:MGI Symbol	Acc:MGI:1336213]"
ENSMUST00000153964,Mybpc1,"myosin binding protein C, slow-type [Source:MGI Symbol	Acc:MGI:1336213]"
ENSMUST00000156573,Mybpc1,"myosin binding protein C, slow-type [Source:MGI Symbol	Acc:MGI:1336213]"
ENSMUST00000238199,Mybpc1,"myosin binding protein C, slow-type [Source:MGI Symbol	Acc:MGI:1336213]"
ENSMUST00000020964,Fkbp1b,FK506 binding protein 1b [Source:MGI Symbol	Acc:MGI:1336205]
ENSMUST00000219880,Fkbp1b,FK506 binding protein 1b [Source:MGI Symbol	Acc:MGI:1336205]
ENSMUST00000030948,Dvl1,dishevelled segment polarity protein 1 [Source:MGI Symbol	Acc:MGI:94941]
ENSMUST00000129450,Dvl1,dishevelled segment polarity protein 1 [Source:MGI Symbol	Acc:MGI:94941]
ENSMUST00000133184,Dvl1,dishevelled segment polarity protein 1 [Source:MGI Symbol	Acc:MGI:94941]
ENSMUST00000140529,Dvl1,dishevelled segment polarity protein 1 [Source:MGI Symbol	Acc:MGI:94941]
ENSMUST00000141539,Dvl1,dishevelled segment polarity protein 1 [Source:MGI Symbol	Acc:MGI:94941]
ENSMUST00000143457,Dvl1,dishevelled segment polarity protein 1 [Source:MGI Symbol	Acc:MGI:94941]
ENSMUST00000156997,Dvl1,dishevelled segment polarity protein 1 [Source:MGI Symbol	Acc:MGI:94941]
ENSMUST00000168552,Dvl1,dishevelled segment polarity protein 1 [Source:MGI Symbol	Acc:MGI:94941]
ENSMUST00000026569,Drd4,dopamine receptor D4 [Source:MGI Symbol	Acc:MGI:94926]
ENSMUST00000209649,Drd4,dopamine receptor D4 [Source:MGI Symbol	Acc:MGI:94926]
ENSMUST00000039286,Atg5,autophagy related 5 [Source:MGI Symbol	Acc:MGI:1277186]
ENSMUST00000217412,Atg5,autophagy related 5 [Source:MGI Symbol	Acc:MGI:1277186]
ENSMUST00000047168,Pde9a,phosphodiesterase 9A [Source:MGI Symbol	Acc:MGI:1277179]
ENSMUST00000124902,Pde9a,phosphodiesterase 9A [Source:MGI Symbol	Acc:MGI:1277179]
ENSMUST00000127929,Pde9a,phosphodiesterase 9A [Source:MGI Symbol	Acc:MGI:1277179]
ENSMUST00000130547,Pde9a,phosphodiesterase 9A [Source:MGI Symbol	Acc:MGI:1277179]
ENSMUST00000131417,Pde9a,phosphodiesterase 9A [Source:MGI Symbol	Acc:MGI:1277179]
ENSMUST00000134525,Pde9a,phosphodiesterase 9A [Source:MGI Symbol	Acc:MGI:1277179]
ENSMUST00000136384,Pde9a,phosphodiesterase 9A [Source:MGI Symbol	Acc:MGI:1277179]
ENSMUST00000137927,Pde9a,phosphodiesterase 9A [Source:MGI Symbol	Acc:MGI:1277179]
ENSMUST00000141314,Pde9a,phosphodiesterase 9A [Source:MGI Symbol	Acc:MGI:1277179]
ENSMUST00000143549,Pde9a,phosphodiesterase 9A [Source:MGI Symbol	Acc:MGI:1277179]
ENSMUST00000154392,Pde9a,phosphodiesterase 9A [Source:MGI Symbol	Acc:MGI:1277179]
ENSMUST00000154567,Pde9a,phosphodiesterase 9A [Source:MGI Symbol	Acc:MGI:1277179]
ENSMUST00000155113,Pde9a,phosphodiesterase 9A [Source:MGI Symbol	Acc:MGI:1277179]
ENSMUST00000155395,Pde9a,phosphodiesterase 9A [Source:MGI Symbol	Acc:MGI:1277179]
ENSMUST00000235639,Pde9a,phosphodiesterase 9A [Source:MGI Symbol	Acc:MGI:1277179]
ENSMUST00000235644,Pde9a,phosphodiesterase 9A [Source:MGI Symbol	Acc:MGI:1277179]
ENSMUST00000235719,Pde9a,phosphodiesterase 9A [Source:MGI Symbol	Acc:MGI:1277179]
ENSMUST00000236077,Pde9a,phosphodiesterase 9A [Source:MGI Symbol	Acc:MGI:1277179]
ENSMUST00000236367,Pde9a,phosphodiesterase 9A [Source:MGI Symbol	Acc:MGI:1277179]
ENSMUST00000236454,Pde9a,phosphodiesterase 9A [Source:MGI Symbol	Acc:MGI:1277179]
ENSMUST00000236675,Pde9a,phosphodiesterase 9A [Source:MGI Symbol	Acc:MGI:1277179]
ENSMUST00000236850,Pde9a,phosphodiesterase 9A [Source:MGI Symbol	Acc:MGI:1277179]
ENSMUST00000236874,Pde9a,phosphodiesterase 9A [Source:MGI Symbol	Acc:MGI:1277179]
ENSMUST00000237363,Pde9a,phosphodiesterase 9A [Source:MGI Symbol	Acc:MGI:1277179]
ENSMUST00000237406,Pde9a,phosphodiesterase 9A [Source:MGI Symbol	Acc:MGI:1277179]
ENSMUST00000237698,Pde9a,phosphodiesterase 9A [Source:MGI Symbol	Acc:MGI:1277179]
ENSMUST00000238006,Pde9a,phosphodiesterase 9A [Source:MGI Symbol	Acc:MGI:1277179]
ENSMUST00000238091,Pde9a,phosphodiesterase 9A [Source:MGI Symbol	Acc:MGI:1277179]
ENSMUST00000019611,Arhgef25,Rho guanine nucleotide exchange factor (GEF) 25 [Source:MGI Symbol	Acc:MGI:1277173]
ENSMUST00000167353,Arhgef25,Rho guanine nucleotide exchange factor (GEF) 25 [Source:MGI Symbol	Acc:MGI:1277173]
ENSMUST00000218478,Arhgef25,Rho guanine nucleotide exchange factor (GEF) 25 [Source:MGI Symbol	Acc:MGI:1277173]
ENSMUST00000218587,Arhgef25,Rho guanine nucleotide exchange factor (GEF) 25 [Source:MGI Symbol	Acc:MGI:1277173]
ENSMUST00000218654,Arhgef25,Rho guanine nucleotide exchange factor (GEF) 25 [Source:MGI Symbol	Acc:MGI:1277173]
ENSMUST00000218864,Arhgef25,Rho guanine nucleotide exchange factor (GEF) 25 [Source:MGI Symbol	Acc:MGI:1277173]
ENSMUST00000219245,Arhgef25,Rho guanine nucleotide exchange factor (GEF) 25 [Source:MGI Symbol	Acc:MGI:1277173]
ENSMUST00000219428,Arhgef25,Rho guanine nucleotide exchange factor (GEF) 25 [Source:MGI Symbol	Acc:MGI:1277173]
ENSMUST00000219587,Arhgef25,Rho guanine nucleotide exchange factor (GEF) 25 [Source:MGI Symbol	Acc:MGI:1277173]
ENSMUST00000219649,Arhgef25,Rho guanine nucleotide exchange factor (GEF) 25 [Source:MGI Symbol	Acc:MGI:1277173]
ENSMUST00000220295,Arhgef25,Rho guanine nucleotide exchange factor (GEF) 25 [Source:MGI Symbol	Acc:MGI:1277173]
ENSMUST00000222006,Arhgef25,Rho guanine nucleotide exchange factor (GEF) 25 [Source:MGI Symbol	Acc:MGI:1277173]
ENSMUST00000172821,Vax1,ventral anterior homeobox 1 [Source:MGI Symbol	Acc:MGI:1277163]
ENSMUST00000173710,Vax1,ventral anterior homeobox 1 [Source:MGI Symbol	Acc:MGI:1277163]
ENSMUST00000072965,Sirt2,sirtuin 2 [Source:MGI Symbol	Acc:MGI:1927664]
ENSMUST00000122915,Sirt2,sirtuin 2 [Source:MGI Symbol	Acc:MGI:1927664]
ENSMUST00000127953,Sirt2,sirtuin 2 [Source:MGI Symbol	Acc:MGI:1927664]
ENSMUST00000128961,Sirt2,sirtuin 2 [Source:MGI Symbol	Acc:MGI:1927664]
ENSMUST00000132789,Sirt2,sirtuin 2 [Source:MGI Symbol	Acc:MGI:1927664]
ENSMUST00000141077,Sirt2,sirtuin 2 [Source:MGI Symbol	Acc:MGI:1927664]
ENSMUST00000153956,Sirt2,sirtuin 2 [Source:MGI Symbol	Acc:MGI:1927664]
ENSMUST00000155327,Sirt2,sirtuin 2 [Source:MGI Symbol	Acc:MGI:1927664]
ENSMUST00000170068,Sirt2,sirtuin 2 [Source:MGI Symbol	Acc:MGI:1927664]
ENSMUST00000207322,Sirt2,sirtuin 2 [Source:MGI Symbol	Acc:MGI:1927664]
ENSMUST00000034991,Tbx18,T-box18 [Source:MGI Symbol	Acc:MGI:1923615]
ENSMUST00000186698,Tbx18,T-box18 [Source:MGI Symbol	Acc:MGI:1923615]
ENSMUST00000102694,Ptgfrn,prostaglandin F2 receptor negative regulator [Source:MGI Symbol	Acc:MGI:1277114]
ENSMUST00000198037,Ptgfrn,prostaglandin F2 receptor negative regulator [Source:MGI Symbol	Acc:MGI:1277114]
ENSMUST00000200065,Ptgfrn,prostaglandin F2 receptor negative regulator [Source:MGI Symbol	Acc:MGI:1277114]
ENSMUST00000009358,Mymk,"myomaker, myoblast fusion factor [Source:MGI Symbol	Acc:MGI:1913389]"
ENSMUST00000163967,Mymk,"myomaker, myoblast fusion factor [Source:MGI Symbol	Acc:MGI:1913389]"
ENSMUST00000038007,Smpx,"small muscle protein, X-linked [Source:MGI Symbol	Acc:MGI:1913356]"
ENSMUST00000112520,Smpx,"small muscle protein, X-linked [Source:MGI Symbol	Acc:MGI:1913356]"
ENSMUST00000112521,Smpx,"small muscle protein, X-linked [Source:MGI Symbol	Acc:MGI:1913356]"
ENSMUST00000126418,Smpx,"small muscle protein, X-linked [Source:MGI Symbol	Acc:MGI:1913356]"
ENSMUST00000132805,Smpx,"small muscle protein, X-linked [Source:MGI Symbol	Acc:MGI:1913356]"
ENSMUST00000136141,Smpx,"small muscle protein, X-linked [Source:MGI Symbol	Acc:MGI:1913356]"
ENSMUST00000147283,Smpx,"small muscle protein, X-linked [Source:MGI Symbol	Acc:MGI:1913356]"
ENSMUST00000190091,Smpx,"small muscle protein, X-linked [Source:MGI Symbol	Acc:MGI:1913356]"
ENSMUST00000025931,Pdcd4,programmed cell death 4 [Source:MGI Symbol	Acc:MGI:107490]
ENSMUST00000074371,Pdcd4,programmed cell death 4 [Source:MGI Symbol	Acc:MGI:107490]
ENSMUST00000165617,Pdcd4,programmed cell death 4 [Source:MGI Symbol	Acc:MGI:107490]
ENSMUST00000235854,Pdcd4,programmed cell death 4 [Source:MGI Symbol	Acc:MGI:107490]
ENSMUST00000237060,Pdcd4,programmed cell death 4 [Source:MGI Symbol	Acc:MGI:107490]
ENSMUST00000237699,Pdcd4,programmed cell death 4 [Source:MGI Symbol	Acc:MGI:107490]
ENSMUST00000038446,Myl12b,"myosin, light chain 12B, regulatory [Source:MGI Symbol	Acc:MGI:107494]"
ENSMUST00000131820,Myl12b,"myosin, light chain 12B, regulatory [Source:MGI Symbol	Acc:MGI:107494]"
ENSMUST00000137537,Myl12b,"myosin, light chain 12B, regulatory [Source:MGI Symbol	Acc:MGI:107494]"
ENSMUST00000233004,Myl12b,"myosin, light chain 12B, regulatory [Source:MGI Symbol	Acc:MGI:107494]"
ENSMUST00000233357,Gm49909,"predicted gene, 49909 [Source:MGI Symbol	Acc:MGI:6270609]"
ENSMUST00000233417,Gm49909,"predicted gene, 49909 [Source:MGI Symbol	Acc:MGI:6270609]"
ENSMUST00000028730,Mkks,McKusick-Kaufman syndrome [Source:MGI Symbol	Acc:MGI:1891836]
ENSMUST00000110089,Mkks,McKusick-Kaufman syndrome [Source:MGI Symbol	Acc:MGI:1891836]
ENSMUST00000144275,Mkks,McKusick-Kaufman syndrome [Source:MGI Symbol	Acc:MGI:1891836]
ENSMUST00000079838,Hdac7,histone deacetylase 7 [Source:MGI Symbol	Acc:MGI:1891835]
ENSMUST00000088402,Hdac7,histone deacetylase 7 [Source:MGI Symbol	Acc:MGI:1891835]
ENSMUST00000116408,Hdac7,histone deacetylase 7 [Source:MGI Symbol	Acc:MGI:1891835]
ENSMUST00000116409,Hdac7,histone deacetylase 7 [Source:MGI Symbol	Acc:MGI:1891835]
ENSMUST00000118294,Hdac7,histone deacetylase 7 [Source:MGI Symbol	Acc:MGI:1891835]
ENSMUST00000119670,Hdac7,histone deacetylase 7 [Source:MGI Symbol	Acc:MGI:1891835]
ENSMUST00000120683,Hdac7,histone deacetylase 7 [Source:MGI Symbol	Acc:MGI:1891835]
ENSMUST00000121514,Hdac7,histone deacetylase 7 [Source:MGI Symbol	Acc:MGI:1891835]
ENSMUST00000134258,Hdac7,histone deacetylase 7 [Source:MGI Symbol	Acc:MGI:1891835]
ENSMUST00000135651,Hdac7,histone deacetylase 7 [Source:MGI Symbol	Acc:MGI:1891835]
ENSMUST00000151334,Hdac7,histone deacetylase 7 [Source:MGI Symbol	Acc:MGI:1891835]
ENSMUST00000156045,Hdac7,histone deacetylase 7 [Source:MGI Symbol	Acc:MGI:1891835]
ENSMUST00000228466,Hdac7,histone deacetylase 7 [Source:MGI Symbol	Acc:MGI:1891835]
ENSMUST00000032961,Nupr1,nuclear protein transcription regulator 1 [Source:MGI Symbol	Acc:MGI:1891834]
ENSMUST00000131174,Nupr1,nuclear protein transcription regulator 1 [Source:MGI Symbol	Acc:MGI:1891834]
ENSMUST00000151105,Nupr1,nuclear protein transcription regulator 1 [Source:MGI Symbol	Acc:MGI:1891834]
ENSMUST00000187609,Nupr1,nuclear protein transcription regulator 1 [Source:MGI Symbol	Acc:MGI:1891834]
ENSMUST00000191192,Nupr1,nuclear protein transcription regulator 1 [Source:MGI Symbol	Acc:MGI:1891834]
ENSMUST00000191413,Nupr1,nuclear protein transcription regulator 1 [Source:MGI Symbol	Acc:MGI:1891834]
ENSMUST00000041403,Becn1,"beclin 1, autophagy related [Source:MGI Symbol	Acc:MGI:1891828]"
ENSMUST00000122817,Becn1,"beclin 1, autophagy related [Source:MGI Symbol	Acc:MGI:1891828]"
ENSMUST00000126195,Becn1,"beclin 1, autophagy related [Source:MGI Symbol	Acc:MGI:1891828]"
ENSMUST00000129863,Becn1,"beclin 1, autophagy related [Source:MGI Symbol	Acc:MGI:1891828]"
ENSMUST00000130916,Becn1,"beclin 1, autophagy related [Source:MGI Symbol	Acc:MGI:1891828]"
ENSMUST00000135805,Becn1,"beclin 1, autophagy related [Source:MGI Symbol	Acc:MGI:1891828]"
ENSMUST00000136535,Becn1,"beclin 1, autophagy related [Source:MGI Symbol	Acc:MGI:1891828]"
ENSMUST00000137614,Becn1,"beclin 1, autophagy related [Source:MGI Symbol	Acc:MGI:1891828]"
ENSMUST00000139669,Becn1,"beclin 1, autophagy related [Source:MGI Symbol	Acc:MGI:1891828]"
ENSMUST00000139997,Becn1,"beclin 1, autophagy related [Source:MGI Symbol	Acc:MGI:1891828]"
ENSMUST00000140286,Becn1,"beclin 1, autophagy related [Source:MGI Symbol	Acc:MGI:1891828]"
ENSMUST00000140706,Becn1,"beclin 1, autophagy related [Source:MGI Symbol	Acc:MGI:1891828]"
ENSMUST00000164036,Becn1,"beclin 1, autophagy related [Source:MGI Symbol	Acc:MGI:1891828]"
ENSMUST00000167667,Becn1,"beclin 1, autophagy related [Source:MGI Symbol	Acc:MGI:1891828]"
ENSMUST00000167818,Becn1,"beclin 1, autophagy related [Source:MGI Symbol	Acc:MGI:1891828]"
ENSMUST00000170502,Becn1,"beclin 1, autophagy related [Source:MGI Symbol	Acc:MGI:1891828]"
ENSMUST00000172233,Becn1,"beclin 1, autophagy related [Source:MGI Symbol	Acc:MGI:1891828]"
ENSMUST00000025391,Mtm1,X-linked myotubular myopathy gene 1 [Source:MGI Symbol	Acc:MGI:1099452]
ENSMUST00000033700,Mtm1,X-linked myotubular myopathy gene 1 [Source:MGI Symbol	Acc:MGI:1099452]
ENSMUST00000061970,Mtm1,X-linked myotubular myopathy gene 1 [Source:MGI Symbol	Acc:MGI:1099452]
ENSMUST00000101501,Mtm1,X-linked myotubular myopathy gene 1 [Source:MGI Symbol	Acc:MGI:1099452]
ENSMUST00000114617,Mtm1,X-linked myotubular myopathy gene 1 [Source:MGI Symbol	Acc:MGI:1099452]
ENSMUST00000114621,Mtm1,X-linked myotubular myopathy gene 1 [Source:MGI Symbol	Acc:MGI:1099452]
ENSMUST00000126208,Mtm1,X-linked myotubular myopathy gene 1 [Source:MGI Symbol	Acc:MGI:1099452]
ENSMUST00000129722,Mtm1,X-linked myotubular myopathy gene 1 [Source:MGI Symbol	Acc:MGI:1099452]
ENSMUST00000134859,Mtm1,X-linked myotubular myopathy gene 1 [Source:MGI Symbol	Acc:MGI:1099452]
ENSMUST00000151415,Mtm1,X-linked myotubular myopathy gene 1 [Source:MGI Symbol	Acc:MGI:1099452]
ENSMUST00000152810,Mtm1,X-linked myotubular myopathy gene 1 [Source:MGI Symbol	Acc:MGI:1099452]
ENSMUST00000156452,Mtm1,X-linked myotubular myopathy gene 1 [Source:MGI Symbol	Acc:MGI:1099452]
ENSMUST00000171933,Mtm1,X-linked myotubular myopathy gene 1 [Source:MGI Symbol	Acc:MGI:1099452]
ENSMUST00000097566,Synpo,synaptopodin [Source:MGI Symbol	Acc:MGI:1099446]
ENSMUST00000115318,Synpo,synaptopodin [Source:MGI Symbol	Acc:MGI:1099446]
ENSMUST00000123288,Synpo,synaptopodin [Source:MGI Symbol	Acc:MGI:1099446]
ENSMUST00000128528,Synpo,synaptopodin [Source:MGI Symbol	Acc:MGI:1099446]
ENSMUST00000130044,Synpo,synaptopodin [Source:MGI Symbol	Acc:MGI:1099446]
ENSMUST00000130360,Synpo,synaptopodin [Source:MGI Symbol	Acc:MGI:1099446]
ENSMUST00000137894,Synpo,synaptopodin [Source:MGI Symbol	Acc:MGI:1099446]
ENSMUST00000139236,Synpo,synaptopodin [Source:MGI Symbol	Acc:MGI:1099446]
ENSMUST00000143275,Synpo,synaptopodin [Source:MGI Symbol	Acc:MGI:1099446]
ENSMUST00000154857,Synpo,synaptopodin [Source:MGI Symbol	Acc:MGI:1099446]
ENSMUST00000155195,Synpo,synaptopodin [Source:MGI Symbol	Acc:MGI:1099446]
ENSMUST00000160395,Synpo,synaptopodin [Source:MGI Symbol	Acc:MGI:1099446]
ENSMUST00000099505,Htr7,5-hydroxytryptamine (serotonin) receptor 7 [Source:MGI Symbol	Acc:MGI:99841]
ENSMUST00000164639,Htr7,5-hydroxytryptamine (serotonin) receptor 7 [Source:MGI Symbol	Acc:MGI:99841]
ENSMUST00000164781,Htr7,5-hydroxytryptamine (serotonin) receptor 7 [Source:MGI Symbol	Acc:MGI:99841]
ENSMUST00000165215,Htr7,5-hydroxytryptamine (serotonin) receptor 7 [Source:MGI Symbol	Acc:MGI:99841]
ENSMUST00000166074,Htr7,5-hydroxytryptamine (serotonin) receptor 7 [Source:MGI Symbol	Acc:MGI:99841]
ENSMUST00000170360,Htr7,5-hydroxytryptamine (serotonin) receptor 7 [Source:MGI Symbol	Acc:MGI:99841]
ENSMUST00000000329,Alox12,arachidonate 12-lipoxygenase [Source:MGI Symbol	Acc:MGI:87998]
ENSMUST00000108574,Alox12,arachidonate 12-lipoxygenase [Source:MGI Symbol	Acc:MGI:87998]
ENSMUST00000032934,Aldoa,"aldolase A, fructose-bisphosphate [Source:MGI Symbol	Acc:MGI:87994]"
ENSMUST00000087566,Aldoa,"aldolase A, fructose-bisphosphate [Source:MGI Symbol	Acc:MGI:87994]"
ENSMUST00000106348,Aldoa,"aldolase A, fructose-bisphosphate [Source:MGI Symbol	Acc:MGI:87994]"
ENSMUST00000133514,Aldoa,"aldolase A, fructose-bisphosphate [Source:MGI Symbol	Acc:MGI:87994]"
ENSMUST00000135707,Aldoa,"aldolase A, fructose-bisphosphate [Source:MGI Symbol	Acc:MGI:87994]"
ENSMUST00000139657,Aldoa,"aldolase A, fructose-bisphosphate [Source:MGI Symbol	Acc:MGI:87994]"
ENSMUST00000141355,Aldoa,"aldolase A, fructose-bisphosphate [Source:MGI Symbol	Acc:MGI:87994]"
ENSMUST00000143509,Aldoa,"aldolase A, fructose-bisphosphate [Source:MGI Symbol	Acc:MGI:87994]"
ENSMUST00000147748,Aldoa,"aldolase A, fructose-bisphosphate [Source:MGI Symbol	Acc:MGI:87994]"
ENSMUST00000151137,Aldoa,"aldolase A, fructose-bisphosphate [Source:MGI Symbol	Acc:MGI:87994]"
ENSMUST00000205336,Aldoa,"aldolase A, fructose-bisphosphate [Source:MGI Symbol	Acc:MGI:87994]"
ENSMUST00000205890,Aldoa,"aldolase A, fructose-bisphosphate [Source:MGI Symbol	Acc:MGI:87994]"
ENSMUST00000153686,Aldoa,"aldolase A, fructose-bisphosphate [Source:MGI Symbol	Acc:MGI:87994]"
ENSMUST00000207534,Aldoa,"aldolase A, fructose-bisphosphate [Source:MGI Symbol	Acc:MGI:87994]"
ENSMUST00000001780,Akt1,thymoma viral proto-oncogene 1 [Source:MGI Symbol	Acc:MGI:87986]
ENSMUST00000123563,Akt1,thymoma viral proto-oncogene 1 [Source:MGI Symbol	Acc:MGI:87986]
ENSMUST00000127588,Akt1,thymoma viral proto-oncogene 1 [Source:MGI Symbol	Acc:MGI:87986]
ENSMUST00000127902,Akt1,thymoma viral proto-oncogene 1 [Source:MGI Symbol	Acc:MGI:87986]
ENSMUST00000128300,Akt1,thymoma viral proto-oncogene 1 [Source:MGI Symbol	Acc:MGI:87986]
ENSMUST00000130342,Akt1,thymoma viral proto-oncogene 1 [Source:MGI Symbol	Acc:MGI:87986]
ENSMUST00000139388,Akt1,thymoma viral proto-oncogene 1 [Source:MGI Symbol	Acc:MGI:87986]
ENSMUST00000144550,Akt1,thymoma viral proto-oncogene 1 [Source:MGI Symbol	Acc:MGI:87986]
ENSMUST00000159815,Akt1,thymoma viral proto-oncogene 1 [Source:MGI Symbol	Acc:MGI:87986]
ENSMUST00000068271,Ak1,adenylate kinase 1 [Source:MGI Symbol	Acc:MGI:87977]
ENSMUST00000113277,Ak1,adenylate kinase 1 [Source:MGI Symbol	Acc:MGI:87977]
ENSMUST00000113278,Ak1,adenylate kinase 1 [Source:MGI Symbol	Acc:MGI:87977]
ENSMUST00000135392,Ak1,adenylate kinase 1 [Source:MGI Symbol	Acc:MGI:87977]
ENSMUST00000156578,Ak1,adenylate kinase 1 [Source:MGI Symbol	Acc:MGI:87977]
ENSMUST00000195721,Ak1,adenylate kinase 1 [Source:MGI Symbol	Acc:MGI:87977]
ENSMUST00000089188,Agtr2,"angiotensin II receptor, type 2 [Source:MGI Symbol	Acc:MGI:87966]"
ENSMUST00000131150,Agtr2,"angiotensin II receptor, type 2 [Source:MGI Symbol	Acc:MGI:87966]"
ENSMUST00000066412,Agtr1a,"angiotensin II receptor, type 1a [Source:MGI Symbol	Acc:MGI:87964]"
ENSMUST00000143181,Agtr1a,"angiotensin II receptor, type 1a [Source:MGI Symbol	Acc:MGI:87964]"
ENSMUST00000221743,Agtr1a,"angiotensin II receptor, type 1a [Source:MGI Symbol	Acc:MGI:87964]"
ENSMUST00000222370,Agtr1a,"angiotensin II receptor, type 1a [Source:MGI Symbol	Acc:MGI:87964]"
ENSMUST00000222503,Agtr1a,"angiotensin II receptor, type 1a [Source:MGI Symbol	Acc:MGI:87964]"
ENSMUST00000223201,Agtr1a,"angiotensin II receptor, type 1a [Source:MGI Symbol	Acc:MGI:87964]"
ENSMUST00000063278,Agt,"angiotensinogen (serpin peptidase inhibitor, clade A, member 8) [Source:MGI Symbol	Acc:MGI:87963]"
ENSMUST00000238882,Agt,"angiotensinogen (serpin peptidase inhibitor, clade A, member 8) [Source:MGI Symbol	Acc:MGI:87963]"
ENSMUST00000071248,Agrn,agrin [Source:MGI Symbol	Acc:MGI:87961]
ENSMUST00000105574,Agrn,agrin [Source:MGI Symbol	Acc:MGI:87961]
ENSMUST00000105575,Agrn,agrin [Source:MGI Symbol	Acc:MGI:87961]
ENSMUST00000144749,Agrn,agrin [Source:MGI Symbol	Acc:MGI:87961]
ENSMUST00000154494,Agrn,agrin [Source:MGI Symbol	Acc:MGI:87961]
ENSMUST00000180572,Agrn,agrin [Source:MGI Symbol	Acc:MGI:87961]
ENSMUST00000181062,Agrn,agrin [Source:MGI Symbol	Acc:MGI:87961]
ENSMUST00000050850,Trim32,tripartite motif-containing 32 [Source:MGI Symbol	Acc:MGI:1917057]
ENSMUST00000107366,Trim32,tripartite motif-containing 32 [Source:MGI Symbol	Acc:MGI:1917057]
ENSMUST00000155978,Trim32,tripartite motif-containing 32 [Source:MGI Symbol	Acc:MGI:1917057]
ENSMUST00000156922,Trim32,tripartite motif-containing 32 [Source:MGI Symbol	Acc:MGI:1917057]
ENSMUST00000060067,Dnaja3,DnaJ heat shock protein family (Hsp40) member A3 [Source:MGI Symbol	Acc:MGI:1933786]
ENSMUST00000115854,Dnaja3,DnaJ heat shock protein family (Hsp40) member A3 [Source:MGI Symbol	Acc:MGI:1933786]
ENSMUST00000138495,Dnaja3,DnaJ heat shock protein family (Hsp40) member A3 [Source:MGI Symbol	Acc:MGI:1933786]
ENSMUST00000144815,Dnaja3,DnaJ heat shock protein family (Hsp40) member A3 [Source:MGI Symbol	Acc:MGI:1933786]
ENSMUST00000229529,Dnaja3,DnaJ heat shock protein family (Hsp40) member A3 [Source:MGI Symbol	Acc:MGI:1933786]
ENSMUST00000016105,Adss,"adenylosuccinate synthetase, non muscle [Source:MGI Symbol	Acc:MGI:87948]"
ENSMUST00000159184,Adss,"adenylosuccinate synthetase, non muscle [Source:MGI Symbol	Acc:MGI:87948]"
ENSMUST00000161808,Adss,"adenylosuccinate synthetase, non muscle [Source:MGI Symbol	Acc:MGI:87948]"
ENSMUST00000065167,Grk3,G protein-coupled receptor kinase 3 [Source:MGI Symbol	Acc:MGI:87941]
ENSMUST00000195928,Grk3,G protein-coupled receptor kinase 3 [Source:MGI Symbol	Acc:MGI:87941]
ENSMUST00000197776,Grk3,G protein-coupled receptor kinase 3 [Source:MGI Symbol	Acc:MGI:87941]
ENSMUST00000197888,Grk3,G protein-coupled receptor kinase 3 [Source:MGI Symbol	Acc:MGI:87941]
ENSMUST00000199337,Grk3,G protein-coupled receptor kinase 3 [Source:MGI Symbol	Acc:MGI:87941]
ENSMUST00000200332,Grk3,G protein-coupled receptor kinase 3 [Source:MGI Symbol	Acc:MGI:87941]
ENSMUST00000025791,Grk2,G protein-coupled receptor kinase 2 [Source:MGI Symbol	Acc:MGI:87940]
ENSMUST00000088737,Grk2,G protein-coupled receptor kinase 2 [Source:MGI Symbol	Acc:MGI:87940]
ENSMUST00000113837,Grk2,G protein-coupled receptor kinase 2 [Source:MGI Symbol	Acc:MGI:87940]
ENSMUST00000164427,Grk2,G protein-coupled receptor kinase 2 [Source:MGI Symbol	Acc:MGI:87940]
ENSMUST00000165954,Grk2,G protein-coupled receptor kinase 2 [Source:MGI Symbol	Acc:MGI:87940]
ENSMUST00000167511,Grk2,G protein-coupled receptor kinase 2 [Source:MGI Symbol	Acc:MGI:87940]
ENSMUST00000168594,Grk2,G protein-coupled receptor kinase 2 [Source:MGI Symbol	Acc:MGI:87940]
ENSMUST00000169991,Grk2,G protein-coupled receptor kinase 2 [Source:MGI Symbol	Acc:MGI:87940]
ENSMUST00000235681,Grk2,G protein-coupled receptor kinase 2 [Source:MGI Symbol	Acc:MGI:87940]
ENSMUST00000239539,Mir669a-7,microRNA 669a-7 [Source:MGI Symbol	Acc:MGI:4834286]
ENSMUST00000053640,Adrb2,"adrenergic receptor, beta 2 [Source:MGI Symbol	Acc:MGI:87938]"
ENSMUST00000038949,Adrb1,"adrenergic receptor, beta 1 [Source:MGI Symbol	Acc:MGI:87937]"
ENSMUST00000236875,Adrb1,"adrenergic receptor, beta 1 [Source:MGI Symbol	Acc:MGI:87937]"
ENSMUST00000049545,Adra2c,"adrenergic receptor, alpha 2c [Source:MGI Symbol	Acc:MGI:87936]"
ENSMUST00000071902,Adra2b,"adrenergic receptor, alpha 2b [Source:MGI Symbol	Acc:MGI:87935]"
ENSMUST00000104934,Adra2b,"adrenergic receptor, alpha 2b [Source:MGI Symbol	Acc:MGI:87935]"
ENSMUST00000036700,Adra2a,"adrenergic receptor, alpha 2a [Source:MGI Symbol	Acc:MGI:87934]"
ENSMUST00000237285,Adra2a,"adrenergic receptor, alpha 2a [Source:MGI Symbol	Acc:MGI:87934]"
ENSMUST00000061653,Cfd,complement factor D (adipsin) [Source:MGI Symbol	Acc:MGI:87931]
ENSMUST00000217837,Cfd,complement factor D (adipsin) [Source:MGI Symbol	Acc:MGI:87931]
ENSMUST00000045376,Adk,adenosine kinase [Source:MGI Symbol	Acc:MGI:87930]
ENSMUST00000223558,Adk,adenosine kinase [Source:MGI Symbol	Acc:MGI:87930]
ENSMUST00000223641,Adk,adenosine kinase [Source:MGI Symbol	Acc:MGI:87930]
ENSMUST00000223645,Adk,adenosine kinase [Source:MGI Symbol	Acc:MGI:87930]
ENSMUST00000223861,Adk,adenosine kinase [Source:MGI Symbol	Acc:MGI:87930]
ENSMUST00000223915,Adk,adenosine kinase [Source:MGI Symbol	Acc:MGI:87930]
ENSMUST00000224069,Adk,adenosine kinase [Source:MGI Symbol	Acc:MGI:87930]
ENSMUST00000224899,Adk,adenosine kinase [Source:MGI Symbol	Acc:MGI:87930]
ENSMUST00000224974,Adk,adenosine kinase [Source:MGI Symbol	Acc:MGI:87930]
ENSMUST00000225742,Adk,adenosine kinase [Source:MGI Symbol	Acc:MGI:87930]
ENSMUST00000060125,Scn4b,"sodium channel, type IV, beta [Source:MGI Symbol	Acc:MGI:2687406]"
ENSMUST00000026093,Btbd1,BTB (POZ) domain containing 1 [Source:MGI Symbol	Acc:MGI:1933765]
ENSMUST00000208114,Btbd1,BTB (POZ) domain containing 1 [Source:MGI Symbol	Acc:MGI:1933765]
ENSMUST00000208178,Btbd1,BTB (POZ) domain containing 1 [Source:MGI Symbol	Acc:MGI:1933765]
ENSMUST00000208566,Btbd1,BTB (POZ) domain containing 1 [Source:MGI Symbol	Acc:MGI:1933765]
ENSMUST00000031059,Ppargc1a,"peroxisome proliferative activated receptor, gamma, coactivator 1 alpha [Source:MGI Symbol	Acc:MGI:1342774]"
ENSMUST00000127135,Ppargc1a,"peroxisome proliferative activated receptor, gamma, coactivator 1 alpha [Source:MGI Symbol	Acc:MGI:1342774]"
ENSMUST00000132734,Ppargc1a,"peroxisome proliferative activated receptor, gamma, coactivator 1 alpha [Source:MGI Symbol	Acc:MGI:1342774]"
ENSMUST00000151104,Ppargc1a,"peroxisome proliferative activated receptor, gamma, coactivator 1 alpha [Source:MGI Symbol	Acc:MGI:1342774]"
ENSMUST00000196968,Ppargc1a,"peroxisome proliferative activated receptor, gamma, coactivator 1 alpha [Source:MGI Symbol	Acc:MGI:1342774]"
ENSMUST00000051312,Foxl2,forkhead box L2 [Source:MGI Symbol	Acc:MGI:1349428]
ENSMUST00000015800,Hspa8,heat shock protein 8 [Source:MGI Symbol	Acc:MGI:105384]
ENSMUST00000117557,Hspa8,heat shock protein 8 [Source:MGI Symbol	Acc:MGI:105384]
ENSMUST00000117870,Hspa8,heat shock protein 8 [Source:MGI Symbol	Acc:MGI:105384]
ENSMUST00000127699,Hspa8,heat shock protein 8 [Source:MGI Symbol	Acc:MGI:105384]
ENSMUST00000133964,Hspa8,heat shock protein 8 [Source:MGI Symbol	Acc:MGI:105384]
ENSMUST00000138895,Hspa8,heat shock protein 8 [Source:MGI Symbol	Acc:MGI:105384]
ENSMUST00000140984,Hspa8,heat shock protein 8 [Source:MGI Symbol	Acc:MGI:105384]
ENSMUST00000149936,Hspa8,heat shock protein 8 [Source:MGI Symbol	Acc:MGI:105384]
ENSMUST00000153847,Hspa8,heat shock protein 8 [Source:MGI Symbol	Acc:MGI:105384]
ENSMUST00000215526,Hspa8,heat shock protein 8 [Source:MGI Symbol	Acc:MGI:105384]
ENSMUST00000015791,Lama5,"laminin, alpha 5 [Source:MGI Symbol	Acc:MGI:105382]"
ENSMUST00000123906,Lama5,"laminin, alpha 5 [Source:MGI Symbol	Acc:MGI:105382]"
ENSMUST00000130796,Lama5,"laminin, alpha 5 [Source:MGI Symbol	Acc:MGI:105382]"
ENSMUST00000149812,Lama5,"laminin, alpha 5 [Source:MGI Symbol	Acc:MGI:105382]"
ENSMUST00000172326,Spock1,"sparc/osteonectin, cwcv and kazal-like domains proteoglycan 1 [Source:MGI Symbol	Acc:MGI:105371]"
ENSMUST00000185502,Spock1,"sparc/osteonectin, cwcv and kazal-like domains proteoglycan 1 [Source:MGI Symbol	Acc:MGI:105371]"
ENSMUST00000185905,Spock1,"sparc/osteonectin, cwcv and kazal-like domains proteoglycan 1 [Source:MGI Symbol	Acc:MGI:105371]"
ENSMUST00000186271,Spock1,"sparc/osteonectin, cwcv and kazal-like domains proteoglycan 1 [Source:MGI Symbol	Acc:MGI:105371]"
ENSMUST00000187852,Spock1,"sparc/osteonectin, cwcv and kazal-like domains proteoglycan 1 [Source:MGI Symbol	Acc:MGI:105371]"
ENSMUST00000189373,Spock1,"sparc/osteonectin, cwcv and kazal-like domains proteoglycan 1 [Source:MGI Symbol	Acc:MGI:105371]"
ENSMUST00000029559,Il6ra,"interleukin 6 receptor, alpha [Source:MGI Symbol	Acc:MGI:105304]"
ENSMUST00000197679,Il6ra,"interleukin 6 receptor, alpha [Source:MGI Symbol	Acc:MGI:105304]"
ENSMUST00000027372,Cxcr2,chemokine (C-X-C motif) receptor 2 [Source:MGI Symbol	Acc:MGI:105303]
ENSMUST00000106899,Cxcr2,chemokine (C-X-C motif) receptor 2 [Source:MGI Symbol	Acc:MGI:105303]
ENSMUST00000026357,Jph3,junctophilin 3 [Source:MGI Symbol	Acc:MGI:1891497]
ENSMUST00000167439,Jph3,junctophilin 3 [Source:MGI Symbol	Acc:MGI:1891497]
ENSMUST00000169735,Jph3,junctophilin 3 [Source:MGI Symbol	Acc:MGI:1891497]
ENSMUST00000172209,Jph3,junctophilin 3 [Source:MGI Symbol	Acc:MGI:1891497]
ENSMUST00000038382,Jph1,junctophilin 1 [Source:MGI Symbol	Acc:MGI:1891495]
ENSMUST00000186024,Jph1,junctophilin 1 [Source:MGI Symbol	Acc:MGI:1891495]
ENSMUST00000025951,Rbp4,"retinol binding protein 4, plasma [Source:MGI Symbol	Acc:MGI:97879]"
ENSMUST00000112335,Rbp4,"retinol binding protein 4, plasma [Source:MGI Symbol	Acc:MGI:97879]"
ENSMUST00000236283,Rbp4,"retinol binding protein 4, plasma [Source:MGI Symbol	Acc:MGI:97879]"
ENSMUST00000237287,Rbp4,"retinol binding protein 4, plasma [Source:MGI Symbol	Acc:MGI:97879]"
ENSMUST00000022701,Rb1,RB transcriptional corepressor 1 [Source:MGI Symbol	Acc:MGI:97874]
ENSMUST00000163932,Rb1,RB transcriptional corepressor 1 [Source:MGI Symbol	Acc:MGI:97874]
ENSMUST00000164624,Rb1,RB transcriptional corepressor 1 [Source:MGI Symbol	Acc:MGI:97874]
ENSMUST00000168495,Rb1,RB transcriptional corepressor 1 [Source:MGI Symbol	Acc:MGI:97874]
ENSMUST00000169002,Rb1,RB transcriptional corepressor 1 [Source:MGI Symbol	Acc:MGI:97874]
ENSMUST00000170967,Rb1,RB transcriptional corepressor 1 [Source:MGI Symbol	Acc:MGI:97874]
ENSMUST00000063750,Rarb,"retinoic acid receptor, beta [Source:MGI Symbol	Acc:MGI:97857]"
ENSMUST00000223576,Rarb,"retinoic acid receptor, beta [Source:MGI Symbol	Acc:MGI:97857]"
ENSMUST00000223976,Rarb,"retinoic acid receptor, beta [Source:MGI Symbol	Acc:MGI:97857]"
ENSMUST00000225245,Rarb,"retinoic acid receptor, beta [Source:MGI Symbol	Acc:MGI:97857]"
ENSMUST00000225356,Rarb,"retinoic acid receptor, beta [Source:MGI Symbol	Acc:MGI:97857]"
ENSMUST00000225594,Rarb,"retinoic acid receptor, beta [Source:MGI Symbol	Acc:MGI:97857]"
ENSMUST00000225921,Rarb,"retinoic acid receptor, beta [Source:MGI Symbol	Acc:MGI:97857]"
ENSMUST00000068133,Rara,"retinoic acid receptor, alpha [Source:MGI Symbol	Acc:MGI:97856]"
ENSMUST00000107473,Rara,"retinoic acid receptor, alpha [Source:MGI Symbol	Acc:MGI:97856]"
ENSMUST00000107474,Rara,"retinoic acid receptor, alpha [Source:MGI Symbol	Acc:MGI:97856]"
ENSMUST00000107475,Rara,"retinoic acid receptor, alpha [Source:MGI Symbol	Acc:MGI:97856]"
ENSMUST00000139399,Rara,"retinoic acid receptor, alpha [Source:MGI Symbol	Acc:MGI:97856]"
ENSMUST00000147985,Rara,"retinoic acid receptor, alpha [Source:MGI Symbol	Acc:MGI:97856]"
ENSMUST00000164748,Rara,"retinoic acid receptor, alpha [Source:MGI Symbol	Acc:MGI:97856]"
ENSMUST00000045243,Pde4dip,phosphodiesterase 4D interacting protein (myomegalin) [Source:MGI Symbol	Acc:MGI:1891434]
ENSMUST00000090750,Pde4dip,phosphodiesterase 4D interacting protein (myomegalin) [Source:MGI Symbol	Acc:MGI:1891434]
ENSMUST00000107038,Pde4dip,phosphodiesterase 4D interacting protein (myomegalin) [Source:MGI Symbol	Acc:MGI:1891434]
ENSMUST00000163531,Pde4dip,phosphodiesterase 4D interacting protein (myomegalin) [Source:MGI Symbol	Acc:MGI:1891434]
ENSMUST00000168438,Pde4dip,phosphodiesterase 4D interacting protein (myomegalin) [Source:MGI Symbol	Acc:MGI:1891434]
ENSMUST00000175751,Pde4dip,phosphodiesterase 4D interacting protein (myomegalin) [Source:MGI Symbol	Acc:MGI:1891434]
ENSMUST00000197791,Pde4dip,phosphodiesterase 4D interacting protein (myomegalin) [Source:MGI Symbol	Acc:MGI:1891434]
ENSMUST00000200063,Pde4dip,phosphodiesterase 4D interacting protein (myomegalin) [Source:MGI Symbol	Acc:MGI:1891434]
ENSMUST00000200232,Pde4dip,phosphodiesterase 4D interacting protein (myomegalin) [Source:MGI Symbol	Acc:MGI:1891434]
None,None,None
ENSMUST00000000451,Raf1,v-raf-leukemia viral oncogene 1 [Source:MGI Symbol	Acc:MGI:97847]
ENSMUST00000112949,Raf1,v-raf-leukemia viral oncogene 1 [Source:MGI Symbol	Acc:MGI:97847]
ENSMUST00000124553,Raf1,v-raf-leukemia viral oncogene 1 [Source:MGI Symbol	Acc:MGI:97847]
ENSMUST00000127503,Raf1,v-raf-leukemia viral oncogene 1 [Source:MGI Symbol	Acc:MGI:97847]
ENSMUST00000130528,Raf1,v-raf-leukemia viral oncogene 1 [Source:MGI Symbol	Acc:MGI:97847]
ENSMUST00000147979,Raf1,v-raf-leukemia viral oncogene 1 [Source:MGI Symbol	Acc:MGI:97847]
ENSMUST00000203142,Raf1,v-raf-leukemia viral oncogene 1 [Source:MGI Symbol	Acc:MGI:97847]
ENSMUST00000203276,Raf1,v-raf-leukemia viral oncogene 1 [Source:MGI Symbol	Acc:MGI:97847]
ENSMUST00000203759,Raf1,v-raf-leukemia viral oncogene 1 [Source:MGI Symbol	Acc:MGI:97847]
ENSMUST00000203826,Raf1,v-raf-leukemia viral oncogene 1 [Source:MGI Symbol	Acc:MGI:97847]
ENSMUST00000204512,Raf1,v-raf-leukemia viral oncogene 1 [Source:MGI Symbol	Acc:MGI:97847]
ENSMUST00000094215,Mesd,mesoderm development LRP chaperone [Source:MGI Symbol	Acc:MGI:1891421]
ENSMUST00000130103,Mesd,mesoderm development LRP chaperone [Source:MGI Symbol	Acc:MGI:1891421]
ENSMUST00000138803,Mesd,mesoderm development LRP chaperone [Source:MGI Symbol	Acc:MGI:1891421]
ENSMUST00000153377,Mesd,mesoderm development LRP chaperone [Source:MGI Symbol	Acc:MGI:1891421]
ENSMUST00000207373,Mesd,mesoderm development LRP chaperone [Source:MGI Symbol	Acc:MGI:1891421]
ENSMUST00000035269,Pygm,muscle glycogen phosphorylase [Source:MGI Symbol	Acc:MGI:97830]
ENSMUST00000113483,Pygm,muscle glycogen phosphorylase [Source:MGI Symbol	Acc:MGI:97830]
ENSMUST00000139775,Pygm,muscle glycogen phosphorylase [Source:MGI Symbol	Acc:MGI:97830]
ENSMUST00000142755,Pygm,muscle glycogen phosphorylase [Source:MGI Symbol	Acc:MGI:97830]
ENSMUST00000016086,Gtf2ird2,GTF2I repeat domain containing 2 [Source:MGI Symbol	Acc:MGI:2149780]
ENSMUST00000123941,Gtf2ird2,GTF2I repeat domain containing 2 [Source:MGI Symbol	Acc:MGI:2149780]
ENSMUST00000128842,Gtf2ird2,GTF2I repeat domain containing 2 [Source:MGI Symbol	Acc:MGI:2149780]
ENSMUST00000135588,Gtf2ird2,GTF2I repeat domain containing 2 [Source:MGI Symbol	Acc:MGI:2149780]
ENSMUST00000152587,Gtf2ird2,GTF2I repeat domain containing 2 [Source:MGI Symbol	Acc:MGI:2149780]
ENSMUST00000201098,Gtf2ird2,GTF2I repeat domain containing 2 [Source:MGI Symbol	Acc:MGI:2149780]
ENSMUST00000043138,Inpp5f,inositol polyphosphate-5-phosphatase F [Source:MGI Symbol	Acc:MGI:2141867]
ENSMUST00000098007,Inpp5f,inositol polyphosphate-5-phosphatase F [Source:MGI Symbol	Acc:MGI:2141867]
ENSMUST00000118605,Inpp5f,inositol polyphosphate-5-phosphatase F [Source:MGI Symbol	Acc:MGI:2141867]
ENSMUST00000129085,Inpp5f,inositol polyphosphate-5-phosphatase F [Source:MGI Symbol	Acc:MGI:2141867]
ENSMUST00000130789,Inpp5f,inositol polyphosphate-5-phosphatase F [Source:MGI Symbol	Acc:MGI:2141867]
ENSMUST00000142075,Inpp5f,inositol polyphosphate-5-phosphatase F [Source:MGI Symbol	Acc:MGI:2141867]
ENSMUST00000148815,Inpp5f,inositol polyphosphate-5-phosphatase F [Source:MGI Symbol	Acc:MGI:2141867]
ENSMUST00000151237,Inpp5f,inositol polyphosphate-5-phosphatase F [Source:MGI Symbol	Acc:MGI:2141867]
ENSMUST00000202419,Inpp5f,inositol polyphosphate-5-phosphatase F [Source:MGI Symbol	Acc:MGI:2141867]
ENSMUST00000102190,Mir709,microRNA 709 [Source:MGI Symbol	Acc:MGI:3629717]
ENSMUST00000020824,Rps6kb1,"ribosomal protein S6 kinase, polypeptide 1 [Source:MGI Symbol	Acc:MGI:1270849]"
ENSMUST00000058286,Rps6kb1,"ribosomal protein S6 kinase, polypeptide 1 [Source:MGI Symbol	Acc:MGI:1270849]"
ENSMUST00000131194,Rps6kb1,"ribosomal protein S6 kinase, polypeptide 1 [Source:MGI Symbol	Acc:MGI:1270849]"
ENSMUST00000138810,Rps6kb1,"ribosomal protein S6 kinase, polypeptide 1 [Source:MGI Symbol	Acc:MGI:1270849]"
ENSMUST00000149392,Rps6kb1,"ribosomal protein S6 kinase, polypeptide 1 [Source:MGI Symbol	Acc:MGI:1270849]"
ENSMUST00000151748,Rps6kb1,"ribosomal protein S6 kinase, polypeptide 1 [Source:MGI Symbol	Acc:MGI:1270849]"
ENSMUST00000154617,Rps6kb1,"ribosomal protein S6 kinase, polypeptide 1 [Source:MGI Symbol	Acc:MGI:1270849]"
ENSMUST00000062405,Rasd1,"RAS, dexamethasone-induced 1 [Source:MGI Symbol	Acc:MGI:1270848]"
ENSMUST00000014370,Cacybp,calcyclin binding protein [Source:MGI Symbol	Acc:MGI:1270839]
ENSMUST00000194167,Cacybp,calcyclin binding protein [Source:MGI Symbol	Acc:MGI:1270839]
ENSMUST00000195654,Cacybp,calcyclin binding protein [Source:MGI Symbol	Acc:MGI:1270839]
ENSMUST00000004990,Mapk14,mitogen-activated protein kinase 14 [Source:MGI Symbol	Acc:MGI:1346865]
ENSMUST00000062694,Mapk14,mitogen-activated protein kinase 14 [Source:MGI Symbol	Acc:MGI:1346865]
ENSMUST00000114752,Mapk14,mitogen-activated protein kinase 14 [Source:MGI Symbol	Acc:MGI:1346865]
ENSMUST00000114754,Mapk14,mitogen-activated protein kinase 14 [Source:MGI Symbol	Acc:MGI:1346865]
ENSMUST00000114758,Mapk14,mitogen-activated protein kinase 14 [Source:MGI Symbol	Acc:MGI:1346865]
ENSMUST00000124886,Mapk14,mitogen-activated protein kinase 14 [Source:MGI Symbol	Acc:MGI:1346865]
ENSMUST00000151613,Mapk14,mitogen-activated protein kinase 14 [Source:MGI Symbol	Acc:MGI:1346865]
ENSMUST00000233095,Mapk14,mitogen-activated protein kinase 14 [Source:MGI Symbol	Acc:MGI:1346865]
ENSMUST00000233250,Mapk14,mitogen-activated protein kinase 14 [Source:MGI Symbol	Acc:MGI:1346865]
ENSMUST00000233811,Mapk14,mitogen-activated protein kinase 14 [Source:MGI Symbol	Acc:MGI:1346865]
ENSMUST00000060435,Selenon,selenoprotein N [Source:MGI Symbol	Acc:MGI:2151208]
ENSMUST00000127585,Selenon,selenoprotein N [Source:MGI Symbol	Acc:MGI:2151208]
ENSMUST00000047706,Flcn,folliculin [Source:MGI Symbol	Acc:MGI:2442184]
ENSMUST00000091246,Flcn,folliculin [Source:MGI Symbol	Acc:MGI:2442184]
ENSMUST00000102697,Flcn,folliculin [Source:MGI Symbol	Acc:MGI:2442184]
ENSMUST00000133647,Flcn,folliculin [Source:MGI Symbol	Acc:MGI:2442184]
ENSMUST00000148151,Flcn,folliculin [Source:MGI Symbol	Acc:MGI:2442184]
ENSMUST00000151453,Flcn,folliculin [Source:MGI Symbol	Acc:MGI:2442184]
ENSMUST00000042700,Gstp2,"glutathione S-transferase, pi 2 [Source:MGI Symbol	Acc:MGI:95864]"
ENSMUST00000235381,Gstp2,"glutathione S-transferase, pi 2 [Source:MGI Symbol	Acc:MGI:95864]"
ENSMUST00000235657,Gstp2,"glutathione S-transferase, pi 2 [Source:MGI Symbol	Acc:MGI:95864]"
ENSMUST00000237565,Gstp2,"glutathione S-transferase, pi 2 [Source:MGI Symbol	Acc:MGI:95864]"
ENSMUST00000237650,Gstp2,"glutathione S-transferase, pi 2 [Source:MGI Symbol	Acc:MGI:95864]"
ENSMUST00000237999,Gstp2,"glutathione S-transferase, pi 2 [Source:MGI Symbol	Acc:MGI:95864]"
ENSMUST00000079419,Rpl15,ribosomal protein L15 [Source:MGI Symbol	Acc:MGI:1913730]
ENSMUST00000080281,Rpl15,ribosomal protein L15 [Source:MGI Symbol	Acc:MGI:1913730]
ENSMUST00000100799,Rpl15,ribosomal protein L15 [Source:MGI Symbol	Acc:MGI:1913730]
ENSMUST00000112598,Rpl15,ribosomal protein L15 [Source:MGI Symbol	Acc:MGI:1913730]
ENSMUST00000147121,Rpl15,ribosomal protein L15 [Source:MGI Symbol	Acc:MGI:1913730]
ENSMUST00000224196,Rpl15,ribosomal protein L15 [Source:MGI Symbol	Acc:MGI:1913730]
ENSMUST00000033040,Pak1,p21 (RAC1) activated kinase 1 [Source:MGI Symbol	Acc:MGI:1339975]
ENSMUST00000156637,Pak1,p21 (RAC1) activated kinase 1 [Source:MGI Symbol	Acc:MGI:1339975]
ENSMUST00000205757,Pak1,p21 (RAC1) activated kinase 1 [Source:MGI Symbol	Acc:MGI:1339975]
ENSMUST00000206351,Pak1,p21 (RAC1) activated kinase 1 [Source:MGI Symbol	Acc:MGI:1339975]
ENSMUST00000206984,Pak1,p21 (RAC1) activated kinase 1 [Source:MGI Symbol	Acc:MGI:1339975]
ENSMUST00000207017,Pak1,p21 (RAC1) activated kinase 1 [Source:MGI Symbol	Acc:MGI:1339975]
ENSMUST00000118539,Cth,cystathionase (cystathionine gamma-lyase) [Source:MGI Symbol	Acc:MGI:1339968]
ENSMUST00000125028,Cth,cystathionase (cystathionine gamma-lyase) [Source:MGI Symbol	Acc:MGI:1339968]
ENSMUST00000129805,Cth,cystathionase (cystathionine gamma-lyase) [Source:MGI Symbol	Acc:MGI:1339968]
ENSMUST00000198009,Cth,cystathionase (cystathionine gamma-lyase) [Source:MGI Symbol	Acc:MGI:1339968]
ENSMUST00000081911,Myh13,"myosin, heavy polypeptide 13, skeletal muscle [Source:MGI Symbol	Acc:MGI:1339967]"
ENSMUST00000108684,Myh13,"myosin, heavy polypeptide 13, skeletal muscle [Source:MGI Symbol	Acc:MGI:1339967]"
ENSMUST00000180845,Myh13,"myosin, heavy polypeptide 13, skeletal muscle [Source:MGI Symbol	Acc:MGI:1339967]"
ENSMUST00000181027,Myh13,"myosin, heavy polypeptide 13, skeletal muscle [Source:MGI Symbol	Acc:MGI:1339967]"
ENSMUST00000022471,Pbrm1,polybromo 1 [Source:MGI Symbol	Acc:MGI:1923998]
ENSMUST00000022474,Pbrm1,polybromo 1 [Source:MGI Symbol	Acc:MGI:1923998]
ENSMUST00000052239,Pbrm1,polybromo 1 [Source:MGI Symbol	Acc:MGI:1923998]
ENSMUST00000090214,Pbrm1,polybromo 1 [Source:MGI Symbol	Acc:MGI:1923998]
ENSMUST00000112092,Pbrm1,polybromo 1 [Source:MGI Symbol	Acc:MGI:1923998]
ENSMUST00000112094,Pbrm1,polybromo 1 [Source:MGI Symbol	Acc:MGI:1923998]
ENSMUST00000112095,Pbrm1,polybromo 1 [Source:MGI Symbol	Acc:MGI:1923998]
ENSMUST00000112098,Pbrm1,polybromo 1 [Source:MGI Symbol	Acc:MGI:1923998]
ENSMUST00000112106,Pbrm1,polybromo 1 [Source:MGI Symbol	Acc:MGI:1923998]
ENSMUST00000123678,Pbrm1,polybromo 1 [Source:MGI Symbol	Acc:MGI:1923998]
ENSMUST00000135704,Pbrm1,polybromo 1 [Source:MGI Symbol	Acc:MGI:1923998]
ENSMUST00000136237,Pbrm1,polybromo 1 [Source:MGI Symbol	Acc:MGI:1923998]
ENSMUST00000144009,Pbrm1,polybromo 1 [Source:MGI Symbol	Acc:MGI:1923998]
ENSMUST00000145497,Pbrm1,polybromo 1 [Source:MGI Symbol	Acc:MGI:1923998]
ENSMUST00000146325,Pbrm1,polybromo 1 [Source:MGI Symbol	Acc:MGI:1923998]
ENSMUST00000156407,Pbrm1,polybromo 1 [Source:MGI Symbol	Acc:MGI:1923998]
ENSMUST00000156628,Pbrm1,polybromo 1 [Source:MGI Symbol	Acc:MGI:1923998]
ENSMUST00000006467,Arpc2,"actin related protein 2/3 complex, subunit 2 [Source:MGI Symbol	Acc:MGI:1923959]"
ENSMUST00000113819,Arpc2,"actin related protein 2/3 complex, subunit 2 [Source:MGI Symbol	Acc:MGI:1923959]"
ENSMUST00000113820,Arpc2,"actin related protein 2/3 complex, subunit 2 [Source:MGI Symbol	Acc:MGI:1923959]"
ENSMUST00000185733,Arpc2,"actin related protein 2/3 complex, subunit 2 [Source:MGI Symbol	Acc:MGI:1923959]"
ENSMUST00000031866,Mtpn,myotrophin [Source:MGI Symbol	Acc:MGI:99445]
ENSMUST00000201026,Mtpn,myotrophin [Source:MGI Symbol	Acc:MGI:99445]
ENSMUST00000022246,Fgf10,fibroblast growth factor 10 [Source:MGI Symbol	Acc:MGI:1099809]
ENSMUST00000128103,Fgf10,fibroblast growth factor 10 [Source:MGI Symbol	Acc:MGI:1099809]
ENSMUST00000146674,Fgf10,fibroblast growth factor 10 [Source:MGI Symbol	Acc:MGI:1099809]
ENSMUST00000198520,Mir1a-2,microRNA 1a-2 [Source:MGI Symbol	Acc:MGI:3618746]
ENSMUST00000083526,Mir133a-2,microRNA 133a-2 [Source:MGI Symbol	Acc:MGI:3618718]
ENSMUST00000080511,H1f5,"H1.5 linker histone, cluster member [Source:MGI Symbol	Acc:MGI:1861461]"
ENSMUST00000026172,Ankrd2,ankyrin repeat domain 2 (stretch responsive muscle) [Source:MGI Symbol	Acc:MGI:1861447]
ENSMUST00000238137,Ankrd2,ankyrin repeat domain 2 (stretch responsive muscle) [Source:MGI Symbol	Acc:MGI:1861447]
ENSMUST00000023507,Gsk3b,glycogen synthase kinase 3 beta [Source:MGI Symbol	Acc:MGI:1861437]
ENSMUST00000114750,Gsk3b,glycogen synthase kinase 3 beta [Source:MGI Symbol	Acc:MGI:1861437]
ENSMUST00000132057,Gsk3b,glycogen synthase kinase 3 beta [Source:MGI Symbol	Acc:MGI:1861437]
ENSMUST00000134870,Gsk3b,glycogen synthase kinase 3 beta [Source:MGI Symbol	Acc:MGI:1861437]
ENSMUST00000231437,Gsk3b,glycogen synthase kinase 3 beta [Source:MGI Symbol	Acc:MGI:1861437]
ENSMUST00000033839,Coprs,"coordinator of PRMT5, differentiation stimulator [Source:MGI Symbol	Acc:MGI:1913673]"
ENSMUST00000209371,Coprs,"coordinator of PRMT5, differentiation stimulator [Source:MGI Symbol	Acc:MGI:1913673]"
ENSMUST00000210188,Coprs,"coordinator of PRMT5, differentiation stimulator [Source:MGI Symbol	Acc:MGI:1913673]"
ENSMUST00000210249,Coprs,"coordinator of PRMT5, differentiation stimulator [Source:MGI Symbol	Acc:MGI:1913673]"
ENSMUST00000210749,Coprs,"coordinator of PRMT5, differentiation stimulator [Source:MGI Symbol	Acc:MGI:1913673]"
ENSMUST00000086831,Pkd2,"polycystin 2, transient receptor potential cation channel [Source:MGI Symbol	Acc:MGI:1099818]"
ENSMUST00000130931,Pkd2,"polycystin 2, transient receptor potential cation channel [Source:MGI Symbol	Acc:MGI:1099818]"
ENSMUST00000133540,Pkd2,"polycystin 2, transient receptor potential cation channel [Source:MGI Symbol	Acc:MGI:1099818]"
ENSMUST00000119093,Lemd3,LEM domain containing 3 [Source:MGI Symbol	Acc:MGI:3580376]
ENSMUST00000119944,Lemd3,LEM domain containing 3 [Source:MGI Symbol	Acc:MGI:3580376]
ENSMUST00000059596,Eid2,EP300 interacting inhibitor of differentiation 2 [Source:MGI Symbol	Acc:MGI:2681174]
ENSMUST00000159684,Grip2,glutamate receptor interacting protein 2 [Source:MGI Symbol	Acc:MGI:2681173]
ENSMUST00000161545,Grip2,glutamate receptor interacting protein 2 [Source:MGI Symbol	Acc:MGI:2681173]
ENSMUST00000161566,Grip2,glutamate receptor interacting protein 2 [Source:MGI Symbol	Acc:MGI:2681173]
ENSMUST00000162293,Grip2,glutamate receptor interacting protein 2 [Source:MGI Symbol	Acc:MGI:2681173]
ENSMUST00000162300,Grip2,glutamate receptor interacting protein 2 [Source:MGI Symbol	Acc:MGI:2681173]
ENSMUST00000205964,Grip2,glutamate receptor interacting protein 2 [Source:MGI Symbol	Acc:MGI:2681173]
ENSMUST00000063093,Chrm3,"cholinergic receptor, muscarinic 3, cardiac [Source:MGI Symbol	Acc:MGI:88398]"
ENSMUST00000187510,Chrm3,"cholinergic receptor, muscarinic 3, cardiac [Source:MGI Symbol	Acc:MGI:88398]"
ENSMUST00000190395,Chrm3,"cholinergic receptor, muscarinic 3, cardiac [Source:MGI Symbol	Acc:MGI:88398]"
ENSMUST00000223242,Chrm3,"cholinergic receptor, muscarinic 3, cardiac [Source:MGI Symbol	Acc:MGI:88398]"
ENSMUST00000169004,Chrm2,"cholinergic receptor, muscarinic 2, cardiac [Source:MGI Symbol	Acc:MGI:88397]"
ENSMUST00000172278,Chrm2,"cholinergic receptor, muscarinic 2, cardiac [Source:MGI Symbol	Acc:MGI:88397]"
ENSMUST00000021610,Chga,chromogranin A [Source:MGI Symbol	Acc:MGI:88394]
ENSMUST00000220839,Chga,chromogranin A [Source:MGI Symbol	Acc:MGI:88394]
ENSMUST00000223100,Chga,chromogranin A [Source:MGI Symbol	Acc:MGI:88394]
ENSMUST00000070125,Chat,choline acetyltransferase [Source:MGI Symbol	Acc:MGI:88392]
ENSMUST00000226351,Chat,choline acetyltransferase [Source:MGI Symbol	Acc:MGI:88392]
ENSMUST00000226365,Chat,choline acetyltransferase [Source:MGI Symbol	Acc:MGI:88392]
ENSMUST00000227579,Chat,choline acetyltransferase [Source:MGI Symbol	Acc:MGI:88392]
ENSMUST00000227675,Chat,choline acetyltransferase [Source:MGI Symbol	Acc:MGI:88392]
ENSMUST00000228256,Chat,choline acetyltransferase [Source:MGI Symbol	Acc:MGI:88392]
ENSMUST00000228420,Chat,choline acetyltransferase [Source:MGI Symbol	Acc:MGI:88392]
ENSMUST00000228511,Chat,choline acetyltransferase [Source:MGI Symbol	Acc:MGI:88392]
ENSMUST00000045706,Cftr,cystic fibrosis transmembrane conductance regulator [Source:MGI Symbol	Acc:MGI:88388]
ENSMUST00000115405,Cftr,cystic fibrosis transmembrane conductance regulator [Source:MGI Symbol	Acc:MGI:88388]
ENSMUST00000115406,Cftr,cystic fibrosis transmembrane conductance regulator [Source:MGI Symbol	Acc:MGI:88388]
ENSMUST00000129452,Cftr,cystic fibrosis transmembrane conductance regulator [Source:MGI Symbol	Acc:MGI:88388]
ENSMUST00000140407,Cftr,cystic fibrosis transmembrane conductance regulator [Source:MGI Symbol	Acc:MGI:88388]
ENSMUST00000140532,Cftr,cystic fibrosis transmembrane conductance regulator [Source:MGI Symbol	Acc:MGI:88388]
ENSMUST00000066859,Cfh,complement component factor h [Source:MGI Symbol	Acc:MGI:88385]
ENSMUST00000111976,Cfh,complement component factor h [Source:MGI Symbol	Acc:MGI:88385]
ENSMUST00000111977,Cfh,complement component factor h [Source:MGI Symbol	Acc:MGI:88385]
ENSMUST00000123238,Cfh,complement component factor h [Source:MGI Symbol	Acc:MGI:88385]
ENSMUST00000148225,Cfh,complement component factor h [Source:MGI Symbol	Acc:MGI:88385]
ENSMUST00000192880,Cfh,complement component factor h [Source:MGI Symbol	Acc:MGI:88385]
ENSMUST00000192919,Cfh,complement component factor h [Source:MGI Symbol	Acc:MGI:88385]
ENSMUST00000194688,Cfh,complement component factor h [Source:MGI Symbol	Acc:MGI:88385]
ENSMUST00000029771,F3,coagulation factor III [Source:MGI Symbol	Acc:MGI:88381]
ENSMUST00000196746,F3,coagulation factor III [Source:MGI Symbol	Acc:MGI:88381]
ENSMUST00000197731,F3,coagulation factor III [Source:MGI Symbol	Acc:MGI:88381]
ENSMUST00000199997,F3,coagulation factor III [Source:MGI Symbol	Acc:MGI:88381]
ENSMUST00000049126,Dner,delta/notch-like EGF repeat containing [Source:MGI Symbol	Acc:MGI:2152889]
ENSMUST00000185606,Dner,delta/notch-like EGF repeat containing [Source:MGI Symbol	Acc:MGI:2152889]
ENSMUST00000191306,Dner,delta/notch-like EGF repeat containing [Source:MGI Symbol	Acc:MGI:2152889]
ENSMUST00000191546,Dner,delta/notch-like EGF repeat containing [Source:MGI Symbol	Acc:MGI:2152889]
ENSMUST00000073868,Naca,nascent polypeptide-associated complex alpha polypeptide [Source:MGI Symbol	Acc:MGI:106095]
ENSMUST00000092048,Naca,nascent polypeptide-associated complex alpha polypeptide [Source:MGI Symbol	Acc:MGI:106095]
ENSMUST00000025166,Cdh2,cadherin 2 [Source:MGI Symbol	Acc:MGI:88355]
ENSMUST00000115850,Cdh2,cadherin 2 [Source:MGI Symbol	Acc:MGI:88355]
ENSMUST00000152779,Cdh2,cadherin 2 [Source:MGI Symbol	Acc:MGI:88355]
ENSMUST00000020099,Cdk1,cyclin-dependent kinase 1 [Source:MGI Symbol	Acc:MGI:88351]
ENSMUST00000119827,Cdk1,cyclin-dependent kinase 1 [Source:MGI Symbol	Acc:MGI:88351]
ENSMUST00000123458,Cdk1,cyclin-dependent kinase 1 [Source:MGI Symbol	Acc:MGI:88351]
ENSMUST00000124054,Cdk1,cyclin-dependent kinase 1 [Source:MGI Symbol	Acc:MGI:88351]
ENSMUST00000129444,Cdk1,cyclin-dependent kinase 1 [Source:MGI Symbol	Acc:MGI:88351]
ENSMUST00000149474,Cdk1,cyclin-dependent kinase 1 [Source:MGI Symbol	Acc:MGI:88351]
ENSMUST00000152448,Cdk1,cyclin-dependent kinase 1 [Source:MGI Symbol	Acc:MGI:88351]
ENSMUST00000032492,Cd9,CD9 antigen [Source:MGI Symbol	Acc:MGI:88348]
ENSMUST00000130132,Cd9,CD9 antigen [Source:MGI Symbol	Acc:MGI:88348]
ENSMUST00000140024,Cd9,CD9 antigen [Source:MGI Symbol	Acc:MGI:88348]
ENSMUST00000076260,Itgb1bp1,integrin beta 1 binding protein 1 [Source:MGI Symbol	Acc:MGI:1306802]
ENSMUST00000172834,Itgb1bp1,integrin beta 1 binding protein 1 [Source:MGI Symbol	Acc:MGI:1306802]
ENSMUST00000172962,Itgb1bp1,integrin beta 1 binding protein 1 [Source:MGI Symbol	Acc:MGI:1306802]
ENSMUST00000173614,Itgb1bp1,integrin beta 1 binding protein 1 [Source:MGI Symbol	Acc:MGI:1306802]
ENSMUST00000173688,Itgb1bp1,integrin beta 1 binding protein 1 [Source:MGI Symbol	Acc:MGI:1306802]
ENSMUST00000173729,Itgb1bp1,integrin beta 1 binding protein 1 [Source:MGI Symbol	Acc:MGI:1306802]
ENSMUST00000232072,Itgb1bp1,integrin beta 1 binding protein 1 [Source:MGI Symbol	Acc:MGI:1306802]
ENSMUST00000070690,Ptafr,platelet-activating factor receptor [Source:MGI Symbol	Acc:MGI:106066]
ENSMUST00000072119,Ccnb1,cyclin B1 [Source:MGI Symbol	Acc:MGI:88302]
ENSMUST00000091295,Ccnb1,cyclin B1 [Source:MGI Symbol	Acc:MGI:88302]
ENSMUST00000128279,Ccnb1,cyclin B1 [Source:MGI Symbol	Acc:MGI:88302]
ENSMUST00000134080,Ccnb1,cyclin B1 [Source:MGI Symbol	Acc:MGI:88302]
ENSMUST00000142056,Ccnb1,cyclin B1 [Source:MGI Symbol	Acc:MGI:88302]
ENSMUST00000147790,Ccnb1,cyclin B1 [Source:MGI Symbol	Acc:MGI:88302]
ENSMUST00000174038,Ccnb1,cyclin B1 [Source:MGI Symbol	Acc:MGI:88302]
ENSMUST00000043208,Six4,sine oculis-related homeobox 4 [Source:MGI Symbol	Acc:MGI:106034]
ENSMUST00000175693,Six4,sine oculis-related homeobox 4 [Source:MGI Symbol	Acc:MGI:106034]
ENSMUST00000029266,Anxa5,annexin A5 [Source:MGI Symbol	Acc:MGI:106008]
ENSMUST00000196097,Anxa5,annexin A5 [Source:MGI Symbol	Acc:MGI:106008]
ENSMUST00000199478,Anxa5,annexin A5 [Source:MGI Symbol	Acc:MGI:106008]
ENSMUST00000039026,Apln,apelin [Source:MGI Symbol	Acc:MGI:1353624]
ENSMUST00000077225,Zbtb18,zinc finger and BTB domain containing 18 [Source:MGI Symbol	Acc:MGI:1353609]
ENSMUST00000094276,Zbtb18,zinc finger and BTB domain containing 18 [Source:MGI Symbol	Acc:MGI:1353609]
ENSMUST00000192699,Zbtb18,zinc finger and BTB domain containing 18 [Source:MGI Symbol	Acc:MGI:1353609]
ENSMUST00000192851,Zbtb18,zinc finger and BTB domain containing 18 [Source:MGI Symbol	Acc:MGI:1353609]
ENSMUST00000193440,Zbtb18,zinc finger and BTB domain containing 18 [Source:MGI Symbol	Acc:MGI:1353609]
ENSMUST00000193480,Zbtb18,zinc finger and BTB domain containing 18 [Source:MGI Symbol	Acc:MGI:1353609]
ENSMUST00000194269,Zbtb18,zinc finger and BTB domain containing 18 [Source:MGI Symbol	Acc:MGI:1353609]
ENSMUST00000194319,Zbtb18,zinc finger and BTB domain containing 18 [Source:MGI Symbol	Acc:MGI:1353609]
ENSMUST00000195002,Zbtb18,zinc finger and BTB domain containing 18 [Source:MGI Symbol	Acc:MGI:1353609]
ENSMUST00000195388,Zbtb18,zinc finger and BTB domain containing 18 [Source:MGI Symbol	Acc:MGI:1353609]
ENSMUST00000195549,Zbtb18,zinc finger and BTB domain containing 18 [Source:MGI Symbol	Acc:MGI:1353609]
ENSMUST00000195612,Zbtb18,zinc finger and BTB domain containing 18 [Source:MGI Symbol	Acc:MGI:1353609]
ENSMUST00000020157,Apaf1,apoptotic peptidase activating factor 1 [Source:MGI Symbol	Acc:MGI:1306796]
ENSMUST00000159110,Apaf1,apoptotic peptidase activating factor 1 [Source:MGI Symbol	Acc:MGI:1306796]
ENSMUST00000159457,Apaf1,apoptotic peptidase activating factor 1 [Source:MGI Symbol	Acc:MGI:1306796]
ENSMUST00000160725,Apaf1,apoptotic peptidase activating factor 1 [Source:MGI Symbol	Acc:MGI:1306796]
ENSMUST00000160788,Apaf1,apoptotic peptidase activating factor 1 [Source:MGI Symbol	Acc:MGI:1306796]
ENSMUST00000161095,Apaf1,apoptotic peptidase activating factor 1 [Source:MGI Symbol	Acc:MGI:1306796]
ENSMUST00000161987,Apaf1,apoptotic peptidase activating factor 1 [Source:MGI Symbol	Acc:MGI:1306796]
ENSMUST00000162618,Apaf1,apoptotic peptidase activating factor 1 [Source:MGI Symbol	Acc:MGI:1306796]
ENSMUST00000038107,Cited2,"Cbp/p300-interacting transactivator, with Glu/Asp-rich carboxy-terminal domain, 2 [Source:MGI Symbol	Acc:MGI:1306784]"
ENSMUST00000218370,Cited2,"Cbp/p300-interacting transactivator, with Glu/Asp-rich carboxy-terminal domain, 2 [Source:MGI Symbol	Acc:MGI:1306784]"
ENSMUST00000219558,Cited2,"Cbp/p300-interacting transactivator, with Glu/Asp-rich carboxy-terminal domain, 2 [Source:MGI Symbol	Acc:MGI:1306784]"
ENSMUST00000039370,Cacna2d1,"calcium channel, voltage-dependent, alpha2/delta subunit 1 [Source:MGI Symbol	Acc:MGI:88295]"
ENSMUST00000078272,Cacna2d1,"calcium channel, voltage-dependent, alpha2/delta subunit 1 [Source:MGI Symbol	Acc:MGI:88295]"
ENSMUST00000101581,Cacna2d1,"calcium channel, voltage-dependent, alpha2/delta subunit 1 [Source:MGI Symbol	Acc:MGI:88295]"
ENSMUST00000115281,Cacna2d1,"calcium channel, voltage-dependent, alpha2/delta subunit 1 [Source:MGI Symbol	Acc:MGI:88295]"
ENSMUST00000167946,Cacna2d1,"calcium channel, voltage-dependent, alpha2/delta subunit 1 [Source:MGI Symbol	Acc:MGI:88295]"
ENSMUST00000180204,Cacna2d1,"calcium channel, voltage-dependent, alpha2/delta subunit 1 [Source:MGI Symbol	Acc:MGI:88295]"
ENSMUST00000196750,Cacna2d1,"calcium channel, voltage-dependent, alpha2/delta subunit 1 [Source:MGI Symbol	Acc:MGI:88295]"
ENSMUST00000199236,Cacna2d1,"calcium channel, voltage-dependent, alpha2/delta subunit 1 [Source:MGI Symbol	Acc:MGI:88295]"
ENSMUST00000199704,Cacna2d1,"calcium channel, voltage-dependent, alpha2/delta subunit 1 [Source:MGI Symbol	Acc:MGI:88295]"
ENSMUST00000200158,Cacna2d1,"calcium channel, voltage-dependent, alpha2/delta subunit 1 [Source:MGI Symbol	Acc:MGI:88295]"
ENSMUST00000200270,Cacna2d1,"calcium channel, voltage-dependent, alpha2/delta subunit 1 [Source:MGI Symbol	Acc:MGI:88295]"
ENSMUST00000200294,Cacna2d1,"calcium channel, voltage-dependent, alpha2/delta subunit 1 [Source:MGI Symbol	Acc:MGI:88295]"
ENSMUST00000112064,Cacna1s,"calcium channel, voltage-dependent, L type, alpha 1S subunit [Source:MGI Symbol	Acc:MGI:88294]"
ENSMUST00000112068,Cacna1s,"calcium channel, voltage-dependent, L type, alpha 1S subunit [Source:MGI Symbol	Acc:MGI:88294]"
ENSMUST00000159106,Cacna1s,"calcium channel, voltage-dependent, L type, alpha 1S subunit [Source:MGI Symbol	Acc:MGI:88294]"
ENSMUST00000160641,Cacna1s,"calcium channel, voltage-dependent, L type, alpha 1S subunit [Source:MGI Symbol	Acc:MGI:88294]"
ENSMUST00000161700,Cacna1s,"calcium channel, voltage-dependent, L type, alpha 1S subunit [Source:MGI Symbol	Acc:MGI:88294]"
ENSMUST00000161865,Cacna1s,"calcium channel, voltage-dependent, L type, alpha 1S subunit [Source:MGI Symbol	Acc:MGI:88294]"
ENSMUST00000112249,Cacna1d,"calcium channel, voltage-dependent, L type, alpha 1D subunit [Source:MGI Symbol	Acc:MGI:88293]"
ENSMUST00000112250,Cacna1d,"calcium channel, voltage-dependent, L type, alpha 1D subunit [Source:MGI Symbol	Acc:MGI:88293]"
ENSMUST00000223573,Cacna1d,"calcium channel, voltage-dependent, L type, alpha 1D subunit [Source:MGI Symbol	Acc:MGI:88293]"
ENSMUST00000223803,Cacna1d,"calcium channel, voltage-dependent, L type, alpha 1D subunit [Source:MGI Symbol	Acc:MGI:88293]"
ENSMUST00000223985,Cacna1d,"calcium channel, voltage-dependent, L type, alpha 1D subunit [Source:MGI Symbol	Acc:MGI:88293]"
ENSMUST00000224073,Cacna1d,"calcium channel, voltage-dependent, L type, alpha 1D subunit [Source:MGI Symbol	Acc:MGI:88293]"
ENSMUST00000224198,Cacna1d,"calcium channel, voltage-dependent, L type, alpha 1D subunit [Source:MGI Symbol	Acc:MGI:88293]"
ENSMUST00000224395,Cacna1d,"calcium channel, voltage-dependent, L type, alpha 1D subunit [Source:MGI Symbol	Acc:MGI:88293]"
ENSMUST00000224785,Cacna1d,"calcium channel, voltage-dependent, L type, alpha 1D subunit [Source:MGI Symbol	Acc:MGI:88293]"
ENSMUST00000224912,Cacna1d,"calcium channel, voltage-dependent, L type, alpha 1D subunit [Source:MGI Symbol	Acc:MGI:88293]"
ENSMUST00000225353,Cacna1d,"calcium channel, voltage-dependent, L type, alpha 1D subunit [Source:MGI Symbol	Acc:MGI:88293]"
ENSMUST00000225717,Cacna1d,"calcium channel, voltage-dependent, L type, alpha 1D subunit [Source:MGI Symbol	Acc:MGI:88293]"
ENSMUST00000238336,Cacna1d,"calcium channel, voltage-dependent, L type, alpha 1D subunit [Source:MGI Symbol	Acc:MGI:88293]"
ENSMUST00000238504,Cacna1d,"calcium channel, voltage-dependent, L type, alpha 1D subunit [Source:MGI Symbol	Acc:MGI:88293]"
ENSMUST00000238524,Cacna1d,"calcium channel, voltage-dependent, L type, alpha 1D subunit [Source:MGI Symbol	Acc:MGI:88293]"
ENSMUST00000238568,Cacna1d,"calcium channel, voltage-dependent, L type, alpha 1D subunit [Source:MGI Symbol	Acc:MGI:88293]"
ENSMUST00000238571,Cacna1d,"calcium channel, voltage-dependent, L type, alpha 1D subunit [Source:MGI Symbol	Acc:MGI:88293]"
ENSMUST00000238675,Cacna1d,"calcium channel, voltage-dependent, L type, alpha 1D subunit [Source:MGI Symbol	Acc:MGI:88293]"
ENSMUST00000238690,Cacna1d,"calcium channel, voltage-dependent, L type, alpha 1D subunit [Source:MGI Symbol	Acc:MGI:88293]"
ENSMUST00000238735,Cacna1d,"calcium channel, voltage-dependent, L type, alpha 1D subunit [Source:MGI Symbol	Acc:MGI:88293]"
ENSMUST00000074346,Foxp1,forkhead box P1 [Source:MGI Symbol	Acc:MGI:1914004]
ENSMUST00000075832,Foxp1,forkhead box P1 [Source:MGI Symbol	Acc:MGI:1914004]
ENSMUST00000113321,Foxp1,forkhead box P1 [Source:MGI Symbol	Acc:MGI:1914004]
ENSMUST00000113322,Foxp1,forkhead box P1 [Source:MGI Symbol	Acc:MGI:1914004]
ENSMUST00000113324,Foxp1,forkhead box P1 [Source:MGI Symbol	Acc:MGI:1914004]
ENSMUST00000113326,Foxp1,forkhead box P1 [Source:MGI Symbol	Acc:MGI:1914004]
ENSMUST00000113328,Foxp1,forkhead box P1 [Source:MGI Symbol	Acc:MGI:1914004]
ENSMUST00000113329,Foxp1,forkhead box P1 [Source:MGI Symbol	Acc:MGI:1914004]
ENSMUST00000123992,Foxp1,forkhead box P1 [Source:MGI Symbol	Acc:MGI:1914004]
ENSMUST00000124058,Foxp1,forkhead box P1 [Source:MGI Symbol	Acc:MGI:1914004]
ENSMUST00000131967,Foxp1,forkhead box P1 [Source:MGI Symbol	Acc:MGI:1914004]
ENSMUST00000138754,Foxp1,forkhead box P1 [Source:MGI Symbol	Acc:MGI:1914004]
ENSMUST00000142164,Foxp1,forkhead box P1 [Source:MGI Symbol	Acc:MGI:1914004]
ENSMUST00000154163,Foxp1,forkhead box P1 [Source:MGI Symbol	Acc:MGI:1914004]
ENSMUST00000175670,Foxp1,forkhead box P1 [Source:MGI Symbol	Acc:MGI:1914004]
ENSMUST00000175838,Foxp1,forkhead box P1 [Source:MGI Symbol	Acc:MGI:1914004]
ENSMUST00000175880,Foxp1,forkhead box P1 [Source:MGI Symbol	Acc:MGI:1914004]
ENSMUST00000175886,Foxp1,forkhead box P1 [Source:MGI Symbol	Acc:MGI:1914004]
ENSMUST00000176105,Foxp1,forkhead box P1 [Source:MGI Symbol	Acc:MGI:1914004]
ENSMUST00000176565,Foxp1,forkhead box P1 [Source:MGI Symbol	Acc:MGI:1914004]
ENSMUST00000176632,Foxp1,forkhead box P1 [Source:MGI Symbol	Acc:MGI:1914004]
ENSMUST00000176850,Foxp1,forkhead box P1 [Source:MGI Symbol	Acc:MGI:1914004]
ENSMUST00000177208,Foxp1,forkhead box P1 [Source:MGI Symbol	Acc:MGI:1914004]
ENSMUST00000177227,Foxp1,forkhead box P1 [Source:MGI Symbol	Acc:MGI:1914004]
ENSMUST00000177229,Foxp1,forkhead box P1 [Source:MGI Symbol	Acc:MGI:1914004]
ENSMUST00000177230,Foxp1,forkhead box P1 [Source:MGI Symbol	Acc:MGI:1914004]
ENSMUST00000177235,Foxp1,forkhead box P1 [Source:MGI Symbol	Acc:MGI:1914004]
ENSMUST00000177307,Foxp1,forkhead box P1 [Source:MGI Symbol	Acc:MGI:1914004]
ENSMUST00000177410,Foxp1,forkhead box P1 [Source:MGI Symbol	Acc:MGI:1914004]
ENSMUST00000177437,Foxp1,forkhead box P1 [Source:MGI Symbol	Acc:MGI:1914004]
ENSMUST00000177507,Foxp1,forkhead box P1 [Source:MGI Symbol	Acc:MGI:1914004]
ENSMUST00000024866,Xdh,xanthine dehydrogenase [Source:MGI Symbol	Acc:MGI:98973]
ENSMUST00000232717,Xdh,xanthine dehydrogenase [Source:MGI Symbol	Acc:MGI:98973]
ENSMUST00000232783,Xdh,xanthine dehydrogenase [Source:MGI Symbol	Acc:MGI:98973]
ENSMUST00000232843,Xdh,xanthine dehydrogenase [Source:MGI Symbol	Acc:MGI:98973]
ENSMUST00000232957,Xdh,xanthine dehydrogenase [Source:MGI Symbol	Acc:MGI:98973]
ENSMUST00000233162,Xdh,xanthine dehydrogenase [Source:MGI Symbol	Acc:MGI:98973]
ENSMUST00000233352,Xdh,xanthine dehydrogenase [Source:MGI Symbol	Acc:MGI:98973]
ENSMUST00000233392,Xdh,xanthine dehydrogenase [Source:MGI Symbol	Acc:MGI:98973]
ENSMUST00000233433,Xdh,xanthine dehydrogenase [Source:MGI Symbol	Acc:MGI:98973]
ENSMUST00000233449,Xdh,xanthine dehydrogenase [Source:MGI Symbol	Acc:MGI:98973]
ENSMUST00000233570,Xdh,xanthine dehydrogenase [Source:MGI Symbol	Acc:MGI:98973]
ENSMUST00000233621,Xdh,xanthine dehydrogenase [Source:MGI Symbol	Acc:MGI:98973]
ENSMUST00000233807,Xdh,xanthine dehydrogenase [Source:MGI Symbol	Acc:MGI:98973]
ENSMUST00000233946,Xdh,xanthine dehydrogenase [Source:MGI Symbol	Acc:MGI:98973]
ENSMUST00000111098,Wt1,Wilms tumor 1 homolog [Source:MGI Symbol	Acc:MGI:98968]
ENSMUST00000111099,Wt1,Wilms tumor 1 homolog [Source:MGI Symbol	Acc:MGI:98968]
ENSMUST00000133470,Wt1,Wilms tumor 1 homolog [Source:MGI Symbol	Acc:MGI:98968]
ENSMUST00000139585,Wt1,Wilms tumor 1 homolog [Source:MGI Symbol	Acc:MGI:98968]
ENSMUST00000143043,Wt1,Wilms tumor 1 homolog [Source:MGI Symbol	Acc:MGI:98968]
ENSMUST00000145107,Wt1,Wilms tumor 1 homolog [Source:MGI Symbol	Acc:MGI:98968]
ENSMUST00000146842,Wt1,Wilms tumor 1 homolog [Source:MGI Symbol	Acc:MGI:98968]
ENSMUST00000153944,Wt1,Wilms tumor 1 homolog [Source:MGI Symbol	Acc:MGI:98968]
ENSMUST00000023015,Wnt7b,"wingless-type MMTV integration site family, member 7B [Source:MGI Symbol	Acc:MGI:98962]"
ENSMUST00000109424,Wnt7b,"wingless-type MMTV integration site family, member 7B [Source:MGI Symbol	Acc:MGI:98962]"
ENSMUST00000167968,Wnt7b,"wingless-type MMTV integration site family, member 7B [Source:MGI Symbol	Acc:MGI:98962]"
ENSMUST00000229191,Wnt7b,"wingless-type MMTV integration site family, member 7B [Source:MGI Symbol	Acc:MGI:98962]"
ENSMUST00000229495,Wnt7b,"wingless-type MMTV integration site family, member 7B [Source:MGI Symbol	Acc:MGI:98962]"
ENSMUST00000230299,Wnt7b,"wingless-type MMTV integration site family, member 7B [Source:MGI Symbol	Acc:MGI:98962]"
ENSMUST00000032180,Wnt7a,"wingless-type MMTV integration site family, member 7A [Source:MGI Symbol	Acc:MGI:98961]"
ENSMUST00000132936,Wnt7a,"wingless-type MMTV integration site family, member 7A [Source:MGI Symbol	Acc:MGI:98961]"
ENSMUST00000133092,Wnt7a,"wingless-type MMTV integration site family, member 7A [Source:MGI Symbol	Acc:MGI:98961]"
ENSMUST00000063465,Wnt5a,"wingless-type MMTV integration site family, member 5A [Source:MGI Symbol	Acc:MGI:98958]"
ENSMUST00000112272,Wnt5a,"wingless-type MMTV integration site family, member 5A [Source:MGI Symbol	Acc:MGI:98958]"
ENSMUST00000134163,Wnt5a,"wingless-type MMTV integration site family, member 5A [Source:MGI Symbol	Acc:MGI:98958]"
ENSMUST00000134766,Wnt5a,"wingless-type MMTV integration site family, member 5A [Source:MGI Symbol	Acc:MGI:98958]"
ENSMUST00000146192,Wnt5a,"wingless-type MMTV integration site family, member 5A [Source:MGI Symbol	Acc:MGI:98958]"
ENSMUST00000151929,Wnt5a,"wingless-type MMTV integration site family, member 5A [Source:MGI Symbol	Acc:MGI:98958]"
ENSMUST00000045747,Wnt4,"wingless-type MMTV integration site family, member 4 [Source:MGI Symbol	Acc:MGI:98957]"
ENSMUST00000010044,Wnt3a,"wingless-type MMTV integration site family, member 3A [Source:MGI Symbol	Acc:MGI:98956]"
ENSMUST00000010941,Wnt2,"wingless-type MMTV integration site family, member 2 [Source:MGI Symbol	Acc:MGI:98954]"
ENSMUST00000023734,Wnt1,"wingless-type MMTV integration site family, member 1 [Source:MGI Symbol	Acc:MGI:98953]"
ENSMUST00000017488,Vtn,vitronectin [Source:MGI Symbol	Acc:MGI:98940]
ENSMUST00000128479,Vtn,vitronectin [Source:MGI Symbol	Acc:MGI:98940]
ENSMUST00000146997,Vtn,vitronectin [Source:MGI Symbol	Acc:MGI:98940]
ENSMUST00000153628,Vtn,vitronectin [Source:MGI Symbol	Acc:MGI:98940]
ENSMUST00000096250,Arid2,"AT rich interactive domain 2 (ARID, RFX-like) [Source:MGI Symbol	Acc:MGI:1924294]"
ENSMUST00000134985,Arid2,"AT rich interactive domain 2 (ARID, RFX-like) [Source:MGI Symbol	Acc:MGI:1924294]"
ENSMUST00000175735,Arid2,"AT rich interactive domain 2 (ARID, RFX-like) [Source:MGI Symbol	Acc:MGI:1924294]"
ENSMUST00000176739,Arid2,"AT rich interactive domain 2 (ARID, RFX-like) [Source:MGI Symbol	Acc:MGI:1924294]"
ENSMUST00000019906,Vip,vasoactive intestinal polypeptide [Source:MGI Symbol	Acc:MGI:98933]
ENSMUST00000217331,Vip,vasoactive intestinal polypeptide [Source:MGI Symbol	Acc:MGI:98933]
ENSMUST00000064911,Rbm10,RNA binding motif protein 10 [Source:MGI Symbol	Acc:MGI:2384310]
ENSMUST00000082089,Rbm10,RNA binding motif protein 10 [Source:MGI Symbol	Acc:MGI:2384310]
ENSMUST00000084383,Rbm10,RNA binding motif protein 10 [Source:MGI Symbol	Acc:MGI:2384310]
ENSMUST00000115374,Rbm10,RNA binding motif protein 10 [Source:MGI Symbol	Acc:MGI:2384310]
ENSMUST00000115375,Rbm10,RNA binding motif protein 10 [Source:MGI Symbol	Acc:MGI:2384310]
ENSMUST00000141128,Rbm10,RNA binding motif protein 10 [Source:MGI Symbol	Acc:MGI:2384310]
ENSMUST00000177738,Rbm10,RNA binding motif protein 10 [Source:MGI Symbol	Acc:MGI:2384310]
ENSMUST00000093823,Myzap,myocardial zonula adherens protein [Source:MGI Symbol	Acc:MGI:2142908]
ENSMUST00000163708,Myzap,myocardial zonula adherens protein [Source:MGI Symbol	Acc:MGI:2142908]
ENSMUST00000166112,Myzap,myocardial zonula adherens protein [Source:MGI Symbol	Acc:MGI:2142908]
ENSMUST00000169573,Myzap,myocardial zonula adherens protein [Source:MGI Symbol	Acc:MGI:2142908]
ENSMUST00000171977,Myzap,myocardial zonula adherens protein [Source:MGI Symbol	Acc:MGI:2142908]
ENSMUST00000032322,Lrp6,low density lipoprotein receptor-related protein 6 [Source:MGI Symbol	Acc:MGI:1298218]
ENSMUST00000111950,Lrp6,low density lipoprotein receptor-related protein 6 [Source:MGI Symbol	Acc:MGI:1298218]
ENSMUST00000126836,Lrp6,low density lipoprotein receptor-related protein 6 [Source:MGI Symbol	Acc:MGI:1298218]
ENSMUST00000203016,Lrp6,low density lipoprotein receptor-related protein 6 [Source:MGI Symbol	Acc:MGI:1298218]
ENSMUST00000203235,Lrp6,low density lipoprotein receptor-related protein 6 [Source:MGI Symbol	Acc:MGI:1298218]
ENSMUST00000203773,Lrp6,low density lipoprotein receptor-related protein 6 [Source:MGI Symbol	Acc:MGI:1298218]
ENSMUST00000092996,Sco1,SCO1 cytochrome c oxidase assembly protein [Source:MGI Symbol	Acc:MGI:106362]
ENSMUST00000108690,Sco1,SCO1 cytochrome c oxidase assembly protein [Source:MGI Symbol	Acc:MGI:106362]
ENSMUST00000136984,Sco1,SCO1 cytochrome c oxidase assembly protein [Source:MGI Symbol	Acc:MGI:106362]
ENSMUST00000137779,Sco1,SCO1 cytochrome c oxidase assembly protein [Source:MGI Symbol	Acc:MGI:106362]
ENSMUST00000103255,Mir762,microRNA 762 [Source:MGI Symbol	Acc:MGI:3691607]
ENSMUST00000011934,Ttn,titin [Source:MGI Symbol	Acc:MGI:98864]
ENSMUST00000099980,Ttn,titin [Source:MGI Symbol	Acc:MGI:98864]
ENSMUST00000099981,Ttn,titin [Source:MGI Symbol	Acc:MGI:98864]
ENSMUST00000111846,Ttn,titin [Source:MGI Symbol	Acc:MGI:98864]
ENSMUST00000111882,Ttn,titin [Source:MGI Symbol	Acc:MGI:98864]
ENSMUST00000123448,Ttn,titin [Source:MGI Symbol	Acc:MGI:98864]
ENSMUST00000123804,Ttn,titin [Source:MGI Symbol	Acc:MGI:98864]
ENSMUST00000126515,Ttn,titin [Source:MGI Symbol	Acc:MGI:98864]
ENSMUST00000128071,Ttn,titin [Source:MGI Symbol	Acc:MGI:98864]
ENSMUST00000130915,Ttn,titin [Source:MGI Symbol	Acc:MGI:98864]
ENSMUST00000134720,Ttn,titin [Source:MGI Symbol	Acc:MGI:98864]
ENSMUST00000137854,Ttn,titin [Source:MGI Symbol	Acc:MGI:98864]
ENSMUST00000138542,Ttn,titin [Source:MGI Symbol	Acc:MGI:98864]
ENSMUST00000139832,Ttn,titin [Source:MGI Symbol	Acc:MGI:98864]
ENSMUST00000140091,Ttn,titin [Source:MGI Symbol	Acc:MGI:98864]
ENSMUST00000142251,Ttn,titin [Source:MGI Symbol	Acc:MGI:98864]
ENSMUST00000147048,Ttn,titin [Source:MGI Symbol	Acc:MGI:98864]
ENSMUST00000148747,Ttn,titin [Source:MGI Symbol	Acc:MGI:98864]
ENSMUST00000149616,Ttn,titin [Source:MGI Symbol	Acc:MGI:98864]
ENSMUST00000150741,Ttn,titin [Source:MGI Symbol	Acc:MGI:98864]
ENSMUST00000151097,Ttn,titin [Source:MGI Symbol	Acc:MGI:98864]
ENSMUST00000152185,Ttn,titin [Source:MGI Symbol	Acc:MGI:98864]
ENSMUST00000155365,Ttn,titin [Source:MGI Symbol	Acc:MGI:98864]
ENSMUST00000156257,Ttn,titin [Source:MGI Symbol	Acc:MGI:98864]
ENSMUST00000190813,Ttn,titin [Source:MGI Symbol	Acc:MGI:98864]
ENSMUST00000005371,Trp53,transformation related protein 53 [Source:MGI Symbol	Acc:MGI:98834]
ENSMUST00000108657,Trp53,transformation related protein 53 [Source:MGI Symbol	Acc:MGI:98834]
ENSMUST00000108658,Trp53,transformation related protein 53 [Source:MGI Symbol	Acc:MGI:98834]
ENSMUST00000130540,Trp53,transformation related protein 53 [Source:MGI Symbol	Acc:MGI:98834]
ENSMUST00000147512,Trp53,transformation related protein 53 [Source:MGI Symbol	Acc:MGI:98834]
ENSMUST00000171247,Trp53,transformation related protein 53 [Source:MGI Symbol	Acc:MGI:98834]
ENSMUST00000180567,2810429I04Rik,RIKEN cDNA 2810429I04 gene [Source:MGI Symbol	Acc:MGI:1924187]
ENSMUST00000180836,2810429I04Rik,RIKEN cDNA 2810429I04 gene [Source:MGI Symbol	Acc:MGI:1924187]
ENSMUST00000181708,2810429I04Rik,RIKEN cDNA 2810429I04 gene [Source:MGI Symbol	Acc:MGI:1924187]
ENSMUST00000185835,2810429I04Rik,RIKEN cDNA 2810429I04 gene [Source:MGI Symbol	Acc:MGI:1924187]
ENSMUST00000186183,2810429I04Rik,RIKEN cDNA 2810429I04 gene [Source:MGI Symbol	Acc:MGI:1924187]
ENSMUST00000186610,2810429I04Rik,RIKEN cDNA 2810429I04 gene [Source:MGI Symbol	Acc:MGI:1924187]
ENSMUST00000186642,2810429I04Rik,RIKEN cDNA 2810429I04 gene [Source:MGI Symbol	Acc:MGI:1924187]
ENSMUST00000187921,2810429I04Rik,RIKEN cDNA 2810429I04 gene [Source:MGI Symbol	Acc:MGI:1924187]
ENSMUST00000188642,2810429I04Rik,RIKEN cDNA 2810429I04 gene [Source:MGI Symbol	Acc:MGI:1924187]
ENSMUST00000189464,2810429I04Rik,RIKEN cDNA 2810429I04 gene [Source:MGI Symbol	Acc:MGI:1924187]
ENSMUST00000190547,2810429I04Rik,RIKEN cDNA 2810429I04 gene [Source:MGI Symbol	Acc:MGI:1924187]
ENSMUST00000191585,2810429I04Rik,RIKEN cDNA 2810429I04 gene [Source:MGI Symbol	Acc:MGI:1924187]
ENSMUST00000221008,2810429I04Rik,RIKEN cDNA 2810429I04 gene [Source:MGI Symbol	Acc:MGI:1924187]
ENSMUST00000030184,Tpm2,"tropomyosin 2, beta [Source:MGI Symbol	Acc:MGI:98810]"
ENSMUST00000107913,Tpm2,"tropomyosin 2, beta [Source:MGI Symbol	Acc:MGI:98810]"
ENSMUST00000107914,Tpm2,"tropomyosin 2, beta [Source:MGI Symbol	Acc:MGI:98810]"
ENSMUST00000133355,Tpm2,"tropomyosin 2, beta [Source:MGI Symbol	Acc:MGI:98810]"
ENSMUST00000150262,Tpm2,"tropomyosin 2, beta [Source:MGI Symbol	Acc:MGI:98810]"
ENSMUST00000150592,Tpm2,"tropomyosin 2, beta [Source:MGI Symbol	Acc:MGI:98810]"
ENSMUST00000030185,Tpm1,"tropomyosin 1, alpha [Source:MGI Symbol	Acc:MGI:98809]"
ENSMUST00000034928,Tpm1,"tropomyosin 1, alpha [Source:MGI Symbol	Acc:MGI:98809]"
ENSMUST00000050905,Tpm1,"tropomyosin 1, alpha [Source:MGI Symbol	Acc:MGI:98809]"
ENSMUST00000113684,Tpm1,"tropomyosin 1, alpha [Source:MGI Symbol	Acc:MGI:98809]"
ENSMUST00000113685,Tpm1,"tropomyosin 1, alpha [Source:MGI Symbol	Acc:MGI:98809]"
ENSMUST00000113686,Tpm1,"tropomyosin 1, alpha [Source:MGI Symbol	Acc:MGI:98809]"
ENSMUST00000113687,Tpm1,"tropomyosin 1, alpha [Source:MGI Symbol	Acc:MGI:98809]"
ENSMUST00000113689,Tpm1,"tropomyosin 1, alpha [Source:MGI Symbol	Acc:MGI:98809]"
ENSMUST00000113690,Tpm1,"tropomyosin 1, alpha [Source:MGI Symbol	Acc:MGI:98809]"
ENSMUST00000113693,Tpm1,"tropomyosin 1, alpha [Source:MGI Symbol	Acc:MGI:98809]"
ENSMUST00000113695,Tpm1,"tropomyosin 1, alpha [Source:MGI Symbol	Acc:MGI:98809]"
ENSMUST00000113696,Tpm1,"tropomyosin 1, alpha [Source:MGI Symbol	Acc:MGI:98809]"
ENSMUST00000113697,Tpm1,"tropomyosin 1, alpha [Source:MGI Symbol	Acc:MGI:98809]"
ENSMUST00000113701,Tpm1,"tropomyosin 1, alpha [Source:MGI Symbol	Acc:MGI:98809]"
ENSMUST00000113705,Tpm1,"tropomyosin 1, alpha [Source:MGI Symbol	Acc:MGI:98809]"
ENSMUST00000113707,Tpm1,"tropomyosin 1, alpha [Source:MGI Symbol	Acc:MGI:98809]"
ENSMUST00000129466,Tpm1,"tropomyosin 1, alpha [Source:MGI Symbol	Acc:MGI:98809]"
ENSMUST00000129733,Tpm1,"tropomyosin 1, alpha [Source:MGI Symbol	Acc:MGI:98809]"
ENSMUST00000131279,Tpm1,"tropomyosin 1, alpha [Source:MGI Symbol	Acc:MGI:98809]"
ENSMUST00000139046,Tpm1,"tropomyosin 1, alpha [Source:MGI Symbol	Acc:MGI:98809]"
ENSMUST00000156899,Tpm1,"tropomyosin 1, alpha [Source:MGI Symbol	Acc:MGI:98809]"
ENSMUST00000169834,Nek5,NIMA (never in mitosis gene a)-related expressed kinase 5 [Source:MGI Symbol	Acc:MGI:2142824]
ENSMUST00000209656,Nek5,NIMA (never in mitosis gene a)-related expressed kinase 5 [Source:MGI Symbol	Acc:MGI:2142824]
ENSMUST00000210824,Nek5,NIMA (never in mitosis gene a)-related expressed kinase 5 [Source:MGI Symbol	Acc:MGI:2142824]
ENSMUST00000213644,Nek5,NIMA (never in mitosis gene a)-related expressed kinase 5 [Source:MGI Symbol	Acc:MGI:2142824]
ENSMUST00000066211,Gper1,G protein-coupled estrogen receptor 1 [Source:MGI Symbol	Acc:MGI:1924104]
ENSMUST00000173364,Gper1,G protein-coupled estrogen receptor 1 [Source:MGI Symbol	Acc:MGI:1924104]
ENSMUST00000024894,Cyp1b1,"cytochrome P450, family 1, subfamily b, polypeptide 1 [Source:MGI Symbol	Acc:MGI:88590]"
ENSMUST00000234361,Cyp1b1,"cytochrome P450, family 1, subfamily b, polypeptide 1 [Source:MGI Symbol	Acc:MGI:88590]"
ENSMUST00000234927,Cyp1b1,"cytochrome P450, family 1, subfamily b, polypeptide 1 [Source:MGI Symbol	Acc:MGI:88590]"
ENSMUST00000084727,Zfp143,zinc finger protein 143 [Source:MGI Symbol	Acc:MGI:1277969]
ENSMUST00000169638,Zfp143,zinc finger protein 143 [Source:MGI Symbol	Acc:MGI:1277969]
ENSMUST00000209252,Zfp143,zinc finger protein 143 [Source:MGI Symbol	Acc:MGI:1277969]
ENSMUST00000209505,Zfp143,zinc finger protein 143 [Source:MGI Symbol	Acc:MGI:1277969]
ENSMUST00000211798,Zfp143,zinc finger protein 143 [Source:MGI Symbol	Acc:MGI:1277969]
ENSMUST00000166897,Tomm70a,translocase of outer mitochondrial membrane 70A [Source:MGI Symbol	Acc:MGI:106295]
ENSMUST00000231298,Tomm70a,translocase of outer mitochondrial membrane 70A [Source:MGI Symbol	Acc:MGI:106295]
ENSMUST00000231901,Tomm70a,translocase of outer mitochondrial membrane 70A [Source:MGI Symbol	Acc:MGI:106295]
ENSMUST00000027677,Csrp1,cysteine and glycine-rich protein 1 [Source:MGI Symbol	Acc:MGI:88549]
ENSMUST00000097561,Csrp1,cysteine and glycine-rich protein 1 [Source:MGI Symbol	Acc:MGI:88549]
ENSMUST00000071798,Tnnt1,"troponin T1, skeletal, slow [Source:MGI Symbol	Acc:MGI:1333868]"
ENSMUST00000086502,Tnnt1,"troponin T1, skeletal, slow [Source:MGI Symbol	Acc:MGI:1333868]"
ENSMUST00000108587,Tnnt1,"troponin T1, skeletal, slow [Source:MGI Symbol	Acc:MGI:1333868]"
ENSMUST00000163538,Tnnt1,"troponin T1, skeletal, slow [Source:MGI Symbol	Acc:MGI:1333868]"
ENSMUST00000163560,Tnnt1,"troponin T1, skeletal, slow [Source:MGI Symbol	Acc:MGI:1333868]"
ENSMUST00000163710,Tnnt1,"troponin T1, skeletal, slow [Source:MGI Symbol	Acc:MGI:1333868]"
ENSMUST00000163722,Tnnt1,"troponin T1, skeletal, slow [Source:MGI Symbol	Acc:MGI:1333868]"
ENSMUST00000166161,Tnnt1,"troponin T1, skeletal, slow [Source:MGI Symbol	Acc:MGI:1333868]"
ENSMUST00000166268,Tnnt1,"troponin T1, skeletal, slow [Source:MGI Symbol	Acc:MGI:1333868]"
ENSMUST00000166959,Tnnt1,"troponin T1, skeletal, slow [Source:MGI Symbol	Acc:MGI:1333868]"
ENSMUST00000168111,Tnnt1,"troponin T1, skeletal, slow [Source:MGI Symbol	Acc:MGI:1333868]"
ENSMUST00000169571,Tnnt1,"troponin T1, skeletal, slow [Source:MGI Symbol	Acc:MGI:1333868]"
ENSMUST00000178163,Tnnt1,"troponin T1, skeletal, slow [Source:MGI Symbol	Acc:MGI:1333868]"
ENSMUST00000102257,Mir680-1,microRNA 680-1 [Source:MGI Symbol	Acc:MGI:3629682]
ENSMUST00000028624,Gatm,glycine amidinotransferase (L-arginine:glycine amidinotransferase) [Source:MGI Symbol	Acc:MGI:1914342]
ENSMUST00000140808,Gatm,glycine amidinotransferase (L-arginine:glycine amidinotransferase) [Source:MGI Symbol	Acc:MGI:1914342]
ENSMUST00000154598,Gatm,glycine amidinotransferase (L-arginine:glycine amidinotransferase) [Source:MGI Symbol	Acc:MGI:1914342]
ENSMUST00000102058,Mir705,microRNA 705 [Source:MGI Symbol	Acc:MGI:3629673]
ENSMUST00000104735,Mir208b,microRNA 208b [Source:MGI Symbol	Acc:MGI:3718461]
ENSMUST00000102357,Mir499,microRNA 499 [Source:MGI Symbol	Acc:MGI:3629633]
ENSMUST00000102060,Mir669a-2,microRNA 669a-2 [Source:MGI Symbol	Acc:MGI:3629622]
ENSMUST00000240214,Mir669a-1,microRNA 669a-1 [Source:MGI Symbol	Acc:MGI:3629611]
ENSMUST00000165663,Cenpf,centromere protein F [Source:MGI Symbol	Acc:MGI:1313302]
ENSMUST00000165798,Cenpf,centromere protein F [Source:MGI Symbol	Acc:MGI:1313302]
ENSMUST00000165962,Cenpf,centromere protein F [Source:MGI Symbol	Acc:MGI:1313302]
ENSMUST00000171929,Cenpf,centromere protein F [Source:MGI Symbol	Acc:MGI:1313302]
ENSMUST00000194165,Cenpf,centromere protein F [Source:MGI Symbol	Acc:MGI:1313302]
ENSMUST00000194624,Cenpf,centromere protein F [Source:MGI Symbol	Acc:MGI:1313302]
ENSMUST00000102074,Mir669a-3,microRNA 669a-3 [Source:MGI Symbol	Acc:MGI:3629609]
ENSMUST00000067065,Sorbs2,sorbin and SH3 domain containing 2 [Source:MGI Symbol	Acc:MGI:1924574]
ENSMUST00000067107,Sorbs2,sorbin and SH3 domain containing 2 [Source:MGI Symbol	Acc:MGI:1924574]
ENSMUST00000124544,Sorbs2,sorbin and SH3 domain containing 2 [Source:MGI Symbol	Acc:MGI:1924574]
ENSMUST00000125295,Sorbs2,sorbin and SH3 domain containing 2 [Source:MGI Symbol	Acc:MGI:1924574]
ENSMUST00000126067,Sorbs2,sorbin and SH3 domain containing 2 [Source:MGI Symbol	Acc:MGI:1924574]
ENSMUST00000127395,Sorbs2,sorbin and SH3 domain containing 2 [Source:MGI Symbol	Acc:MGI:1924574]
ENSMUST00000130011,Sorbs2,sorbin and SH3 domain containing 2 [Source:MGI Symbol	Acc:MGI:1924574]
ENSMUST00000130850,Sorbs2,sorbin and SH3 domain containing 2 [Source:MGI Symbol	Acc:MGI:1924574]
ENSMUST00000132139,Sorbs2,sorbin and SH3 domain containing 2 [Source:MGI Symbol	Acc:MGI:1924574]
ENSMUST00000132730,Sorbs2,sorbin and SH3 domain containing 2 [Source:MGI Symbol	Acc:MGI:1924574]
ENSMUST00000132767,Sorbs2,sorbin and SH3 domain containing 2 [Source:MGI Symbol	Acc:MGI:1924574]
ENSMUST00000133864,Sorbs2,sorbin and SH3 domain containing 2 [Source:MGI Symbol	Acc:MGI:1924574]
ENSMUST00000134321,Sorbs2,sorbin and SH3 domain containing 2 [Source:MGI Symbol	Acc:MGI:1924574]
ENSMUST00000134675,Sorbs2,sorbin and SH3 domain containing 2 [Source:MGI Symbol	Acc:MGI:1924574]
ENSMUST00000135336,Sorbs2,sorbin and SH3 domain containing 2 [Source:MGI Symbol	Acc:MGI:1924574]
ENSMUST00000136119,Sorbs2,sorbin and SH3 domain containing 2 [Source:MGI Symbol	Acc:MGI:1924574]
ENSMUST00000136344,Sorbs2,sorbin and SH3 domain containing 2 [Source:MGI Symbol	Acc:MGI:1924574]
ENSMUST00000138049,Sorbs2,sorbin and SH3 domain containing 2 [Source:MGI Symbol	Acc:MGI:1924574]
ENSMUST00000139103,Sorbs2,sorbin and SH3 domain containing 2 [Source:MGI Symbol	Acc:MGI:1924574]
ENSMUST00000139869,Sorbs2,sorbin and SH3 domain containing 2 [Source:MGI Symbol	Acc:MGI:1924574]
ENSMUST00000140088,Sorbs2,sorbin and SH3 domain containing 2 [Source:MGI Symbol	Acc:MGI:1924574]
ENSMUST00000141039,Sorbs2,sorbin and SH3 domain containing 2 [Source:MGI Symbol	Acc:MGI:1924574]
ENSMUST00000143820,Sorbs2,sorbin and SH3 domain containing 2 [Source:MGI Symbol	Acc:MGI:1924574]
ENSMUST00000145458,Sorbs2,sorbin and SH3 domain containing 2 [Source:MGI Symbol	Acc:MGI:1924574]
ENSMUST00000146627,Sorbs2,sorbin and SH3 domain containing 2 [Source:MGI Symbol	Acc:MGI:1924574]
ENSMUST00000149752,Sorbs2,sorbin and SH3 domain containing 2 [Source:MGI Symbol	Acc:MGI:1924574]
ENSMUST00000150102,Sorbs2,sorbin and SH3 domain containing 2 [Source:MGI Symbol	Acc:MGI:1924574]
ENSMUST00000153798,Sorbs2,sorbin and SH3 domain containing 2 [Source:MGI Symbol	Acc:MGI:1924574]
ENSMUST00000155858,Sorbs2,sorbin and SH3 domain containing 2 [Source:MGI Symbol	Acc:MGI:1924574]
ENSMUST00000156549,Sorbs2,sorbin and SH3 domain containing 2 [Source:MGI Symbol	Acc:MGI:1924574]
ENSMUST00000171337,Sorbs2,sorbin and SH3 domain containing 2 [Source:MGI Symbol	Acc:MGI:1924574]
ENSMUST00000209534,Sorbs2,sorbin and SH3 domain containing 2 [Source:MGI Symbol	Acc:MGI:1924574]
ENSMUST00000210946,Sorbs2,sorbin and SH3 domain containing 2 [Source:MGI Symbol	Acc:MGI:1924574]
ENSMUST00000211095,Sorbs2,sorbin and SH3 domain containing 2 [Source:MGI Symbol	Acc:MGI:1924574]
ENSMUST00000211442,Sorbs2,sorbin and SH3 domain containing 2 [Source:MGI Symbol	Acc:MGI:1924574]
ENSMUST00000211721,Sorbs2,sorbin and SH3 domain containing 2 [Source:MGI Symbol	Acc:MGI:1924574]
ENSMUST00000238803,Sorbs2,sorbin and SH3 domain containing 2 [Source:MGI Symbol	Acc:MGI:1924574]
ENSMUST00000095313,Pawr,"PRKC, apoptosis, WT1, regulator [Source:MGI Symbol	Acc:MGI:2149961]"
ENSMUST00000218332,Pawr,"PRKC, apoptosis, WT1, regulator [Source:MGI Symbol	Acc:MGI:2149961]"
ENSMUST00000020238,Hsp90b1,"heat shock protein 90, beta (Grp94), member 1 [Source:MGI Symbol	Acc:MGI:98817]"
ENSMUST00000129178,Hsp90b1,"heat shock protein 90, beta (Grp94), member 1 [Source:MGI Symbol	Acc:MGI:98817]"
ENSMUST00000129413,Hsp90b1,"heat shock protein 90, beta (Grp94), member 1 [Source:MGI Symbol	Acc:MGI:98817]"
ENSMUST00000134515,Hsp90b1,"heat shock protein 90, beta (Grp94), member 1 [Source:MGI Symbol	Acc:MGI:98817]"
ENSMUST00000146897,Hsp90b1,"heat shock protein 90, beta (Grp94), member 1 [Source:MGI Symbol	Acc:MGI:98817]"
ENSMUST00000083569,Mir351,microRNA 351 [Source:MGI Symbol	Acc:MGI:3619367]
ENSMUST00000049089,Twist1,twist basic helix-loop-helix transcription factor 1 [Source:MGI Symbol	Acc:MGI:98872]
ENSMUST00000029014,Rbm38,RNA binding motif protein 38 [Source:MGI Symbol	Acc:MGI:1889294]
ENSMUST00000130430,Rbm38,RNA binding motif protein 38 [Source:MGI Symbol	Acc:MGI:1889294]
ENSMUST00000155512,Rbm38,RNA binding motif protein 38 [Source:MGI Symbol	Acc:MGI:1889294]
ENSMUST00000173393,Rbm38,RNA binding motif protein 38 [Source:MGI Symbol	Acc:MGI:1889294]
ENSMUST00000173720,Rbm38,RNA binding motif protein 38 [Source:MGI Symbol	Acc:MGI:1889294]
ENSMUST00000173878,Rbm38,RNA binding motif protein 38 [Source:MGI Symbol	Acc:MGI:1889294]
ENSMUST00000173979,Rbm38,RNA binding motif protein 38 [Source:MGI Symbol	Acc:MGI:1889294]
ENSMUST00000173997,Rbm38,RNA binding motif protein 38 [Source:MGI Symbol	Acc:MGI:1889294]
ENSMUST00000039909,Fxyd1,FXYD domain-containing ion transport regulator 1 [Source:MGI Symbol	Acc:MGI:1889273]
ENSMUST00000071697,Fxyd1,FXYD domain-containing ion transport regulator 1 [Source:MGI Symbol	Acc:MGI:1889273]
ENSMUST00000108110,Fxyd1,FXYD domain-containing ion transport regulator 1 [Source:MGI Symbol	Acc:MGI:1889273]
ENSMUST00000205392,Fxyd1,FXYD domain-containing ion transport regulator 1 [Source:MGI Symbol	Acc:MGI:1889273]
ENSMUST00000205439,Fxyd1,FXYD domain-containing ion transport regulator 1 [Source:MGI Symbol	Acc:MGI:1889273]
ENSMUST00000205542,Fxyd1,FXYD domain-containing ion transport regulator 1 [Source:MGI Symbol	Acc:MGI:1889273]
ENSMUST00000205778,Fxyd1,FXYD domain-containing ion transport regulator 1 [Source:MGI Symbol	Acc:MGI:1889273]
ENSMUST00000205807,Fxyd1,FXYD domain-containing ion transport regulator 1 [Source:MGI Symbol	Acc:MGI:1889273]
ENSMUST00000205917,Fxyd1,FXYD domain-containing ion transport regulator 1 [Source:MGI Symbol	Acc:MGI:1889273]
ENSMUST00000206012,Fxyd1,FXYD domain-containing ion transport regulator 1 [Source:MGI Symbol	Acc:MGI:1889273]
ENSMUST00000206030,Fxyd1,FXYD domain-containing ion transport regulator 1 [Source:MGI Symbol	Acc:MGI:1889273]
ENSMUST00000206305,Fxyd1,FXYD domain-containing ion transport regulator 1 [Source:MGI Symbol	Acc:MGI:1889273]
ENSMUST00000206317,Fxyd1,FXYD domain-containing ion transport regulator 1 [Source:MGI Symbol	Acc:MGI:1889273]
ENSMUST00000206328,Fxyd1,FXYD domain-containing ion transport regulator 1 [Source:MGI Symbol	Acc:MGI:1889273]
ENSMUST00000206474,Fxyd1,FXYD domain-containing ion transport regulator 1 [Source:MGI Symbol	Acc:MGI:1889273]
ENSMUST00000206522,Fxyd1,FXYD domain-containing ion transport regulator 1 [Source:MGI Symbol	Acc:MGI:1889273]
ENSMUST00000206860,Fxyd1,FXYD domain-containing ion transport regulator 1 [Source:MGI Symbol	Acc:MGI:1889273]
ENSMUST00000023593,Adipoq,"adiponectin, C1Q and collagen domain containing [Source:MGI Symbol	Acc:MGI:106675]"
ENSMUST00000171309,Adipoq,"adiponectin, C1Q and collagen domain containing [Source:MGI Symbol	Acc:MGI:106675]"
ENSMUST00000054014,Ddx17,DEAD box helicase 17 [Source:MGI Symbol	Acc:MGI:1914290]
ENSMUST00000229431,Ddx17,DEAD box helicase 17 [Source:MGI Symbol	Acc:MGI:1914290]
ENSMUST00000229877,Ddx17,DEAD box helicase 17 [Source:MGI Symbol	Acc:MGI:1914290]
ENSMUST00000231053,Ddx17,DEAD box helicase 17 [Source:MGI Symbol	Acc:MGI:1914290]
ENSMUST00000051698,Ly6e,"lymphocyte antigen 6 complex, locus E [Source:MGI Symbol	Acc:MGI:106651]"
ENSMUST00000169343,Ly6e,"lymphocyte antigen 6 complex, locus E [Source:MGI Symbol	Acc:MGI:106651]"
ENSMUST00000185861,Ly6e,"lymphocyte antigen 6 complex, locus E [Source:MGI Symbol	Acc:MGI:106651]"
ENSMUST00000185863,Ly6e,"lymphocyte antigen 6 complex, locus E [Source:MGI Symbol	Acc:MGI:106651]"
ENSMUST00000186927,Ly6e,"lymphocyte antigen 6 complex, locus E [Source:MGI Symbol	Acc:MGI:106651]"
ENSMUST00000187284,Ly6e,"lymphocyte antigen 6 complex, locus E [Source:MGI Symbol	Acc:MGI:106651]"
ENSMUST00000187606,Ly6e,"lymphocyte antigen 6 complex, locus E [Source:MGI Symbol	Acc:MGI:106651]"
ENSMUST00000188042,Ly6e,"lymphocyte antigen 6 complex, locus E [Source:MGI Symbol	Acc:MGI:106651]"
ENSMUST00000188503,Ly6e,"lymphocyte antigen 6 complex, locus E [Source:MGI Symbol	Acc:MGI:106651]"
ENSMUST00000188866,Ly6e,"lymphocyte antigen 6 complex, locus E [Source:MGI Symbol	Acc:MGI:106651]"
ENSMUST00000189186,Ly6e,"lymphocyte antigen 6 complex, locus E [Source:MGI Symbol	Acc:MGI:106651]"
ENSMUST00000190810,Ly6e,"lymphocyte antigen 6 complex, locus E [Source:MGI Symbol	Acc:MGI:106651]"
ENSMUST00000191127,Ly6e,"lymphocyte antigen 6 complex, locus E [Source:MGI Symbol	Acc:MGI:106651]"
ENSMUST00000191145,Ly6e,"lymphocyte antigen 6 complex, locus E [Source:MGI Symbol	Acc:MGI:106651]"
ENSMUST00000191436,Ly6e,"lymphocyte antigen 6 complex, locus E [Source:MGI Symbol	Acc:MGI:106651]"
ENSMUST00000191439,Ly6e,"lymphocyte antigen 6 complex, locus E [Source:MGI Symbol	Acc:MGI:106651]"
ENSMUST00000038432,Olfr16,olfactory receptor 16 [Source:MGI Symbol	Acc:MGI:106648]
ENSMUST00000215254,Olfr16,olfactory receptor 16 [Source:MGI Symbol	Acc:MGI:106648]
ENSMUST00000008999,Hdac5,histone deacetylase 5 [Source:MGI Symbol	Acc:MGI:1333784]
ENSMUST00000107150,Hdac5,histone deacetylase 5 [Source:MGI Symbol	Acc:MGI:1333784]
ENSMUST00000107151,Hdac5,histone deacetylase 5 [Source:MGI Symbol	Acc:MGI:1333784]
ENSMUST00000107152,Hdac5,histone deacetylase 5 [Source:MGI Symbol	Acc:MGI:1333784]
ENSMUST00000124077,Hdac5,histone deacetylase 5 [Source:MGI Symbol	Acc:MGI:1333784]
ENSMUST00000125072,Hdac5,histone deacetylase 5 [Source:MGI Symbol	Acc:MGI:1333784]
ENSMUST00000126453,Hdac5,histone deacetylase 5 [Source:MGI Symbol	Acc:MGI:1333784]
ENSMUST00000128686,Hdac5,histone deacetylase 5 [Source:MGI Symbol	Acc:MGI:1333784]
ENSMUST00000131254,Hdac5,histone deacetylase 5 [Source:MGI Symbol	Acc:MGI:1333784]
ENSMUST00000133651,Hdac5,histone deacetylase 5 [Source:MGI Symbol	Acc:MGI:1333784]
ENSMUST00000136304,Hdac5,histone deacetylase 5 [Source:MGI Symbol	Acc:MGI:1333784]
ENSMUST00000137787,Hdac5,histone deacetylase 5 [Source:MGI Symbol	Acc:MGI:1333784]
ENSMUST00000140481,Hdac5,histone deacetylase 5 [Source:MGI Symbol	Acc:MGI:1333784]
ENSMUST00000140962,Hdac5,histone deacetylase 5 [Source:MGI Symbol	Acc:MGI:1333784]
ENSMUST00000145540,Hdac5,histone deacetylase 5 [Source:MGI Symbol	Acc:MGI:1333784]
ENSMUST00000149087,Hdac5,histone deacetylase 5 [Source:MGI Symbol	Acc:MGI:1333784]
ENSMUST00000150683,Hdac5,histone deacetylase 5 [Source:MGI Symbol	Acc:MGI:1333784]
ENSMUST00000150965,Hdac5,histone deacetylase 5 [Source:MGI Symbol	Acc:MGI:1333784]
ENSMUST00000155065,Hdac5,histone deacetylase 5 [Source:MGI Symbol	Acc:MGI:1333784]
ENSMUST00000156337,Hdac5,histone deacetylase 5 [Source:MGI Symbol	Acc:MGI:1333784]
ENSMUST00000117095,Pld3,"phospholipase D family, member 3 [Source:MGI Symbol	Acc:MGI:1333782]"
ENSMUST00000117611,Pld3,"phospholipase D family, member 3 [Source:MGI Symbol	Acc:MGI:1333782]"
ENSMUST00000127240,Pld3,"phospholipase D family, member 3 [Source:MGI Symbol	Acc:MGI:1333782]"
ENSMUST00000131106,Pld3,"phospholipase D family, member 3 [Source:MGI Symbol	Acc:MGI:1333782]"
ENSMUST00000142981,Pld3,"phospholipase D family, member 3 [Source:MGI Symbol	Acc:MGI:1333782]"
ENSMUST00000143903,Pld3,"phospholipase D family, member 3 [Source:MGI Symbol	Acc:MGI:1333782]"
ENSMUST00000150964,Pld3,"phospholipase D family, member 3 [Source:MGI Symbol	Acc:MGI:1333782]"
ENSMUST00000155287,Pld3,"phospholipase D family, member 3 [Source:MGI Symbol	Acc:MGI:1333782]"
ENSMUST00000084306,Hivep3,human immunodeficiency virus type I enhancer binding protein 3 [Source:MGI Symbol	Acc:MGI:106589]
ENSMUST00000106307,Hivep3,human immunodeficiency virus type I enhancer binding protein 3 [Source:MGI Symbol	Acc:MGI:106589]
ENSMUST00000123698,Hivep3,human immunodeficiency virus type I enhancer binding protein 3 [Source:MGI Symbol	Acc:MGI:106589]
ENSMUST00000125069,Hivep3,human immunodeficiency virus type I enhancer binding protein 3 [Source:MGI Symbol	Acc:MGI:106589]
ENSMUST00000136547,Hivep3,human immunodeficiency virus type I enhancer binding protein 3 [Source:MGI Symbol	Acc:MGI:106589]
ENSMUST00000141605,Hivep3,human immunodeficiency virus type I enhancer binding protein 3 [Source:MGI Symbol	Acc:MGI:106589]
ENSMUST00000143837,Hivep3,human immunodeficiency virus type I enhancer binding protein 3 [Source:MGI Symbol	Acc:MGI:106589]
ENSMUST00000144907,Hivep3,human immunodeficiency virus type I enhancer binding protein 3 [Source:MGI Symbol	Acc:MGI:106589]
ENSMUST00000166542,Hivep3,human immunodeficiency virus type I enhancer binding protein 3 [Source:MGI Symbol	Acc:MGI:106589]
ENSMUST00000227491,Hivep3,human immunodeficiency virus type I enhancer binding protein 3 [Source:MGI Symbol	Acc:MGI:106589]
ENSMUST00000015948,Med28,mediator complex subunit 28 [Source:MGI Symbol	Acc:MGI:1914249]
ENSMUST00000118833,Med28,mediator complex subunit 28 [Source:MGI Symbol	Acc:MGI:1914249]
ENSMUST00000119579,Med28,mediator complex subunit 28 [Source:MGI Symbol	Acc:MGI:1914249]
ENSMUST00000139586,Med28,mediator complex subunit 28 [Source:MGI Symbol	Acc:MGI:1914249]
ENSMUST00000156481,Med28,mediator complex subunit 28 [Source:MGI Symbol	Acc:MGI:1914249]
ENSMUST00000030791,Smarcd3,"SWI/SNF related, matrix associated, actin dependent regulator of chromatin, subfamily d, member 3 [Source:MGI Symbol	Acc:MGI:1914243]"
ENSMUST00000140744,Smarcd3,"SWI/SNF related, matrix associated, actin dependent regulator of chromatin, subfamily d, member 3 [Source:MGI Symbol	Acc:MGI:1914243]"
ENSMUST00000143501,Smarcd3,"SWI/SNF related, matrix associated, actin dependent regulator of chromatin, subfamily d, member 3 [Source:MGI Symbol	Acc:MGI:1914243]"
ENSMUST00000144518,Smarcd3,"SWI/SNF related, matrix associated, actin dependent regulator of chromatin, subfamily d, member 3 [Source:MGI Symbol	Acc:MGI:1914243]"
ENSMUST00000144995,Smarcd3,"SWI/SNF related, matrix associated, actin dependent regulator of chromatin, subfamily d, member 3 [Source:MGI Symbol	Acc:MGI:1914243]"
ENSMUST00000145565,Smarcd3,"SWI/SNF related, matrix associated, actin dependent regulator of chromatin, subfamily d, member 3 [Source:MGI Symbol	Acc:MGI:1914243]"
ENSMUST00000147857,Smarcd3,"SWI/SNF related, matrix associated, actin dependent regulator of chromatin, subfamily d, member 3 [Source:MGI Symbol	Acc:MGI:1914243]"
ENSMUST00000195943,Smarcd3,"SWI/SNF related, matrix associated, actin dependent regulator of chromatin, subfamily d, member 3 [Source:MGI Symbol	Acc:MGI:1914243]"
ENSMUST00000199393,Smarcd3,"SWI/SNF related, matrix associated, actin dependent regulator of chromatin, subfamily d, member 3 [Source:MGI Symbol	Acc:MGI:1914243]"
ENSMUST00000062572,Fzd9,frizzled class receptor 9 [Source:MGI Symbol	Acc:MGI:1313278]
ENSMUST00000033501,Hdac6,histone deacetylase 6 [Source:MGI Symbol	Acc:MGI:1333752]
ENSMUST00000115642,Hdac6,histone deacetylase 6 [Source:MGI Symbol	Acc:MGI:1333752]
ENSMUST00000133349,Hdac6,histone deacetylase 6 [Source:MGI Symbol	Acc:MGI:1333752]
ENSMUST00000137499,Hdac6,histone deacetylase 6 [Source:MGI Symbol	Acc:MGI:1333752]
ENSMUST00000145675,Hdac6,histone deacetylase 6 [Source:MGI Symbol	Acc:MGI:1333752]
ENSMUST00000151916,Hdac6,histone deacetylase 6 [Source:MGI Symbol	Acc:MGI:1333752]
ENSMUST00000153788,Hdac6,histone deacetylase 6 [Source:MGI Symbol	Acc:MGI:1333752]
ENSMUST00000154200,Hdac6,histone deacetylase 6 [Source:MGI Symbol	Acc:MGI:1333752]
ENSMUST00000154244,Hdac6,histone deacetylase 6 [Source:MGI Symbol	Acc:MGI:1333752]
ENSMUST00000156127,Hdac6,histone deacetylase 6 [Source:MGI Symbol	Acc:MGI:1333752]
ENSMUST00000025023,Luc7l,Luc7-like [Source:MGI Symbol	Acc:MGI:1914228]
ENSMUST00000114976,Luc7l,Luc7-like [Source:MGI Symbol	Acc:MGI:1914228]
ENSMUST00000119928,Luc7l,Luc7-like [Source:MGI Symbol	Acc:MGI:1914228]
ENSMUST00000133032,Luc7l,Luc7-like [Source:MGI Symbol	Acc:MGI:1914228]
ENSMUST00000140427,Luc7l,Luc7-like [Source:MGI Symbol	Acc:MGI:1914228]
ENSMUST00000148894,Luc7l,Luc7-like [Source:MGI Symbol	Acc:MGI:1914228]
ENSMUST00000152107,Luc7l,Luc7-like [Source:MGI Symbol	Acc:MGI:1914228]
ENSMUST00000154235,Luc7l,Luc7-like [Source:MGI Symbol	Acc:MGI:1914228]
ENSMUST00000155151,Luc7l,Luc7-like [Source:MGI Symbol	Acc:MGI:1914228]
ENSMUST00000041318,Ndrg4,N-myc downstream regulated gene 4 [Source:MGI Symbol	Acc:MGI:2384590]
ENSMUST00000073139,Ndrg4,N-myc downstream regulated gene 4 [Source:MGI Symbol	Acc:MGI:2384590]
ENSMUST00000080666,Ndrg4,N-myc downstream regulated gene 4 [Source:MGI Symbol	Acc:MGI:2384590]
ENSMUST00000159632,Ndrg4,N-myc downstream regulated gene 4 [Source:MGI Symbol	Acc:MGI:2384590]
ENSMUST00000159851,Ndrg4,N-myc downstream regulated gene 4 [Source:MGI Symbol	Acc:MGI:2384590]
ENSMUST00000160915,Ndrg4,N-myc downstream regulated gene 4 [Source:MGI Symbol	Acc:MGI:2384590]
ENSMUST00000160964,Ndrg4,N-myc downstream regulated gene 4 [Source:MGI Symbol	Acc:MGI:2384590]
ENSMUST00000161314,Ndrg4,N-myc downstream regulated gene 4 [Source:MGI Symbol	Acc:MGI:2384590]
ENSMUST00000162578,Ndrg4,N-myc downstream regulated gene 4 [Source:MGI Symbol	Acc:MGI:2384590]
ENSMUST00000166358,Ndrg4,N-myc downstream regulated gene 4 [Source:MGI Symbol	Acc:MGI:2384590]
ENSMUST00000212160,Ndrg4,N-myc downstream regulated gene 4 [Source:MGI Symbol	Acc:MGI:2384590]
ENSMUST00000033095,Prr14,proline rich 14 [Source:MGI Symbol	Acc:MGI:2384565]
ENSMUST00000106292,Prr14,proline rich 14 [Source:MGI Symbol	Acc:MGI:2384565]
ENSMUST00000128805,Prr14,proline rich 14 [Source:MGI Symbol	Acc:MGI:2384565]
ENSMUST00000132124,Prr14,proline rich 14 [Source:MGI Symbol	Acc:MGI:2384565]
ENSMUST00000132819,Prr14,proline rich 14 [Source:MGI Symbol	Acc:MGI:2384565]
ENSMUST00000133817,Prr14,proline rich 14 [Source:MGI Symbol	Acc:MGI:2384565]
ENSMUST00000133938,Prr14,proline rich 14 [Source:MGI Symbol	Acc:MGI:2384565]
ENSMUST00000142532,Prr14,proline rich 14 [Source:MGI Symbol	Acc:MGI:2384565]
ENSMUST00000147202,Prr14,proline rich 14 [Source:MGI Symbol	Acc:MGI:2384565]
ENSMUST00000206118,Prr14,proline rich 14 [Source:MGI Symbol	Acc:MGI:2384565]
ENSMUST00000206915,Prr14,proline rich 14 [Source:MGI Symbol	Acc:MGI:2384565]
ENSMUST00000045325,Prmt1,protein arginine N-methyltransferase 1 [Source:MGI Symbol	Acc:MGI:107846]
ENSMUST00000107843,Prmt1,protein arginine N-methyltransferase 1 [Source:MGI Symbol	Acc:MGI:107846]
ENSMUST00000207370,Prmt1,protein arginine N-methyltransferase 1 [Source:MGI Symbol	Acc:MGI:107846]
ENSMUST00000207522,Prmt1,protein arginine N-methyltransferase 1 [Source:MGI Symbol	Acc:MGI:107846]
ENSMUST00000207659,Prmt1,protein arginine N-methyltransferase 1 [Source:MGI Symbol	Acc:MGI:107846]
ENSMUST00000207702,Prmt1,protein arginine N-methyltransferase 1 [Source:MGI Symbol	Acc:MGI:107846]
ENSMUST00000207735,Prmt1,protein arginine N-methyltransferase 1 [Source:MGI Symbol	Acc:MGI:107846]
ENSMUST00000208312,Prmt1,protein arginine N-methyltransferase 1 [Source:MGI Symbol	Acc:MGI:107846]
ENSMUST00000208778,Prmt1,protein arginine N-methyltransferase 1 [Source:MGI Symbol	Acc:MGI:107846]
ENSMUST00000208829,Prmt1,protein arginine N-methyltransferase 1 [Source:MGI Symbol	Acc:MGI:107846]
ENSMUST00000208897,Prmt1,protein arginine N-methyltransferase 1 [Source:MGI Symbol	Acc:MGI:107846]
ENSMUST00000208938,Prmt1,protein arginine N-methyltransferase 1 [Source:MGI Symbol	Acc:MGI:107846]
ENSMUST00000209056,Prmt1,protein arginine N-methyltransferase 1 [Source:MGI Symbol	Acc:MGI:107846]
ENSMUST00000209124,Prmt1,protein arginine N-methyltransferase 1 [Source:MGI Symbol	Acc:MGI:107846]
ENSMUST00000022369,Vcl,vinculin [Source:MGI Symbol	Acc:MGI:98927]
ENSMUST00000224380,Vcl,vinculin [Source:MGI Symbol	Acc:MGI:98927]
ENSMUST00000226113,Vcl,vinculin [Source:MGI Symbol	Acc:MGI:98927]
ENSMUST00000051389,Synm,"synemin, intermediate filament protein [Source:MGI Symbol	Acc:MGI:2661187]"
ENSMUST00000074233,Synm,"synemin, intermediate filament protein [Source:MGI Symbol	Acc:MGI:2661187]"
ENSMUST00000207102,Synm,"synemin, intermediate filament protein [Source:MGI Symbol	Acc:MGI:2661187]"
ENSMUST00000208231,Synm,"synemin, intermediate filament protein [Source:MGI Symbol	Acc:MGI:2661187]"
ENSMUST00000208815,Synm,"synemin, intermediate filament protein [Source:MGI Symbol	Acc:MGI:2661187]"
ENSMUST00000063084,Xbp1,X-box binding protein 1 [Source:MGI Symbol	Acc:MGI:98970]
ENSMUST00000145588,Xbp1,X-box binding protein 1 [Source:MGI Symbol	Acc:MGI:98970]
ENSMUST00000149159,Xbp1,X-box binding protein 1 [Source:MGI Symbol	Acc:MGI:98970]
ENSMUST00000149623,Xbp1,X-box binding protein 1 [Source:MGI Symbol	Acc:MGI:98970]
ENSMUST00000239150,Xbp1,X-box binding protein 1 [Source:MGI Symbol	Acc:MGI:98970]
ENSMUST00000077705,Cyp26b1,"cytochrome P450, family 26, subfamily b, polypeptide 1 [Source:MGI Symbol	Acc:MGI:2176159]"
ENSMUST00000168003,Cyp26b1,"cytochrome P450, family 26, subfamily b, polypeptide 1 [Source:MGI Symbol	Acc:MGI:2176159]"
ENSMUST00000204109,Cyp26b1,"cytochrome P450, family 26, subfamily b, polypeptide 1 [Source:MGI Symbol	Acc:MGI:2176159]"
ENSMUST00000204146,Cyp26b1,"cytochrome P450, family 26, subfamily b, polypeptide 1 [Source:MGI Symbol	Acc:MGI:2176159]"
ENSMUST00000205228,Cyp26b1,"cytochrome P450, family 26, subfamily b, polypeptide 1 [Source:MGI Symbol	Acc:MGI:2176159]"
ENSMUST00000009241,Tbx1,T-box 1 [Source:MGI Symbol	Acc:MGI:98493]
ENSMUST00000232143,Tbx1,T-box 1 [Source:MGI Symbol	Acc:MGI:98493]
ENSMUST00000232335,Tbx1,T-box 1 [Source:MGI Symbol	Acc:MGI:98493]
ENSMUST00000232557,Tbx1,T-box 1 [Source:MGI Symbol	Acc:MGI:98493]
ENSMUST00000232589,Tbx1,T-box 1 [Source:MGI Symbol	Acc:MGI:98493]
ENSMUST00000034133,Mylk3,myosin light chain kinase 3 [Source:MGI Symbol	Acc:MGI:2443063]
ENSMUST00000121972,Mylk3,myosin light chain kinase 3 [Source:MGI Symbol	Acc:MGI:2443063]
ENSMUST00000122452,Mylk3,myosin light chain kinase 3 [Source:MGI Symbol	Acc:MGI:2443063]
ENSMUST00000137290,Mylk3,myosin light chain kinase 3 [Source:MGI Symbol	Acc:MGI:2443063]
ENSMUST00000138825,Mylk3,myosin light chain kinase 3 [Source:MGI Symbol	Acc:MGI:2443063]
ENSMUST00000038172,Mtmr12,myotubularin related protein 12 [Source:MGI Symbol	Acc:MGI:2443034]
ENSMUST00000071993,Mtmr12,myotubularin related protein 12 [Source:MGI Symbol	Acc:MGI:2443034]
ENSMUST00000173071,Mtmr12,myotubularin related protein 12 [Source:MGI Symbol	Acc:MGI:2443034]
ENSMUST00000174160,Mtmr12,myotubularin related protein 12 [Source:MGI Symbol	Acc:MGI:2443034]
ENSMUST00000174418,Mtmr12,myotubularin related protein 12 [Source:MGI Symbol	Acc:MGI:2443034]
ENSMUST00000046246,Pdlim7,PDZ and LIM domain 7 [Source:MGI Symbol	Acc:MGI:1914649]
ENSMUST00000069929,Pdlim7,PDZ and LIM domain 7 [Source:MGI Symbol	Acc:MGI:1914649]
ENSMUST00000069968,Pdlim7,PDZ and LIM domain 7 [Source:MGI Symbol	Acc:MGI:1914649]
ENSMUST00000128910,Pdlim7,PDZ and LIM domain 7 [Source:MGI Symbol	Acc:MGI:1914649]
ENSMUST00000128911,Pdlim7,PDZ and LIM domain 7 [Source:MGI Symbol	Acc:MGI:1914649]
ENSMUST00000131306,Pdlim7,PDZ and LIM domain 7 [Source:MGI Symbol	Acc:MGI:1914649]
ENSMUST00000136583,Pdlim7,PDZ and LIM domain 7 [Source:MGI Symbol	Acc:MGI:1914649]
ENSMUST00000144288,Pdlim7,PDZ and LIM domain 7 [Source:MGI Symbol	Acc:MGI:1914649]
ENSMUST00000153230,Pdlim7,PDZ and LIM domain 7 [Source:MGI Symbol	Acc:MGI:1914649]
ENSMUST00000153426,Pdlim7,PDZ and LIM domain 7 [Source:MGI Symbol	Acc:MGI:1914649]
ENSMUST00000155098,Pdlim7,PDZ and LIM domain 7 [Source:MGI Symbol	Acc:MGI:1914649]
ENSMUST00000240172,Mir680-2,microRNA 680-2 [Source:MGI Symbol	Acc:MGI:3629961]
ENSMUST00000023698,Paxbp1,PAX3 and PAX7 binding protein 1 [Source:MGI Symbol	Acc:MGI:1914617]
ENSMUST00000118522,Paxbp1,PAX3 and PAX7 binding protein 1 [Source:MGI Symbol	Acc:MGI:1914617]
ENSMUST00000124653,Paxbp1,PAX3 and PAX7 binding protein 1 [Source:MGI Symbol	Acc:MGI:1914617]
ENSMUST00000127002,Paxbp1,PAX3 and PAX7 binding protein 1 [Source:MGI Symbol	Acc:MGI:1914617]
ENSMUST00000128922,Paxbp1,PAX3 and PAX7 binding protein 1 [Source:MGI Symbol	Acc:MGI:1914617]
ENSMUST00000145136,Paxbp1,PAX3 and PAX7 binding protein 1 [Source:MGI Symbol	Acc:MGI:1914617]
ENSMUST00000146281,Paxbp1,PAX3 and PAX7 binding protein 1 [Source:MGI Symbol	Acc:MGI:1914617]
ENSMUST00000150397,Paxbp1,PAX3 and PAX7 binding protein 1 [Source:MGI Symbol	Acc:MGI:1914617]
ENSMUST00000102281,Mir682,microRNA 682 [Source:MGI Symbol	Acc:MGI:3629911]
ENSMUST00000046521,Bcl9,B cell CLL/lymphoma 9 [Source:MGI Symbol	Acc:MGI:1924828]
ENSMUST00000127319,Bcl9,B cell CLL/lymphoma 9 [Source:MGI Symbol	Acc:MGI:1924828]
ENSMUST00000132266,Bcl9,B cell CLL/lymphoma 9 [Source:MGI Symbol	Acc:MGI:1924828]
ENSMUST00000134695,Bcl9,B cell CLL/lymphoma 9 [Source:MGI Symbol	Acc:MGI:1924828]
ENSMUST00000135247,Bcl9,B cell CLL/lymphoma 9 [Source:MGI Symbol	Acc:MGI:1924828]
ENSMUST00000141861,Bcl9,B cell CLL/lymphoma 9 [Source:MGI Symbol	Acc:MGI:1924828]
ENSMUST00000166341,Bcl9,B cell CLL/lymphoma 9 [Source:MGI Symbol	Acc:MGI:1924828]
ENSMUST00000196586,Bcl9,B cell CLL/lymphoma 9 [Source:MGI Symbol	Acc:MGI:1924828]
ENSMUST00000025659,Zfand5,"zinc finger, AN1-type domain 5 [Source:MGI Symbol	Acc:MGI:1278334]"
ENSMUST00000133175,Zfand5,"zinc finger, AN1-type domain 5 [Source:MGI Symbol	Acc:MGI:1278334]"
ENSMUST00000141568,Zfand5,"zinc finger, AN1-type domain 5 [Source:MGI Symbol	Acc:MGI:1278334]"
ENSMUST00000149144,Zfand5,"zinc finger, AN1-type domain 5 [Source:MGI Symbol	Acc:MGI:1278334]"
ENSMUST00000237651,Zfand5,"zinc finger, AN1-type domain 5 [Source:MGI Symbol	Acc:MGI:1278334]"
ENSMUST00000028100,Epc1,enhancer of polycomb homolog 1 [Source:MGI Symbol	Acc:MGI:1278322]
ENSMUST00000050542,Epc1,enhancer of polycomb homolog 1 [Source:MGI Symbol	Acc:MGI:1278322]
ENSMUST00000115870,Epc1,enhancer of polycomb homolog 1 [Source:MGI Symbol	Acc:MGI:1278322]
ENSMUST00000124926,Epc1,enhancer of polycomb homolog 1 [Source:MGI Symbol	Acc:MGI:1278322]
ENSMUST00000040603,Agl,"amylo-1,6-glucosidase, 4-alpha-glucanotransferase [Source:MGI Symbol	Acc:MGI:1924809]"
ENSMUST00000159670,Agl,"amylo-1,6-glucosidase, 4-alpha-glucanotransferase [Source:MGI Symbol	Acc:MGI:1924809]"
ENSMUST00000159742,Agl,"amylo-1,6-glucosidase, 4-alpha-glucanotransferase [Source:MGI Symbol	Acc:MGI:1924809]"
ENSMUST00000159995,Agl,"amylo-1,6-glucosidase, 4-alpha-glucanotransferase [Source:MGI Symbol	Acc:MGI:1924809]"
ENSMUST00000160484,Agl,"amylo-1,6-glucosidase, 4-alpha-glucanotransferase [Source:MGI Symbol	Acc:MGI:1924809]"
ENSMUST00000161336,Agl,"amylo-1,6-glucosidase, 4-alpha-glucanotransferase [Source:MGI Symbol	Acc:MGI:1924809]"
ENSMUST00000162040,Agl,"amylo-1,6-glucosidase, 4-alpha-glucanotransferase [Source:MGI Symbol	Acc:MGI:1924809]"
ENSMUST00000162792,Agl,"amylo-1,6-glucosidase, 4-alpha-glucanotransferase [Source:MGI Symbol	Acc:MGI:1924809]"
ENSMUST00000102298,Mir680-3,microRNA 680-3 [Source:MGI Symbol	Acc:MGI:3629889]
ENSMUST00000093855,Scn2b,"sodium channel, voltage-gated, type II, beta [Source:MGI Symbol	Acc:MGI:106921]"
ENSMUST00000170998,Scn2b,"sodium channel, voltage-gated, type II, beta [Source:MGI Symbol	Acc:MGI:106921]"
ENSMUST00000030286,Dock7,dedicator of cytokinesis 7 [Source:MGI Symbol	Acc:MGI:1914549]
ENSMUST00000075836,Dock7,dedicator of cytokinesis 7 [Source:MGI Symbol	Acc:MGI:1914549]
ENSMUST00000124040,Dock7,dedicator of cytokinesis 7 [Source:MGI Symbol	Acc:MGI:1914549]
ENSMUST00000124466,Dock7,dedicator of cytokinesis 7 [Source:MGI Symbol	Acc:MGI:1914549]
ENSMUST00000127417,Dock7,dedicator of cytokinesis 7 [Source:MGI Symbol	Acc:MGI:1914549]
ENSMUST00000127946,Dock7,dedicator of cytokinesis 7 [Source:MGI Symbol	Acc:MGI:1914549]
ENSMUST00000131386,Dock7,dedicator of cytokinesis 7 [Source:MGI Symbol	Acc:MGI:1914549]
ENSMUST00000139152,Dock7,dedicator of cytokinesis 7 [Source:MGI Symbol	Acc:MGI:1914549]
ENSMUST00000140225,Dock7,dedicator of cytokinesis 7 [Source:MGI Symbol	Acc:MGI:1914549]
ENSMUST00000140848,Dock7,dedicator of cytokinesis 7 [Source:MGI Symbol	Acc:MGI:1914549]
ENSMUST00000150254,Dock7,dedicator of cytokinesis 7 [Source:MGI Symbol	Acc:MGI:1914549]
ENSMUST00000153362,Dock7,dedicator of cytokinesis 7 [Source:MGI Symbol	Acc:MGI:1914549]
ENSMUST00000205484,Dock7,dedicator of cytokinesis 7 [Source:MGI Symbol	Acc:MGI:1914549]
ENSMUST00000205650,Dock7,dedicator of cytokinesis 7 [Source:MGI Symbol	Acc:MGI:1914549]
ENSMUST00000205652,Dock7,dedicator of cytokinesis 7 [Source:MGI Symbol	Acc:MGI:1914549]
ENSMUST00000205783,Dock7,dedicator of cytokinesis 7 [Source:MGI Symbol	Acc:MGI:1914549]
ENSMUST00000206128,Dock7,dedicator of cytokinesis 7 [Source:MGI Symbol	Acc:MGI:1914549]
ENSMUST00000206604,Dock7,dedicator of cytokinesis 7 [Source:MGI Symbol	Acc:MGI:1914549]
ENSMUST00000021530,Hif1a,"hypoxia inducible factor 1, alpha subunit [Source:MGI Symbol	Acc:MGI:106918]"
ENSMUST00000110461,Hif1a,"hypoxia inducible factor 1, alpha subunit [Source:MGI Symbol	Acc:MGI:106918]"
ENSMUST00000110464,Hif1a,"hypoxia inducible factor 1, alpha subunit [Source:MGI Symbol	Acc:MGI:106918]"
ENSMUST00000149740,Hif1a,"hypoxia inducible factor 1, alpha subunit [Source:MGI Symbol	Acc:MGI:106918]"
ENSMUST00000157041,Hif1a,"hypoxia inducible factor 1, alpha subunit [Source:MGI Symbol	Acc:MGI:106918]"
ENSMUST00000024846,Myl12a,"myosin, light chain 12A, regulatory, non-sarcomeric [Source:MGI Symbol	Acc:MGI:1914518]"
ENSMUST00000123686,Myl12a,"myosin, light chain 12A, regulatory, non-sarcomeric [Source:MGI Symbol	Acc:MGI:1914518]"
ENSMUST00000126529,Myl12a,"myosin, light chain 12A, regulatory, non-sarcomeric [Source:MGI Symbol	Acc:MGI:1914518]"
ENSMUST00000128179,Myl12a,"myosin, light chain 12A, regulatory, non-sarcomeric [Source:MGI Symbol	Acc:MGI:1914518]"
ENSMUST00000129093,Myl12a,"myosin, light chain 12A, regulatory, non-sarcomeric [Source:MGI Symbol	Acc:MGI:1914518]"
ENSMUST00000148960,Myl12a,"myosin, light chain 12A, regulatory, non-sarcomeric [Source:MGI Symbol	Acc:MGI:1914518]"
ENSMUST00000150456,Myl12a,"myosin, light chain 12A, regulatory, non-sarcomeric [Source:MGI Symbol	Acc:MGI:1914518]"
ENSMUST00000232766,Myl12a,"myosin, light chain 12A, regulatory, non-sarcomeric [Source:MGI Symbol	Acc:MGI:1914518]"
ENSMUST00000233089,Myl12a,"myosin, light chain 12A, regulatory, non-sarcomeric [Source:MGI Symbol	Acc:MGI:1914518]"
ENSMUST00000233798,Myl12a,"myosin, light chain 12A, regulatory, non-sarcomeric [Source:MGI Symbol	Acc:MGI:1914518]"
ENSMUST00000233357,Gm49909,"predicted gene, 49909 [Source:MGI Symbol	Acc:MGI:6270609]"
ENSMUST00000233417,Gm49909,"predicted gene, 49909 [Source:MGI Symbol	Acc:MGI:6270609]"
ENSMUST00000025045,Uqcc2,ubiquinol-cytochrome c reductase complex assembly factor 2 [Source:MGI Symbol	Acc:MGI:1914517]
ENSMUST00000118613,Uqcc2,ubiquinol-cytochrome c reductase complex assembly factor 2 [Source:MGI Symbol	Acc:MGI:1914517]
ENSMUST00000119227,Uqcc2,ubiquinol-cytochrome c reductase complex assembly factor 2 [Source:MGI Symbol	Acc:MGI:1914517]
ENSMUST00000145148,Uqcc2,ubiquinol-cytochrome c reductase complex assembly factor 2 [Source:MGI Symbol	Acc:MGI:1914517]
ENSMUST00000022681,Pdlim2,PDZ and LIM domain 2 [Source:MGI Symbol	Acc:MGI:2384850]
ENSMUST00000123125,Pdlim2,PDZ and LIM domain 2 [Source:MGI Symbol	Acc:MGI:2384850]
ENSMUST00000125300,Pdlim2,PDZ and LIM domain 2 [Source:MGI Symbol	Acc:MGI:2384850]
ENSMUST00000127836,Pdlim2,PDZ and LIM domain 2 [Source:MGI Symbol	Acc:MGI:2384850]
ENSMUST00000129174,Pdlim2,PDZ and LIM domain 2 [Source:MGI Symbol	Acc:MGI:2384850]
ENSMUST00000135944,Pdlim2,PDZ and LIM domain 2 [Source:MGI Symbol	Acc:MGI:2384850]
ENSMUST00000138792,Pdlim2,PDZ and LIM domain 2 [Source:MGI Symbol	Acc:MGI:2384850]
ENSMUST00000141363,Pdlim2,PDZ and LIM domain 2 [Source:MGI Symbol	Acc:MGI:2384850]
ENSMUST00000143393,Pdlim2,PDZ and LIM domain 2 [Source:MGI Symbol	Acc:MGI:2384850]
ENSMUST00000153735,Pdlim2,PDZ and LIM domain 2 [Source:MGI Symbol	Acc:MGI:2384850]
ENSMUST00000093360,Tnpo2,"transportin 2 (importin 3, karyopherin beta 2b) [Source:MGI Symbol	Acc:MGI:2384849]"
ENSMUST00000166592,Tnpo2,"transportin 2 (importin 3, karyopherin beta 2b) [Source:MGI Symbol	Acc:MGI:2384849]"
ENSMUST00000210117,Tnpo2,"transportin 2 (importin 3, karyopherin beta 2b) [Source:MGI Symbol	Acc:MGI:2384849]"
ENSMUST00000210461,Tnpo2,"transportin 2 (importin 3, karyopherin beta 2b) [Source:MGI Symbol	Acc:MGI:2384849]"
ENSMUST00000210576,Tnpo2,"transportin 2 (importin 3, karyopherin beta 2b) [Source:MGI Symbol	Acc:MGI:2384849]"
ENSMUST00000210945,Tnpo2,"transportin 2 (importin 3, karyopherin beta 2b) [Source:MGI Symbol	Acc:MGI:2384849]"
ENSMUST00000211601,Tnpo2,"transportin 2 (importin 3, karyopherin beta 2b) [Source:MGI Symbol	Acc:MGI:2384849]"
ENSMUST00000080371,Mtss1,MTSS I-BAR domain containing 1 [Source:MGI Symbol	Acc:MGI:2384818]
ENSMUST00000226393,Mtss1,MTSS I-BAR domain containing 1 [Source:MGI Symbol	Acc:MGI:2384818]
ENSMUST00000226923,Mtss1,MTSS I-BAR domain containing 1 [Source:MGI Symbol	Acc:MGI:2384818]
ENSMUST00000226976,Mtss1,MTSS I-BAR domain containing 1 [Source:MGI Symbol	Acc:MGI:2384818]
ENSMUST00000227045,Mtss1,MTSS I-BAR domain containing 1 [Source:MGI Symbol	Acc:MGI:2384818]
ENSMUST00000227196,Mtss1,MTSS I-BAR domain containing 1 [Source:MGI Symbol	Acc:MGI:2384818]
ENSMUST00000227238,Mtss1,MTSS I-BAR domain containing 1 [Source:MGI Symbol	Acc:MGI:2384818]
ENSMUST00000227290,Mtss1,MTSS I-BAR domain containing 1 [Source:MGI Symbol	Acc:MGI:2384818]
ENSMUST00000227797,Mtss1,MTSS I-BAR domain containing 1 [Source:MGI Symbol	Acc:MGI:2384818]
ENSMUST00000228067,Mtss1,MTSS I-BAR domain containing 1 [Source:MGI Symbol	Acc:MGI:2384818]
ENSMUST00000228365,Mtss1,MTSS I-BAR domain containing 1 [Source:MGI Symbol	Acc:MGI:2384818]
ENSMUST00000228655,Mtss1,MTSS I-BAR domain containing 1 [Source:MGI Symbol	Acc:MGI:2384818]
ENSMUST00000035075,Tdgf1,teratocarcinoma-derived growth factor 1 [Source:MGI Symbol	Acc:MGI:98658]
ENSMUST00000197460,Tdgf1,teratocarcinoma-derived growth factor 1 [Source:MGI Symbol	Acc:MGI:98658]
ENSMUST00000199196,Tdgf1,teratocarcinoma-derived growth factor 1 [Source:MGI Symbol	Acc:MGI:98658]
ENSMUST00000199782,Tdgf1,teratocarcinoma-derived growth factor 1 [Source:MGI Symbol	Acc:MGI:98658]
ENSMUST00000075099,Ctnna3,"catenin (cadherin associated protein), alpha 3 [Source:MGI Symbol	Acc:MGI:2661445]"
ENSMUST00000105440,Ctnna3,"catenin (cadherin associated protein), alpha 3 [Source:MGI Symbol	Acc:MGI:2661445]"
ENSMUST00000105441,Ctnna3,"catenin (cadherin associated protein), alpha 3 [Source:MGI Symbol	Acc:MGI:2661445]"
ENSMUST00000133190,Ctnna3,"catenin (cadherin associated protein), alpha 3 [Source:MGI Symbol	Acc:MGI:2661445]"
ENSMUST00000135474,Ctnna3,"catenin (cadherin associated protein), alpha 3 [Source:MGI Symbol	Acc:MGI:2661445]"
ENSMUST00000006818,Tcf23,transcription factor 23 [Source:MGI Symbol	Acc:MGI:1934960]
ENSMUST00000015889,Plekho1,"pleckstrin homology domain containing, family O member 1 [Source:MGI Symbol	Acc:MGI:1914470]"
ENSMUST00000123006,Plekho1,"pleckstrin homology domain containing, family O member 1 [Source:MGI Symbol	Acc:MGI:1914470]"
ENSMUST00000130043,Plekho1,"pleckstrin homology domain containing, family O member 1 [Source:MGI Symbol	Acc:MGI:1914470]"
ENSMUST00000143485,Plekho1,"pleckstrin homology domain containing, family O member 1 [Source:MGI Symbol	Acc:MGI:1914470]"
ENSMUST00000157043,Plekho1,"pleckstrin homology domain containing, family O member 1 [Source:MGI Symbol	Acc:MGI:1914470]"
None,None,None
ENSMUST00000093602,Mir504,microRNA 504 [Source:MGI Symbol	Acc:MGI:3718543]
ENSMUST00000102320,Mir675,microRNA 675 [Source:MGI Symbol	Acc:MGI:3629709]
ENSMUST00000126532,Heg1,heart development protein with EGF-like domains 1 [Source:MGI Symbol	Acc:MGI:1924696]
ENSMUST00000128105,Heg1,heart development protein with EGF-like domains 1 [Source:MGI Symbol	Acc:MGI:1924696]
ENSMUST00000132797,Heg1,heart development protein with EGF-like domains 1 [Source:MGI Symbol	Acc:MGI:1924696]
ENSMUST00000146518,Heg1,heart development protein with EGF-like domains 1 [Source:MGI Symbol	Acc:MGI:1924696]
ENSMUST00000152782,Heg1,heart development protein with EGF-like domains 1 [Source:MGI Symbol	Acc:MGI:1924696]
ENSMUST00000152832,Heg1,heart development protein with EGF-like domains 1 [Source:MGI Symbol	Acc:MGI:1924696]
ENSMUST00000154863,Heg1,heart development protein with EGF-like domains 1 [Source:MGI Symbol	Acc:MGI:1924696]
ENSMUST00000232568,Heg1,heart development protein with EGF-like domains 1 [Source:MGI Symbol	Acc:MGI:1924696]
ENSMUST00000099466,Sorbs1,sorbin and SH3 domain containing 1 [Source:MGI Symbol	Acc:MGI:700014]
ENSMUST00000099467,Sorbs1,sorbin and SH3 domain containing 1 [Source:MGI Symbol	Acc:MGI:700014]
ENSMUST00000165212,Sorbs1,sorbin and SH3 domain containing 1 [Source:MGI Symbol	Acc:MGI:700014]
ENSMUST00000165469,Sorbs1,sorbin and SH3 domain containing 1 [Source:MGI Symbol	Acc:MGI:700014]
ENSMUST00000223724,Sorbs1,sorbin and SH3 domain containing 1 [Source:MGI Symbol	Acc:MGI:700014]
ENSMUST00000224227,Sorbs1,sorbin and SH3 domain containing 1 [Source:MGI Symbol	Acc:MGI:700014]
ENSMUST00000224233,Sorbs1,sorbin and SH3 domain containing 1 [Source:MGI Symbol	Acc:MGI:700014]
ENSMUST00000224247,Sorbs1,sorbin and SH3 domain containing 1 [Source:MGI Symbol	Acc:MGI:700014]
ENSMUST00000224583,Sorbs1,sorbin and SH3 domain containing 1 [Source:MGI Symbol	Acc:MGI:700014]
ENSMUST00000224646,Sorbs1,sorbin and SH3 domain containing 1 [Source:MGI Symbol	Acc:MGI:700014]
ENSMUST00000224667,Sorbs1,sorbin and SH3 domain containing 1 [Source:MGI Symbol	Acc:MGI:700014]
ENSMUST00000225148,Sorbs1,sorbin and SH3 domain containing 1 [Source:MGI Symbol	Acc:MGI:700014]
ENSMUST00000225153,Sorbs1,sorbin and SH3 domain containing 1 [Source:MGI Symbol	Acc:MGI:700014]
ENSMUST00000225293,Sorbs1,sorbin and SH3 domain containing 1 [Source:MGI Symbol	Acc:MGI:700014]
ENSMUST00000225306,Sorbs1,sorbin and SH3 domain containing 1 [Source:MGI Symbol	Acc:MGI:700014]
ENSMUST00000225412,Sorbs1,sorbin and SH3 domain containing 1 [Source:MGI Symbol	Acc:MGI:700014]
ENSMUST00000225593,Sorbs1,sorbin and SH3 domain containing 1 [Source:MGI Symbol	Acc:MGI:700014]
ENSMUST00000225628,Sorbs1,sorbin and SH3 domain containing 1 [Source:MGI Symbol	Acc:MGI:700014]
ENSMUST00000225710,Sorbs1,sorbin and SH3 domain containing 1 [Source:MGI Symbol	Acc:MGI:700014]
ENSMUST00000225766,Sorbs1,sorbin and SH3 domain containing 1 [Source:MGI Symbol	Acc:MGI:700014]
ENSMUST00000225786,Sorbs1,sorbin and SH3 domain containing 1 [Source:MGI Symbol	Acc:MGI:700014]
ENSMUST00000225858,Sorbs1,sorbin and SH3 domain containing 1 [Source:MGI Symbol	Acc:MGI:700014]
ENSMUST00000225879,Sorbs1,sorbin and SH3 domain containing 1 [Source:MGI Symbol	Acc:MGI:700014]
ENSMUST00000226028,Sorbs1,sorbin and SH3 domain containing 1 [Source:MGI Symbol	Acc:MGI:700014]
ENSMUST00000226047,Sorbs1,sorbin and SH3 domain containing 1 [Source:MGI Symbol	Acc:MGI:700014]
ENSMUST00000238831,Sorbs1,sorbin and SH3 domain containing 1 [Source:MGI Symbol	Acc:MGI:700014]
ENSMUST00000239304,Sorbs1,sorbin and SH3 domain containing 1 [Source:MGI Symbol	Acc:MGI:700014]
ENSMUST00000034562,Cryab,"crystallin, alpha B [Source:MGI Symbol	Acc:MGI:88516]"
ENSMUST00000214609,Cryab,"crystallin, alpha B [Source:MGI Symbol	Acc:MGI:88516]"
ENSMUST00000214962,Cryab,"crystallin, alpha B [Source:MGI Symbol	Acc:MGI:88516]"
ENSMUST00000216393,Cryab,"crystallin, alpha B [Source:MGI Symbol	Acc:MGI:88516]"
ENSMUST00000216755,Cryab,"crystallin, alpha B [Source:MGI Symbol	Acc:MGI:88516]"
ENSMUST00000217475,Cryab,"crystallin, alpha B [Source:MGI Symbol	Acc:MGI:88516]"
ENSMUST00000043419,Eif5a,eukaryotic translation initiation factor 5A [Source:MGI Symbol	Acc:MGI:106248]
ENSMUST00000070996,Eif5a,eukaryotic translation initiation factor 5A [Source:MGI Symbol	Acc:MGI:106248]
ENSMUST00000071026,Eif5a,eukaryotic translation initiation factor 5A [Source:MGI Symbol	Acc:MGI:106248]
ENSMUST00000108607,Eif5a,eukaryotic translation initiation factor 5A [Source:MGI Symbol	Acc:MGI:106248]
ENSMUST00000108608,Eif5a,eukaryotic translation initiation factor 5A [Source:MGI Symbol	Acc:MGI:106248]
ENSMUST00000108609,Eif5a,eukaryotic translation initiation factor 5A [Source:MGI Symbol	Acc:MGI:106248]
ENSMUST00000108610,Eif5a,eukaryotic translation initiation factor 5A [Source:MGI Symbol	Acc:MGI:106248]
ENSMUST00000108611,Eif5a,eukaryotic translation initiation factor 5A [Source:MGI Symbol	Acc:MGI:106248]
ENSMUST00000108612,Eif5a,eukaryotic translation initiation factor 5A [Source:MGI Symbol	Acc:MGI:106248]
ENSMUST00000108613,Eif5a,eukaryotic translation initiation factor 5A [Source:MGI Symbol	Acc:MGI:106248]
ENSMUST00000152589,Eif5a,eukaryotic translation initiation factor 5A [Source:MGI Symbol	Acc:MGI:106248]
ENSMUST00000153652,Eif5a,eukaryotic translation initiation factor 5A [Source:MGI Symbol	Acc:MGI:106248]
ENSMUST00000164359,Eif5a,eukaryotic translation initiation factor 5A [Source:MGI Symbol	Acc:MGI:106248]
ENSMUST00000068437,Smyd3,SET and MYND domain containing 3 [Source:MGI Symbol	Acc:MGI:1916976]
ENSMUST00000111134,Smyd3,SET and MYND domain containing 3 [Source:MGI Symbol	Acc:MGI:1916976]
ENSMUST00000125756,Smyd3,SET and MYND domain containing 3 [Source:MGI Symbol	Acc:MGI:1916976]
ENSMUST00000128302,Smyd3,SET and MYND domain containing 3 [Source:MGI Symbol	Acc:MGI:1916976]
ENSMUST00000129393,Smyd3,SET and MYND domain containing 3 [Source:MGI Symbol	Acc:MGI:1916976]
ENSMUST00000131684,Smyd3,SET and MYND domain containing 3 [Source:MGI Symbol	Acc:MGI:1916976]
ENSMUST00000194237,Smyd3,SET and MYND domain containing 3 [Source:MGI Symbol	Acc:MGI:1916976]
ENSMUST00000017920,Crk,v-crk avian sarcoma virus CT10 oncogene homolog [Source:MGI Symbol	Acc:MGI:88508]
ENSMUST00000093115,Crk,v-crk avian sarcoma virus CT10 oncogene homolog [Source:MGI Symbol	Acc:MGI:88508]
ENSMUST00000108425,Crk,v-crk avian sarcoma virus CT10 oncogene homolog [Source:MGI Symbol	Acc:MGI:88508]
ENSMUST00000108426,Crk,v-crk avian sarcoma virus CT10 oncogene homolog [Source:MGI Symbol	Acc:MGI:88508]
ENSMUST00000147718,Crk,v-crk avian sarcoma virus CT10 oncogene homolog [Source:MGI Symbol	Acc:MGI:88508]
ENSMUST00000094028,Capza1,"capping protein (actin filament) muscle Z-line, alpha 1 [Source:MGI Symbol	Acc:MGI:106227]"
ENSMUST00000155476,Capza1,"capping protein (actin filament) muscle Z-line, alpha 1 [Source:MGI Symbol	Acc:MGI:106227]"
ENSMUST00000195912,Capza1,"capping protein (actin filament) muscle Z-line, alpha 1 [Source:MGI Symbol	Acc:MGI:106227]"
ENSMUST00000196924,Capza1,"capping protein (actin filament) muscle Z-line, alpha 1 [Source:MGI Symbol	Acc:MGI:106227]"
ENSMUST00000015877,Capza2,"capping protein (actin filament) muscle Z-line, alpha 2 [Source:MGI Symbol	Acc:MGI:106222]"
ENSMUST00000130606,Capza2,"capping protein (actin filament) muscle Z-line, alpha 2 [Source:MGI Symbol	Acc:MGI:106222]"
ENSMUST00000136771,Capza2,"capping protein (actin filament) muscle Z-line, alpha 2 [Source:MGI Symbol	Acc:MGI:106222]"
ENSMUST00000142592,Capza2,"capping protein (actin filament) muscle Z-line, alpha 2 [Source:MGI Symbol	Acc:MGI:106222]"
ENSMUST00000148694,Capza2,"capping protein (actin filament) muscle Z-line, alpha 2 [Source:MGI Symbol	Acc:MGI:106222]"
ENSMUST00000152005,Capza2,"capping protein (actin filament) muscle Z-line, alpha 2 [Source:MGI Symbol	Acc:MGI:106222]"
ENSMUST00000156701,Capza2,"capping protein (actin filament) muscle Z-line, alpha 2 [Source:MGI Symbol	Acc:MGI:106222]"
ENSMUST00000043797,Capza3,"capping protein (actin filament) muscle Z-line, alpha 3 [Source:MGI Symbol	Acc:MGI:106221]"
ENSMUST00000204342,Capza3,"capping protein (actin filament) muscle Z-line, alpha 3 [Source:MGI Symbol	Acc:MGI:106221]"
ENSMUST00000049454,Six5,sine oculis-related homeobox 5 [Source:MGI Symbol	Acc:MGI:106220]
ENSMUST00000030417,Cdc42,cell division cycle 42 [Source:MGI Symbol	Acc:MGI:106211]
ENSMUST00000051477,Cdc42,cell division cycle 42 [Source:MGI Symbol	Acc:MGI:106211]
ENSMUST00000021523,Mnat1,menage a trois 1 [Source:MGI Symbol	Acc:MGI:106207]
ENSMUST00000187549,Mnat1,menage a trois 1 [Source:MGI Symbol	Acc:MGI:106207]
ENSMUST00000189644,Mnat1,menage a trois 1 [Source:MGI Symbol	Acc:MGI:106207]
ENSMUST00000029194,Skil,SKI-like [Source:MGI Symbol	Acc:MGI:106203]
ENSMUST00000117728,Skil,SKI-like [Source:MGI Symbol	Acc:MGI:106203]
ENSMUST00000118204,Skil,SKI-like [Source:MGI Symbol	Acc:MGI:106203]
ENSMUST00000118470,Skil,SKI-like [Source:MGI Symbol	Acc:MGI:106203]
ENSMUST00000123532,Skil,SKI-like [Source:MGI Symbol	Acc:MGI:106203]
ENSMUST00000144756,Skil,SKI-like [Source:MGI Symbol	Acc:MGI:106203]
ENSMUST00000201649,Chaer1,cardiac hypertrophy associated epigenetic regulator 1 [Source:MGI Symbol	Acc:MGI:5624990]
ENSMUST00000103095,Tnnc2,"troponin C2, fast [Source:MGI Symbol	Acc:MGI:98780]"
ENSMUST00000155443,Tnnc2,"troponin C2, fast [Source:MGI Symbol	Acc:MGI:98780]"
ENSMUST00000161399,Tnnc1,"troponin C, cardiac/slow skeletal [Source:MGI Symbol	Acc:MGI:98779]"
ENSMUST00000169169,Tnnc1,"troponin C, cardiac/slow skeletal [Source:MGI Symbol	Acc:MGI:98779]"
ENSMUST00000170268,Tnnc1,"troponin C, cardiac/slow skeletal [Source:MGI Symbol	Acc:MGI:98779]"
ENSMUST00000107773,Tmod1,tropomodulin 1 [Source:MGI Symbol	Acc:MGI:98775]
ENSMUST00000128689,Tmod1,tropomodulin 1 [Source:MGI Symbol	Acc:MGI:98775]
ENSMUST00000136553,Tmod1,tropomodulin 1 [Source:MGI Symbol	Acc:MGI:98775]
ENSMUST00000155730,Tmod1,tropomodulin 1 [Source:MGI Symbol	Acc:MGI:98775]
ENSMUST00000156200,Tmod1,tropomodulin 1 [Source:MGI Symbol	Acc:MGI:98775]
ENSMUST00000064187,Thra,thyroid hormone receptor alpha [Source:MGI Symbol	Acc:MGI:98742]
ENSMUST00000103139,Thra,thyroid hormone receptor alpha [Source:MGI Symbol	Acc:MGI:98742]
ENSMUST00000124072,Thra,thyroid hormone receptor alpha [Source:MGI Symbol	Acc:MGI:98742]
ENSMUST00000124130,Thra,thyroid hormone receptor alpha [Source:MGI Symbol	Acc:MGI:98742]
ENSMUST00000142944,Thra,thyroid hormone receptor alpha [Source:MGI Symbol	Acc:MGI:98742]
ENSMUST00000150693,Thra,thyroid hormone receptor alpha [Source:MGI Symbol	Acc:MGI:98742]
ENSMUST00000152195,Thra,thyroid hormone receptor alpha [Source:MGI Symbol	Acc:MGI:98742]
ENSMUST00000153043,Thra,thyroid hormone receptor alpha [Source:MGI Symbol	Acc:MGI:98742]
ENSMUST00000153468,Thra,thyroid hormone receptor alpha [Source:MGI Symbol	Acc:MGI:98742]
ENSMUST00000039559,Thbs1,thrombospondin 1 [Source:MGI Symbol	Acc:MGI:98737]
ENSMUST00000142588,Thbs1,thrombospondin 1 [Source:MGI Symbol	Acc:MGI:98737]
ENSMUST00000035014,Tgfbr2,"transforming growth factor, beta receptor II [Source:MGI Symbol	Acc:MGI:98729]"
ENSMUST00000061101,Tgfbr2,"transforming growth factor, beta receptor II [Source:MGI Symbol	Acc:MGI:98729]"
ENSMUST00000003687,Tgfb3,"transforming growth factor, beta 3 [Source:MGI Symbol	Acc:MGI:98727]"
ENSMUST00000002678,Tgfb1,"transforming growth factor, beta 1 [Source:MGI Symbol	Acc:MGI:98725]"
ENSMUST00000169009,Tgfb1,"transforming growth factor, beta 1 [Source:MGI Symbol	Acc:MGI:98725]"
ENSMUST00000171757,Tgfb1,"transforming growth factor, beta 1 [Source:MGI Symbol	Acc:MGI:98725]"
ENSMUST00000206348,Tgfb1,"transforming growth factor, beta 1 [Source:MGI Symbol	Acc:MGI:98725]"
ENSMUST00000206584,Tgfb1,"transforming growth factor, beta 1 [Source:MGI Symbol	Acc:MGI:98725]"
ENSMUST00000122063,Ift88,intraflagellar transport 88 [Source:MGI Symbol	Acc:MGI:98715]
ENSMUST00000139943,Ift88,intraflagellar transport 88 [Source:MGI Symbol	Acc:MGI:98715]
ENSMUST00000150296,Ift88,intraflagellar transport 88 [Source:MGI Symbol	Acc:MGI:98715]
ENSMUST00000154492,Ift88,intraflagellar transport 88 [Source:MGI Symbol	Acc:MGI:98715]
ENSMUST00000171682,Ift88,intraflagellar transport 88 [Source:MGI Symbol	Acc:MGI:98715]
ENSMUST00000095762,Trdn,triadin [Source:MGI Symbol	Acc:MGI:1924007]
ENSMUST00000217779,Trdn,triadin [Source:MGI Symbol	Acc:MGI:1924007]
ENSMUST00000218281,Trdn,triadin [Source:MGI Symbol	Acc:MGI:1924007]
ENSMUST00000219000,Trdn,triadin [Source:MGI Symbol	Acc:MGI:1924007]
ENSMUST00000219211,Trdn,triadin [Source:MGI Symbol	Acc:MGI:1924007]
ENSMUST00000219665,Trdn,triadin [Source:MGI Symbol	Acc:MGI:1924007]
ENSMUST00000219931,Trdn,triadin [Source:MGI Symbol	Acc:MGI:1924007]
ENSMUST00000219982,Trdn,triadin [Source:MGI Symbol	Acc:MGI:1924007]
ENSMUST00000049932,Creb1,cAMP responsive element binding protein 1 [Source:MGI Symbol	Acc:MGI:88494]
ENSMUST00000087366,Creb1,cAMP responsive element binding protein 1 [Source:MGI Symbol	Acc:MGI:88494]
ENSMUST00000171164,Creb1,cAMP responsive element binding protein 1 [Source:MGI Symbol	Acc:MGI:88494]
ENSMUST00000185594,Creb1,cAMP responsive element binding protein 1 [Source:MGI Symbol	Acc:MGI:88494]
ENSMUST00000186335,Creb1,cAMP responsive element binding protein 1 [Source:MGI Symbol	Acc:MGI:88494]
ENSMUST00000187035,Creb1,cAMP responsive element binding protein 1 [Source:MGI Symbol	Acc:MGI:88494]
ENSMUST00000187811,Creb1,cAMP responsive element binding protein 1 [Source:MGI Symbol	Acc:MGI:88494]
ENSMUST00000188855,Creb1,cAMP responsive element binding protein 1 [Source:MGI Symbol	Acc:MGI:88494]
ENSMUST00000190348,Creb1,cAMP responsive element binding protein 1 [Source:MGI Symbol	Acc:MGI:88494]
ENSMUST00000190876,Creb1,cAMP responsive element binding protein 1 [Source:MGI Symbol	Acc:MGI:88494]
ENSMUST00000190979,Creb1,cAMP responsive element binding protein 1 [Source:MGI Symbol	Acc:MGI:88494]
ENSMUST00000000335,Comt,catechol-O-methyltransferase [Source:MGI Symbol	Acc:MGI:88470]
ENSMUST00000115609,Comt,catechol-O-methyltransferase [Source:MGI Symbol	Acc:MGI:88470]
ENSMUST00000147720,Comt,catechol-O-methyltransferase [Source:MGI Symbol	Acc:MGI:88470]
ENSMUST00000165430,Comt,catechol-O-methyltransferase [Source:MGI Symbol	Acc:MGI:88470]
ENSMUST00000101042,Myocd,myocardin [Source:MGI Symbol	Acc:MGI:2137495]
ENSMUST00000102635,Myocd,myocardin [Source:MGI Symbol	Acc:MGI:2137495]
ENSMUST00000108695,Myocd,myocardin [Source:MGI Symbol	Acc:MGI:2137495]
ENSMUST00000144399,Myocd,myocardin [Source:MGI Symbol	Acc:MGI:2137495]
ENSMUST00000150823,Myocd,myocardin [Source:MGI Symbol	Acc:MGI:2137495]
ENSMUST00000151483,Myocd,myocardin [Source:MGI Symbol	Acc:MGI:2137495]
ENSMUST00000003659,Comp,cartilage oligomeric matrix protein [Source:MGI Symbol	Acc:MGI:88469]
ENSMUST00000212439,Comp,cartilage oligomeric matrix protein [Source:MGI Symbol	Acc:MGI:88469]
ENSMUST00000212488,Comp,cartilage oligomeric matrix protein [Source:MGI Symbol	Acc:MGI:88469]
ENSMUST00000213072,Comp,cartilage oligomeric matrix protein [Source:MGI Symbol	Acc:MGI:88469]
ENSMUST00000025914,Vegfb,vascular endothelial growth factor B [Source:MGI Symbol	Acc:MGI:106199]
ENSMUST00000130048,Vegfb,vascular endothelial growth factor B [Source:MGI Symbol	Acc:MGI:106199]
ENSMUST00000147924,Vegfb,vascular endothelial growth factor B [Source:MGI Symbol	Acc:MGI:106199]
ENSMUST00000087883,Col3a1,"collagen, type III, alpha 1 [Source:MGI Symbol	Acc:MGI:88453]"
ENSMUST00000123204,Col3a1,"collagen, type III, alpha 1 [Source:MGI Symbol	Acc:MGI:88453]"
ENSMUST00000129611,Col3a1,"collagen, type III, alpha 1 [Source:MGI Symbol	Acc:MGI:88453]"
ENSMUST00000185687,Col3a1,"collagen, type III, alpha 1 [Source:MGI Symbol	Acc:MGI:88453]"
ENSMUST00000186021,Col3a1,"collagen, type III, alpha 1 [Source:MGI Symbol	Acc:MGI:88453]"
ENSMUST00000189818,Col3a1,"collagen, type III, alpha 1 [Source:MGI Symbol	Acc:MGI:88453]"
ENSMUST00000190943,Col3a1,"collagen, type III, alpha 1 [Source:MGI Symbol	Acc:MGI:88453]"
ENSMUST00000075641,Npm1,nucleophosmin 1 [Source:MGI Symbol	Acc:MGI:106184]
ENSMUST00000093201,Npm1,nucleophosmin 1 [Source:MGI Symbol	Acc:MGI:106184]
ENSMUST00000101375,Npm1,nucleophosmin 1 [Source:MGI Symbol	Acc:MGI:106184]
ENSMUST00000109354,Npm1,nucleophosmin 1 [Source:MGI Symbol	Acc:MGI:106184]
ENSMUST00000141881,Npm1,nucleophosmin 1 [Source:MGI Symbol	Acc:MGI:106184]
ENSMUST00000146759,Npm1,nucleophosmin 1 [Source:MGI Symbol	Acc:MGI:106184]
ENSMUST00000092155,Col11a1,"collagen, type XI, alpha 1 [Source:MGI Symbol	Acc:MGI:88446]"
ENSMUST00000123619,Col11a1,"collagen, type XI, alpha 1 [Source:MGI Symbol	Acc:MGI:88446]"
ENSMUST00000138680,Col11a1,"collagen, type XI, alpha 1 [Source:MGI Symbol	Acc:MGI:88446]"
ENSMUST00000184978,Col11a1,"collagen, type XI, alpha 1 [Source:MGI Symbol	Acc:MGI:88446]"
ENSMUST00000196345,Col11a1,"collagen, type XI, alpha 1 [Source:MGI Symbol	Acc:MGI:88446]"
ENSMUST00000196654,Col11a1,"collagen, type XI, alpha 1 [Source:MGI Symbol	Acc:MGI:88446]"
ENSMUST00000211802,Col11a1,"collagen, type XI, alpha 1 [Source:MGI Symbol	Acc:MGI:88446]"
ENSMUST00000112933,Cntf,ciliary neurotrophic factor [Source:MGI Symbol	Acc:MGI:88439]
ENSMUST00000036742,Metrnl,"meteorin, glial cell differentiation regulator-like [Source:MGI Symbol	Acc:MGI:2384806]"
ENSMUST00000106089,Metrnl,"meteorin, glial cell differentiation regulator-like [Source:MGI Symbol	Acc:MGI:2384806]"
ENSMUST00000125580,Metrnl,"meteorin, glial cell differentiation regulator-like [Source:MGI Symbol	Acc:MGI:2384806]"
ENSMUST00000031894,Clcn1,"chloride channel, voltage-sensitive 1 [Source:MGI Symbol	Acc:MGI:88417]"
ENSMUST00000114684,Clcn1,"chloride channel, voltage-sensitive 1 [Source:MGI Symbol	Acc:MGI:88417]"
ENSMUST00000163235,Clcn1,"chloride channel, voltage-sensitive 1 [Source:MGI Symbol	Acc:MGI:88417]"
ENSMUST00000163936,Clcn1,"chloride channel, voltage-sensitive 1 [Source:MGI Symbol	Acc:MGI:88417]"
ENSMUST00000164091,Clcn1,"chloride channel, voltage-sensitive 1 [Source:MGI Symbol	Acc:MGI:88417]"
ENSMUST00000165780,Clcn1,"chloride channel, voltage-sensitive 1 [Source:MGI Symbol	Acc:MGI:88417]"
ENSMUST00000168660,Clcn1,"chloride channel, voltage-sensitive 1 [Source:MGI Symbol	Acc:MGI:88417]"
ENSMUST00000169024,Clcn1,"chloride channel, voltage-sensitive 1 [Source:MGI Symbol	Acc:MGI:88417]"
ENSMUST00000169902,Clcn1,"chloride channel, voltage-sensitive 1 [Source:MGI Symbol	Acc:MGI:88417]"
ENSMUST00000170028,Clcn1,"chloride channel, voltage-sensitive 1 [Source:MGI Symbol	Acc:MGI:88417]"
ENSMUST00000238845,Clcn1,"chloride channel, voltage-sensitive 1 [Source:MGI Symbol	Acc:MGI:88417]"
ENSMUST00000003643,Ckm,"creatine kinase, muscle [Source:MGI Symbol	Acc:MGI:88413]"
ENSMUST00000208079,Ckm,"creatine kinase, muscle [Source:MGI Symbol	Acc:MGI:88413]"
ENSMUST00000208710,Ckm,"creatine kinase, muscle [Source:MGI Symbol	Acc:MGI:88413]"
ENSMUST00000006629,Sptbn1,"spectrin beta, non-erythrocytic 1 [Source:MGI Symbol	Acc:MGI:98388]"
ENSMUST00000011877,Sptbn1,"spectrin beta, non-erythrocytic 1 [Source:MGI Symbol	Acc:MGI:98388]"
ENSMUST00000102838,Sptbn1,"spectrin beta, non-erythrocytic 1 [Source:MGI Symbol	Acc:MGI:98388]"
ENSMUST00000124231,Sptbn1,"spectrin beta, non-erythrocytic 1 [Source:MGI Symbol	Acc:MGI:98388]"
ENSMUST00000127209,Sptbn1,"spectrin beta, non-erythrocytic 1 [Source:MGI Symbol	Acc:MGI:98388]"
ENSMUST00000133466,Sptbn1,"spectrin beta, non-erythrocytic 1 [Source:MGI Symbol	Acc:MGI:98388]"
ENSMUST00000145315,Sptbn1,"spectrin beta, non-erythrocytic 1 [Source:MGI Symbol	Acc:MGI:98388]"
ENSMUST00000149117,Sptbn1,"spectrin beta, non-erythrocytic 1 [Source:MGI Symbol	Acc:MGI:98388]"
ENSMUST00000000579,Sox9,SRY (sex determining region Y)-box 9 [Source:MGI Symbol	Acc:MGI:98371]
ENSMUST00000025003,Sox8,SRY (sex determining region Y)-box 8 [Source:MGI Symbol	Acc:MGI:98370]
ENSMUST00000173447,Sox8,SRY (sex determining region Y)-box 8 [Source:MGI Symbol	Acc:MGI:98370]
ENSMUST00000174560,Sox8,SRY (sex determining region Y)-box 8 [Source:MGI Symbol	Acc:MGI:98370]
ENSMUST00000072804,Sox6,SRY (sex determining region Y)-box 6 [Source:MGI Symbol	Acc:MGI:98368]
ENSMUST00000106612,Sox6,SRY (sex determining region Y)-box 6 [Source:MGI Symbol	Acc:MGI:98368]
ENSMUST00000166207,Sox6,SRY (sex determining region Y)-box 6 [Source:MGI Symbol	Acc:MGI:98368]
ENSMUST00000166877,Sox6,SRY (sex determining region Y)-box 6 [Source:MGI Symbol	Acc:MGI:98368]
ENSMUST00000169129,Sox6,SRY (sex determining region Y)-box 6 [Source:MGI Symbol	Acc:MGI:98368]
ENSMUST00000205405,Sox6,SRY (sex determining region Y)-box 6 [Source:MGI Symbol	Acc:MGI:98368]
ENSMUST00000205479,Sox6,SRY (sex determining region Y)-box 6 [Source:MGI Symbol	Acc:MGI:98368]
ENSMUST00000205818,Sox6,SRY (sex determining region Y)-box 6 [Source:MGI Symbol	Acc:MGI:98368]
ENSMUST00000205980,Sox6,SRY (sex determining region Y)-box 6 [Source:MGI Symbol	Acc:MGI:98368]
ENSMUST00000206034,Sox6,SRY (sex determining region Y)-box 6 [Source:MGI Symbol	Acc:MGI:98368]
ENSMUST00000206123,Sox6,SRY (sex determining region Y)-box 6 [Source:MGI Symbol	Acc:MGI:98368]
ENSMUST00000206369,Sox6,SRY (sex determining region Y)-box 6 [Source:MGI Symbol	Acc:MGI:98368]
ENSMUST00000206427,Sox6,SRY (sex determining region Y)-box 6 [Source:MGI Symbol	Acc:MGI:98368]
ENSMUST00000206573,Sox6,SRY (sex determining region Y)-box 6 [Source:MGI Symbol	Acc:MGI:98368]
ENSMUST00000206775,Sox6,SRY (sex determining region Y)-box 6 [Source:MGI Symbol	Acc:MGI:98368]
ENSMUST00000206912,Sox6,SRY (sex determining region Y)-box 6 [Source:MGI Symbol	Acc:MGI:98368]
ENSMUST00000047373,Sox15,SRY (sex determining region Y)-box 15 [Source:MGI Symbol	Acc:MGI:98363]
ENSMUST00000079063,Sox11,SRY (sex determining region Y)-box 11 [Source:MGI Symbol	Acc:MGI:98359]
ENSMUST00000042775,Neurl2,neuralized E3 ubiquitin protein ligase 2 [Source:MGI Symbol	Acc:MGI:3043305]
ENSMUST00000007012,Sod2,"superoxide dismutase 2, mitochondrial [Source:MGI Symbol	Acc:MGI:98352]"
ENSMUST00000232726,Sod2,"superoxide dismutase 2, mitochondrial [Source:MGI Symbol	Acc:MGI:98352]"
ENSMUST00000233278,Sod2,"superoxide dismutase 2, mitochondrial [Source:MGI Symbol	Acc:MGI:98352]"
ENSMUST00000233333,Sod2,"superoxide dismutase 2, mitochondrial [Source:MGI Symbol	Acc:MGI:98352]"
ENSMUST00000233451,Sod2,"superoxide dismutase 2, mitochondrial [Source:MGI Symbol	Acc:MGI:98352]"
ENSMUST00000233791,Sod2,"superoxide dismutase 2, mitochondrial [Source:MGI Symbol	Acc:MGI:98352]"
ENSMUST00000233897,Sod2,"superoxide dismutase 2, mitochondrial [Source:MGI Symbol	Acc:MGI:98352]"
ENSMUST00000233922,Sod2,"superoxide dismutase 2, mitochondrial [Source:MGI Symbol	Acc:MGI:98352]"
ENSMUST00000095737,Akap6,A kinase (PRKA) anchor protein 6 [Source:MGI Symbol	Acc:MGI:3050566]
ENSMUST00000219786,Akap6,A kinase (PRKA) anchor protein 6 [Source:MGI Symbol	Acc:MGI:3050566]
ENSMUST00000067591,Sstr2,somatostatin receptor 2 [Source:MGI Symbol	Acc:MGI:98328]
ENSMUST00000106630,Sstr2,somatostatin receptor 2 [Source:MGI Symbol	Acc:MGI:98328]
ENSMUST00000146390,Sstr2,somatostatin receptor 2 [Source:MGI Symbol	Acc:MGI:98328]
ENSMUST00000030917,Ski,ski sarcoma viral oncogene homolog (avian) [Source:MGI Symbol	Acc:MGI:98310]
ENSMUST00000084103,Ski,ski sarcoma viral oncogene homolog (avian) [Source:MGI Symbol	Acc:MGI:98310]
ENSMUST00000129314,Ski,ski sarcoma viral oncogene homolog (avian) [Source:MGI Symbol	Acc:MGI:98310]
ENSMUST00000022286,Ndufs4,NADH:ubiquinone oxidoreductase core subunit S4 [Source:MGI Symbol	Acc:MGI:1343135]
ENSMUST00000225035,Ndufs4,NADH:ubiquinone oxidoreductase core subunit S4 [Source:MGI Symbol	Acc:MGI:1343135]
ENSMUST00000225701,Ndufs4,NADH:ubiquinone oxidoreductase core subunit S4 [Source:MGI Symbol	Acc:MGI:1343135]
ENSMUST00000225707,Ndufs4,NADH:ubiquinone oxidoreductase core subunit S4 [Source:MGI Symbol	Acc:MGI:1343135]
ENSMUST00000225978,Ndufs4,NADH:ubiquinone oxidoreductase core subunit S4 [Source:MGI Symbol	Acc:MGI:1343135]
ENSMUST00000232101,Ndufs4,NADH:ubiquinone oxidoreductase core subunit S4 [Source:MGI Symbol	Acc:MGI:1343135]
ENSMUST00000022213,Thbs4,thrombospondin 4 [Source:MGI Symbol	Acc:MGI:1101779]
ENSMUST00000168299,Thbs4,thrombospondin 4 [Source:MGI Symbol	Acc:MGI:1101779]
ENSMUST00000016703,H3f3b,H3.3 histone B [Source:MGI Symbol	Acc:MGI:1101768]
ENSMUST00000106454,H3f3b,H3.3 histone B [Source:MGI Symbol	Acc:MGI:1101768]
ENSMUST00000139378,H3f3b,H3.3 histone B [Source:MGI Symbol	Acc:MGI:1101768]
ENSMUST00000139623,H3f3b,H3.3 histone B [Source:MGI Symbol	Acc:MGI:1101768]
ENSMUST00000006973,Kat2a,K(lysine) acetyltransferase 2A [Source:MGI Symbol	Acc:MGI:1343101]
ENSMUST00000103118,Kat2a,K(lysine) acetyltransferase 2A [Source:MGI Symbol	Acc:MGI:1343101]
ENSMUST00000126299,Kat2a,K(lysine) acetyltransferase 2A [Source:MGI Symbol	Acc:MGI:1343101]
ENSMUST00000153526,Kat2a,K(lysine) acetyltransferase 2A [Source:MGI Symbol	Acc:MGI:1343101]
ENSMUST00000109605,Atf4,activating transcription factor 4 [Source:MGI Symbol	Acc:MGI:88096]
ENSMUST00000229828,Atf4,activating transcription factor 4 [Source:MGI Symbol	Acc:MGI:88096]
ENSMUST00000230434,Atf4,activating transcription factor 4 [Source:MGI Symbol	Acc:MGI:88096]
ENSMUST00000052837,Ar,androgen receptor [Source:MGI Symbol	Acc:MGI:88064]
ENSMUST00000075591,Cacna1c,"calcium channel, voltage-dependent, L type, alpha 1C subunit [Source:MGI Symbol	Acc:MGI:103013]"
ENSMUST00000078320,Cacna1c,"calcium channel, voltage-dependent, L type, alpha 1C subunit [Source:MGI Symbol	Acc:MGI:103013]"
ENSMUST00000112790,Cacna1c,"calcium channel, voltage-dependent, L type, alpha 1C subunit [Source:MGI Symbol	Acc:MGI:103013]"
ENSMUST00000112793,Cacna1c,"calcium channel, voltage-dependent, L type, alpha 1C subunit [Source:MGI Symbol	Acc:MGI:103013]"
ENSMUST00000112825,Cacna1c,"calcium channel, voltage-dependent, L type, alpha 1C subunit [Source:MGI Symbol	Acc:MGI:103013]"
ENSMUST00000185345,Cacna1c,"calcium channel, voltage-dependent, L type, alpha 1C subunit [Source:MGI Symbol	Acc:MGI:103013]"
ENSMUST00000186889,Cacna1c,"calcium channel, voltage-dependent, L type, alpha 1C subunit [Source:MGI Symbol	Acc:MGI:103013]"
ENSMUST00000187317,Cacna1c,"calcium channel, voltage-dependent, L type, alpha 1C subunit [Source:MGI Symbol	Acc:MGI:103013]"
ENSMUST00000187386,Cacna1c,"calcium channel, voltage-dependent, L type, alpha 1C subunit [Source:MGI Symbol	Acc:MGI:103013]"
ENSMUST00000187474,Cacna1c,"calcium channel, voltage-dependent, L type, alpha 1C subunit [Source:MGI Symbol	Acc:MGI:103013]"
ENSMUST00000187849,Cacna1c,"calcium channel, voltage-dependent, L type, alpha 1C subunit [Source:MGI Symbol	Acc:MGI:103013]"
ENSMUST00000187940,Cacna1c,"calcium channel, voltage-dependent, L type, alpha 1C subunit [Source:MGI Symbol	Acc:MGI:103013]"
ENSMUST00000188078,Cacna1c,"calcium channel, voltage-dependent, L type, alpha 1C subunit [Source:MGI Symbol	Acc:MGI:103013]"
ENSMUST00000188106,Cacna1c,"calcium channel, voltage-dependent, L type, alpha 1C subunit [Source:MGI Symbol	Acc:MGI:103013]"
ENSMUST00000188181,Cacna1c,"calcium channel, voltage-dependent, L type, alpha 1C subunit [Source:MGI Symbol	Acc:MGI:103013]"
ENSMUST00000188522,Cacna1c,"calcium channel, voltage-dependent, L type, alpha 1C subunit [Source:MGI Symbol	Acc:MGI:103013]"
ENSMUST00000188865,Cacna1c,"calcium channel, voltage-dependent, L type, alpha 1C subunit [Source:MGI Symbol	Acc:MGI:103013]"
ENSMUST00000189057,Cacna1c,"calcium channel, voltage-dependent, L type, alpha 1C subunit [Source:MGI Symbol	Acc:MGI:103013]"
ENSMUST00000189389,Cacna1c,"calcium channel, voltage-dependent, L type, alpha 1C subunit [Source:MGI Symbol	Acc:MGI:103013]"
ENSMUST00000189520,Cacna1c,"calcium channel, voltage-dependent, L type, alpha 1C subunit [Source:MGI Symbol	Acc:MGI:103013]"
ENSMUST00000189930,Cacna1c,"calcium channel, voltage-dependent, L type, alpha 1C subunit [Source:MGI Symbol	Acc:MGI:103013]"
ENSMUST00000190285,Cacna1c,"calcium channel, voltage-dependent, L type, alpha 1C subunit [Source:MGI Symbol	Acc:MGI:103013]"
ENSMUST00000191196,Cacna1c,"calcium channel, voltage-dependent, L type, alpha 1C subunit [Source:MGI Symbol	Acc:MGI:103013]"
ENSMUST00000219018,Cacna1c,"calcium channel, voltage-dependent, L type, alpha 1C subunit [Source:MGI Symbol	Acc:MGI:103013]"
ENSMUST00000219223,Cacna1c,"calcium channel, voltage-dependent, L type, alpha 1C subunit [Source:MGI Symbol	Acc:MGI:103013]"
ENSMUST00000219833,Cacna1c,"calcium channel, voltage-dependent, L type, alpha 1C subunit [Source:MGI Symbol	Acc:MGI:103013]"
ENSMUST00000220022,Cacna1c,"calcium channel, voltage-dependent, L type, alpha 1C subunit [Source:MGI Symbol	Acc:MGI:103013]"
ENSMUST00000239204,Cacna1c,"calcium channel, voltage-dependent, L type, alpha 1C subunit [Source:MGI Symbol	Acc:MGI:103013]"
ENSMUST00000034148,Il15,interleukin 15 [Source:MGI Symbol	Acc:MGI:103014]
ENSMUST00000209363,Il15,interleukin 15 [Source:MGI Symbol	Acc:MGI:103014]
ENSMUST00000209573,Il15,interleukin 15 [Source:MGI Symbol	Acc:MGI:103014]
ENSMUST00000209687,Il15,interleukin 15 [Source:MGI Symbol	Acc:MGI:103014]
ENSMUST00000210094,Il15,interleukin 15 [Source:MGI Symbol	Acc:MGI:103014]
ENSMUST00000210472,Il15,interleukin 15 [Source:MGI Symbol	Acc:MGI:103014]
ENSMUST00000210885,Il15,interleukin 15 [Source:MGI Symbol	Acc:MGI:103014]
ENSMUST00000211282,Il15,interleukin 15 [Source:MGI Symbol	Acc:MGI:103014]
ENSMUST00000211565,Il15,interleukin 15 [Source:MGI Symbol	Acc:MGI:103014]
ENSMUST00000211722,Il15,interleukin 15 [Source:MGI Symbol	Acc:MGI:103014]
ENSMUST00000000049,Apoh,apolipoprotein H [Source:MGI Symbol	Acc:MGI:88058]
ENSMUST00000133383,Apoh,apolipoprotein H [Source:MGI Symbol	Acc:MGI:88058]
ENSMUST00000146050,Apoh,apolipoprotein H [Source:MGI Symbol	Acc:MGI:88058]
ENSMUST00000152958,Apoh,apolipoprotein H [Source:MGI Symbol	Acc:MGI:88058]
ENSMUST00000003066,Apoe,apolipoprotein E [Source:MGI Symbol	Acc:MGI:88057]
ENSMUST00000167646,Apoe,apolipoprotein E [Source:MGI Symbol	Acc:MGI:88057]
ENSMUST00000172808,Apoe,apolipoprotein E [Source:MGI Symbol	Acc:MGI:88057]
ENSMUST00000172983,Apoe,apolipoprotein E [Source:MGI Symbol	Acc:MGI:88057]
ENSMUST00000173739,Apoe,apolipoprotein E [Source:MGI Symbol	Acc:MGI:88057]
ENSMUST00000174064,Apoe,apolipoprotein E [Source:MGI Symbol	Acc:MGI:88057]
ENSMUST00000174144,Apoe,apolipoprotein E [Source:MGI Symbol	Acc:MGI:88057]
ENSMUST00000174191,Apoe,apolipoprotein E [Source:MGI Symbol	Acc:MGI:88057]
ENSMUST00000174355,Apoe,apolipoprotein E [Source:MGI Symbol	Acc:MGI:88057]
ENSMUST00000174710,Apoe,apolipoprotein E [Source:MGI Symbol	Acc:MGI:88057]
ENSMUST00000207525,Apoe,apolipoprotein E [Source:MGI Symbol	Acc:MGI:88057]
ENSMUST00000023207,Apod,apolipoprotein D [Source:MGI Symbol	Acc:MGI:88056]
ENSMUST00000115230,Apod,apolipoprotein D [Source:MGI Symbol	Acc:MGI:88056]
ENSMUST00000130560,Apod,apolipoprotein D [Source:MGI Symbol	Acc:MGI:88056]
ENSMUST00000145837,Apod,apolipoprotein D [Source:MGI Symbol	Acc:MGI:88056]
ENSMUST00000155682,Apod,apolipoprotein D [Source:MGI Symbol	Acc:MGI:88056]
ENSMUST00000156456,Apod,apolipoprotein D [Source:MGI Symbol	Acc:MGI:88056]
ENSMUST00000049411,Apex1,apurinic/apyrimidinic endonuclease 1 [Source:MGI Symbol	Acc:MGI:88042]
ENSMUST00000128395,Apex1,apurinic/apyrimidinic endonuclease 1 [Source:MGI Symbol	Acc:MGI:88042]
ENSMUST00000136753,Apex1,apurinic/apyrimidinic endonuclease 1 [Source:MGI Symbol	Acc:MGI:88042]
ENSMUST00000154288,Apex1,apurinic/apyrimidinic endonuclease 1 [Source:MGI Symbol	Acc:MGI:88042]
ENSMUST00000004143,Stat5b,signal transducer and activator of transcription 5B [Source:MGI Symbol	Acc:MGI:103035]
ENSMUST00000107358,Stat5b,signal transducer and activator of transcription 5B [Source:MGI Symbol	Acc:MGI:103035]
ENSMUST00000126266,Stat5b,signal transducer and activator of transcription 5B [Source:MGI Symbol	Acc:MGI:103035]
ENSMUST00000066133,Apc,"APC, WNT signaling pathway regulator [Source:MGI Symbol	Acc:MGI:88039]"
ENSMUST00000079362,Apc,"APC, WNT signaling pathway regulator [Source:MGI Symbol	Acc:MGI:88039]"
ENSMUST00000115781,Apc,"APC, WNT signaling pathway regulator [Source:MGI Symbol	Acc:MGI:88039]"
ENSMUST00000163295,Apc,"APC, WNT signaling pathway regulator [Source:MGI Symbol	Acc:MGI:88039]"
ENSMUST00000165590,Apc,"APC, WNT signaling pathway regulator [Source:MGI Symbol	Acc:MGI:88039]"
ENSMUST00000167136,Apc,"APC, WNT signaling pathway regulator [Source:MGI Symbol	Acc:MGI:88039]"
ENSMUST00000170023,Apc,"APC, WNT signaling pathway regulator [Source:MGI Symbol	Acc:MGI:88039]"
ENSMUST00000170195,Apc,"APC, WNT signaling pathway regulator [Source:MGI Symbol	Acc:MGI:88039]"
ENSMUST00000171187,Apc,"APC, WNT signaling pathway regulator [Source:MGI Symbol	Acc:MGI:88039]"
ENSMUST00000047061,Ank3,"ankyrin 3, epithelial [Source:MGI Symbol	Acc:MGI:88026]"
ENSMUST00000054167,Ank3,"ankyrin 3, epithelial [Source:MGI Symbol	Acc:MGI:88026]"
ENSMUST00000092431,Ank3,"ankyrin 3, epithelial [Source:MGI Symbol	Acc:MGI:88026]"
ENSMUST00000092432,Ank3,"ankyrin 3, epithelial [Source:MGI Symbol	Acc:MGI:88026]"
ENSMUST00000092433,Ank3,"ankyrin 3, epithelial [Source:MGI Symbol	Acc:MGI:88026]"
ENSMUST00000092434,Ank3,"ankyrin 3, epithelial [Source:MGI Symbol	Acc:MGI:88026]"
ENSMUST00000181974,Ank3,"ankyrin 3, epithelial [Source:MGI Symbol	Acc:MGI:88026]"
ENSMUST00000182029,Ank3,"ankyrin 3, epithelial [Source:MGI Symbol	Acc:MGI:88026]"
ENSMUST00000182142,Ank3,"ankyrin 3, epithelial [Source:MGI Symbol	Acc:MGI:88026]"
ENSMUST00000182155,Ank3,"ankyrin 3, epithelial [Source:MGI Symbol	Acc:MGI:88026]"
ENSMUST00000182162,Ank3,"ankyrin 3, epithelial [Source:MGI Symbol	Acc:MGI:88026]"
ENSMUST00000182194,Ank3,"ankyrin 3, epithelial [Source:MGI Symbol	Acc:MGI:88026]"
ENSMUST00000182207,Ank3,"ankyrin 3, epithelial [Source:MGI Symbol	Acc:MGI:88026]"
ENSMUST00000182239,Ank3,"ankyrin 3, epithelial [Source:MGI Symbol	Acc:MGI:88026]"
ENSMUST00000182269,Ank3,"ankyrin 3, epithelial [Source:MGI Symbol	Acc:MGI:88026]"
ENSMUST00000182367,Ank3,"ankyrin 3, epithelial [Source:MGI Symbol	Acc:MGI:88026]"
ENSMUST00000182373,Ank3,"ankyrin 3, epithelial [Source:MGI Symbol	Acc:MGI:88026]"
ENSMUST00000182379,Ank3,"ankyrin 3, epithelial [Source:MGI Symbol	Acc:MGI:88026]"
ENSMUST00000182437,Ank3,"ankyrin 3, epithelial [Source:MGI Symbol	Acc:MGI:88026]"
ENSMUST00000182439,Ank3,"ankyrin 3, epithelial [Source:MGI Symbol	Acc:MGI:88026]"
ENSMUST00000182474,Ank3,"ankyrin 3, epithelial [Source:MGI Symbol	Acc:MGI:88026]"
ENSMUST00000182492,Ank3,"ankyrin 3, epithelial [Source:MGI Symbol	Acc:MGI:88026]"
ENSMUST00000182557,Ank3,"ankyrin 3, epithelial [Source:MGI Symbol	Acc:MGI:88026]"
ENSMUST00000182606,Ank3,"ankyrin 3, epithelial [Source:MGI Symbol	Acc:MGI:88026]"
ENSMUST00000182665,Ank3,"ankyrin 3, epithelial [Source:MGI Symbol	Acc:MGI:88026]"
ENSMUST00000182683,Ank3,"ankyrin 3, epithelial [Source:MGI Symbol	Acc:MGI:88026]"
ENSMUST00000182687,Ank3,"ankyrin 3, epithelial [Source:MGI Symbol	Acc:MGI:88026]"
ENSMUST00000182692,Ank3,"ankyrin 3, epithelial [Source:MGI Symbol	Acc:MGI:88026]"
ENSMUST00000182762,Ank3,"ankyrin 3, epithelial [Source:MGI Symbol	Acc:MGI:88026]"
ENSMUST00000182795,Ank3,"ankyrin 3, epithelial [Source:MGI Symbol	Acc:MGI:88026]"
ENSMUST00000182884,Ank3,"ankyrin 3, epithelial [Source:MGI Symbol	Acc:MGI:88026]"
ENSMUST00000182972,Ank3,"ankyrin 3, epithelial [Source:MGI Symbol	Acc:MGI:88026]"
ENSMUST00000182992,Ank3,"ankyrin 3, epithelial [Source:MGI Symbol	Acc:MGI:88026]"
ENSMUST00000182993,Ank3,"ankyrin 3, epithelial [Source:MGI Symbol	Acc:MGI:88026]"
ENSMUST00000183001,Ank3,"ankyrin 3, epithelial [Source:MGI Symbol	Acc:MGI:88026]"
ENSMUST00000183023,Ank3,"ankyrin 3, epithelial [Source:MGI Symbol	Acc:MGI:88026]"
ENSMUST00000183074,Ank3,"ankyrin 3, epithelial [Source:MGI Symbol	Acc:MGI:88026]"
ENSMUST00000183082,Ank3,"ankyrin 3, epithelial [Source:MGI Symbol	Acc:MGI:88026]"
ENSMUST00000183148,Ank3,"ankyrin 3, epithelial [Source:MGI Symbol	Acc:MGI:88026]"
ENSMUST00000183169,Ank3,"ankyrin 3, epithelial [Source:MGI Symbol	Acc:MGI:88026]"
ENSMUST00000183240,Ank3,"ankyrin 3, epithelial [Source:MGI Symbol	Acc:MGI:88026]"
ENSMUST00000183261,Ank3,"ankyrin 3, epithelial [Source:MGI Symbol	Acc:MGI:88026]"
ENSMUST00000185582,Ank3,"ankyrin 3, epithelial [Source:MGI Symbol	Acc:MGI:88026]"
ENSMUST00000186247,Ank3,"ankyrin 3, epithelial [Source:MGI Symbol	Acc:MGI:88026]"
ENSMUST00000217780,Ank3,"ankyrin 3, epithelial [Source:MGI Symbol	Acc:MGI:88026]"
ENSMUST00000218194,Ank3,"ankyrin 3, epithelial [Source:MGI Symbol	Acc:MGI:88026]"
ENSMUST00000218680,Ank3,"ankyrin 3, epithelial [Source:MGI Symbol	Acc:MGI:88026]"
ENSMUST00000044443,Ank2,"ankyrin 2, brain [Source:MGI Symbol	Acc:MGI:88025]"
ENSMUST00000104965,Ank2,"ankyrin 2, brain [Source:MGI Symbol	Acc:MGI:88025]"
ENSMUST00000182008,Ank2,"ankyrin 2, brain [Source:MGI Symbol	Acc:MGI:88025]"
ENSMUST00000182025,Ank2,"ankyrin 2, brain [Source:MGI Symbol	Acc:MGI:88025]"
ENSMUST00000182050,Ank2,"ankyrin 2, brain [Source:MGI Symbol	Acc:MGI:88025]"
ENSMUST00000182062,Ank2,"ankyrin 2, brain [Source:MGI Symbol	Acc:MGI:88025]"
ENSMUST00000182064,Ank2,"ankyrin 2, brain [Source:MGI Symbol	Acc:MGI:88025]"
ENSMUST00000182078,Ank2,"ankyrin 2, brain [Source:MGI Symbol	Acc:MGI:88025]"
ENSMUST00000182118,Ank2,"ankyrin 2, brain [Source:MGI Symbol	Acc:MGI:88025]"
ENSMUST00000182212,Ank2,"ankyrin 2, brain [Source:MGI Symbol	Acc:MGI:88025]"
ENSMUST00000182271,Ank2,"ankyrin 2, brain [Source:MGI Symbol	Acc:MGI:88025]"
ENSMUST00000182316,Ank2,"ankyrin 2, brain [Source:MGI Symbol	Acc:MGI:88025]"
ENSMUST00000182452,Ank2,"ankyrin 2, brain [Source:MGI Symbol	Acc:MGI:88025]"
ENSMUST00000182547,Ank2,"ankyrin 2, brain [Source:MGI Symbol	Acc:MGI:88025]"
ENSMUST00000182571,Ank2,"ankyrin 2, brain [Source:MGI Symbol	Acc:MGI:88025]"
ENSMUST00000182588,Ank2,"ankyrin 2, brain [Source:MGI Symbol	Acc:MGI:88025]"
ENSMUST00000182610,Ank2,"ankyrin 2, brain [Source:MGI Symbol	Acc:MGI:88025]"
ENSMUST00000182711,Ank2,"ankyrin 2, brain [Source:MGI Symbol	Acc:MGI:88025]"
ENSMUST00000182876,Ank2,"ankyrin 2, brain [Source:MGI Symbol	Acc:MGI:88025]"
ENSMUST00000182959,Ank2,"ankyrin 2, brain [Source:MGI Symbol	Acc:MGI:88025]"
ENSMUST00000182994,Ank2,"ankyrin 2, brain [Source:MGI Symbol	Acc:MGI:88025]"
ENSMUST00000183075,Ank2,"ankyrin 2, brain [Source:MGI Symbol	Acc:MGI:88025]"
ENSMUST00000183095,Ank2,"ankyrin 2, brain [Source:MGI Symbol	Acc:MGI:88025]"
ENSMUST00000183097,Ank2,"ankyrin 2, brain [Source:MGI Symbol	Acc:MGI:88025]"
ENSMUST00000183234,Ank2,"ankyrin 2, brain [Source:MGI Symbol	Acc:MGI:88025]"
ENSMUST00000189368,Ank2,"ankyrin 2, brain [Source:MGI Symbol	Acc:MGI:88025]"
ENSMUST00000211813,Ank2,"ankyrin 2, brain [Source:MGI Symbol	Acc:MGI:88025]"
ENSMUST00000238781,Ank2,"ankyrin 2, brain [Source:MGI Symbol	Acc:MGI:88025]"
ENSMUST00000239234,Ank2,"ankyrin 2, brain [Source:MGI Symbol	Acc:MGI:88025]"
ENSMUST00000033947,Ank1,"ankyrin 1, erythroid [Source:MGI Symbol	Acc:MGI:88024]"
ENSMUST00000084038,Ank1,"ankyrin 1, erythroid [Source:MGI Symbol	Acc:MGI:88024]"
ENSMUST00000110688,Ank1,"ankyrin 1, erythroid [Source:MGI Symbol	Acc:MGI:88024]"
ENSMUST00000117270,Ank1,"ankyrin 1, erythroid [Source:MGI Symbol	Acc:MGI:88024]"
ENSMUST00000117296,Ank1,"ankyrin 1, erythroid [Source:MGI Symbol	Acc:MGI:88024]"
ENSMUST00000117662,Ank1,"ankyrin 1, erythroid [Source:MGI Symbol	Acc:MGI:88024]"
ENSMUST00000118733,Ank1,"ankyrin 1, erythroid [Source:MGI Symbol	Acc:MGI:88024]"
ENSMUST00000121075,Ank1,"ankyrin 1, erythroid [Source:MGI Symbol	Acc:MGI:88024]"
ENSMUST00000121802,Ank1,"ankyrin 1, erythroid [Source:MGI Symbol	Acc:MGI:88024]"
ENSMUST00000123418,Ank1,"ankyrin 1, erythroid [Source:MGI Symbol	Acc:MGI:88024]"
ENSMUST00000130311,Ank1,"ankyrin 1, erythroid [Source:MGI Symbol	Acc:MGI:88024]"
ENSMUST00000135206,Ank1,"ankyrin 1, erythroid [Source:MGI Symbol	Acc:MGI:88024]"
ENSMUST00000141784,Ank1,"ankyrin 1, erythroid [Source:MGI Symbol	Acc:MGI:88024]"
ENSMUST00000152511,Ank1,"ankyrin 1, erythroid [Source:MGI Symbol	Acc:MGI:88024]"
ENSMUST00000173248,Ank1,"ankyrin 1, erythroid [Source:MGI Symbol	Acc:MGI:88024]"
ENSMUST00000173573,Ank1,"ankyrin 1, erythroid [Source:MGI Symbol	Acc:MGI:88024]"
ENSMUST00000174435,Ank1,"ankyrin 1, erythroid [Source:MGI Symbol	Acc:MGI:88024]"
ENSMUST00000069011,Ang,"angiogenin, ribonuclease, RNase A family, 5 [Source:MGI Symbol	Acc:MGI:88022]"
ENSMUST00000171688,Ang,"angiogenin, ribonuclease, RNase A family, 5 [Source:MGI Symbol	Acc:MGI:88022]"
ENSMUST00000002708,Shh,sonic hedgehog [Source:MGI Symbol	Acc:MGI:98297]
ENSMUST00000028525,Rapgef4,Rap guanine nucleotide exchange factor (GEF) 4 [Source:MGI Symbol	Acc:MGI:1917723]
ENSMUST00000090826,Rapgef4,Rap guanine nucleotide exchange factor (GEF) 4 [Source:MGI Symbol	Acc:MGI:1917723]
ENSMUST00000102698,Rapgef4,Rap guanine nucleotide exchange factor (GEF) 4 [Source:MGI Symbol	Acc:MGI:1917723]
ENSMUST00000122975,Rapgef4,Rap guanine nucleotide exchange factor (GEF) 4 [Source:MGI Symbol	Acc:MGI:1917723]
ENSMUST00000124004,Rapgef4,Rap guanine nucleotide exchange factor (GEF) 4 [Source:MGI Symbol	Acc:MGI:1917723]
ENSMUST00000146970,Rapgef4,Rap guanine nucleotide exchange factor (GEF) 4 [Source:MGI Symbol	Acc:MGI:1917723]
ENSMUST00000149421,Rapgef4,Rap guanine nucleotide exchange factor (GEF) 4 [Source:MGI Symbol	Acc:MGI:1917723]
ENSMUST00000150234,Rapgef4,Rap guanine nucleotide exchange factor (GEF) 4 [Source:MGI Symbol	Acc:MGI:1917723]
ENSMUST00000151236,Rapgef4,Rap guanine nucleotide exchange factor (GEF) 4 [Source:MGI Symbol	Acc:MGI:1917723]
ENSMUST00000153887,Rapgef4,Rap guanine nucleotide exchange factor (GEF) 4 [Source:MGI Symbol	Acc:MGI:1917723]
ENSMUST00000156031,Rapgef4,Rap guanine nucleotide exchange factor (GEF) 4 [Source:MGI Symbol	Acc:MGI:1917723]
ENSMUST00000239869,Mir669a-10,microRNA 669a-10 [Source:MGI Symbol	Acc:MGI:4834293]
ENSMUST00000239954,Mir669a-9,microRNA 4669a-9 [Source:MGI Symbol	Acc:MGI:4834290]
ENSMUST00000103194,Car4,carbonic anhydrase 4 [Source:MGI Symbol	Acc:MGI:1096574]
ENSMUST00000108076,Car4,carbonic anhydrase 4 [Source:MGI Symbol	Acc:MGI:1096574]
ENSMUST00000127827,Car4,carbonic anhydrase 4 [Source:MGI Symbol	Acc:MGI:1096574]
ENSMUST00000138331,Car4,carbonic anhydrase 4 [Source:MGI Symbol	Acc:MGI:1096574]
ENSMUST00000139416,Car4,carbonic anhydrase 4 [Source:MGI Symbol	Acc:MGI:1096574]
ENSMUST00000150596,Car4,carbonic anhydrase 4 [Source:MGI Symbol	Acc:MGI:1096574]
ENSMUST00000051186,Prkaa1,"protein kinase, AMP-activated, alpha 1 catalytic subunit [Source:MGI Symbol	Acc:MGI:2145955]"
ENSMUST00000228218,Prkaa1,"protein kinase, AMP-activated, alpha 1 catalytic subunit [Source:MGI Symbol	Acc:MGI:2145955]"
ENSMUST00000018887,Myh10,"myosin, heavy polypeptide 10, non-muscle [Source:MGI Symbol	Acc:MGI:1930780]"
ENSMUST00000092984,Myh10,"myosin, heavy polypeptide 10, non-muscle [Source:MGI Symbol	Acc:MGI:1930780]"
ENSMUST00000102611,Myh10,"myosin, heavy polypeptide 10, non-muscle [Source:MGI Symbol	Acc:MGI:1930780]"
ENSMUST00000108673,Myh10,"myosin, heavy polypeptide 10, non-muscle [Source:MGI Symbol	Acc:MGI:1930780]"
ENSMUST00000124006,Myh10,"myosin, heavy polypeptide 10, non-muscle [Source:MGI Symbol	Acc:MGI:1930780]"
ENSMUST00000139059,Myh10,"myosin, heavy polypeptide 10, non-muscle [Source:MGI Symbol	Acc:MGI:1930780]"
ENSMUST00000141558,Myh10,"myosin, heavy polypeptide 10, non-muscle [Source:MGI Symbol	Acc:MGI:1930780]"
ENSMUST00000143032,Myh10,"myosin, heavy polypeptide 10, non-muscle [Source:MGI Symbol	Acc:MGI:1930780]"
ENSMUST00000145408,Myh10,"myosin, heavy polypeptide 10, non-muscle [Source:MGI Symbol	Acc:MGI:1930780]"
ENSMUST00000155765,Myh10,"myosin, heavy polypeptide 10, non-muscle [Source:MGI Symbol	Acc:MGI:1930780]"
ENSMUST00000081542,Kcnd2,"potassium voltage-gated channel, Shal-related family, member 2 [Source:MGI Symbol	Acc:MGI:102663]"
ENSMUST00000006749,Slc4a1,"solute carrier family 4 (anion exchanger), member 1 [Source:MGI Symbol	Acc:MGI:109393]"
ENSMUST00000128405,Slc4a1,"solute carrier family 4 (anion exchanger), member 1 [Source:MGI Symbol	Acc:MGI:109393]"
ENSMUST00000145636,Slc4a1,"solute carrier family 4 (anion exchanger), member 1 [Source:MGI Symbol	Acc:MGI:109393]"
ENSMUST00000149993,Slc4a1,"solute carrier family 4 (anion exchanger), member 1 [Source:MGI Symbol	Acc:MGI:109393]"
ENSMUST00000151050,Slc4a1,"solute carrier family 4 (anion exchanger), member 1 [Source:MGI Symbol	Acc:MGI:109393]"
ENSMUST00000076634,Esr2,estrogen receptor 2 (beta) [Source:MGI Symbol	Acc:MGI:109392]
ENSMUST00000101291,Esr2,estrogen receptor 2 (beta) [Source:MGI Symbol	Acc:MGI:109392]
ENSMUST00000110421,Esr2,estrogen receptor 2 (beta) [Source:MGI Symbol	Acc:MGI:109392]
ENSMUST00000133564,Esr2,estrogen receptor 2 (beta) [Source:MGI Symbol	Acc:MGI:109392]
ENSMUST00000218621,Esr2,estrogen receptor 2 (beta) [Source:MGI Symbol	Acc:MGI:109392]
ENSMUST00000027941,Atf3,activating transcription factor 3 [Source:MGI Symbol	Acc:MGI:109384]
ENSMUST00000131854,Atf3,activating transcription factor 3 [Source:MGI Symbol	Acc:MGI:109384]
ENSMUST00000195117,Atf3,activating transcription factor 3 [Source:MGI Symbol	Acc:MGI:109384]
ENSMUST00000090287,Myh11,"myosin, heavy polypeptide 11, smooth muscle [Source:MGI Symbol	Acc:MGI:102643]"
ENSMUST00000230397,Myh11,"myosin, heavy polypeptide 11, smooth muscle [Source:MGI Symbol	Acc:MGI:102643]"
ENSMUST00000230643,Myh11,"myosin, heavy polypeptide 11, smooth muscle [Source:MGI Symbol	Acc:MGI:102643]"
ENSMUST00000231567,Myh11,"myosin, heavy polypeptide 11, smooth muscle [Source:MGI Symbol	Acc:MGI:102643]"
ENSMUST00000031694,Lmod2,leiomodin 2 (cardiac) [Source:MGI Symbol	Acc:MGI:2135672]
ENSMUST00000059352,Lmod1,leiomodin 1 (smooth muscle) [Source:MGI Symbol	Acc:MGI:2135671]
ENSMUST00000079451,Kcnk2,"potassium channel, subfamily K, member 2 [Source:MGI Symbol	Acc:MGI:109366]"
ENSMUST00000110920,Kcnk2,"potassium channel, subfamily K, member 2 [Source:MGI Symbol	Acc:MGI:109366]"
ENSMUST00000180044,Kcnk2,"potassium channel, subfamily K, member 2 [Source:MGI Symbol	Acc:MGI:109366]"
ENSMUST00000192529,Kcnk2,"potassium channel, subfamily K, member 2 [Source:MGI Symbol	Acc:MGI:109366]"
ENSMUST00000192723,Kcnk2,"potassium channel, subfamily K, member 2 [Source:MGI Symbol	Acc:MGI:109366]"
ENSMUST00000193319,Kcnk2,"potassium channel, subfamily K, member 2 [Source:MGI Symbol	Acc:MGI:109366]"
ENSMUST00000193686,Kcnk2,"potassium channel, subfamily K, member 2 [Source:MGI Symbol	Acc:MGI:109366]"
ENSMUST00000194172,Kcnk2,"potassium channel, subfamily K, member 2 [Source:MGI Symbol	Acc:MGI:109366]"
ENSMUST00000194402,Kcnk2,"potassium channel, subfamily K, member 2 [Source:MGI Symbol	Acc:MGI:109366]"
ENSMUST00000195016,Kcnk2,"potassium channel, subfamily K, member 2 [Source:MGI Symbol	Acc:MGI:109366]"
ENSMUST00000055833,Atf2,activating transcription factor 2 [Source:MGI Symbol	Acc:MGI:109349]
ENSMUST00000090802,Atf2,activating transcription factor 2 [Source:MGI Symbol	Acc:MGI:109349]
ENSMUST00000100009,Atf2,activating transcription factor 2 [Source:MGI Symbol	Acc:MGI:109349]
ENSMUST00000112007,Atf2,activating transcription factor 2 [Source:MGI Symbol	Acc:MGI:109349]
ENSMUST00000112010,Atf2,activating transcription factor 2 [Source:MGI Symbol	Acc:MGI:109349]
ENSMUST00000112016,Atf2,activating transcription factor 2 [Source:MGI Symbol	Acc:MGI:109349]
ENSMUST00000112017,Atf2,activating transcription factor 2 [Source:MGI Symbol	Acc:MGI:109349]
ENSMUST00000124737,Atf2,activating transcription factor 2 [Source:MGI Symbol	Acc:MGI:109349]
ENSMUST00000125159,Atf2,activating transcription factor 2 [Source:MGI Symbol	Acc:MGI:109349]
ENSMUST00000128531,Atf2,activating transcription factor 2 [Source:MGI Symbol	Acc:MGI:109349]
ENSMUST00000129555,Atf2,activating transcription factor 2 [Source:MGI Symbol	Acc:MGI:109349]
ENSMUST00000136958,Atf2,activating transcription factor 2 [Source:MGI Symbol	Acc:MGI:109349]
ENSMUST00000138098,Atf2,activating transcription factor 2 [Source:MGI Symbol	Acc:MGI:109349]
ENSMUST00000141050,Atf2,activating transcription factor 2 [Source:MGI Symbol	Acc:MGI:109349]
ENSMUST00000143714,Atf2,activating transcription factor 2 [Source:MGI Symbol	Acc:MGI:109349]
ENSMUST00000154456,Atf2,activating transcription factor 2 [Source:MGI Symbol	Acc:MGI:109349]
ENSMUST00000154965,Atf2,activating transcription factor 2 [Source:MGI Symbol	Acc:MGI:109349]
ENSMUST00000156455,Atf2,activating transcription factor 2 [Source:MGI Symbol	Acc:MGI:109349]
ENSMUST00000173010,Atf2,activating transcription factor 2 [Source:MGI Symbol	Acc:MGI:109349]
ENSMUST00000027066,Eya1,EYA transcriptional coactivator and phosphatase 1 [Source:MGI Symbol	Acc:MGI:109344]
ENSMUST00000080664,Eya1,EYA transcriptional coactivator and phosphatase 1 [Source:MGI Symbol	Acc:MGI:109344]
ENSMUST00000168081,Eya1,EYA transcriptional coactivator and phosphatase 1 [Source:MGI Symbol	Acc:MGI:109344]
ENSMUST00000185329,Eya1,EYA transcriptional coactivator and phosphatase 1 [Source:MGI Symbol	Acc:MGI:109344]
ENSMUST00000185453,Eya1,EYA transcriptional coactivator and phosphatase 1 [Source:MGI Symbol	Acc:MGI:109344]
ENSMUST00000187790,Eya1,EYA transcriptional coactivator and phosphatase 1 [Source:MGI Symbol	Acc:MGI:109344]
ENSMUST00000188857,Eya1,EYA transcriptional coactivator and phosphatase 1 [Source:MGI Symbol	Acc:MGI:109344]
ENSMUST00000189526,Eya1,EYA transcriptional coactivator and phosphatase 1 [Source:MGI Symbol	Acc:MGI:109344]
ENSMUST00000190337,Eya1,EYA transcriptional coactivator and phosphatase 1 [Source:MGI Symbol	Acc:MGI:109344]
ENSMUST00000063433,Eya2,EYA transcriptional coactivator and phosphatase 2 [Source:MGI Symbol	Acc:MGI:109341]
ENSMUST00000088132,Eya2,EYA transcriptional coactivator and phosphatase 2 [Source:MGI Symbol	Acc:MGI:109341]
ENSMUST00000128280,Eya2,EYA transcriptional coactivator and phosphatase 2 [Source:MGI Symbol	Acc:MGI:109341]
ENSMUST00000128696,Eya2,EYA transcriptional coactivator and phosphatase 2 [Source:MGI Symbol	Acc:MGI:109341]
ENSMUST00000150638,Eya2,EYA transcriptional coactivator and phosphatase 2 [Source:MGI Symbol	Acc:MGI:109341]
ENSMUST00000150669,Eya2,EYA transcriptional coactivator and phosphatase 2 [Source:MGI Symbol	Acc:MGI:109341]
ENSMUST00000029657,Pitx2,paired-like homeodomain transcription factor 2 [Source:MGI Symbol	Acc:MGI:109340]
ENSMUST00000042587,Pitx2,paired-like homeodomain transcription factor 2 [Source:MGI Symbol	Acc:MGI:109340]
ENSMUST00000106382,Pitx2,paired-like homeodomain transcription factor 2 [Source:MGI Symbol	Acc:MGI:109340]
ENSMUST00000172645,Pitx2,paired-like homeodomain transcription factor 2 [Source:MGI Symbol	Acc:MGI:109340]
ENSMUST00000173645,Pitx2,paired-like homeodomain transcription factor 2 [Source:MGI Symbol	Acc:MGI:109340]
ENSMUST00000174623,Pitx2,paired-like homeodomain transcription factor 2 [Source:MGI Symbol	Acc:MGI:109340]
ENSMUST00000174661,Pitx2,paired-like homeodomain transcription factor 2 [Source:MGI Symbol	Acc:MGI:109340]
ENSMUST00000187145,Pitx2,paired-like homeodomain transcription factor 2 [Source:MGI Symbol	Acc:MGI:109340]
ENSMUST00000032386,Bhlhe41,"basic helix-loop-helix family, member e41 [Source:MGI Symbol	Acc:MGI:1930704]"
ENSMUST00000111703,Bhlhe41,"basic helix-loop-helix family, member e41 [Source:MGI Symbol	Acc:MGI:1930704]"
ENSMUST00000203949,Bhlhe41,"basic helix-loop-helix family, member e41 [Source:MGI Symbol	Acc:MGI:1930704]"
ENSMUST00000034754,Bnip2,BCL2/adenovirus E1B interacting protein 2 [Source:MGI Symbol	Acc:MGI:109327]
ENSMUST00000085393,Bnip2,BCL2/adenovirus E1B interacting protein 2 [Source:MGI Symbol	Acc:MGI:109327]
ENSMUST00000117450,Bnip2,BCL2/adenovirus E1B interacting protein 2 [Source:MGI Symbol	Acc:MGI:109327]
ENSMUST00000133307,Bnip2,BCL2/adenovirus E1B interacting protein 2 [Source:MGI Symbol	Acc:MGI:109327]
ENSMUST00000137472,Bnip2,BCL2/adenovirus E1B interacting protein 2 [Source:MGI Symbol	Acc:MGI:109327]
ENSMUST00000143049,Bnip2,BCL2/adenovirus E1B interacting protein 2 [Source:MGI Symbol	Acc:MGI:109327]
ENSMUST00000154772,Bnip2,BCL2/adenovirus E1B interacting protein 2 [Source:MGI Symbol	Acc:MGI:109327]
ENSMUST00000165389,Bnip2,BCL2/adenovirus E1B interacting protein 2 [Source:MGI Symbol	Acc:MGI:109327]
ENSMUST00000106112,Bnip3,BCL2/adenovirus E1B interacting protein 3 [Source:MGI Symbol	Acc:MGI:109326]
ENSMUST00000125359,Bnip3,BCL2/adenovirus E1B interacting protein 3 [Source:MGI Symbol	Acc:MGI:109326]
ENSMUST00000130500,Bnip3,BCL2/adenovirus E1B interacting protein 3 [Source:MGI Symbol	Acc:MGI:109326]
ENSMUST00000141223,Bnip3,BCL2/adenovirus E1B interacting protein 3 [Source:MGI Symbol	Acc:MGI:109326]
ENSMUST00000148970,Bnip3,BCL2/adenovirus E1B interacting protein 3 [Source:MGI Symbol	Acc:MGI:109326]
ENSMUST00000033394,Fadd,Fas (TNFRSF6)-associated via death domain [Source:MGI Symbol	Acc:MGI:109324]
ENSMUST00000027431,Htr2b,5-hydroxytryptamine (serotonin) receptor 2B [Source:MGI Symbol	Acc:MGI:109323]
ENSMUST00000155077,Htr2b,5-hydroxytryptamine (serotonin) receptor 2B [Source:MGI Symbol	Acc:MGI:109323]
ENSMUST00000164181,Myl6,"myosin, light polypeptide 6, alkali, smooth muscle and non-muscle [Source:MGI Symbol	Acc:MGI:109318]"
ENSMUST00000217733,Myl6,"myosin, light polypeptide 6, alkali, smooth muscle and non-muscle [Source:MGI Symbol	Acc:MGI:109318]"
ENSMUST00000217776,Myl6,"myosin, light polypeptide 6, alkali, smooth muscle and non-muscle [Source:MGI Symbol	Acc:MGI:109318]"
ENSMUST00000217913,Myl6,"myosin, light polypeptide 6, alkali, smooth muscle and non-muscle [Source:MGI Symbol	Acc:MGI:109318]"
ENSMUST00000217969,Myl6,"myosin, light polypeptide 6, alkali, smooth muscle and non-muscle [Source:MGI Symbol	Acc:MGI:109318]"
ENSMUST00000218127,Myl6,"myosin, light polypeptide 6, alkali, smooth muscle and non-muscle [Source:MGI Symbol	Acc:MGI:109318]"
ENSMUST00000218170,Myl6,"myosin, light polypeptide 6, alkali, smooth muscle and non-muscle [Source:MGI Symbol	Acc:MGI:109318]"
ENSMUST00000218713,Myl6,"myosin, light polypeptide 6, alkali, smooth muscle and non-muscle [Source:MGI Symbol	Acc:MGI:109318]"
ENSMUST00000218813,Myl6,"myosin, light polypeptide 6, alkali, smooth muscle and non-muscle [Source:MGI Symbol	Acc:MGI:109318]"
ENSMUST00000219100,Myl6,"myosin, light polypeptide 6, alkali, smooth muscle and non-muscle [Source:MGI Symbol	Acc:MGI:109318]"
ENSMUST00000219236,Myl6,"myosin, light polypeptide 6, alkali, smooth muscle and non-muscle [Source:MGI Symbol	Acc:MGI:109318]"
ENSMUST00000219554,Myl6,"myosin, light polypeptide 6, alkali, smooth muscle and non-muscle [Source:MGI Symbol	Acc:MGI:109318]"
ENSMUST00000219655,Myl6,"myosin, light polypeptide 6, alkali, smooth muscle and non-muscle [Source:MGI Symbol	Acc:MGI:109318]"
ENSMUST00000220307,Myl6,"myosin, light polypeptide 6, alkali, smooth muscle and non-muscle [Source:MGI Symbol	Acc:MGI:109318]"
ENSMUST00000220427,Myl6,"myosin, light polypeptide 6, alkali, smooth muscle and non-muscle [Source:MGI Symbol	Acc:MGI:109318]"
ENSMUST00000074936,Irak4,interleukin-1 receptor-associated kinase 4 [Source:MGI Symbol	Acc:MGI:2182474]
ENSMUST00000109248,Irak4,interleukin-1 receptor-associated kinase 4 [Source:MGI Symbol	Acc:MGI:2182474]
ENSMUST00000138306,Irak4,interleukin-1 receptor-associated kinase 4 [Source:MGI Symbol	Acc:MGI:2182474]
ENSMUST00000037941,Cd81,CD81 antigen [Source:MGI Symbol	Acc:MGI:1096398]
ENSMUST00000128762,Cd81,CD81 antigen [Source:MGI Symbol	Acc:MGI:1096398]
ENSMUST00000132303,Cd81,CD81 antigen [Source:MGI Symbol	Acc:MGI:1096398]
ENSMUST00000141954,Cd81,CD81 antigen [Source:MGI Symbol	Acc:MGI:1096398]
ENSMUST00000207448,Cd81,CD81 antigen [Source:MGI Symbol	Acc:MGI:1096398]
ENSMUST00000208278,Cd81,CD81 antigen [Source:MGI Symbol	Acc:MGI:1096398]
ENSMUST00000047321,Arntl,aryl hydrocarbon receptor nuclear translocator-like [Source:MGI Symbol	Acc:MGI:1096381]
ENSMUST00000209495,Arntl,aryl hydrocarbon receptor nuclear translocator-like [Source:MGI Symbol	Acc:MGI:1096381]
ENSMUST00000210074,Arntl,aryl hydrocarbon receptor nuclear translocator-like [Source:MGI Symbol	Acc:MGI:1096381]
ENSMUST00000210238,Arntl,aryl hydrocarbon receptor nuclear translocator-like [Source:MGI Symbol	Acc:MGI:1096381]
ENSMUST00000211547,Arntl,aryl hydrocarbon receptor nuclear translocator-like [Source:MGI Symbol	Acc:MGI:1096381]
ENSMUST00000211770,Arntl,aryl hydrocarbon receptor nuclear translocator-like [Source:MGI Symbol	Acc:MGI:1096381]
ENSMUST00000055676,S1pr1,sphingosine-1-phosphate receptor 1 [Source:MGI Symbol	Acc:MGI:1096355]
ENSMUST00000024179,Nfatc4,"nuclear factor of activated T cells, cytoplasmic, calcineurin dependent 4 [Source:MGI Symbol	Acc:MGI:1920431]"
ENSMUST00000172271,Nfatc4,"nuclear factor of activated T cells, cytoplasmic, calcineurin dependent 4 [Source:MGI Symbol	Acc:MGI:1920431]"
ENSMUST00000226293,Nfatc4,"nuclear factor of activated T cells, cytoplasmic, calcineurin dependent 4 [Source:MGI Symbol	Acc:MGI:1920431]"
ENSMUST00000226357,Nfatc4,"nuclear factor of activated T cells, cytoplasmic, calcineurin dependent 4 [Source:MGI Symbol	Acc:MGI:1920431]"
ENSMUST00000226536,Nfatc4,"nuclear factor of activated T cells, cytoplasmic, calcineurin dependent 4 [Source:MGI Symbol	Acc:MGI:1920431]"
ENSMUST00000226716,Nfatc4,"nuclear factor of activated T cells, cytoplasmic, calcineurin dependent 4 [Source:MGI Symbol	Acc:MGI:1920431]"
ENSMUST00000226834,Nfatc4,"nuclear factor of activated T cells, cytoplasmic, calcineurin dependent 4 [Source:MGI Symbol	Acc:MGI:1920431]"
ENSMUST00000226869,Nfatc4,"nuclear factor of activated T cells, cytoplasmic, calcineurin dependent 4 [Source:MGI Symbol	Acc:MGI:1920431]"
ENSMUST00000226979,Nfatc4,"nuclear factor of activated T cells, cytoplasmic, calcineurin dependent 4 [Source:MGI Symbol	Acc:MGI:1920431]"
ENSMUST00000227746,Nfatc4,"nuclear factor of activated T cells, cytoplasmic, calcineurin dependent 4 [Source:MGI Symbol	Acc:MGI:1920431]"
ENSMUST00000228308,Nfatc4,"nuclear factor of activated T cells, cytoplasmic, calcineurin dependent 4 [Source:MGI Symbol	Acc:MGI:1920431]"
ENSMUST00000041639,Syne1,"spectrin repeat containing, nuclear envelope 1 [Source:MGI Symbol	Acc:MGI:1927152]"
ENSMUST00000095899,Syne1,"spectrin repeat containing, nuclear envelope 1 [Source:MGI Symbol	Acc:MGI:1927152]"
ENSMUST00000214945,Syne1,"spectrin repeat containing, nuclear envelope 1 [Source:MGI Symbol	Acc:MGI:1927152]"
ENSMUST00000215021,Syne1,"spectrin repeat containing, nuclear envelope 1 [Source:MGI Symbol	Acc:MGI:1927152]"
ENSMUST00000215295,Syne1,"spectrin repeat containing, nuclear envelope 1 [Source:MGI Symbol	Acc:MGI:1927152]"
ENSMUST00000215467,Syne1,"spectrin repeat containing, nuclear envelope 1 [Source:MGI Symbol	Acc:MGI:1927152]"
ENSMUST00000215887,Syne1,"spectrin repeat containing, nuclear envelope 1 [Source:MGI Symbol	Acc:MGI:1927152]"
ENSMUST00000217064,Syne1,"spectrin repeat containing, nuclear envelope 1 [Source:MGI Symbol	Acc:MGI:1927152]"
ENSMUST00000217592,Syne1,"spectrin repeat containing, nuclear envelope 1 [Source:MGI Symbol	Acc:MGI:1927152]"
ENSMUST00000035129,Ephb1,Eph receptor B1 [Source:MGI Symbol	Acc:MGI:1096337]
ENSMUST00000085169,Ephb1,Eph receptor B1 [Source:MGI Symbol	Acc:MGI:1096337]
ENSMUST00000149800,Ephb1,Eph receptor B1 [Source:MGI Symbol	Acc:MGI:1096337]
ENSMUST00000215514,Ephb1,Eph receptor B1 [Source:MGI Symbol	Acc:MGI:1096337]
ENSMUST00000217014,Ephb1,Eph receptor B1 [Source:MGI Symbol	Acc:MGI:1096337]
ENSMUST00000217184,Ephb1,Eph receptor B1 [Source:MGI Symbol	Acc:MGI:1096337]
ENSMUST00000021467,Sav1,salvador family WW domain containing 1 [Source:MGI Symbol	Acc:MGI:1927144]
ENSMUST00000220735,Sav1,salvador family WW domain containing 1 [Source:MGI Symbol	Acc:MGI:1927144]
ENSMUST00000222827,Sav1,salvador family WW domain containing 1 [Source:MGI Symbol	Acc:MGI:1927144]
ENSMUST00000072837,Foxk1,forkhead box K1 [Source:MGI Symbol	Acc:MGI:1347488]
ENSMUST00000198422,Foxk1,forkhead box K1 [Source:MGI Symbol	Acc:MGI:1347488]
ENSMUST00000091853,Net1,neuroepithelial cell transforming gene 1 [Source:MGI Symbol	Acc:MGI:1927138]
ENSMUST00000099946,Net1,neuroepithelial cell transforming gene 1 [Source:MGI Symbol	Acc:MGI:1927138]
ENSMUST00000220887,Net1,neuroepithelial cell transforming gene 1 [Source:MGI Symbol	Acc:MGI:1927138]
ENSMUST00000222017,Net1,neuroepithelial cell transforming gene 1 [Source:MGI Symbol	Acc:MGI:1927138]
ENSMUST00000222442,Net1,neuroepithelial cell transforming gene 1 [Source:MGI Symbol	Acc:MGI:1927138]
ENSMUST00000222504,Net1,neuroepithelial cell transforming gene 1 [Source:MGI Symbol	Acc:MGI:1927138]
ENSMUST00000223258,Net1,neuroepithelial cell transforming gene 1 [Source:MGI Symbol	Acc:MGI:1927138]
ENSMUST00000056533,Myoz3,myozenin 3 [Source:MGI Symbol	Acc:MGI:2179296]
ENSMUST00000043089,Scx,scleraxis [Source:MGI Symbol	Acc:MGI:102934]
ENSMUST00000229271,Scx,scleraxis [Source:MGI Symbol	Acc:MGI:102934]
ENSMUST00000036299,Camta2,calmodulin binding transcription activator 2 [Source:MGI Symbol	Acc:MGI:2135957]
ENSMUST00000100933,Camta2,calmodulin binding transcription activator 2 [Source:MGI Symbol	Acc:MGI:2135957]
ENSMUST00000108544,Camta2,calmodulin binding transcription activator 2 [Source:MGI Symbol	Acc:MGI:2135957]
ENSMUST00000108545,Camta2,calmodulin binding transcription activator 2 [Source:MGI Symbol	Acc:MGI:2135957]
ENSMUST00000119120,Camta2,calmodulin binding transcription activator 2 [Source:MGI Symbol	Acc:MGI:2135957]
ENSMUST00000120261,Camta2,calmodulin binding transcription activator 2 [Source:MGI Symbol	Acc:MGI:2135957]
ENSMUST00000125687,Camta2,calmodulin binding transcription activator 2 [Source:MGI Symbol	Acc:MGI:2135957]
ENSMUST00000145823,Camta2,calmodulin binding transcription activator 2 [Source:MGI Symbol	Acc:MGI:2135957]
ENSMUST00000150224,Camta2,calmodulin binding transcription activator 2 [Source:MGI Symbol	Acc:MGI:2135957]
ENSMUST00000036917,Hand1,heart and neural crest derivatives expressed 1 [Source:MGI Symbol	Acc:MGI:103577]
ENSMUST00000108845,Hand1,heart and neural crest derivatives expressed 1 [Source:MGI Symbol	Acc:MGI:103577]
ENSMUST00000160392,Hand1,heart and neural crest derivatives expressed 1 [Source:MGI Symbol	Acc:MGI:103577]
ENSMUST00000073973,Ace2,angiotensin I converting enzyme (peptidyl-dipeptidase A) 2 [Source:MGI Symbol	Acc:MGI:1917258]
ENSMUST00000112271,Ace2,angiotensin I converting enzyme (peptidyl-dipeptidase A) 2 [Source:MGI Symbol	Acc:MGI:1917258]
ENSMUST00000131543,Ace2,angiotensin I converting enzyme (peptidyl-dipeptidase A) 2 [Source:MGI Symbol	Acc:MGI:1917258]
None,None,None
ENSMUST00000116615,Barx2,BarH-like homeobox 2 [Source:MGI Symbol	Acc:MGI:109617]
ENSMUST00000124830,Dsp,desmoplakin [Source:MGI Symbol	Acc:MGI:109611]
ENSMUST00000127906,Dsp,desmoplakin [Source:MGI Symbol	Acc:MGI:109611]
ENSMUST00000145151,Dsp,desmoplakin [Source:MGI Symbol	Acc:MGI:109611]
ENSMUST00000046144,Tns2,tensin 2 [Source:MGI Symbol	Acc:MGI:2387586]
ENSMUST00000169627,Tns2,tensin 2 [Source:MGI Symbol	Acc:MGI:2387586]
ENSMUST00000228958,Tns2,tensin 2 [Source:MGI Symbol	Acc:MGI:2387586]
ENSMUST00000229035,Tns2,tensin 2 [Source:MGI Symbol	Acc:MGI:2387586]
ENSMUST00000229097,Tns2,tensin 2 [Source:MGI Symbol	Acc:MGI:2387586]
ENSMUST00000229592,Tns2,tensin 2 [Source:MGI Symbol	Acc:MGI:2387586]
ENSMUST00000229800,Tns2,tensin 2 [Source:MGI Symbol	Acc:MGI:2387586]
ENSMUST00000229908,Tns2,tensin 2 [Source:MGI Symbol	Acc:MGI:2387586]
ENSMUST00000230474,Tns2,tensin 2 [Source:MGI Symbol	Acc:MGI:2387586]
ENSMUST00000029941,Pdlim5,PDZ and LIM domain 5 [Source:MGI Symbol	Acc:MGI:1927489]
ENSMUST00000058626,Pdlim5,PDZ and LIM domain 5 [Source:MGI Symbol	Acc:MGI:1927489]
ENSMUST00000090134,Pdlim5,PDZ and LIM domain 5 [Source:MGI Symbol	Acc:MGI:1927489]
ENSMUST00000168967,Pdlim5,PDZ and LIM domain 5 [Source:MGI Symbol	Acc:MGI:1927489]
ENSMUST00000170361,Pdlim5,PDZ and LIM domain 5 [Source:MGI Symbol	Acc:MGI:1927489]
ENSMUST00000195975,Pdlim5,PDZ and LIM domain 5 [Source:MGI Symbol	Acc:MGI:1927489]
ENSMUST00000196050,Pdlim5,PDZ and LIM domain 5 [Source:MGI Symbol	Acc:MGI:1927489]
ENSMUST00000196220,Pdlim5,PDZ and LIM domain 5 [Source:MGI Symbol	Acc:MGI:1927489]
ENSMUST00000196908,Pdlim5,PDZ and LIM domain 5 [Source:MGI Symbol	Acc:MGI:1927489]
ENSMUST00000197808,Pdlim5,PDZ and LIM domain 5 [Source:MGI Symbol	Acc:MGI:1927489]
ENSMUST00000198381,Pdlim5,PDZ and LIM domain 5 [Source:MGI Symbol	Acc:MGI:1927489]
ENSMUST00000200043,Pdlim5,PDZ and LIM domain 5 [Source:MGI Symbol	Acc:MGI:1927489]
ENSMUST00000200650,Pdlim5,PDZ and LIM domain 5 [Source:MGI Symbol	Acc:MGI:1927489]
ENSMUST00000079724,Hax1,HCLS1 associated X-1 [Source:MGI Symbol	Acc:MGI:1346319]
ENSMUST00000197432,Hax1,HCLS1 associated X-1 [Source:MGI Symbol	Acc:MGI:1346319]
ENSMUST00000197481,Hax1,HCLS1 associated X-1 [Source:MGI Symbol	Acc:MGI:1346319]
ENSMUST00000197725,Hax1,HCLS1 associated X-1 [Source:MGI Symbol	Acc:MGI:1346319]
ENSMUST00000197767,Hax1,HCLS1 associated X-1 [Source:MGI Symbol	Acc:MGI:1346319]
ENSMUST00000197786,Hax1,HCLS1 associated X-1 [Source:MGI Symbol	Acc:MGI:1346319]
ENSMUST00000198782,Hax1,HCLS1 associated X-1 [Source:MGI Symbol	Acc:MGI:1346319]
ENSMUST00000198889,Hax1,HCLS1 associated X-1 [Source:MGI Symbol	Acc:MGI:1346319]
ENSMUST00000199014,Hax1,HCLS1 associated X-1 [Source:MGI Symbol	Acc:MGI:1346319]
ENSMUST00000199163,Hax1,HCLS1 associated X-1 [Source:MGI Symbol	Acc:MGI:1346319]
ENSMUST00000199469,Hax1,HCLS1 associated X-1 [Source:MGI Symbol	Acc:MGI:1346319]
ENSMUST00000199740,Hax1,HCLS1 associated X-1 [Source:MGI Symbol	Acc:MGI:1346319]
ENSMUST00000021428,Snw1,SNW domain containing 1 [Source:MGI Symbol	Acc:MGI:1913604]
ENSMUST00000222579,Snw1,SNW domain containing 1 [Source:MGI Symbol	Acc:MGI:1913604]
ENSMUST00000223119,Snw1,SNW domain containing 1 [Source:MGI Symbol	Acc:MGI:1913604]
ENSMUST00000013807,Pten,phosphatase and tensin homolog [Source:MGI Symbol	Acc:MGI:109583]
ENSMUST00000140014,Pten,phosphatase and tensin homolog [Source:MGI Symbol	Acc:MGI:109583]
ENSMUST00000154806,Pten,phosphatase and tensin homolog [Source:MGI Symbol	Acc:MGI:109583]
ENSMUST00000001652,Bdkrb2,"bradykinin receptor, beta 2 [Source:MGI Symbol	Acc:MGI:102845]"
ENSMUST00000111430,Mybpc3,"myosin binding protein C, cardiac [Source:MGI Symbol	Acc:MGI:102844]"
ENSMUST00000137942,Mybpc3,"myosin binding protein C, cardiac [Source:MGI Symbol	Acc:MGI:102844]"
ENSMUST00000169776,Mybpc3,"myosin binding protein C, cardiac [Source:MGI Symbol	Acc:MGI:102844]"
ENSMUST00000052172,Cxcr4,chemokine (C-X-C motif) receptor 4 [Source:MGI Symbol	Acc:MGI:109563]
ENSMUST00000142893,Cxcr4,chemokine (C-X-C motif) receptor 4 [Source:MGI Symbol	Acc:MGI:109563]
ENSMUST00000020004,Asf1a,anti-silencing function 1A histone chaperone [Source:MGI Symbol	Acc:MGI:1913653]
ENSMUST00000218025,Asf1a,anti-silencing function 1A histone chaperone [Source:MGI Symbol	Acc:MGI:1913653]
ENSMUST00000218043,Asf1a,anti-silencing function 1A histone chaperone [Source:MGI Symbol	Acc:MGI:1913653]
ENSMUST00000219271,Asf1a,anti-silencing function 1A histone chaperone [Source:MGI Symbol	Acc:MGI:1913653]
ENSMUST00000219282,Asf1a,anti-silencing function 1A histone chaperone [Source:MGI Symbol	Acc:MGI:1913653]
ENSMUST00000219533,Asf1a,anti-silencing function 1A histone chaperone [Source:MGI Symbol	Acc:MGI:1913653]
ENSMUST00000074187,Tnnt3,"troponin T3, skeletal, fast [Source:MGI Symbol	Acc:MGI:109550]"
ENSMUST00000078497,Tnnt3,"troponin T3, skeletal, fast [Source:MGI Symbol	Acc:MGI:109550]"
ENSMUST00000105941,Tnnt3,"troponin T3, skeletal, fast [Source:MGI Symbol	Acc:MGI:109550]"
ENSMUST00000105942,Tnnt3,"troponin T3, skeletal, fast [Source:MGI Symbol	Acc:MGI:109550]"
ENSMUST00000105943,Tnnt3,"troponin T3, skeletal, fast [Source:MGI Symbol	Acc:MGI:109550]"
ENSMUST00000105944,Tnnt3,"troponin T3, skeletal, fast [Source:MGI Symbol	Acc:MGI:109550]"
ENSMUST00000105945,Tnnt3,"troponin T3, skeletal, fast [Source:MGI Symbol	Acc:MGI:109550]"
ENSMUST00000105946,Tnnt3,"troponin T3, skeletal, fast [Source:MGI Symbol	Acc:MGI:109550]"
ENSMUST00000105947,Tnnt3,"troponin T3, skeletal, fast [Source:MGI Symbol	Acc:MGI:109550]"
ENSMUST00000105948,Tnnt3,"troponin T3, skeletal, fast [Source:MGI Symbol	Acc:MGI:109550]"
ENSMUST00000105949,Tnnt3,"troponin T3, skeletal, fast [Source:MGI Symbol	Acc:MGI:109550]"
ENSMUST00000105950,Tnnt3,"troponin T3, skeletal, fast [Source:MGI Symbol	Acc:MGI:109550]"
ENSMUST00000105952,Tnnt3,"troponin T3, skeletal, fast [Source:MGI Symbol	Acc:MGI:109550]"
ENSMUST00000105953,Tnnt3,"troponin T3, skeletal, fast [Source:MGI Symbol	Acc:MGI:109550]"
ENSMUST00000105954,Tnnt3,"troponin T3, skeletal, fast [Source:MGI Symbol	Acc:MGI:109550]"
ENSMUST00000105955,Tnnt3,"troponin T3, skeletal, fast [Source:MGI Symbol	Acc:MGI:109550]"
ENSMUST00000105957,Tnnt3,"troponin T3, skeletal, fast [Source:MGI Symbol	Acc:MGI:109550]"
ENSMUST00000105958,Tnnt3,"troponin T3, skeletal, fast [Source:MGI Symbol	Acc:MGI:109550]"
ENSMUST00000125649,Tnnt3,"troponin T3, skeletal, fast [Source:MGI Symbol	Acc:MGI:109550]"
ENSMUST00000128294,Tnnt3,"troponin T3, skeletal, fast [Source:MGI Symbol	Acc:MGI:109550]"
ENSMUST00000144259,Tnnt3,"troponin T3, skeletal, fast [Source:MGI Symbol	Acc:MGI:109550]"
ENSMUST00000146804,Tnnt3,"troponin T3, skeletal, fast [Source:MGI Symbol	Acc:MGI:109550]"
ENSMUST00000153262,Tnnt3,"troponin T3, skeletal, fast [Source:MGI Symbol	Acc:MGI:109550]"
ENSMUST00000169299,Tnnt3,"troponin T3, skeletal, fast [Source:MGI Symbol	Acc:MGI:109550]"
ENSMUST00000179658,Tnnt3,"troponin T3, skeletal, fast [Source:MGI Symbol	Acc:MGI:109550]"
ENSMUST00000180152,Tnnt3,"troponin T3, skeletal, fast [Source:MGI Symbol	Acc:MGI:109550]"
ENSMUST00000209807,Tnnt3,"troponin T3, skeletal, fast [Source:MGI Symbol	Acc:MGI:109550]"
ENSMUST00000053785,Trpc1,"transient receptor potential cation channel, subfamily C, member 1 [Source:MGI Symbol	Acc:MGI:109528]"
ENSMUST00000186235,Trpc1,"transient receptor potential cation channel, subfamily C, member 1 [Source:MGI Symbol	Acc:MGI:109528]"
ENSMUST00000188141,Trpc1,"transient receptor potential cation channel, subfamily C, member 1 [Source:MGI Symbol	Acc:MGI:109528]"
ENSMUST00000189137,Trpc1,"transient receptor potential cation channel, subfamily C, member 1 [Source:MGI Symbol	Acc:MGI:109528]"
ENSMUST00000190205,Trpc1,"transient receptor potential cation channel, subfamily C, member 1 [Source:MGI Symbol	Acc:MGI:109528]"
ENSMUST00000190497,Trpc1,"transient receptor potential cation channel, subfamily C, member 1 [Source:MGI Symbol	Acc:MGI:109528]"
ENSMUST00000190604,Trpc1,"transient receptor potential cation channel, subfamily C, member 1 [Source:MGI Symbol	Acc:MGI:109528]"
ENSMUST00000029271,Trpc3,"transient receptor potential cation channel, subfamily C, member 3 [Source:MGI Symbol	Acc:MGI:109526]"
ENSMUST00000123220,Trpc3,"transient receptor potential cation channel, subfamily C, member 3 [Source:MGI Symbol	Acc:MGI:109526]"
ENSMUST00000129322,Trpc3,"transient receptor potential cation channel, subfamily C, member 3 [Source:MGI Symbol	Acc:MGI:109526]"
ENSMUST00000133542,Trpc3,"transient receptor potential cation channel, subfamily C, member 3 [Source:MGI Symbol	Acc:MGI:109526]"
ENSMUST00000146475,Trpc3,"transient receptor potential cation channel, subfamily C, member 3 [Source:MGI Symbol	Acc:MGI:109526]"
ENSMUST00000036653,Htr2a,5-hydroxytryptamine (serotonin) receptor 2A [Source:MGI Symbol	Acc:MGI:109521]
ENSMUST00000077954,Sgcg,"sarcoglycan, gamma (dystrophin-associated glycoprotein) [Source:MGI Symbol	Acc:MGI:1346524]"
ENSMUST00000121148,Sgcg,"sarcoglycan, gamma (dystrophin-associated glycoprotein) [Source:MGI Symbol	Acc:MGI:1346524]"
ENSMUST00000129886,Sgcg,"sarcoglycan, gamma (dystrophin-associated glycoprotein) [Source:MGI Symbol	Acc:MGI:1346524]"
ENSMUST00000141300,Hottip,Hoxa distal transcript antisense RNA [Source:MGI Symbol	Acc:MGI:3642509]
ENSMUST00000152875,Hottip,Hoxa distal transcript antisense RNA [Source:MGI Symbol	Acc:MGI:3642509]
ENSMUST00000001204,Calm1,calmodulin 1 [Source:MGI Symbol	Acc:MGI:88251]
ENSMUST00000110082,Calm1,calmodulin 1 [Source:MGI Symbol	Acc:MGI:88251]
ENSMUST00000127300,Calm1,calmodulin 1 [Source:MGI Symbol	Acc:MGI:88251]
ENSMUST00000153524,Calm1,calmodulin 1 [Source:MGI Symbol	Acc:MGI:88251]
ENSMUST00000019514,Calm3,calmodulin 3 [Source:MGI Symbol	Acc:MGI:103249]
ENSMUST00000172594,Calm3,calmodulin 3 [Source:MGI Symbol	Acc:MGI:103249]
ENSMUST00000173139,Calm3,calmodulin 3 [Source:MGI Symbol	Acc:MGI:103249]
ENSMUST00000173557,Calm3,calmodulin 3 [Source:MGI Symbol	Acc:MGI:103249]
ENSMUST00000040440,Calm2,calmodulin 2 [Source:MGI Symbol	Acc:MGI:103250]
ENSMUST00000143965,Calm2,calmodulin 2 [Source:MGI Symbol	Acc:MGI:103250]
ENSMUST00000150137,Calm2,calmodulin 2 [Source:MGI Symbol	Acc:MGI:103250]
ENSMUST00000234406,Calm2,calmodulin 2 [Source:MGI Symbol	Acc:MGI:103250]
ENSMUST00000238271,Calm2,calmodulin 2 [Source:MGI Symbol	Acc:MGI:103250]
ENSMUST00000065353,Yap1,yes-associated protein 1 [Source:MGI Symbol	Acc:MGI:103262]
ENSMUST00000086580,Yap1,yes-associated protein 1 [Source:MGI Symbol	Acc:MGI:103262]
ENSMUST00000172870,Yap1,yes-associated protein 1 [Source:MGI Symbol	Acc:MGI:103262]
ENSMUST00000173085,Yap1,yes-associated protein 1 [Source:MGI Symbol	Acc:MGI:103262]
ENSMUST00000173227,Yap1,yes-associated protein 1 [Source:MGI Symbol	Acc:MGI:103262]
ENSMUST00000173264,Yap1,yes-associated protein 1 [Source:MGI Symbol	Acc:MGI:103262]
ENSMUST00000174127,Yap1,yes-associated protein 1 [Source:MGI Symbol	Acc:MGI:103262]
ENSMUST00000174300,Yap1,yes-associated protein 1 [Source:MGI Symbol	Acc:MGI:103262]
ENSMUST00000174577,Yap1,yes-associated protein 1 [Source:MGI Symbol	Acc:MGI:103262]
ENSMUST00000174604,Yap1,yes-associated protein 1 [Source:MGI Symbol	Acc:MGI:103262]
ENSMUST00000058437,Rpl7,ribosomal protein L7 [Source:MGI Symbol	Acc:MGI:98073]
ENSMUST00000125005,Rpl7,ribosomal protein L7 [Source:MGI Symbol	Acc:MGI:98073]
ENSMUST00000140597,Rpl7,ribosomal protein L7 [Source:MGI Symbol	Acc:MGI:98073]
ENSMUST00000141217,Rpl7,ribosomal protein L7 [Source:MGI Symbol	Acc:MGI:98073]
ENSMUST00000149566,Rpl7,ribosomal protein L7 [Source:MGI Symbol	Acc:MGI:98073]
ENSMUST00000151017,Rpl7,ribosomal protein L7 [Source:MGI Symbol	Acc:MGI:98073]
ENSMUST00000022819,Jph4,junctophilin 4 [Source:MGI Symbol	Acc:MGI:2443113]
ENSMUST00000124493,Jph4,junctophilin 4 [Source:MGI Symbol	Acc:MGI:2443113]
ENSMUST00000132992,Jph4,junctophilin 4 [Source:MGI Symbol	Acc:MGI:2443113]
ENSMUST00000133954,Jph4,junctophilin 4 [Source:MGI Symbol	Acc:MGI:2443113]
ENSMUST00000069530,Xrcc6,X-ray repair complementing defective repair in Chinese hamster cells 6 [Source:MGI Symbol	Acc:MGI:95606]
ENSMUST00000100399,Xrcc6,X-ray repair complementing defective repair in Chinese hamster cells 6 [Source:MGI Symbol	Acc:MGI:95606]
ENSMUST00000164775,Xrcc6,X-ray repair complementing defective repair in Chinese hamster cells 6 [Source:MGI Symbol	Acc:MGI:95606]
ENSMUST00000164779,Xrcc6,X-ray repair complementing defective repair in Chinese hamster cells 6 [Source:MGI Symbol	Acc:MGI:95606]
ENSMUST00000164920,Xrcc6,X-ray repair complementing defective repair in Chinese hamster cells 6 [Source:MGI Symbol	Acc:MGI:95606]
ENSMUST00000164975,Xrcc6,X-ray repair complementing defective repair in Chinese hamster cells 6 [Source:MGI Symbol	Acc:MGI:95606]
ENSMUST00000165777,Xrcc6,X-ray repair complementing defective repair in Chinese hamster cells 6 [Source:MGI Symbol	Acc:MGI:95606]
ENSMUST00000166311,Xrcc6,X-ray repair complementing defective repair in Chinese hamster cells 6 [Source:MGI Symbol	Acc:MGI:95606]
ENSMUST00000168581,Xrcc6,X-ray repair complementing defective repair in Chinese hamster cells 6 [Source:MGI Symbol	Acc:MGI:95606]
ENSMUST00000170630,Xrcc6,X-ray repair complementing defective repair in Chinese hamster cells 6 [Source:MGI Symbol	Acc:MGI:95606]
ENSMUST00000170907,Xrcc6,X-ray repair complementing defective repair in Chinese hamster cells 6 [Source:MGI Symbol	Acc:MGI:95606]
ENSMUST00000230729,Xrcc6,X-ray repair complementing defective repair in Chinese hamster cells 6 [Source:MGI Symbol	Acc:MGI:95606]
ENSMUST00000076183,Rnf207,ring finger protein 207 [Source:MGI Symbol	Acc:MGI:2684989]
ENSMUST00000108688,Rnf207,ring finger protein 207 [Source:MGI Symbol	Acc:MGI:2684989]
ENSMUST00000123133,Rnf207,ring finger protein 207 [Source:MGI Symbol	Acc:MGI:2684989]
ENSMUST00000127565,Rnf207,ring finger protein 207 [Source:MGI Symbol	Acc:MGI:2684989]
ENSMUST00000130008,Rnf207,ring finger protein 207 [Source:MGI Symbol	Acc:MGI:2684989]
ENSMUST00000134269,Rnf207,ring finger protein 207 [Source:MGI Symbol	Acc:MGI:2684989]
ENSMUST00000135837,Rnf207,ring finger protein 207 [Source:MGI Symbol	Acc:MGI:2684989]
ENSMUST00000142427,Rnf207,ring finger protein 207 [Source:MGI Symbol	Acc:MGI:2684989]
ENSMUST00000143968,Rnf207,ring finger protein 207 [Source:MGI Symbol	Acc:MGI:2684989]
ENSMUST00000145311,Rnf207,ring finger protein 207 [Source:MGI Symbol	Acc:MGI:2684989]
ENSMUST00000146496,Rnf207,ring finger protein 207 [Source:MGI Symbol	Acc:MGI:2684989]
ENSMUST00000170820,Rnf207,ring finger protein 207 [Source:MGI Symbol	Acc:MGI:2684989]
ENSMUST00000062000,Foxo4,forkhead box O4 [Source:MGI Symbol	Acc:MGI:1891915]
ENSMUST00000138437,Foxo4,forkhead box O4 [Source:MGI Symbol	Acc:MGI:1891915]
ENSMUST00000150558,Foxo4,forkhead box O4 [Source:MGI Symbol	Acc:MGI:1891915]
ENSMUST00000091900,Prdm6,PR domain containing 6 [Source:MGI Symbol	Acc:MGI:2684938]
ENSMUST00000115398,Prdm6,PR domain containing 6 [Source:MGI Symbol	Acc:MGI:2684938]
ENSMUST00000115399,Prdm6,PR domain containing 6 [Source:MGI Symbol	Acc:MGI:2684938]
ENSMUST00000154557,Prdm6,PR domain containing 6 [Source:MGI Symbol	Acc:MGI:2684938]
ENSMUST00000236096,Prdm6,PR domain containing 6 [Source:MGI Symbol	Acc:MGI:2684938]
ENSMUST00000009143,Bmp7,bone morphogenetic protein 7 [Source:MGI Symbol	Acc:MGI:103302]
ENSMUST00000137247,Bmp7,bone morphogenetic protein 7 [Source:MGI Symbol	Acc:MGI:103302]
ENSMUST00000028157,Gtf3c5,"general transcription factor IIIC, polypeptide 5 [Source:MGI Symbol	Acc:MGI:1917489]"
ENSMUST00000113889,Gtf3c5,"general transcription factor IIIC, polypeptide 5 [Source:MGI Symbol	Acc:MGI:1917489]"
ENSMUST00000139553,Gtf3c5,"general transcription factor IIIC, polypeptide 5 [Source:MGI Symbol	Acc:MGI:1917489]"
ENSMUST00000139580,Gtf3c5,"general transcription factor IIIC, polypeptide 5 [Source:MGI Symbol	Acc:MGI:1917489]"
ENSMUST00000142054,Gtf3c5,"general transcription factor IIIC, polypeptide 5 [Source:MGI Symbol	Acc:MGI:1917489]"
ENSMUST00000150699,Gtf3c5,"general transcription factor IIIC, polypeptide 5 [Source:MGI Symbol	Acc:MGI:1917489]"
ENSMUST00000150929,Gtf3c5,"general transcription factor IIIC, polypeptide 5 [Source:MGI Symbol	Acc:MGI:1917489]"
ENSMUST00000097762,Trp73,transformation related protein 73 [Source:MGI Symbol	Acc:MGI:1336991]
ENSMUST00000097763,Trp73,transformation related protein 73 [Source:MGI Symbol	Acc:MGI:1336991]
ENSMUST00000105643,Trp73,transformation related protein 73 [Source:MGI Symbol	Acc:MGI:1336991]
ENSMUST00000105644,Trp73,transformation related protein 73 [Source:MGI Symbol	Acc:MGI:1336991]
ENSMUST00000133533,Trp73,transformation related protein 73 [Source:MGI Symbol	Acc:MGI:1336991]
ENSMUST00000139634,Trp73,transformation related protein 73 [Source:MGI Symbol	Acc:MGI:1336991]
ENSMUST00000155642,Trp73,transformation related protein 73 [Source:MGI Symbol	Acc:MGI:1336991]
ENSMUST00000239448,Trp73,transformation related protein 73 [Source:MGI Symbol	Acc:MGI:1336991]
ENSMUST00000023064,Cby1,"chibby family member 1, beta catenin antagonist [Source:MGI Symbol	Acc:MGI:1920989]"
ENSMUST00000230376,Cby1,"chibby family member 1, beta catenin antagonist [Source:MGI Symbol	Acc:MGI:1920989]"
ENSMUST00000079601,Etv5,ets variant 5 [Source:MGI Symbol	Acc:MGI:1096867]
ENSMUST00000165506,Etv5,ets variant 5 [Source:MGI Symbol	Acc:MGI:1096867]
ENSMUST00000168774,Etv5,ets variant 5 [Source:MGI Symbol	Acc:MGI:1096867]
ENSMUST00000170393,Etv5,ets variant 5 [Source:MGI Symbol	Acc:MGI:1096867]
ENSMUST00000170803,Etv5,ets variant 5 [Source:MGI Symbol	Acc:MGI:1096867]
ENSMUST00000029172,Ghrh,growth hormone releasing hormone [Source:MGI Symbol	Acc:MGI:95709]
ENSMUST00000109536,Ghrh,growth hormone releasing hormone [Source:MGI Symbol	Acc:MGI:95709]
ENSMUST00000126630,Ghrh,growth hormone releasing hormone [Source:MGI Symbol	Acc:MGI:95709]
ENSMUST00000068933,Gjc1,"gap junction protein, gamma 1 [Source:MGI Symbol	Acc:MGI:95718]"
ENSMUST00000092567,Gjc1,"gap junction protein, gamma 1 [Source:MGI Symbol	Acc:MGI:95718]"
ENSMUST00000107075,Gjc1,"gap junction protein, gamma 1 [Source:MGI Symbol	Acc:MGI:95718]"
ENSMUST00000131164,Gjc1,"gap junction protein, gamma 1 [Source:MGI Symbol	Acc:MGI:95718]"
ENSMUST00000155089,Gjc1,"gap junction protein, gamma 1 [Source:MGI Symbol	Acc:MGI:95718]"
ENSMUST00000023226,Plec,plectin [Source:MGI Symbol	Acc:MGI:1277961]
ENSMUST00000054449,Plec,plectin [Source:MGI Symbol	Acc:MGI:1277961]
ENSMUST00000071869,Plec,plectin [Source:MGI Symbol	Acc:MGI:1277961]
ENSMUST00000072692,Plec,plectin [Source:MGI Symbol	Acc:MGI:1277961]
ENSMUST00000073418,Plec,plectin [Source:MGI Symbol	Acc:MGI:1277961]
ENSMUST00000074834,Plec,plectin [Source:MGI Symbol	Acc:MGI:1277961]
ENSMUST00000076442,Plec,plectin [Source:MGI Symbol	Acc:MGI:1277961]
ENSMUST00000080857,Plec,plectin [Source:MGI Symbol	Acc:MGI:1277961]
ENSMUST00000089610,Plec,plectin [Source:MGI Symbol	Acc:MGI:1277961]
ENSMUST00000165135,Plec,plectin [Source:MGI Symbol	Acc:MGI:1277961]
ENSMUST00000165210,Plec,plectin [Source:MGI Symbol	Acc:MGI:1277961]
ENSMUST00000165453,Plec,plectin [Source:MGI Symbol	Acc:MGI:1277961]
ENSMUST00000166428,Plec,plectin [Source:MGI Symbol	Acc:MGI:1277961]
ENSMUST00000167754,Plec,plectin [Source:MGI Symbol	Acc:MGI:1277961]
ENSMUST00000169108,Plec,plectin [Source:MGI Symbol	Acc:MGI:1277961]
ENSMUST00000169289,Plec,plectin [Source:MGI Symbol	Acc:MGI:1277961]
ENSMUST00000169438,Plec,plectin [Source:MGI Symbol	Acc:MGI:1277961]
ENSMUST00000169714,Plec,plectin [Source:MGI Symbol	Acc:MGI:1277961]
ENSMUST00000170728,Plec,plectin [Source:MGI Symbol	Acc:MGI:1277961]
ENSMUST00000170915,Plec,plectin [Source:MGI Symbol	Acc:MGI:1277961]
ENSMUST00000171562,Plec,plectin [Source:MGI Symbol	Acc:MGI:1277961]
ENSMUST00000171634,Plec,plectin [Source:MGI Symbol	Acc:MGI:1277961]
ENSMUST00000000153,Gna12,"guanine nucleotide binding protein, alpha 12 [Source:MGI Symbol	Acc:MGI:95767]"
ENSMUST00000198447,Gna12,"guanine nucleotide binding protein, alpha 12 [Source:MGI Symbol	Acc:MGI:95767]"
ENSMUST00000102948,E2f3,E2F transcription factor 3 [Source:MGI Symbol	Acc:MGI:1096340]
ENSMUST00000146092,E2f3,E2F transcription factor 3 [Source:MGI Symbol	Acc:MGI:1096340]
ENSMUST00000221536,E2f3,E2F transcription factor 3 [Source:MGI Symbol	Acc:MGI:1096340]
ENSMUST00000222730,E2f3,E2F transcription factor 3 [Source:MGI Symbol	Acc:MGI:1096340]
ENSMUST00000007959,Rhoa,ras homolog family member A [Source:MGI Symbol	Acc:MGI:1096342]
ENSMUST00000193424,Rhoa,ras homolog family member A [Source:MGI Symbol	Acc:MGI:1096342]
ENSMUST00000193490,Rhoa,ras homolog family member A [Source:MGI Symbol	Acc:MGI:1096342]
ENSMUST00000193619,Rhoa,ras homolog family member A [Source:MGI Symbol	Acc:MGI:1096342]
ENSMUST00000194701,Rhoa,ras homolog family member A [Source:MGI Symbol	Acc:MGI:1096342]
ENSMUST00000133282,Dpf3,"D4, zinc and double PHD fingers, family 3 [Source:MGI Symbol	Acc:MGI:1917377]"
ENSMUST00000140327,Dpf3,"D4, zinc and double PHD fingers, family 3 [Source:MGI Symbol	Acc:MGI:1917377]"
ENSMUST00000144237,Dpf3,"D4, zinc and double PHD fingers, family 3 [Source:MGI Symbol	Acc:MGI:1917377]"
ENSMUST00000147469,Dpf3,"D4, zinc and double PHD fingers, family 3 [Source:MGI Symbol	Acc:MGI:1917377]"
ENSMUST00000177801,Dpf3,"D4, zinc and double PHD fingers, family 3 [Source:MGI Symbol	Acc:MGI:1917377]"
ENSMUST00000177959,Dpf3,"D4, zinc and double PHD fingers, family 3 [Source:MGI Symbol	Acc:MGI:1917377]"
ENSMUST00000178756,Dpf3,"D4, zinc and double PHD fingers, family 3 [Source:MGI Symbol	Acc:MGI:1917377]"
ENSMUST00000007130,Ctnnb1,"catenin (cadherin associated protein), beta 1 [Source:MGI Symbol	Acc:MGI:88276]"
ENSMUST00000126633,Ctnnb1,"catenin (cadherin associated protein), beta 1 [Source:MGI Symbol	Acc:MGI:88276]"
ENSMUST00000130466,Ctnnb1,"catenin (cadherin associated protein), beta 1 [Source:MGI Symbol	Acc:MGI:88276]"
ENSMUST00000130845,Ctnnb1,"catenin (cadherin associated protein), beta 1 [Source:MGI Symbol	Acc:MGI:88276]"
ENSMUST00000133689,Ctnnb1,"catenin (cadherin associated protein), beta 1 [Source:MGI Symbol	Acc:MGI:88276]"
ENSMUST00000139138,Ctnnb1,"catenin (cadherin associated protein), beta 1 [Source:MGI Symbol	Acc:MGI:88276]"
ENSMUST00000145093,Ctnnb1,"catenin (cadherin associated protein), beta 1 [Source:MGI Symbol	Acc:MGI:88276]"
ENSMUST00000154356,Ctnnb1,"catenin (cadherin associated protein), beta 1 [Source:MGI Symbol	Acc:MGI:88276]"
ENSMUST00000154687,Ctnnb1,"catenin (cadherin associated protein), beta 1 [Source:MGI Symbol	Acc:MGI:88276]"
ENSMUST00000156911,Ctnnb1,"catenin (cadherin associated protein), beta 1 [Source:MGI Symbol	Acc:MGI:88276]"
ENSMUST00000163844,Ctnnb1,"catenin (cadherin associated protein), beta 1 [Source:MGI Symbol	Acc:MGI:88276]"
ENSMUST00000169931,Ctnnb1,"catenin (cadherin associated protein), beta 1 [Source:MGI Symbol	Acc:MGI:88276]"
ENSMUST00000170729,Ctnnb1,"catenin (cadherin associated protein), beta 1 [Source:MGI Symbol	Acc:MGI:88276]"
ENSMUST00000178812,Ctnnb1,"catenin (cadherin associated protein), beta 1 [Source:MGI Symbol	Acc:MGI:88276]"
ENSMUST00000215573,Ctnnb1,"catenin (cadherin associated protein), beta 1 [Source:MGI Symbol	Acc:MGI:88276]"
ENSMUST00000068505,Capn2,calpain 2 [Source:MGI Symbol	Acc:MGI:88264]
ENSMUST00000192230,Capn2,calpain 2 [Source:MGI Symbol	Acc:MGI:88264]
ENSMUST00000192483,Capn2,calpain 2 [Source:MGI Symbol	Acc:MGI:88264]
ENSMUST00000194940,Capn2,calpain 2 [Source:MGI Symbol	Acc:MGI:88264]
ENSMUST00000194961,Capn2,calpain 2 [Source:MGI Symbol	Acc:MGI:88264]
ENSMUST00000025891,Capn1,calpain 1 [Source:MGI Symbol	Acc:MGI:88263]
ENSMUST00000164843,Capn1,calpain 1 [Source:MGI Symbol	Acc:MGI:88263]
ENSMUST00000235138,Capn1,calpain 1 [Source:MGI Symbol	Acc:MGI:88263]
ENSMUST00000236537,Capn1,calpain 1 [Source:MGI Symbol	Acc:MGI:88263]
ENSMUST00000237519,Capn1,calpain 1 [Source:MGI Symbol	Acc:MGI:88263]
ENSMUST00000071816,Camk2g,calcium/calmodulin-dependent protein kinase II gamma [Source:MGI Symbol	Acc:MGI:88259]
ENSMUST00000080440,Camk2g,calcium/calmodulin-dependent protein kinase II gamma [Source:MGI Symbol	Acc:MGI:88259]
ENSMUST00000100837,Camk2g,calcium/calmodulin-dependent protein kinase II gamma [Source:MGI Symbol	Acc:MGI:88259]
ENSMUST00000223712,Camk2g,calcium/calmodulin-dependent protein kinase II gamma [Source:MGI Symbol	Acc:MGI:88259]
ENSMUST00000223863,Camk2g,calcium/calmodulin-dependent protein kinase II gamma [Source:MGI Symbol	Acc:MGI:88259]
ENSMUST00000224245,Camk2g,calcium/calmodulin-dependent protein kinase II gamma [Source:MGI Symbol	Acc:MGI:88259]
ENSMUST00000224566,Camk2g,calcium/calmodulin-dependent protein kinase II gamma [Source:MGI Symbol	Acc:MGI:88259]
ENSMUST00000224804,Camk2g,calcium/calmodulin-dependent protein kinase II gamma [Source:MGI Symbol	Acc:MGI:88259]
ENSMUST00000224887,Camk2g,calcium/calmodulin-dependent protein kinase II gamma [Source:MGI Symbol	Acc:MGI:88259]
ENSMUST00000225328,Camk2g,calcium/calmodulin-dependent protein kinase II gamma [Source:MGI Symbol	Acc:MGI:88259]
ENSMUST00000225463,Camk2g,calcium/calmodulin-dependent protein kinase II gamma [Source:MGI Symbol	Acc:MGI:88259]
ENSMUST00000225609,Camk2g,calcium/calmodulin-dependent protein kinase II gamma [Source:MGI Symbol	Acc:MGI:88259]
ENSMUST00000225635,Camk2g,calcium/calmodulin-dependent protein kinase II gamma [Source:MGI Symbol	Acc:MGI:88259]
ENSMUST00000225660,Camk2g,calcium/calmodulin-dependent protein kinase II gamma [Source:MGI Symbol	Acc:MGI:88259]
ENSMUST00000225800,Camk2g,calcium/calmodulin-dependent protein kinase II gamma [Source:MGI Symbol	Acc:MGI:88259]
ENSMUST00000225958,Camk2g,calcium/calmodulin-dependent protein kinase II gamma [Source:MGI Symbol	Acc:MGI:88259]
ENSMUST00000226630,Camk2g,calcium/calmodulin-dependent protein kinase II gamma [Source:MGI Symbol	Acc:MGI:88259]
ENSMUST00000002817,Camk2b,"calcium/calmodulin-dependent protein kinase II, beta [Source:MGI Symbol	Acc:MGI:88257]"
ENSMUST00000019133,Camk2b,"calcium/calmodulin-dependent protein kinase II, beta [Source:MGI Symbol	Acc:MGI:88257]"
ENSMUST00000066431,Camk2b,"calcium/calmodulin-dependent protein kinase II, beta [Source:MGI Symbol	Acc:MGI:88257]"
ENSMUST00000090443,Camk2b,"calcium/calmodulin-dependent protein kinase II, beta [Source:MGI Symbol	Acc:MGI:88257]"
ENSMUST00000093355,Camk2b,"calcium/calmodulin-dependent protein kinase II, beta [Source:MGI Symbol	Acc:MGI:88257]"
ENSMUST00000101585,Camk2b,"calcium/calmodulin-dependent protein kinase II, beta [Source:MGI Symbol	Acc:MGI:88257]"
ENSMUST00000101586,Camk2b,"calcium/calmodulin-dependent protein kinase II, beta [Source:MGI Symbol	Acc:MGI:88257]"
ENSMUST00000109812,Camk2b,"calcium/calmodulin-dependent protein kinase II, beta [Source:MGI Symbol	Acc:MGI:88257]"
ENSMUST00000109813,Camk2b,"calcium/calmodulin-dependent protein kinase II, beta [Source:MGI Symbol	Acc:MGI:88257]"
ENSMUST00000109815,Camk2b,"calcium/calmodulin-dependent protein kinase II, beta [Source:MGI Symbol	Acc:MGI:88257]"
ENSMUST00000123391,Camk2b,"calcium/calmodulin-dependent protein kinase II, beta [Source:MGI Symbol	Acc:MGI:88257]"
ENSMUST00000129098,Camk2b,"calcium/calmodulin-dependent protein kinase II, beta [Source:MGI Symbol	Acc:MGI:88257]"
ENSMUST00000130427,Camk2b,"calcium/calmodulin-dependent protein kinase II, beta [Source:MGI Symbol	Acc:MGI:88257]"
ENSMUST00000154197,Camk2b,"calcium/calmodulin-dependent protein kinase II, beta [Source:MGI Symbol	Acc:MGI:88257]"
ENSMUST00000155755,Camk2b,"calcium/calmodulin-dependent protein kinase II, beta [Source:MGI Symbol	Acc:MGI:88257]"
ENSMUST00000025519,Camk2a,calcium/calmodulin-dependent protein kinase II alpha [Source:MGI Symbol	Acc:MGI:88256]
ENSMUST00000039904,Camk2a,calcium/calmodulin-dependent protein kinase II alpha [Source:MGI Symbol	Acc:MGI:88256]
ENSMUST00000102888,Camk2a,calcium/calmodulin-dependent protein kinase II alpha [Source:MGI Symbol	Acc:MGI:88256]
ENSMUST00000115295,Camk2a,calcium/calmodulin-dependent protein kinase II alpha [Source:MGI Symbol	Acc:MGI:88256]
ENSMUST00000115297,Camk2a,calcium/calmodulin-dependent protein kinase II alpha [Source:MGI Symbol	Acc:MGI:88256]
ENSMUST00000134496,Camk2a,calcium/calmodulin-dependent protein kinase II alpha [Source:MGI Symbol	Acc:MGI:88256]
ENSMUST00000137805,Camk2a,calcium/calmodulin-dependent protein kinase II alpha [Source:MGI Symbol	Acc:MGI:88256]
ENSMUST00000102727,Anxa6,annexin A6 [Source:MGI Symbol	Acc:MGI:88255]
ENSMUST00000108883,Anxa6,annexin A6 [Source:MGI Symbol	Acc:MGI:88255]
ENSMUST00000148298,Anxa6,annexin A6 [Source:MGI Symbol	Acc:MGI:88255]
ENSMUST00000003912,Calr,calreticulin [Source:MGI Symbol	Acc:MGI:88252]
ENSMUST00000125998,Calr,calreticulin [Source:MGI Symbol	Acc:MGI:88252]
ENSMUST00000128028,Calr,calreticulin [Source:MGI Symbol	Acc:MGI:88252]
ENSMUST00000154774,Calr,calreticulin [Source:MGI Symbol	Acc:MGI:88252]
ENSMUST00000001204,Calm1,calmodulin 1 [Source:MGI Symbol	Acc:MGI:88251]
ENSMUST00000110082,Calm1,calmodulin 1 [Source:MGI Symbol	Acc:MGI:88251]
ENSMUST00000127300,Calm1,calmodulin 1 [Source:MGI Symbol	Acc:MGI:88251]
ENSMUST00000153524,Calm1,calmodulin 1 [Source:MGI Symbol	Acc:MGI:88251]
ENSMUST00000019514,Calm3,calmodulin 3 [Source:MGI Symbol	Acc:MGI:103249]
ENSMUST00000172594,Calm3,calmodulin 3 [Source:MGI Symbol	Acc:MGI:103249]
ENSMUST00000173139,Calm3,calmodulin 3 [Source:MGI Symbol	Acc:MGI:103249]
ENSMUST00000173557,Calm3,calmodulin 3 [Source:MGI Symbol	Acc:MGI:103249]
ENSMUST00000040440,Calm2,calmodulin 2 [Source:MGI Symbol	Acc:MGI:103250]
ENSMUST00000143965,Calm2,calmodulin 2 [Source:MGI Symbol	Acc:MGI:103250]
ENSMUST00000150137,Calm2,calmodulin 2 [Source:MGI Symbol	Acc:MGI:103250]
ENSMUST00000234406,Calm2,calmodulin 2 [Source:MGI Symbol	Acc:MGI:103250]
ENSMUST00000238271,Calm2,calmodulin 2 [Source:MGI Symbol	Acc:MGI:103250]
ENSMUST00000031775,Cald1,caldesmon 1 [Source:MGI Symbol	Acc:MGI:88250]
ENSMUST00000079391,Cald1,caldesmon 1 [Source:MGI Symbol	Acc:MGI:88250]
ENSMUST00000115021,Cald1,caldesmon 1 [Source:MGI Symbol	Acc:MGI:88250]
ENSMUST00000115026,Cald1,caldesmon 1 [Source:MGI Symbol	Acc:MGI:88250]
ENSMUST00000115027,Cald1,caldesmon 1 [Source:MGI Symbol	Acc:MGI:88250]
ENSMUST00000123823,Cald1,caldesmon 1 [Source:MGI Symbol	Acc:MGI:88250]
ENSMUST00000126181,Cald1,caldesmon 1 [Source:MGI Symbol	Acc:MGI:88250]
ENSMUST00000127055,Cald1,caldesmon 1 [Source:MGI Symbol	Acc:MGI:88250]
ENSMUST00000132331,Cald1,caldesmon 1 [Source:MGI Symbol	Acc:MGI:88250]
ENSMUST00000136907,Cald1,caldesmon 1 [Source:MGI Symbol	Acc:MGI:88250]
ENSMUST00000142512,Cald1,caldesmon 1 [Source:MGI Symbol	Acc:MGI:88250]
ENSMUST00000142716,Cald1,caldesmon 1 [Source:MGI Symbol	Acc:MGI:88250]
ENSMUST00000146685,Cald1,caldesmon 1 [Source:MGI Symbol	Acc:MGI:88250]
ENSMUST00000149009,Cald1,caldesmon 1 [Source:MGI Symbol	Acc:MGI:88250]
ENSMUST00000154182,Cald1,caldesmon 1 [Source:MGI Symbol	Acc:MGI:88250]
ENSMUST00000155714,Cald1,caldesmon 1 [Source:MGI Symbol	Acc:MGI:88250]
ENSMUST00000201024,Cald1,caldesmon 1 [Source:MGI Symbol	Acc:MGI:88250]
ENSMUST00000201956,Cald1,caldesmon 1 [Source:MGI Symbol	Acc:MGI:88250]
ENSMUST00000074854,Hacd1,3-hydroxyacyl-CoA dehydratase 1 [Source:MGI Symbol	Acc:MGI:1353592]
ENSMUST00000091429,Hacd1,3-hydroxyacyl-CoA dehydratase 1 [Source:MGI Symbol	Acc:MGI:1353592]
ENSMUST00000114753,Hacd1,3-hydroxyacyl-CoA dehydratase 1 [Source:MGI Symbol	Acc:MGI:1353592]
ENSMUST00000131730,Hacd1,3-hydroxyacyl-CoA dehydratase 1 [Source:MGI Symbol	Acc:MGI:1353592]
ENSMUST00000024988,C3,complement component 3 [Source:MGI Symbol	Acc:MGI:88227]
ENSMUST00000176457,C3,complement component 3 [Source:MGI Symbol	Acc:MGI:88227]
ENSMUST00000177046,C3,complement component 3 [Source:MGI Symbol	Acc:MGI:88227]
ENSMUST00000177425,C3,complement component 3 [Source:MGI Symbol	Acc:MGI:88227]
ENSMUST00000006762,Snai3,snail family zinc finger 3 [Source:MGI Symbol	Acc:MGI:1353563]
ENSMUST00000029346,Schip1,schwannomin interacting protein 1 [Source:MGI Symbol	Acc:MGI:1353557]
ENSMUST00000169909,Schip1,schwannomin interacting protein 1 [Source:MGI Symbol	Acc:MGI:1353557]
ENSMUST00000170788,Schip1,schwannomin interacting protein 1 [Source:MGI Symbol	Acc:MGI:1353557]
ENSMUST00000182360,Schip1,schwannomin interacting protein 1 [Source:MGI Symbol	Acc:MGI:1353557]
ENSMUST00000182532,Schip1,schwannomin interacting protein 1 [Source:MGI Symbol	Acc:MGI:1353557]
ENSMUST00000182719,Schip1,schwannomin interacting protein 1 [Source:MGI Symbol	Acc:MGI:1353557]
ENSMUST00000182997,Schip1,schwannomin interacting protein 1 [Source:MGI Symbol	Acc:MGI:1353557]
ENSMUST00000192555,Schip1,schwannomin interacting protein 1 [Source:MGI Symbol	Acc:MGI:1353557]
ENSMUST00000018748,Tbx3,T-box 3 [Source:MGI Symbol	Acc:MGI:98495]
ENSMUST00000079719,Tbx3,T-box 3 [Source:MGI Symbol	Acc:MGI:98495]
ENSMUST00000121021,Tbx3,T-box 3 [Source:MGI Symbol	Acc:MGI:98495]
ENSMUST00000145647,Tbx3,T-box 3 [Source:MGI Symbol	Acc:MGI:98495]
ENSMUST00000154680,Tbx3,T-box 3 [Source:MGI Symbol	Acc:MGI:98495]
ENSMUST00000202034,Tbx3,T-box 3 [Source:MGI Symbol	Acc:MGI:98495]
ENSMUST00000000095,Tbx2,T-box 2 [Source:MGI Symbol	Acc:MGI:98494]
ENSMUST00000032122,Tacr1,tachykinin receptor 1 [Source:MGI Symbol	Acc:MGI:98475]
ENSMUST00000203775,Tacr1,tachykinin receptor 1 [Source:MGI Symbol	Acc:MGI:98475]
ENSMUST00000205041,Tacr1,tachykinin receptor 1 [Source:MGI Symbol	Acc:MGI:98475]
ENSMUST00000074667,T,"brachyury, T-box transcription factor T [Source:MGI Symbol	Acc:MGI:98472]"
ENSMUST00000136922,T,"brachyury, T-box transcription factor T [Source:MGI Symbol	Acc:MGI:98472]"
ENSMUST00000177118,T,"brachyury, T-box transcription factor T [Source:MGI Symbol	Acc:MGI:98472]"
ENSMUST00000003245,Sri,sorcin [Source:MGI Symbol	Acc:MGI:98419]
ENSMUST00000088786,Sri,sorcin [Source:MGI Symbol	Acc:MGI:98419]
ENSMUST00000144265,Sri,sorcin [Source:MGI Symbol	Acc:MGI:98419]
ENSMUST00000145119,Sri,sorcin [Source:MGI Symbol	Acc:MGI:98419]
ENSMUST00000148633,Sri,sorcin [Source:MGI Symbol	Acc:MGI:98419]
ENSMUST00000149420,Sri,sorcin [Source:MGI Symbol	Acc:MGI:98419]
ENSMUST00000197065,Sri,sorcin [Source:MGI Symbol	Acc:MGI:98419]
ENSMUST00000034707,Smarca4,"SWI/SNF related, matrix associated, actin dependent regulator of chromatin, subfamily a, member 4 [Source:MGI Symbol	Acc:MGI:88192]"
ENSMUST00000098948,Smarca4,"SWI/SNF related, matrix associated, actin dependent regulator of chromatin, subfamily a, member 4 [Source:MGI Symbol	Acc:MGI:88192]"
ENSMUST00000172996,Smarca4,"SWI/SNF related, matrix associated, actin dependent regulator of chromatin, subfamily a, member 4 [Source:MGI Symbol	Acc:MGI:88192]"
ENSMUST00000174008,Smarca4,"SWI/SNF related, matrix associated, actin dependent regulator of chromatin, subfamily a, member 4 [Source:MGI Symbol	Acc:MGI:88192]"
ENSMUST00000012281,Bmp5,bone morphogenetic protein 5 [Source:MGI Symbol	Acc:MGI:88181]
ENSMUST00000137213,Bmp5,bone morphogenetic protein 5 [Source:MGI Symbol	Acc:MGI:88181]
ENSMUST00000074077,Bmp4,bone morphogenetic protein 4 [Source:MGI Symbol	Acc:MGI:88180]
ENSMUST00000100676,Bmp4,bone morphogenetic protein 4 [Source:MGI Symbol	Acc:MGI:88180]
ENSMUST00000135408,Bmp4,bone morphogenetic protein 4 [Source:MGI Symbol	Acc:MGI:88180]
ENSMUST00000226759,Bmp4,bone morphogenetic protein 4 [Source:MGI Symbol	Acc:MGI:88180]
ENSMUST00000028836,Bmp2,bone morphogenetic protein 2 [Source:MGI Symbol	Acc:MGI:88177]
ENSMUST00000021796,Edn1,endothelin 1 [Source:MGI Symbol	Acc:MGI:95283]
ENSMUST00000064795,Egr1,early growth response 1 [Source:MGI Symbol	Acc:MGI:95295]
ENSMUST00000165033,Egr1,early growth response 1 [Source:MGI Symbol	Acc:MGI:95295]
ENSMUST00000048289,Egr2,early growth response 2 [Source:MGI Symbol	Acc:MGI:95296]
ENSMUST00000105438,Egr2,early growth response 2 [Source:MGI Symbol	Acc:MGI:95296]
ENSMUST00000127820,Egr2,early growth response 2 [Source:MGI Symbol	Acc:MGI:95296]
ENSMUST00000130933,Egr2,early growth response 2 [Source:MGI Symbol	Acc:MGI:95296]
ENSMUST00000145754,Egr2,early growth response 2 [Source:MGI Symbol	Acc:MGI:95296]
ENSMUST00000145936,Egr2,early growth response 2 [Source:MGI Symbol	Acc:MGI:95296]
ENSMUST00000146986,Egr2,early growth response 2 [Source:MGI Symbol	Acc:MGI:95296]
ENSMUST00000053317,Bdnf,brain derived neurotrophic factor [Source:MGI Symbol	Acc:MGI:88145]
ENSMUST00000111042,Bdnf,brain derived neurotrophic factor [Source:MGI Symbol	Acc:MGI:88145]
ENSMUST00000111043,Bdnf,brain derived neurotrophic factor [Source:MGI Symbol	Acc:MGI:88145]
ENSMUST00000111044,Bdnf,brain derived neurotrophic factor [Source:MGI Symbol	Acc:MGI:88145]
ENSMUST00000111045,Bdnf,brain derived neurotrophic factor [Source:MGI Symbol	Acc:MGI:88145]
ENSMUST00000111046,Bdnf,brain derived neurotrophic factor [Source:MGI Symbol	Acc:MGI:88145]
ENSMUST00000111047,Bdnf,brain derived neurotrophic factor [Source:MGI Symbol	Acc:MGI:88145]
ENSMUST00000111049,Bdnf,brain derived neurotrophic factor [Source:MGI Symbol	Acc:MGI:88145]
ENSMUST00000111050,Bdnf,brain derived neurotrophic factor [Source:MGI Symbol	Acc:MGI:88145]
ENSMUST00000111051,Bdnf,brain derived neurotrophic factor [Source:MGI Symbol	Acc:MGI:88145]
ENSMUST00000176893,Bdnf,brain derived neurotrophic factor [Source:MGI Symbol	Acc:MGI:88145]
ENSMUST00000034049,Slc25a4,"solute carrier family 25 (mitochondrial carrier, adenine nucleotide translocator), member 4 [Source:MGI Symbol	Acc:MGI:1353495]"
ENSMUST00000155986,Slc25a4,"solute carrier family 25 (mitochondrial carrier, adenine nucleotide translocator), member 4 [Source:MGI Symbol	Acc:MGI:1353495]"
ENSMUST00000112751,Bcl2,B cell leukemia/lymphoma 2 [Source:MGI Symbol	Acc:MGI:88138]
ENSMUST00000189999,Bcl2,B cell leukemia/lymphoma 2 [Source:MGI Symbol	Acc:MGI:88138]
ENSMUST00000018755,Pdlim4,PDZ and LIM domain 4 [Source:MGI Symbol	Acc:MGI:1353470]
ENSMUST00000093109,Pdlim4,PDZ and LIM domain 4 [Source:MGI Symbol	Acc:MGI:1353470]
ENSMUST00000127271,Pdlim4,PDZ and LIM domain 4 [Source:MGI Symbol	Acc:MGI:1353470]
ENSMUST00000144477,Pdlim4,PDZ and LIM domain 4 [Source:MGI Symbol	Acc:MGI:1353470]
ENSMUST00000151948,Pdlim4,PDZ and LIM domain 4 [Source:MGI Symbol	Acc:MGI:1353470]
ENSMUST00000048953,Atp2b4,"ATPase, Ca++ transporting, plasma membrane 4 [Source:MGI Symbol	Acc:MGI:88111]"
ENSMUST00000112264,Atp2b4,"ATPase, Ca++ transporting, plasma membrane 4 [Source:MGI Symbol	Acc:MGI:88111]"
ENSMUST00000125659,Atp2b4,"ATPase, Ca++ transporting, plasma membrane 4 [Source:MGI Symbol	Acc:MGI:88111]"
ENSMUST00000128692,Atp2b4,"ATPase, Ca++ transporting, plasma membrane 4 [Source:MGI Symbol	Acc:MGI:88111]"
ENSMUST00000140810,Atp2b4,"ATPase, Ca++ transporting, plasma membrane 4 [Source:MGI Symbol	Acc:MGI:88111]"
ENSMUST00000143567,Atp2b4,"ATPase, Ca++ transporting, plasma membrane 4 [Source:MGI Symbol	Acc:MGI:88111]"
ENSMUST00000165602,Atp2b4,"ATPase, Ca++ transporting, plasma membrane 4 [Source:MGI Symbol	Acc:MGI:88111]"
ENSMUST00000167348,Atp2b4,"ATPase, Ca++ transporting, plasma membrane 4 [Source:MGI Symbol	Acc:MGI:88111]"
ENSMUST00000031423,Atp2a2,"ATPase, Ca++ transporting, cardiac muscle, slow twitch 2 [Source:MGI Symbol	Acc:MGI:88110]"
ENSMUST00000177974,Atp2a2,"ATPase, Ca++ transporting, cardiac muscle, slow twitch 2 [Source:MGI Symbol	Acc:MGI:88110]"
ENSMUST00000179939,Atp2a2,"ATPase, Ca++ transporting, cardiac muscle, slow twitch 2 [Source:MGI Symbol	Acc:MGI:88110]"
ENSMUST00000196490,Atp2a2,"ATPase, Ca++ transporting, cardiac muscle, slow twitch 2 [Source:MGI Symbol	Acc:MGI:88110]"
ENSMUST00000197415,Atp2a2,"ATPase, Ca++ transporting, cardiac muscle, slow twitch 2 [Source:MGI Symbol	Acc:MGI:88110]"
ENSMUST00000240373,Mir669a-8,microRNA 669a-8 [Source:MGI Symbol	Acc:MGI:4834288]
ENSMUST00000239940,Mir669a-5,microRNA 669a-5 [Source:MGI Symbol	Acc:MGI:4834282]
ENSMUST00000239859,Mir669a-4,microRNA 669a-4 [Source:MGI Symbol	Acc:MGI:4834281]
ENSMUST00000035938,Ccl5,chemokine (C-C motif) ligand 5 [Source:MGI Symbol	Acc:MGI:98262]
ENSMUST00000125015,Ccl5,chemokine (C-C motif) ligand 5 [Source:MGI Symbol	Acc:MGI:98262]
ENSMUST00000029630,Fga,fibrinogen alpha chain [Source:MGI Symbol	Acc:MGI:1316726]
ENSMUST00000166581,Fga,fibrinogen alpha chain [Source:MGI Symbol	Acc:MGI:1316726]
ENSMUST00000065196,Scn5a,"sodium channel, voltage-gated, type V, alpha [Source:MGI Symbol	Acc:MGI:98251]"
ENSMUST00000117911,Scn5a,"sodium channel, voltage-gated, type V, alpha [Source:MGI Symbol	Acc:MGI:98251]"
ENSMUST00000120420,Scn5a,"sodium channel, voltage-gated, type V, alpha [Source:MGI Symbol	Acc:MGI:98251]"
ENSMUST00000138934,Scn5a,"sodium channel, voltage-gated, type V, alpha [Source:MGI Symbol	Acc:MGI:98251]"
ENSMUST00000021056,Scn4a,"sodium channel, voltage-gated, type IV, alpha [Source:MGI Symbol	Acc:MGI:98250]"
ENSMUST00000174877,Scn4a,"sodium channel, voltage-gated, type IV, alpha [Source:MGI Symbol	Acc:MGI:98250]"
ENSMUST00000001672,Ifrd1,interferon-related developmental regulator 1 [Source:MGI Symbol	Acc:MGI:1316717]
ENSMUST00000164047,Ifrd1,interferon-related developmental regulator 1 [Source:MGI Symbol	Acc:MGI:1316717]
ENSMUST00000164354,Ifrd1,interferon-related developmental regulator 1 [Source:MGI Symbol	Acc:MGI:1316717]
ENSMUST00000165027,Ifrd1,interferon-related developmental regulator 1 [Source:MGI Symbol	Acc:MGI:1316717]
ENSMUST00000169319,Ifrd1,interferon-related developmental regulator 1 [Source:MGI Symbol	Acc:MGI:1316717]
ENSMUST00000169926,Ifrd1,interferon-related developmental regulator 1 [Source:MGI Symbol	Acc:MGI:1316717]
ENSMUST00000170119,Ifrd1,interferon-related developmental regulator 1 [Source:MGI Symbol	Acc:MGI:1316717]
ENSMUST00000170752,Ifrd1,interferon-related developmental regulator 1 [Source:MGI Symbol	Acc:MGI:1316717]
ENSMUST00000171530,Ifrd1,interferon-related developmental regulator 1 [Source:MGI Symbol	Acc:MGI:1316717]
ENSMUST00000171553,Ifrd1,interferon-related developmental regulator 1 [Source:MGI Symbol	Acc:MGI:1316717]
ENSMUST00000033999,Frg1,FSHD region gene 1 [Source:MGI Symbol	Acc:MGI:893597]
ENSMUST00000210873,Frg1,FSHD region gene 1 [Source:MGI Symbol	Acc:MGI:893597]
ENSMUST00000015596,Ager,advanced glycosylation end product-specific receptor [Source:MGI Symbol	Acc:MGI:893592]
ENSMUST00000170161,Ager,advanced glycosylation end product-specific receptor [Source:MGI Symbol	Acc:MGI:893592]
ENSMUST00000172757,Ager,advanced glycosylation end product-specific receptor [Source:MGI Symbol	Acc:MGI:893592]
ENSMUST00000172932,Ager,advanced glycosylation end product-specific receptor [Source:MGI Symbol	Acc:MGI:893592]
ENSMUST00000173551,Ager,advanced glycosylation end product-specific receptor [Source:MGI Symbol	Acc:MGI:893592]
ENSMUST00000173589,Ager,advanced glycosylation end product-specific receptor [Source:MGI Symbol	Acc:MGI:893592]
ENSMUST00000173992,Ager,advanced glycosylation end product-specific receptor [Source:MGI Symbol	Acc:MGI:893592]
ENSMUST00000174069,Ager,advanced glycosylation end product-specific receptor [Source:MGI Symbol	Acc:MGI:893592]
ENSMUST00000174496,Ager,advanced glycosylation end product-specific receptor [Source:MGI Symbol	Acc:MGI:893592]
ENSMUST00000174554,Ager,advanced glycosylation end product-specific receptor [Source:MGI Symbol	Acc:MGI:893592]
ENSMUST00000174640,Ager,advanced glycosylation end product-specific receptor [Source:MGI Symbol	Acc:MGI:893592]
ENSMUST00000184805,Ager,advanced glycosylation end product-specific receptor [Source:MGI Symbol	Acc:MGI:893592]
ENSMUST00000184846,Ager,advanced glycosylation end product-specific receptor [Source:MGI Symbol	Acc:MGI:893592]
ENSMUST00000077489,Scn1a,"sodium channel, voltage-gated, type I, alpha [Source:MGI Symbol	Acc:MGI:98246]"
ENSMUST00000094951,Scn1a,"sodium channel, voltage-gated, type I, alpha [Source:MGI Symbol	Acc:MGI:98246]"
ENSMUST00000112366,Scn1a,"sodium channel, voltage-gated, type I, alpha [Source:MGI Symbol	Acc:MGI:98246]"
ENSMUST00000112371,Scn1a,"sodium channel, voltage-gated, type I, alpha [Source:MGI Symbol	Acc:MGI:98246]"
ENSMUST00000129508,Scn1a,"sodium channel, voltage-gated, type I, alpha [Source:MGI Symbol	Acc:MGI:98246]"
ENSMUST00000138910,Scn1a,"sodium channel, voltage-gated, type I, alpha [Source:MGI Symbol	Acc:MGI:98246]"
ENSMUST00000156865,Scn1a,"sodium channel, voltage-gated, type I, alpha [Source:MGI Symbol	Acc:MGI:98246]"
ENSMUST00000200839,Scn1a,"sodium channel, voltage-gated, type I, alpha [Source:MGI Symbol	Acc:MGI:98246]"
ENSMUST00000020285,Sar1a,secretion associated Ras related GTPase 1A [Source:MGI Symbol	Acc:MGI:98230]
ENSMUST00000218172,Sar1a,secretion associated Ras related GTPase 1A [Source:MGI Symbol	Acc:MGI:98230]
ENSMUST00000218474,Sar1a,secretion associated Ras related GTPase 1A [Source:MGI Symbol	Acc:MGI:98230]
ENSMUST00000218741,Sar1a,secretion associated Ras related GTPase 1A [Source:MGI Symbol	Acc:MGI:98230]
ENSMUST00000218968,Sar1a,secretion associated Ras related GTPase 1A [Source:MGI Symbol	Acc:MGI:98230]
ENSMUST00000219055,Sar1a,secretion associated Ras related GTPase 1A [Source:MGI Symbol	Acc:MGI:98230]
ENSMUST00000219174,Sar1a,secretion associated Ras related GTPase 1A [Source:MGI Symbol	Acc:MGI:98230]
ENSMUST00000219506,Sar1a,secretion associated Ras related GTPase 1A [Source:MGI Symbol	Acc:MGI:98230]
ENSMUST00000220372,Sar1a,secretion associated Ras related GTPase 1A [Source:MGI Symbol	Acc:MGI:98230]
ENSMUST00000025257,Aif1,allograft inflammatory factor 1 [Source:MGI Symbol	Acc:MGI:1343098]
ENSMUST00000172679,Aif1,allograft inflammatory factor 1 [Source:MGI Symbol	Acc:MGI:1343098]
ENSMUST00000172693,Aif1,allograft inflammatory factor 1 [Source:MGI Symbol	Acc:MGI:1343098]
ENSMUST00000173106,Aif1,allograft inflammatory factor 1 [Source:MGI Symbol	Acc:MGI:1343098]
ENSMUST00000173281,Aif1,allograft inflammatory factor 1 [Source:MGI Symbol	Acc:MGI:1343098]
ENSMUST00000173324,Aif1,allograft inflammatory factor 1 [Source:MGI Symbol	Acc:MGI:1343098]
ENSMUST00000174044,Aif1,allograft inflammatory factor 1 [Source:MGI Symbol	Acc:MGI:1343098]
ENSMUST00000000724,Kat2b,K(lysine) acetyltransferase 2B [Source:MGI Symbol	Acc:MGI:1343094]
ENSMUST00000163648,Kat2b,K(lysine) acetyltransferase 2B [Source:MGI Symbol	Acc:MGI:1343094]
ENSMUST00000164390,Kat2b,K(lysine) acetyltransferase 2B [Source:MGI Symbol	Acc:MGI:1343094]
ENSMUST00000166525,Kat2b,K(lysine) acetyltransferase 2B [Source:MGI Symbol	Acc:MGI:1343094]
ENSMUST00000167092,Kat2b,K(lysine) acetyltransferase 2B [Source:MGI Symbol	Acc:MGI:1343094]
ENSMUST00000171072,Kat2b,K(lysine) acetyltransferase 2B [Source:MGI Symbol	Acc:MGI:1343094]
ENSMUST00000172160,Kat2b,K(lysine) acetyltransferase 2B [Source:MGI Symbol	Acc:MGI:1343094]
ENSMUST00000043498,Hdac3,histone deacetylase 3 [Source:MGI Symbol	Acc:MGI:1343091]
ENSMUST00000143660,Hdac3,histone deacetylase 3 [Source:MGI Symbol	Acc:MGI:1343091]
ENSMUST00000144471,Hdac3,histone deacetylase 3 [Source:MGI Symbol	Acc:MGI:1343091]
ENSMUST00000153945,Hdac3,histone deacetylase 3 [Source:MGI Symbol	Acc:MGI:1343091]
ENSMUST00000235700,Hdac3,histone deacetylase 3 [Source:MGI Symbol	Acc:MGI:1343091]
ENSMUST00000236756,Hdac3,histone deacetylase 3 [Source:MGI Symbol	Acc:MGI:1343091]
ENSMUST00000036387,S100b,"S100 protein, beta polypeptide, neural [Source:MGI Symbol	Acc:MGI:98217]"
ENSMUST00000044858,Rxrb,retinoid X receptor beta [Source:MGI Symbol	Acc:MGI:98215]
ENSMUST00000116612,Rxrb,retinoid X receptor beta [Source:MGI Symbol	Acc:MGI:98215]
ENSMUST00000173354,Rxrb,retinoid X receptor beta [Source:MGI Symbol	Acc:MGI:98215]
ENSMUST00000173554,Rxrb,retinoid X receptor beta [Source:MGI Symbol	Acc:MGI:98215]
ENSMUST00000174033,Rxrb,retinoid X receptor beta [Source:MGI Symbol	Acc:MGI:98215]
ENSMUST00000174130,Rxrb,retinoid X receptor beta [Source:MGI Symbol	Acc:MGI:98215]
ENSMUST00000174299,Rxrb,retinoid X receptor beta [Source:MGI Symbol	Acc:MGI:98215]
ENSMUST00000174578,Rxrb,retinoid X receptor beta [Source:MGI Symbol	Acc:MGI:98215]
ENSMUST00000174645,Rxrb,retinoid X receptor beta [Source:MGI Symbol	Acc:MGI:98215]
ENSMUST00000174740,Rxrb,retinoid X receptor beta [Source:MGI Symbol	Acc:MGI:98215]
ENSMUST00000077257,Rxra,retinoid X receptor alpha [Source:MGI Symbol	Acc:MGI:98214]
ENSMUST00000100251,Rxra,retinoid X receptor alpha [Source:MGI Symbol	Acc:MGI:98214]
ENSMUST00000113934,Rxra,retinoid X receptor alpha [Source:MGI Symbol	Acc:MGI:98214]
ENSMUST00000129514,Rxra,retinoid X receptor alpha [Source:MGI Symbol	Acc:MGI:98214]
ENSMUST00000148756,Rxra,retinoid X receptor alpha [Source:MGI Symbol	Acc:MGI:98214]
ENSMUST00000166775,Rxra,retinoid X receptor alpha [Source:MGI Symbol	Acc:MGI:98214]
ENSMUST00000238859,Rxra,retinoid X receptor alpha [Source:MGI Symbol	Acc:MGI:98214]
ENSMUST00000238913,Rxra,retinoid X receptor alpha [Source:MGI Symbol	Acc:MGI:98214]
ENSMUST00000032748,Unc45a,unc-45 myosin chaperone A [Source:MGI Symbol	Acc:MGI:2142246]
ENSMUST00000107368,Unc45a,unc-45 myosin chaperone A [Source:MGI Symbol	Acc:MGI:2142246]
ENSMUST00000127997,Unc45a,unc-45 myosin chaperone A [Source:MGI Symbol	Acc:MGI:2142246]
ENSMUST00000133728,Unc45a,unc-45 myosin chaperone A [Source:MGI Symbol	Acc:MGI:2142246]
ENSMUST00000135503,Unc45a,unc-45 myosin chaperone A [Source:MGI Symbol	Acc:MGI:2142246]
ENSMUST00000141774,Unc45a,unc-45 myosin chaperone A [Source:MGI Symbol	Acc:MGI:2142246]
ENSMUST00000145351,Unc45a,unc-45 myosin chaperone A [Source:MGI Symbol	Acc:MGI:2142246]
ENSMUST00000154428,Unc45a,unc-45 myosin chaperone A [Source:MGI Symbol	Acc:MGI:2142246]
ENSMUST00000206032,Unc45a,unc-45 myosin chaperone A [Source:MGI Symbol	Acc:MGI:2142246]
ENSMUST00000206363,Unc45a,unc-45 myosin chaperone A [Source:MGI Symbol	Acc:MGI:2142246]
ENSMUST00000206494,Unc45a,unc-45 myosin chaperone A [Source:MGI Symbol	Acc:MGI:2142246]
ENSMUST00000238999,Unc45a,unc-45 myosin chaperone A [Source:MGI Symbol	Acc:MGI:2142246]
ENSMUST00000052678,Flnb,"filamin, beta [Source:MGI Symbol	Acc:MGI:2446089]"
ENSMUST00000228206,Flnb,"filamin, beta [Source:MGI Symbol	Acc:MGI:2446089]"
ENSMUST00000021907,Fbp2,fructose bisphosphatase 2 [Source:MGI Symbol	Acc:MGI:95491]
ENSMUST00000222000,Fbp2,fructose bisphosphatase 2 [Source:MGI Symbol	Acc:MGI:95491]
ENSMUST00000071739,Gsk3a,glycogen synthase kinase 3 alpha [Source:MGI Symbol	Acc:MGI:2152453]
ENSMUST00000108411,Gsk3a,glycogen synthase kinase 3 alpha [Source:MGI Symbol	Acc:MGI:2152453]
ENSMUST00000206654,Gsk3a,glycogen synthase kinase 3 alpha [Source:MGI Symbol	Acc:MGI:2152453]
ENSMUST00000031131,Uchl1,ubiquitin carboxy-terminal hydrolase L1 [Source:MGI Symbol	Acc:MGI:103149]
ENSMUST00000176015,Uchl1,ubiquitin carboxy-terminal hydrolase L1 [Source:MGI Symbol	Acc:MGI:103149]
ENSMUST00000177194,Uchl1,ubiquitin carboxy-terminal hydrolase L1 [Source:MGI Symbol	Acc:MGI:103149]
ENSMUST00000202339,Uchl1,ubiquitin carboxy-terminal hydrolase L1 [Source:MGI Symbol	Acc:MGI:103149]
ENSMUST00000039894,Tbce,tubulin-specific chaperone E [Source:MGI Symbol	Acc:MGI:1917680]
ENSMUST00000159239,Tbce,tubulin-specific chaperone E [Source:MGI Symbol	Acc:MGI:1917680]
ENSMUST00000159427,Tbce,tubulin-specific chaperone E [Source:MGI Symbol	Acc:MGI:1917680]
ENSMUST00000159893,Tbce,tubulin-specific chaperone E [Source:MGI Symbol	Acc:MGI:1917680]
ENSMUST00000159966,Tbce,tubulin-specific chaperone E [Source:MGI Symbol	Acc:MGI:1917680]
ENSMUST00000160304,Tbce,tubulin-specific chaperone E [Source:MGI Symbol	Acc:MGI:1917680]
ENSMUST00000160510,Tbce,tubulin-specific chaperone E [Source:MGI Symbol	Acc:MGI:1917680]
ENSMUST00000160553,Tbce,tubulin-specific chaperone E [Source:MGI Symbol	Acc:MGI:1917680]
ENSMUST00000160776,Tbce,tubulin-specific chaperone E [Source:MGI Symbol	Acc:MGI:1917680]
ENSMUST00000161554,Tbce,tubulin-specific chaperone E [Source:MGI Symbol	Acc:MGI:1917680]
ENSMUST00000162241,Tbce,tubulin-specific chaperone E [Source:MGI Symbol	Acc:MGI:1917680]
ENSMUST00000162326,Tbce,tubulin-specific chaperone E [Source:MGI Symbol	Acc:MGI:1917680]
ENSMUST00000162440,Tbce,tubulin-specific chaperone E [Source:MGI Symbol	Acc:MGI:1917680]
ENSMUST00000082209,Scn8a,"sodium channel, voltage-gated, type VIII, alpha [Source:MGI Symbol	Acc:MGI:103169]"
ENSMUST00000096198,Scn8a,"sodium channel, voltage-gated, type VIII, alpha [Source:MGI Symbol	Acc:MGI:103169]"
ENSMUST00000108908,Scn8a,"sodium channel, voltage-gated, type VIII, alpha [Source:MGI Symbol	Acc:MGI:103169]"
ENSMUST00000108909,Scn8a,"sodium channel, voltage-gated, type VIII, alpha [Source:MGI Symbol	Acc:MGI:103169]"
ENSMUST00000108910,Scn8a,"sodium channel, voltage-gated, type VIII, alpha [Source:MGI Symbol	Acc:MGI:103169]"
ENSMUST00000200933,Scn8a,"sodium channel, voltage-gated, type VIII, alpha [Source:MGI Symbol	Acc:MGI:103169]"
ENSMUST00000200959,Scn8a,"sodium channel, voltage-gated, type VIII, alpha [Source:MGI Symbol	Acc:MGI:103169]"
ENSMUST00000200963,Scn8a,"sodium channel, voltage-gated, type VIII, alpha [Source:MGI Symbol	Acc:MGI:103169]"
ENSMUST00000201246,Scn8a,"sodium channel, voltage-gated, type VIII, alpha [Source:MGI Symbol	Acc:MGI:103169]"
ENSMUST00000201438,Scn8a,"sodium channel, voltage-gated, type VIII, alpha [Source:MGI Symbol	Acc:MGI:103169]"
ENSMUST00000201484,Scn8a,"sodium channel, voltage-gated, type VIII, alpha [Source:MGI Symbol	Acc:MGI:103169]"
ENSMUST00000201518,Scn8a,"sodium channel, voltage-gated, type VIII, alpha [Source:MGI Symbol	Acc:MGI:103169]"
ENSMUST00000201549,Scn8a,"sodium channel, voltage-gated, type VIII, alpha [Source:MGI Symbol	Acc:MGI:103169]"
ENSMUST00000202071,Scn8a,"sodium channel, voltage-gated, type VIII, alpha [Source:MGI Symbol	Acc:MGI:103169]"
ENSMUST00000202347,Scn8a,"sodium channel, voltage-gated, type VIII, alpha [Source:MGI Symbol	Acc:MGI:103169]"
ENSMUST00000202349,Scn8a,"sodium channel, voltage-gated, type VIII, alpha [Source:MGI Symbol	Acc:MGI:103169]"
ENSMUST00000202452,Scn8a,"sodium channel, voltage-gated, type VIII, alpha [Source:MGI Symbol	Acc:MGI:103169]"
ENSMUST00000202527,Scn8a,"sodium channel, voltage-gated, type VIII, alpha [Source:MGI Symbol	Acc:MGI:103169]"
ENSMUST00000202702,Scn8a,"sodium channel, voltage-gated, type VIII, alpha [Source:MGI Symbol	Acc:MGI:103169]"
ENSMUST00000202971,Scn8a,"sodium channel, voltage-gated, type VIII, alpha [Source:MGI Symbol	Acc:MGI:103169]"
ENSMUST00000113529,Mymx,"myomixer, myoblast fusion factor [Source:MGI Symbol	Acc:MGI:3649059]"
ENSMUST00000169137,Mymx,"myomixer, myoblast fusion factor [Source:MGI Symbol	Acc:MGI:3649059]"
ENSMUST00000178858,Mymx,"myomixer, myoblast fusion factor [Source:MGI Symbol	Acc:MGI:3649059]"
ENSMUST00000208801,Mymx,"myomixer, myoblast fusion factor [Source:MGI Symbol	Acc:MGI:3649059]"
ENSMUST00000017604,Cyba,"cytochrome b-245, alpha polypeptide [Source:MGI Symbol	Acc:MGI:1316658]"
ENSMUST00000212600,Cyba,"cytochrome b-245, alpha polypeptide [Source:MGI Symbol	Acc:MGI:1316658]"
ENSMUST00000212822,Cyba,"cytochrome b-245, alpha polypeptide [Source:MGI Symbol	Acc:MGI:1316658]"
ENSMUST00000102600,Fndc5,fibronectin type III domain containing 5 [Source:MGI Symbol	Acc:MGI:1917614]
ENSMUST00000048260,Lman1,"lectin, mannose-binding, 1 [Source:MGI Symbol	Acc:MGI:1917611]"
ENSMUST00000120461,Lman1,"lectin, mannose-binding, 1 [Source:MGI Symbol	Acc:MGI:1917611]"
ENSMUST00000143990,Lman1,"lectin, mannose-binding, 1 [Source:MGI Symbol	Acc:MGI:1917611]"
ENSMUST00000144793,Lman1,"lectin, mannose-binding, 1 [Source:MGI Symbol	Acc:MGI:1917611]"
ENSMUST00000150133,Lman1,"lectin, mannose-binding, 1 [Source:MGI Symbol	Acc:MGI:1917611]"
ENSMUST00000155895,Lman1,"lectin, mannose-binding, 1 [Source:MGI Symbol	Acc:MGI:1917611]"
ENSMUST00000236070,Lman1,"lectin, mannose-binding, 1 [Source:MGI Symbol	Acc:MGI:1917611]"
ENSMUST00000236292,Lman1,"lectin, mannose-binding, 1 [Source:MGI Symbol	Acc:MGI:1917611]"
ENSMUST00000236866,Lman1,"lectin, mannose-binding, 1 [Source:MGI Symbol	Acc:MGI:1917611]"
ENSMUST00000092955,Ahnak,AHNAK nucleoprotein (desmoyokin) [Source:MGI Symbol	Acc:MGI:1316648]
ENSMUST00000092956,Ahnak,AHNAK nucleoprotein (desmoyokin) [Source:MGI Symbol	Acc:MGI:1316648]
ENSMUST00000236390,Ahnak,AHNAK nucleoprotein (desmoyokin) [Source:MGI Symbol	Acc:MGI:1316648]
ENSMUST00000237033,Ahnak,AHNAK nucleoprotein (desmoyokin) [Source:MGI Symbol	Acc:MGI:1316648]
ENSMUST00000237912,Ahnak,AHNAK nucleoprotein (desmoyokin) [Source:MGI Symbol	Acc:MGI:1316648]
ENSMUST00000020171,Ccn2,cellular communication network factor 2 [Source:MGI Symbol	Acc:MGI:95537]
ENSMUST00000129142,Ccn2,cellular communication network factor 2 [Source:MGI Symbol	Acc:MGI:95537]
ENSMUST00000176228,Ccn2,cellular communication network factor 2 [Source:MGI Symbol	Acc:MGI:95537]
ENSMUST00000041183,Meox2,mesenchyme homeobox 2 [Source:MGI Symbol	Acc:MGI:103219]
ENSMUST00000039247,Dsc2,desmocollin 2 [Source:MGI Symbol	Acc:MGI:103221]
ENSMUST00000075214,Dsc2,desmocollin 2 [Source:MGI Symbol	Acc:MGI:103221]
ENSMUST00000128464,Dsc2,desmocollin 2 [Source:MGI Symbol	Acc:MGI:103221]
ENSMUST00000155407,Dsc2,desmocollin 2 [Source:MGI Symbol	Acc:MGI:103221]
ENSMUST00000093321,Grb10,growth factor receptor bound protein 10 [Source:MGI Symbol	Acc:MGI:103232]
ENSMUST00000109653,Grb10,growth factor receptor bound protein 10 [Source:MGI Symbol	Acc:MGI:103232]
ENSMUST00000109654,Grb10,growth factor receptor bound protein 10 [Source:MGI Symbol	Acc:MGI:103232]
ENSMUST00000124587,Grb10,growth factor receptor bound protein 10 [Source:MGI Symbol	Acc:MGI:103232]
ENSMUST00000142877,Grb10,growth factor receptor bound protein 10 [Source:MGI Symbol	Acc:MGI:103232]
ENSMUST00000143386,Grb10,growth factor receptor bound protein 10 [Source:MGI Symbol	Acc:MGI:103232]
ENSMUST00000143915,Grb10,growth factor receptor bound protein 10 [Source:MGI Symbol	Acc:MGI:103232]
ENSMUST00000148254,Grb10,growth factor receptor bound protein 10 [Source:MGI Symbol	Acc:MGI:103232]
ENSMUST00000150972,Grb10,growth factor receptor bound protein 10 [Source:MGI Symbol	Acc:MGI:103232]
ENSMUST00000077689,Ssh1,slingshot protein phosphatase 1 [Source:MGI Symbol	Acc:MGI:2686240]
ENSMUST00000112298,Ssh1,slingshot protein phosphatase 1 [Source:MGI Symbol	Acc:MGI:2686240]
ENSMUST00000159510,Ssh1,slingshot protein phosphatase 1 [Source:MGI Symbol	Acc:MGI:2686240]
ENSMUST00000159592,Ssh1,slingshot protein phosphatase 1 [Source:MGI Symbol	Acc:MGI:2686240]
ENSMUST00000162322,Ssh1,slingshot protein phosphatase 1 [Source:MGI Symbol	Acc:MGI:2686240]
ENSMUST00000162396,Ssh1,slingshot protein phosphatase 1 [Source:MGI Symbol	Acc:MGI:2686240]
ENSMUST00000001204,Calm1,calmodulin 1 [Source:MGI Symbol	Acc:MGI:88251]
ENSMUST00000110082,Calm1,calmodulin 1 [Source:MGI Symbol	Acc:MGI:88251]
ENSMUST00000127300,Calm1,calmodulin 1 [Source:MGI Symbol	Acc:MGI:88251]
ENSMUST00000153524,Calm1,calmodulin 1 [Source:MGI Symbol	Acc:MGI:88251]
ENSMUST00000019514,Calm3,calmodulin 3 [Source:MGI Symbol	Acc:MGI:103249]
ENSMUST00000172594,Calm3,calmodulin 3 [Source:MGI Symbol	Acc:MGI:103249]
ENSMUST00000173139,Calm3,calmodulin 3 [Source:MGI Symbol	Acc:MGI:103249]
ENSMUST00000173557,Calm3,calmodulin 3 [Source:MGI Symbol	Acc:MGI:103249]
ENSMUST00000040440,Calm2,calmodulin 2 [Source:MGI Symbol	Acc:MGI:103250]
ENSMUST00000143965,Calm2,calmodulin 2 [Source:MGI Symbol	Acc:MGI:103250]
ENSMUST00000150137,Calm2,calmodulin 2 [Source:MGI Symbol	Acc:MGI:103250]
ENSMUST00000234406,Calm2,calmodulin 2 [Source:MGI Symbol	Acc:MGI:103250]
ENSMUST00000238271,Calm2,calmodulin 2 [Source:MGI Symbol	Acc:MGI:103250]
ENSMUST00000019076,Map2k3,mitogen-activated protein kinase kinase 3 [Source:MGI Symbol	Acc:MGI:1346868]
ENSMUST00000126043,Map2k3,mitogen-activated protein kinase kinase 3 [Source:MGI Symbol	Acc:MGI:1346868]
ENSMUST00000130269,Map2k3,mitogen-activated protein kinase kinase 3 [Source:MGI Symbol	Acc:MGI:1346868]
ENSMUST00000137609,Map2k3,mitogen-activated protein kinase kinase 3 [Source:MGI Symbol	Acc:MGI:1346868]
ENSMUST00000137739,Map2k3,mitogen-activated protein kinase kinase 3 [Source:MGI Symbol	Acc:MGI:1346868]
ENSMUST00000145828,Map2k3,mitogen-activated protein kinase kinase 3 [Source:MGI Symbol	Acc:MGI:1346868]
ENSMUST00000005066,Map2k1,mitogen-activated protein kinase kinase 1 [Source:MGI Symbol	Acc:MGI:1346866]
ENSMUST00000147796,Map2k1,mitogen-activated protein kinase kinase 1 [Source:MGI Symbol	Acc:MGI:1346866]
ENSMUST00000152535,Map2k1,mitogen-activated protein kinase kinase 1 [Source:MGI Symbol	Acc:MGI:1346866]
ENSMUST00000152675,Map2k1,mitogen-activated protein kinase kinase 1 [Source:MGI Symbol	Acc:MGI:1346866]
ENSMUST00000022504,Mapk8,mitogen-activated protein kinase 8 [Source:MGI Symbol	Acc:MGI:1346861]
ENSMUST00000111942,Mapk8,mitogen-activated protein kinase 8 [Source:MGI Symbol	Acc:MGI:1346861]
ENSMUST00000111943,Mapk8,mitogen-activated protein kinase 8 [Source:MGI Symbol	Acc:MGI:1346861]
ENSMUST00000111944,Mapk8,mitogen-activated protein kinase 8 [Source:MGI Symbol	Acc:MGI:1346861]
ENSMUST00000111945,Mapk8,mitogen-activated protein kinase 8 [Source:MGI Symbol	Acc:MGI:1346861]
ENSMUST00000127143,Mapk8,mitogen-activated protein kinase 8 [Source:MGI Symbol	Acc:MGI:1346861]
ENSMUST00000130539,Mapk8,mitogen-activated protein kinase 8 [Source:MGI Symbol	Acc:MGI:1346861]
ENSMUST00000132379,Mapk8,mitogen-activated protein kinase 8 [Source:MGI Symbol	Acc:MGI:1346861]
ENSMUST00000150659,Mapk8,mitogen-activated protein kinase 8 [Source:MGI Symbol	Acc:MGI:1346861]
ENSMUST00000226798,Mapk8,mitogen-activated protein kinase 8 [Source:MGI Symbol	Acc:MGI:1346861]
ENSMUST00000227306,Mapk8,mitogen-activated protein kinase 8 [Source:MGI Symbol	Acc:MGI:1346861]
ENSMUST00000069107,Mapk1,mitogen-activated protein kinase 1 [Source:MGI Symbol	Acc:MGI:1346858]
ENSMUST00000115731,Mapk1,mitogen-activated protein kinase 1 [Source:MGI Symbol	Acc:MGI:1346858]
ENSMUST00000231420,Mapk1,mitogen-activated protein kinase 1 [Source:MGI Symbol	Acc:MGI:1346858]
ENSMUST00000231821,Mapk1,mitogen-activated protein kinase 1 [Source:MGI Symbol	Acc:MGI:1346858]
ENSMUST00000232067,Mapk1,mitogen-activated protein kinase 1 [Source:MGI Symbol	Acc:MGI:1346858]
ENSMUST00000232281,Mapk1,mitogen-activated protein kinase 1 [Source:MGI Symbol	Acc:MGI:1346858]
ENSMUST00000232480,Mapk1,mitogen-activated protein kinase 1 [Source:MGI Symbol	Acc:MGI:1346858]
ENSMUST00000232611,Mapk1,mitogen-activated protein kinase 1 [Source:MGI Symbol	Acc:MGI:1346858]
ENSMUST00000232630,Mapk1,mitogen-activated protein kinase 1 [Source:MGI Symbol	Acc:MGI:1346858]
ENSMUST00000057101,Akap4,A kinase (PRKA) anchor protein 4 [Source:MGI Symbol	Acc:MGI:102794]
ENSMUST00000115750,Akap4,A kinase (PRKA) anchor protein 4 [Source:MGI Symbol	Acc:MGI:102794]
ENSMUST00000115751,Akap4,A kinase (PRKA) anchor protein 4 [Source:MGI Symbol	Acc:MGI:102794]
ENSMUST00000050029,Six1,sine oculis-related homeobox 1 [Source:MGI Symbol	Acc:MGI:102780]
ENSMUST00000175677,Six1,sine oculis-related homeobox 1 [Source:MGI Symbol	Acc:MGI:102780]
ENSMUST00000176091,Six1,sine oculis-related homeobox 1 [Source:MGI Symbol	Acc:MGI:102780]
ENSMUST00000176310,Six1,sine oculis-related homeobox 1 [Source:MGI Symbol	Acc:MGI:102780]
ENSMUST00000015771,Gata5,GATA binding protein 5 [Source:MGI Symbol	Acc:MGI:109497]
ENSMUST00000022718,Ednrb,endothelin receptor type B [Source:MGI Symbol	Acc:MGI:102720]
ENSMUST00000172237,Ednrb,endothelin receptor type B [Source:MGI Symbol	Acc:MGI:102720]
ENSMUST00000227824,Ednrb,endothelin receptor type B [Source:MGI Symbol	Acc:MGI:102720]
ENSMUST00000066081,Smad1,SMAD family member 1 [Source:MGI Symbol	Acc:MGI:109452]
ENSMUST00000066091,Smad1,SMAD family member 1 [Source:MGI Symbol	Acc:MGI:109452]
ENSMUST00000109885,Smad1,SMAD family member 1 [Source:MGI Symbol	Acc:MGI:109452]
ENSMUST00000210678,Smad1,SMAD family member 1 [Source:MGI Symbol	Acc:MGI:109452]
ENSMUST00000215983,Smad1,SMAD family member 1 [Source:MGI Symbol	Acc:MGI:109452]
ENSMUST00000028106,Itga8,integrin alpha 8 [Source:MGI Symbol	Acc:MGI:109442]
ENSMUST00000129370,Itga8,integrin alpha 8 [Source:MGI Symbol	Acc:MGI:109442]
ENSMUST00000130548,Itga8,integrin alpha 8 [Source:MGI Symbol	Acc:MGI:109442]
ENSMUST00000141477,Itga8,integrin alpha 8 [Source:MGI Symbol	Acc:MGI:109442]
ENSMUST00000148055,Itga8,integrin alpha 8 [Source:MGI Symbol	Acc:MGI:109442]
ENSMUST00000172716,Itga8,integrin alpha 8 [Source:MGI Symbol	Acc:MGI:109442]
ENSMUST00000172791,Itga8,integrin alpha 8 [Source:MGI Symbol	Acc:MGI:109442]
ENSMUST00000007799,Cav1,"caveolin 1, caveolae protein [Source:MGI Symbol	Acc:MGI:102709]"
ENSMUST00000115453,Cav1,"caveolin 1, caveolae protein [Source:MGI Symbol	Acc:MGI:102709]"
ENSMUST00000115454,Cav1,"caveolin 1, caveolae protein [Source:MGI Symbol	Acc:MGI:102709]"
ENSMUST00000115455,Cav1,"caveolin 1, caveolae protein [Source:MGI Symbol	Acc:MGI:102709]"
ENSMUST00000115456,Cav1,"caveolin 1, caveolae protein [Source:MGI Symbol	Acc:MGI:102709]"
ENSMUST00000123439,Cav1,"caveolin 1, caveolae protein [Source:MGI Symbol	Acc:MGI:102709]"
ENSMUST00000130505,Cav1,"caveolin 1, caveolae protein [Source:MGI Symbol	Acc:MGI:102709]"
ENSMUST00000133065,Cav1,"caveolin 1, caveolae protein [Source:MGI Symbol	Acc:MGI:102709]"
ENSMUST00000150901,Cav1,"caveolin 1, caveolae protein [Source:MGI Symbol	Acc:MGI:102709]"
ENSMUST00000177234,Cav1,"caveolin 1, caveolae protein [Source:MGI Symbol	Acc:MGI:102709]"
ENSMUST00000099112,Itga7,integrin alpha 7 [Source:MGI Symbol	Acc:MGI:102700]
ENSMUST00000218290,Itga7,integrin alpha 7 [Source:MGI Symbol	Acc:MGI:102700]
ENSMUST00000218387,Itga7,integrin alpha 7 [Source:MGI Symbol	Acc:MGI:102700]
ENSMUST00000219427,Itga7,integrin alpha 7 [Source:MGI Symbol	Acc:MGI:102700]
ENSMUST00000219897,Itga7,integrin alpha 7 [Source:MGI Symbol	Acc:MGI:102700]
ENSMUST00000076155,Eno1b,"enolase 1B, retrotransposed [Source:MGI Symbol	Acc:MGI:3648653]"
ENSMUST00000235307,Eno1b,"enolase 1B, retrotransposed [Source:MGI Symbol	Acc:MGI:3648653]"
ENSMUST00000080149,Eno1,"enolase 1, alpha non-neuron [Source:MGI Symbol	Acc:MGI:95393]"
ENSMUST00000080926,Eno1,"enolase 1, alpha non-neuron [Source:MGI Symbol	Acc:MGI:95393]"
ENSMUST00000130632,Eno1,"enolase 1, alpha non-neuron [Source:MGI Symbol	Acc:MGI:95393]"
ENSMUST00000133789,Eno1,"enolase 1, alpha non-neuron [Source:MGI Symbol	Acc:MGI:95393]"
ENSMUST00000133839,Eno1,"enolase 1, alpha non-neuron [Source:MGI Symbol	Acc:MGI:95393]"
ENSMUST00000135063,Eno1,"enolase 1, alpha non-neuron [Source:MGI Symbol	Acc:MGI:95393]"
ENSMUST00000136310,Eno1,"enolase 1, alpha non-neuron [Source:MGI Symbol	Acc:MGI:95393]"
ENSMUST00000141931,Eno1,"enolase 1, alpha non-neuron [Source:MGI Symbol	Acc:MGI:95393]"
ENSMUST00000148605,Eno1,"enolase 1, alpha non-neuron [Source:MGI Symbol	Acc:MGI:95393]"
ENSMUST00000150175,Eno1,"enolase 1, alpha non-neuron [Source:MGI Symbol	Acc:MGI:95393]"
ENSMUST00000151057,Eno1,"enolase 1, alpha non-neuron [Source:MGI Symbol	Acc:MGI:95393]"
ENSMUST00000059193,F2r,coagulation factor II (thrombin) receptor [Source:MGI Symbol	Acc:MGI:101802]
ENSMUST00000038564,Asph,aspartate-beta-hydroxylase [Source:MGI Symbol	Acc:MGI:1914186]
ENSMUST00000078139,Asph,aspartate-beta-hydroxylase [Source:MGI Symbol	Acc:MGI:1914186]
ENSMUST00000084912,Asph,aspartate-beta-hydroxylase [Source:MGI Symbol	Acc:MGI:1914186]
ENSMUST00000084915,Asph,aspartate-beta-hydroxylase [Source:MGI Symbol	Acc:MGI:1914186]
ENSMUST00000098275,Asph,aspartate-beta-hydroxylase [Source:MGI Symbol	Acc:MGI:1914186]
ENSMUST00000103004,Asph,aspartate-beta-hydroxylase [Source:MGI Symbol	Acc:MGI:1914186]
ENSMUST00000108333,Asph,aspartate-beta-hydroxylase [Source:MGI Symbol	Acc:MGI:1914186]
ENSMUST00000108334,Asph,aspartate-beta-hydroxylase [Source:MGI Symbol	Acc:MGI:1914186]
ENSMUST00000108335,Asph,aspartate-beta-hydroxylase [Source:MGI Symbol	Acc:MGI:1914186]
ENSMUST00000108337,Asph,aspartate-beta-hydroxylase [Source:MGI Symbol	Acc:MGI:1914186]
ENSMUST00000108339,Asph,aspartate-beta-hydroxylase [Source:MGI Symbol	Acc:MGI:1914186]
ENSMUST00000108340,Asph,aspartate-beta-hydroxylase [Source:MGI Symbol	Acc:MGI:1914186]
ENSMUST00000124408,Asph,aspartate-beta-hydroxylase [Source:MGI Symbol	Acc:MGI:1914186]
ENSMUST00000130617,Asph,aspartate-beta-hydroxylase [Source:MGI Symbol	Acc:MGI:1914186]
ENSMUST00000131605,Asph,aspartate-beta-hydroxylase [Source:MGI Symbol	Acc:MGI:1914186]
ENSMUST00000137375,Asph,aspartate-beta-hydroxylase [Source:MGI Symbol	Acc:MGI:1914186]
ENSMUST00000146441,Asph,aspartate-beta-hydroxylase [Source:MGI Symbol	Acc:MGI:1914186]
ENSMUST00000151232,Asph,aspartate-beta-hydroxylase [Source:MGI Symbol	Acc:MGI:1914186]
ENSMUST00000152058,Asph,aspartate-beta-hydroxylase [Source:MGI Symbol	Acc:MGI:1914186]
ENSMUST00000152526,Asph,aspartate-beta-hydroxylase [Source:MGI Symbol	Acc:MGI:1914186]
ENSMUST00000109579,Mrtfa,myocardin related transcription factor A [Source:MGI Symbol	Acc:MGI:2384495]
ENSMUST00000123243,Mrtfa,myocardin related transcription factor A [Source:MGI Symbol	Acc:MGI:2384495]
ENSMUST00000131235,Mrtfa,myocardin related transcription factor A [Source:MGI Symbol	Acc:MGI:2384495]
ENSMUST00000134469,Mrtfa,myocardin related transcription factor A [Source:MGI Symbol	Acc:MGI:2384495]
ENSMUST00000135047,Mrtfa,myocardin related transcription factor A [Source:MGI Symbol	Acc:MGI:2384495]
ENSMUST00000138769,Mrtfa,myocardin related transcription factor A [Source:MGI Symbol	Acc:MGI:2384495]
ENSMUST00000145779,Mrtfa,myocardin related transcription factor A [Source:MGI Symbol	Acc:MGI:2384495]
ENSMUST00000147921,Mrtfa,myocardin related transcription factor A [Source:MGI Symbol	Acc:MGI:2384495]
ENSMUST00000149582,Mrtfa,myocardin related transcription factor A [Source:MGI Symbol	Acc:MGI:2384495]
ENSMUST00000154797,Mrtfa,myocardin related transcription factor A [Source:MGI Symbol	Acc:MGI:2384495]
ENSMUST00000239114,Mrtfa,myocardin related transcription factor A [Source:MGI Symbol	Acc:MGI:2384495]
ENSMUST00000239267,Mrtfa,myocardin related transcription factor A [Source:MGI Symbol	Acc:MGI:2384495]
ENSMUST00000037526,Tanc1,"tetratricopeptide repeat, ankyrin repeat and coiled-coil containing 1 [Source:MGI Symbol	Acc:MGI:1914110]"
ENSMUST00000056900,Tanc1,"tetratricopeptide repeat, ankyrin repeat and coiled-coil containing 1 [Source:MGI Symbol	Acc:MGI:1914110]"
ENSMUST00000112568,Tanc1,"tetratricopeptide repeat, ankyrin repeat and coiled-coil containing 1 [Source:MGI Symbol	Acc:MGI:1914110]"
ENSMUST00000126271,Tanc1,"tetratricopeptide repeat, ankyrin repeat and coiled-coil containing 1 [Source:MGI Symbol	Acc:MGI:1914110]"
ENSMUST00000127013,Tanc1,"tetratricopeptide repeat, ankyrin repeat and coiled-coil containing 1 [Source:MGI Symbol	Acc:MGI:1914110]"
ENSMUST00000128030,Tanc1,"tetratricopeptide repeat, ankyrin repeat and coiled-coil containing 1 [Source:MGI Symbol	Acc:MGI:1914110]"
ENSMUST00000136248,Tanc1,"tetratricopeptide repeat, ankyrin repeat and coiled-coil containing 1 [Source:MGI Symbol	Acc:MGI:1914110]"
ENSMUST00000139863,Tanc1,"tetratricopeptide repeat, ankyrin repeat and coiled-coil containing 1 [Source:MGI Symbol	Acc:MGI:1914110]"
ENSMUST00000142573,Tanc1,"tetratricopeptide repeat, ankyrin repeat and coiled-coil containing 1 [Source:MGI Symbol	Acc:MGI:1914110]"
ENSMUST00000147650,Tanc1,"tetratricopeptide repeat, ankyrin repeat and coiled-coil containing 1 [Source:MGI Symbol	Acc:MGI:1914110]"
ENSMUST00000162857,Tanc1,"tetratricopeptide repeat, ankyrin repeat and coiled-coil containing 1 [Source:MGI Symbol	Acc:MGI:1914110]"
ENSMUST00000086058,Bscl2,Berardinelli-Seip congenital lipodystrophy 2 (seipin) [Source:MGI Symbol	Acc:MGI:1298392]
ENSMUST00000159571,Bscl2,Berardinelli-Seip congenital lipodystrophy 2 (seipin) [Source:MGI Symbol	Acc:MGI:1298392]
ENSMUST00000159634,Bscl2,Berardinelli-Seip congenital lipodystrophy 2 (seipin) [Source:MGI Symbol	Acc:MGI:1298392]
ENSMUST00000159653,Bscl2,Berardinelli-Seip congenital lipodystrophy 2 (seipin) [Source:MGI Symbol	Acc:MGI:1298392]
ENSMUST00000159770,Bscl2,Berardinelli-Seip congenital lipodystrophy 2 (seipin) [Source:MGI Symbol	Acc:MGI:1298392]
ENSMUST00000160556,Bscl2,Berardinelli-Seip congenital lipodystrophy 2 (seipin) [Source:MGI Symbol	Acc:MGI:1298392]
ENSMUST00000160897,Bscl2,Berardinelli-Seip congenital lipodystrophy 2 (seipin) [Source:MGI Symbol	Acc:MGI:1298392]
ENSMUST00000162071,Bscl2,Berardinelli-Seip congenital lipodystrophy 2 (seipin) [Source:MGI Symbol	Acc:MGI:1298392]
ENSMUST00000162580,Bscl2,Berardinelli-Seip congenital lipodystrophy 2 (seipin) [Source:MGI Symbol	Acc:MGI:1298392]
ENSMUST00000171649,Bscl2,Berardinelli-Seip congenital lipodystrophy 2 (seipin) [Source:MGI Symbol	Acc:MGI:1298392]
ENSMUST00000023854,Fhl1,four and a half LIM domains 1 [Source:MGI Symbol	Acc:MGI:1298387]
ENSMUST00000114768,Fhl1,four and a half LIM domains 1 [Source:MGI Symbol	Acc:MGI:1298387]
ENSMUST00000114769,Fhl1,four and a half LIM domains 1 [Source:MGI Symbol	Acc:MGI:1298387]
ENSMUST00000114772,Fhl1,four and a half LIM domains 1 [Source:MGI Symbol	Acc:MGI:1298387]
ENSMUST00000114773,Fhl1,four and a half LIM domains 1 [Source:MGI Symbol	Acc:MGI:1298387]
ENSMUST00000116596,Fhl1,four and a half LIM domains 1 [Source:MGI Symbol	Acc:MGI:1298387]
ENSMUST00000144600,Fhl1,four and a half LIM domains 1 [Source:MGI Symbol	Acc:MGI:1298387]
ENSMUST00000151033,Fhl1,four and a half LIM domains 1 [Source:MGI Symbol	Acc:MGI:1298387]
ENSMUST00000153401,Fhl1,four and a half LIM domains 1 [Source:MGI Symbol	Acc:MGI:1298387]
ENSMUST00000155882,Fhl1,four and a half LIM domains 1 [Source:MGI Symbol	Acc:MGI:1298387]
ENSMUST00000038644,Rangrf,RAN guanine nucleotide release factor [Source:MGI Symbol	Acc:MGI:1889073]
ENSMUST00000132093,Rangrf,RAN guanine nucleotide release factor [Source:MGI Symbol	Acc:MGI:1889073]
ENSMUST00000133099,Rangrf,RAN guanine nucleotide release factor [Source:MGI Symbol	Acc:MGI:1889073]
ENSMUST00000138362,Rangrf,RAN guanine nucleotide release factor [Source:MGI Symbol	Acc:MGI:1889073]
ENSMUST00000143444,Rangrf,RAN guanine nucleotide release factor [Source:MGI Symbol	Acc:MGI:1889073]
ENSMUST00000144271,Rangrf,RAN guanine nucleotide release factor [Source:MGI Symbol	Acc:MGI:1889073]
ENSMUST00000150017,Rangrf,RAN guanine nucleotide release factor [Source:MGI Symbol	Acc:MGI:1889073]
ENSMUST00000156178,Rangrf,RAN guanine nucleotide release factor [Source:MGI Symbol	Acc:MGI:1889073]
ENSMUST00000015749,Srf,serum response factor [Source:MGI Symbol	Acc:MGI:106658]
ENSMUST00000233104,Srf,serum response factor [Source:MGI Symbol	Acc:MGI:106658]
ENSMUST00000233767,Srf,serum response factor [Source:MGI Symbol	Acc:MGI:106658]
ENSMUST00000233797,Srf,serum response factor [Source:MGI Symbol	Acc:MGI:106658]
ENSMUST00000060839,Cntnap2,contactin associated protein-like 2 [Source:MGI Symbol	Acc:MGI:1914047]
ENSMUST00000114641,Cntnap2,contactin associated protein-like 2 [Source:MGI Symbol	Acc:MGI:1914047]
ENSMUST00000150737,Cntnap2,contactin associated protein-like 2 [Source:MGI Symbol	Acc:MGI:1914047]
ENSMUST00000196561,Cntnap2,contactin associated protein-like 2 [Source:MGI Symbol	Acc:MGI:1914047]
ENSMUST00000199100,Cntnap2,contactin associated protein-like 2 [Source:MGI Symbol	Acc:MGI:1914047]
ENSMUST00000207647,Cntnap2,contactin associated protein-like 2 [Source:MGI Symbol	Acc:MGI:1914047]
ENSMUST00000079510,Cherp,calcium homeostasis endoplasmic reticulum protein [Source:MGI Symbol	Acc:MGI:106417]
ENSMUST00000212016,Cherp,calcium homeostasis endoplasmic reticulum protein [Source:MGI Symbol	Acc:MGI:106417]
ENSMUST00000212070,Cherp,calcium homeostasis endoplasmic reticulum protein [Source:MGI Symbol	Acc:MGI:106417]
ENSMUST00000212548,Cherp,calcium homeostasis endoplasmic reticulum protein [Source:MGI Symbol	Acc:MGI:106417]
ENSMUST00000212586,Cherp,calcium homeostasis endoplasmic reticulum protein [Source:MGI Symbol	Acc:MGI:106417]
ENSMUST00000212870,Cherp,calcium homeostasis endoplasmic reticulum protein [Source:MGI Symbol	Acc:MGI:106417]
ENSMUST00000212991,Cherp,calcium homeostasis endoplasmic reticulum protein [Source:MGI Symbol	Acc:MGI:106417]
ENSMUST00000041029,Smad6,SMAD family member 6 [Source:MGI Symbol	Acc:MGI:1336883]
ENSMUST00000144323,Smad6,SMAD family member 6 [Source:MGI Symbol	Acc:MGI:1336883]
ENSMUST00000179458,Smad6,SMAD family member 6 [Source:MGI Symbol	Acc:MGI:1336883]
ENSMUST00000057893,Fzd2,frizzled class receptor 2 [Source:MGI Symbol	Acc:MGI:1888513]
ENSMUST00000034629,Hinfp,histone H4 transcription factor [Source:MGI Symbol	Acc:MGI:2429620]
ENSMUST00000214660,Hinfp,histone H4 transcription factor [Source:MGI Symbol	Acc:MGI:2429620]
ENSMUST00000215637,Hinfp,histone H4 transcription factor [Source:MGI Symbol	Acc:MGI:2429620]
ENSMUST00000215665,Hinfp,histone H4 transcription factor [Source:MGI Symbol	Acc:MGI:2429620]
ENSMUST00000216508,Hinfp,histone H4 transcription factor [Source:MGI Symbol	Acc:MGI:2429620]
ENSMUST00000217137,Hinfp,histone H4 transcription factor [Source:MGI Symbol	Acc:MGI:2429620]
ENSMUST00000217205,Hinfp,histone H4 transcription factor [Source:MGI Symbol	Acc:MGI:2429620]
ENSMUST00000217605,Hinfp,histone H4 transcription factor [Source:MGI Symbol	Acc:MGI:2429620]
ENSMUST00000051419,Sema6d,"sema domain, transmembrane domain (TM), and cytoplasmic domain, (semaphorin) 6D [Source:MGI Symbol	Acc:MGI:2387661]"
ENSMUST00000076335,Sema6d,"sema domain, transmembrane domain (TM), and cytoplasmic domain, (semaphorin) 6D [Source:MGI Symbol	Acc:MGI:2387661]"
ENSMUST00000077847,Sema6d,"sema domain, transmembrane domain (TM), and cytoplasmic domain, (semaphorin) 6D [Source:MGI Symbol	Acc:MGI:2387661]"
ENSMUST00000078621,Sema6d,"sema domain, transmembrane domain (TM), and cytoplasmic domain, (semaphorin) 6D [Source:MGI Symbol	Acc:MGI:2387661]"
ENSMUST00000103238,Sema6d,"sema domain, transmembrane domain (TM), and cytoplasmic domain, (semaphorin) 6D [Source:MGI Symbol	Acc:MGI:2387661]"
ENSMUST00000103239,Sema6d,"sema domain, transmembrane domain (TM), and cytoplasmic domain, (semaphorin) 6D [Source:MGI Symbol	Acc:MGI:2387661]"
ENSMUST00000103240,Sema6d,"sema domain, transmembrane domain (TM), and cytoplasmic domain, (semaphorin) 6D [Source:MGI Symbol	Acc:MGI:2387661]"
ENSMUST00000103241,Sema6d,"sema domain, transmembrane domain (TM), and cytoplasmic domain, (semaphorin) 6D [Source:MGI Symbol	Acc:MGI:2387661]"
ENSMUST00000132088,Sema6d,"sema domain, transmembrane domain (TM), and cytoplasmic domain, (semaphorin) 6D [Source:MGI Symbol	Acc:MGI:2387661]"
ENSMUST00000137172,Sema6d,"sema domain, transmembrane domain (TM), and cytoplasmic domain, (semaphorin) 6D [Source:MGI Symbol	Acc:MGI:2387661]"
ENSMUST00000151199,Sema6d,"sema domain, transmembrane domain (TM), and cytoplasmic domain, (semaphorin) 6D [Source:MGI Symbol	Acc:MGI:2387661]"
ENSMUST00000114765,Tmem182,transmembrane protein 182 [Source:MGI Symbol	Acc:MGI:1923725]
ENSMUST00000067512,Smpd3,"sphingomyelin phosphodiesterase 3, neutral [Source:MGI Symbol	Acc:MGI:1927578]"
ENSMUST00000212896,Smpd3,"sphingomyelin phosphodiesterase 3, neutral [Source:MGI Symbol	Acc:MGI:1927578]"
ENSMUST00000239823,Mir669a-6,microRNA 669a-6 [Source:MGI Symbol	Acc:MGI:4834283]
ENSMUST00000027985,Ddr2,"discoidin domain receptor family, member 2 [Source:MGI Symbol	Acc:MGI:1345277]"
ENSMUST00000170800,Ddr2,"discoidin domain receptor family, member 2 [Source:MGI Symbol	Acc:MGI:1345277]"
ENSMUST00000192312,Ddr2,"discoidin domain receptor family, member 2 [Source:MGI Symbol	Acc:MGI:1345277]"
ENSMUST00000194619,Ddr2,"discoidin domain receptor family, member 2 [Source:MGI Symbol	Acc:MGI:1345277]"
ENSMUST00000194690,Ddr2,"discoidin domain receptor family, member 2 [Source:MGI Symbol	Acc:MGI:1345277]"
ENSMUST00000195867,Ddr2,"discoidin domain receptor family, member 2 [Source:MGI Symbol	Acc:MGI:1345277]"
ENSMUST00000047621,Ppp1r13l,"protein phosphatase 1, regulatory subunit 13 like [Source:MGI Symbol	Acc:MGI:3525053]"
ENSMUST00000127785,Ppp1r13l,"protein phosphatase 1, regulatory subunit 13 like [Source:MGI Symbol	Acc:MGI:3525053]"
ENSMUST00000132655,Ppp1r13l,"protein phosphatase 1, regulatory subunit 13 like [Source:MGI Symbol	Acc:MGI:3525053]"
ENSMUST00000140836,Ppp1r13l,"protein phosphatase 1, regulatory subunit 13 like [Source:MGI Symbol	Acc:MGI:3525053]"
ENSMUST00000150448,Ppp1r13l,"protein phosphatase 1, regulatory subunit 13 like [Source:MGI Symbol	Acc:MGI:3525053]"
ENSMUST00000079716,Rpl17,ribosomal protein L17 [Source:MGI Symbol	Acc:MGI:2448270]
ENSMUST00000237431,Rpl17,ribosomal protein L17 [Source:MGI Symbol	Acc:MGI:2448270]
ENSMUST00000124106,Meg3,maternally expressed 3 [Source:MGI Symbol	Acc:MGI:1202886]
ENSMUST00000126289,Meg3,maternally expressed 3 [Source:MGI Symbol	Acc:MGI:1202886]
ENSMUST00000128178,Meg3,maternally expressed 3 [Source:MGI Symbol	Acc:MGI:1202886]
ENSMUST00000128458,Meg3,maternally expressed 3 [Source:MGI Symbol	Acc:MGI:1202886]
ENSMUST00000129245,Meg3,maternally expressed 3 [Source:MGI Symbol	Acc:MGI:1202886]
ENSMUST00000143272,Meg3,maternally expressed 3 [Source:MGI Symbol	Acc:MGI:1202886]
ENSMUST00000143836,Meg3,maternally expressed 3 [Source:MGI Symbol	Acc:MGI:1202886]
ENSMUST00000143847,Meg3,maternally expressed 3 [Source:MGI Symbol	Acc:MGI:1202886]
ENSMUST00000146701,Meg3,maternally expressed 3 [Source:MGI Symbol	Acc:MGI:1202886]
ENSMUST00000150851,Meg3,maternally expressed 3 [Source:MGI Symbol	Acc:MGI:1202886]
ENSMUST00000166636,Meg3,maternally expressed 3 [Source:MGI Symbol	Acc:MGI:1202886]
ENSMUST00000041717,Tcf7l2,"transcription factor 7 like 2, T cell specific, HMG box [Source:MGI Symbol	Acc:MGI:1202879]"
ENSMUST00000061496,Tcf7l2,"transcription factor 7 like 2, T cell specific, HMG box [Source:MGI Symbol	Acc:MGI:1202879]"
ENSMUST00000111646,Tcf7l2,"transcription factor 7 like 2, T cell specific, HMG box [Source:MGI Symbol	Acc:MGI:1202879]"
ENSMUST00000111649,Tcf7l2,"transcription factor 7 like 2, T cell specific, HMG box [Source:MGI Symbol	Acc:MGI:1202879]"
ENSMUST00000111651,Tcf7l2,"transcription factor 7 like 2, T cell specific, HMG box [Source:MGI Symbol	Acc:MGI:1202879]"
ENSMUST00000111652,Tcf7l2,"transcription factor 7 like 2, T cell specific, HMG box [Source:MGI Symbol	Acc:MGI:1202879]"
ENSMUST00000111653,Tcf7l2,"transcription factor 7 like 2, T cell specific, HMG box [Source:MGI Symbol	Acc:MGI:1202879]"
ENSMUST00000111654,Tcf7l2,"transcription factor 7 like 2, T cell specific, HMG box [Source:MGI Symbol	Acc:MGI:1202879]"
ENSMUST00000111656,Tcf7l2,"transcription factor 7 like 2, T cell specific, HMG box [Source:MGI Symbol	Acc:MGI:1202879]"
ENSMUST00000111657,Tcf7l2,"transcription factor 7 like 2, T cell specific, HMG box [Source:MGI Symbol	Acc:MGI:1202879]"
ENSMUST00000111658,Tcf7l2,"transcription factor 7 like 2, T cell specific, HMG box [Source:MGI Symbol	Acc:MGI:1202879]"
ENSMUST00000111659,Tcf7l2,"transcription factor 7 like 2, T cell specific, HMG box [Source:MGI Symbol	Acc:MGI:1202879]"
ENSMUST00000111662,Tcf7l2,"transcription factor 7 like 2, T cell specific, HMG box [Source:MGI Symbol	Acc:MGI:1202879]"
ENSMUST00000126434,Tcf7l2,"transcription factor 7 like 2, T cell specific, HMG box [Source:MGI Symbol	Acc:MGI:1202879]"
ENSMUST00000127233,Tcf7l2,"transcription factor 7 like 2, T cell specific, HMG box [Source:MGI Symbol	Acc:MGI:1202879]"
ENSMUST00000127653,Tcf7l2,"transcription factor 7 like 2, T cell specific, HMG box [Source:MGI Symbol	Acc:MGI:1202879]"
ENSMUST00000133008,Tcf7l2,"transcription factor 7 like 2, T cell specific, HMG box [Source:MGI Symbol	Acc:MGI:1202879]"
ENSMUST00000142291,Tcf7l2,"transcription factor 7 like 2, T cell specific, HMG box [Source:MGI Symbol	Acc:MGI:1202879]"
ENSMUST00000143334,Tcf7l2,"transcription factor 7 like 2, T cell specific, HMG box [Source:MGI Symbol	Acc:MGI:1202879]"
ENSMUST00000145249,Tcf7l2,"transcription factor 7 like 2, T cell specific, HMG box [Source:MGI Symbol	Acc:MGI:1202879]"
ENSMUST00000148666,Tcf7l2,"transcription factor 7 like 2, T cell specific, HMG box [Source:MGI Symbol	Acc:MGI:1202879]"
ENSMUST00000153888,Tcf7l2,"transcription factor 7 like 2, T cell specific, HMG box [Source:MGI Symbol	Acc:MGI:1202879]"
ENSMUST00000028020,Myoc,myocilin [Source:MGI Symbol	Acc:MGI:1202864]
ENSMUST00000064433,Tmod2,tropomodulin 2 [Source:MGI Symbol	Acc:MGI:1355335]
ENSMUST00000098552,Tmod2,tropomodulin 2 [Source:MGI Symbol	Acc:MGI:1355335]
ENSMUST00000164100,Tmod2,tropomodulin 2 [Source:MGI Symbol	Acc:MGI:1355335]
ENSMUST00000213565,Tmod2,tropomodulin 2 [Source:MGI Symbol	Acc:MGI:1355335]
ENSMUST00000214581,Tmod2,tropomodulin 2 [Source:MGI Symbol	Acc:MGI:1355335]
ENSMUST00000215036,Tmod2,tropomodulin 2 [Source:MGI Symbol	Acc:MGI:1355335]
ENSMUST00000215462,Tmod2,tropomodulin 2 [Source:MGI Symbol	Acc:MGI:1355335]
ENSMUST00000215614,Tmod2,tropomodulin 2 [Source:MGI Symbol	Acc:MGI:1355335]
ENSMUST00000217233,Tmod2,tropomodulin 2 [Source:MGI Symbol	Acc:MGI:1355335]
ENSMUST00000059042,Gtf2i,general transcription factor II I [Source:MGI Symbol	Acc:MGI:1202722]
ENSMUST00000082057,Gtf2i,general transcription factor II I [Source:MGI Symbol	Acc:MGI:1202722]
ENSMUST00000111261,Gtf2i,general transcription factor II I [Source:MGI Symbol	Acc:MGI:1202722]
ENSMUST00000172553,Gtf2i,general transcription factor II I [Source:MGI Symbol	Acc:MGI:1202722]
ENSMUST00000172600,Gtf2i,general transcription factor II I [Source:MGI Symbol	Acc:MGI:1202722]
ENSMUST00000172715,Gtf2i,general transcription factor II I [Source:MGI Symbol	Acc:MGI:1202722]
ENSMUST00000172904,Gtf2i,general transcription factor II I [Source:MGI Symbol	Acc:MGI:1202722]
ENSMUST00000172953,Gtf2i,general transcription factor II I [Source:MGI Symbol	Acc:MGI:1202722]
ENSMUST00000173263,Gtf2i,general transcription factor II I [Source:MGI Symbol	Acc:MGI:1202722]
ENSMUST00000173341,Gtf2i,general transcription factor II I [Source:MGI Symbol	Acc:MGI:1202722]
ENSMUST00000173485,Gtf2i,general transcription factor II I [Source:MGI Symbol	Acc:MGI:1202722]
ENSMUST00000173504,Gtf2i,general transcription factor II I [Source:MGI Symbol	Acc:MGI:1202722]
ENSMUST00000173509,Gtf2i,general transcription factor II I [Source:MGI Symbol	Acc:MGI:1202722]
ENSMUST00000173651,Gtf2i,general transcription factor II I [Source:MGI Symbol	Acc:MGI:1202722]
ENSMUST00000173887,Gtf2i,general transcription factor II I [Source:MGI Symbol	Acc:MGI:1202722]
ENSMUST00000173888,Gtf2i,general transcription factor II I [Source:MGI Symbol	Acc:MGI:1202722]
ENSMUST00000174003,Gtf2i,general transcription factor II I [Source:MGI Symbol	Acc:MGI:1202722]
ENSMUST00000174133,Gtf2i,general transcription factor II I [Source:MGI Symbol	Acc:MGI:1202722]
ENSMUST00000174155,Gtf2i,general transcription factor II I [Source:MGI Symbol	Acc:MGI:1202722]
ENSMUST00000174182,Gtf2i,general transcription factor II I [Source:MGI Symbol	Acc:MGI:1202722]
ENSMUST00000174188,Gtf2i,general transcription factor II I [Source:MGI Symbol	Acc:MGI:1202722]
ENSMUST00000174354,Gtf2i,general transcription factor II I [Source:MGI Symbol	Acc:MGI:1202722]
ENSMUST00000174513,Gtf2i,general transcription factor II I [Source:MGI Symbol	Acc:MGI:1202722]
ENSMUST00000174772,Gtf2i,general transcription factor II I [Source:MGI Symbol	Acc:MGI:1202722]
ENSMUST00000174773,Gtf2i,general transcription factor II I [Source:MGI Symbol	Acc:MGI:1202722]
ENSMUST00000174867,Gtf2i,general transcription factor II I [Source:MGI Symbol	Acc:MGI:1202722]
ENSMUST00000201371,Gtf2i,general transcription factor II I [Source:MGI Symbol	Acc:MGI:1202722]
ENSMUST00000202343,Gtf2i,general transcription factor II I [Source:MGI Symbol	Acc:MGI:1202722]
ENSMUST00000041806,Psen1,presenilin 1 [Source:MGI Symbol	Acc:MGI:1202717]
ENSMUST00000101225,Psen1,presenilin 1 [Source:MGI Symbol	Acc:MGI:1202717]
ENSMUST00000221072,Psen1,presenilin 1 [Source:MGI Symbol	Acc:MGI:1202717]
ENSMUST00000221993,Psen1,presenilin 1 [Source:MGI Symbol	Acc:MGI:1202717]
ENSMUST00000223542,Psen1,presenilin 1 [Source:MGI Symbol	Acc:MGI:1202717]
ENSMUST00000049930,Tcf21,transcription factor 21 [Source:MGI Symbol	Acc:MGI:1202715]
ENSMUST00000218002,Tcf21,transcription factor 21 [Source:MGI Symbol	Acc:MGI:1202715]
ENSMUST00000022104,Tert,telomerase reverse transcriptase [Source:MGI Symbol	Acc:MGI:1202709]
ENSMUST00000221522,Tert,telomerase reverse transcriptase [Source:MGI Symbol	Acc:MGI:1202709]
ENSMUST00000222251,Tert,telomerase reverse transcriptase [Source:MGI Symbol	Acc:MGI:1202709]
ENSMUST00000222912,Tert,telomerase reverse transcriptase [Source:MGI Symbol	Acc:MGI:1202709]
ENSMUST00000223196,Tert,telomerase reverse transcriptase [Source:MGI Symbol	Acc:MGI:1202709]
ENSMUST00000223303,Tert,telomerase reverse transcriptase [Source:MGI Symbol	Acc:MGI:1202709]
ENSMUST00000223325,Tert,telomerase reverse transcriptase [Source:MGI Symbol	Acc:MGI:1202709]
ENSMUST00000032174,Klf15,Kruppel-like factor 15 [Source:MGI Symbol	Acc:MGI:1929988]
ENSMUST00000113530,Klf15,Kruppel-like factor 15 [Source:MGI Symbol	Acc:MGI:1929988]
ENSMUST00000203039,Klf15,Kruppel-like factor 15 [Source:MGI Symbol	Acc:MGI:1929988]
ENSMUST00000203607,Klf15,Kruppel-like factor 15 [Source:MGI Symbol	Acc:MGI:1929988]
ENSMUST00000205136,Klf15,Kruppel-like factor 15 [Source:MGI Symbol	Acc:MGI:1929988]
ENSMUST00000073834,Lrrc10,leucine rich repeat containing 10 [Source:MGI Symbol	Acc:MGI:2448063]
ENSMUST00000005769,Tmod4,tropomodulin 4 [Source:MGI Symbol	Acc:MGI:1355285]
ENSMUST00000107227,Tmod4,tropomodulin 4 [Source:MGI Symbol	Acc:MGI:1355285]
ENSMUST00000130545,Tmod4,tropomodulin 4 [Source:MGI Symbol	Acc:MGI:1355285]
ENSMUST00000131597,Tmod4,tropomodulin 4 [Source:MGI Symbol	Acc:MGI:1355285]
ENSMUST00000135867,Tmod4,tropomodulin 4 [Source:MGI Symbol	Acc:MGI:1355285]
ENSMUST00000149898,Tmod4,tropomodulin 4 [Source:MGI Symbol	Acc:MGI:1355285]
ENSMUST00000080718,Lypd3,Ly6/Plaur domain containing 3 [Source:MGI Symbol	Acc:MGI:1919684]
ENSMUST00000083582,Mir214,microRNA 214 [Source:MGI Symbol	Acc:MGI:2676890]
ENSMUST00000083521,Mir21a,microRNA 21a [Source:MGI Symbol	Acc:MGI:2676885]
ENSMUST00000083498,Mir208a,microRNA 208a [Source:MGI Symbol	Acc:MGI:2676883]
ENSMUST00000083658,Mir145a,microRNA 145a [Source:MGI Symbol	Acc:MGI:2676830]
ENSMUST00000083511,Mir143,microRNA 143 [Source:MGI Symbol	Acc:MGI:2676828]
ENSMUST00000083465,Mir133a-1,microRNA 133a-1 [Source:MGI Symbol	Acc:MGI:2676818]
ENSMUST00000022680,Bin3,bridging integrator 3 [Source:MGI Symbol	Acc:MGI:1929883]
ENSMUST00000226385,Bin3,bridging integrator 3 [Source:MGI Symbol	Acc:MGI:1929883]
ENSMUST00000227841,Bin3,bridging integrator 3 [Source:MGI Symbol	Acc:MGI:1929883]
ENSMUST00000228049,Bin3,bridging integrator 3 [Source:MGI Symbol	Acc:MGI:1929883]
ENSMUST00000228717,Bin3,bridging integrator 3 [Source:MGI Symbol	Acc:MGI:1929883]
ENSMUST00000020886,Nampt,nicotinamide phosphoribosyltransferase [Source:MGI Symbol	Acc:MGI:1929865]
ENSMUST00000218491,Nampt,nicotinamide phosphoribosyltransferase [Source:MGI Symbol	Acc:MGI:1929865]
ENSMUST00000220200,Nampt,nicotinamide phosphoribosyltransferase [Source:MGI Symbol	Acc:MGI:1929865]
ENSMUST00000010210,Cacna2d2,"calcium channel, voltage-dependent, alpha 2/delta subunit 2 [Source:MGI Symbol	Acc:MGI:1929813]"
ENSMUST00000085092,Cacna2d2,"calcium channel, voltage-dependent, alpha 2/delta subunit 2 [Source:MGI Symbol	Acc:MGI:1929813]"
ENSMUST00000164988,Cacna2d2,"calcium channel, voltage-dependent, alpha 2/delta subunit 2 [Source:MGI Symbol	Acc:MGI:1929813]"
ENSMUST00000166799,Cacna2d2,"calcium channel, voltage-dependent, alpha 2/delta subunit 2 [Source:MGI Symbol	Acc:MGI:1929813]"
ENSMUST00000168532,Cacna2d2,"calcium channel, voltage-dependent, alpha 2/delta subunit 2 [Source:MGI Symbol	Acc:MGI:1929813]"
ENSMUST00000168959,Cacna2d2,"calcium channel, voltage-dependent, alpha 2/delta subunit 2 [Source:MGI Symbol	Acc:MGI:1929813]"
ENSMUST00000169354,Cacna2d2,"calcium channel, voltage-dependent, alpha 2/delta subunit 2 [Source:MGI Symbol	Acc:MGI:1929813]"
ENSMUST00000170737,Cacna2d2,"calcium channel, voltage-dependent, alpha 2/delta subunit 2 [Source:MGI Symbol	Acc:MGI:1929813]"
ENSMUST00000171809,Cacna2d2,"calcium channel, voltage-dependent, alpha 2/delta subunit 2 [Source:MGI Symbol	Acc:MGI:1929813]"
ENSMUST00000194842,Cacna2d2,"calcium channel, voltage-dependent, alpha 2/delta subunit 2 [Source:MGI Symbol	Acc:MGI:1929813]"
ENSMUST00000068439,Pdlim1,PDZ and LIM domain 1 (elfin) [Source:MGI Symbol	Acc:MGI:1860611]
ENSMUST00000182432,Pdlim1,PDZ and LIM domain 1 (elfin) [Source:MGI Symbol	Acc:MGI:1860611]
ENSMUST00000182540,Pdlim1,PDZ and LIM domain 1 (elfin) [Source:MGI Symbol	Acc:MGI:1860611]
ENSMUST00000182636,Pdlim1,PDZ and LIM domain 1 (elfin) [Source:MGI Symbol	Acc:MGI:1860611]
ENSMUST00000182813,Pdlim1,PDZ and LIM domain 1 (elfin) [Source:MGI Symbol	Acc:MGI:1860611]
ENSMUST00000034057,Palld,"palladin, cytoskeletal associated protein [Source:MGI Symbol	Acc:MGI:1919583]"
ENSMUST00000121200,Palld,"palladin, cytoskeletal associated protein [Source:MGI Symbol	Acc:MGI:1919583]"
ENSMUST00000121493,Palld,"palladin, cytoskeletal associated protein [Source:MGI Symbol	Acc:MGI:1919583]"
ENSMUST00000121785,Palld,"palladin, cytoskeletal associated protein [Source:MGI Symbol	Acc:MGI:1919583]"
ENSMUST00000123523,Palld,"palladin, cytoskeletal associated protein [Source:MGI Symbol	Acc:MGI:1919583]"
ENSMUST00000135439,Palld,"palladin, cytoskeletal associated protein [Source:MGI Symbol	Acc:MGI:1919583]"
ENSMUST00000136825,Palld,"palladin, cytoskeletal associated protein [Source:MGI Symbol	Acc:MGI:1919583]"
ENSMUST00000149042,Palld,"palladin, cytoskeletal associated protein [Source:MGI Symbol	Acc:MGI:1919583]"
ENSMUST00000153495,Palld,"palladin, cytoskeletal associated protein [Source:MGI Symbol	Acc:MGI:1919583]"
ENSMUST00000098272,Klhl40,kelch-like 40 [Source:MGI Symbol	Acc:MGI:1919580]
ENSMUST00000216358,Klhl40,kelch-like 40 [Source:MGI Symbol	Acc:MGI:1919580]
ENSMUST00000113438,Adamts9,"a disintegrin-like and metallopeptidase (reprolysin type) with thrombospondin type 1 motif, 9 [Source:MGI Symbol	Acc:MGI:1916320]"
ENSMUST00000125490,Adamts9,"a disintegrin-like and metallopeptidase (reprolysin type) with thrombospondin type 1 motif, 9 [Source:MGI Symbol	Acc:MGI:1916320]"
ENSMUST00000130314,Adamts9,"a disintegrin-like and metallopeptidase (reprolysin type) with thrombospondin type 1 motif, 9 [Source:MGI Symbol	Acc:MGI:1916320]"
ENSMUST00000136751,Adamts9,"a disintegrin-like and metallopeptidase (reprolysin type) with thrombospondin type 1 motif, 9 [Source:MGI Symbol	Acc:MGI:1916320]"
ENSMUST00000167391,Adamts9,"a disintegrin-like and metallopeptidase (reprolysin type) with thrombospondin type 1 motif, 9 [Source:MGI Symbol	Acc:MGI:1916320]"
ENSMUST00000203690,Adamts9,"a disintegrin-like and metallopeptidase (reprolysin type) with thrombospondin type 1 motif, 9 [Source:MGI Symbol	Acc:MGI:1916320]"
ENSMUST00000048976,Gucy1a1,"guanylate cyclase 1, soluble, alpha 1 [Source:MGI Symbol	Acc:MGI:1926562]"
ENSMUST00000191942,Gucy1a1,"guanylate cyclase 1, soluble, alpha 1 [Source:MGI Symbol	Acc:MGI:1926562]"
ENSMUST00000192289,Gucy1a1,"guanylate cyclase 1, soluble, alpha 1 [Source:MGI Symbol	Acc:MGI:1926562]"
ENSMUST00000193924,Gucy1a1,"guanylate cyclase 1, soluble, alpha 1 [Source:MGI Symbol	Acc:MGI:1926562]"
ENSMUST00000194788,Gucy1a1,"guanylate cyclase 1, soluble, alpha 1 [Source:MGI Symbol	Acc:MGI:1926562]"
ENSMUST00000048096,Tlr4,toll-like receptor 4 [Source:MGI Symbol	Acc:MGI:96824]
ENSMUST00000107365,Tlr4,toll-like receptor 4 [Source:MGI Symbol	Acc:MGI:96824]
ENSMUST00000143580,Tlr4,toll-like receptor 4 [Source:MGI Symbol	Acc:MGI:96824]
ENSMUST00000147008,Tlr4,toll-like receptor 4 [Source:MGI Symbol	Acc:MGI:96824]
ENSMUST00000089688,Mmp14,matrix metallopeptidase 14 (membrane-inserted) [Source:MGI Symbol	Acc:MGI:101900]
ENSMUST00000196155,Mmp14,matrix metallopeptidase 14 (membrane-inserted) [Source:MGI Symbol	Acc:MGI:101900]
ENSMUST00000197874,Mmp14,matrix metallopeptidase 14 (membrane-inserted) [Source:MGI Symbol	Acc:MGI:101900]
ENSMUST00000197947,Mmp14,matrix metallopeptidase 14 (membrane-inserted) [Source:MGI Symbol	Acc:MGI:101900]
ENSMUST00000198679,Mmp14,matrix metallopeptidase 14 (membrane-inserted) [Source:MGI Symbol	Acc:MGI:101900]
ENSMUST00000225641,Mmp14,matrix metallopeptidase 14 (membrane-inserted) [Source:MGI Symbol	Acc:MGI:101900]
ENSMUST00000226710,Mmp14,matrix metallopeptidase 14 (membrane-inserted) [Source:MGI Symbol	Acc:MGI:101900]
ENSMUST00000027671,Tnnt2,"troponin T2, cardiac [Source:MGI Symbol	Acc:MGI:104597]"
ENSMUST00000112085,Tnnt2,"troponin T2, cardiac [Source:MGI Symbol	Acc:MGI:104597]"
ENSMUST00000112086,Tnnt2,"troponin T2, cardiac [Source:MGI Symbol	Acc:MGI:104597]"
ENSMUST00000112087,Tnnt2,"troponin T2, cardiac [Source:MGI Symbol	Acc:MGI:104597]"
ENSMUST00000178204,Tnnt2,"troponin T2, cardiac [Source:MGI Symbol	Acc:MGI:104597]"
ENSMUST00000178854,Tnnt2,"troponin T2, cardiac [Source:MGI Symbol	Acc:MGI:104597]"
ENSMUST00000179863,Tnnt2,"troponin T2, cardiac [Source:MGI Symbol	Acc:MGI:104597]"
ENSMUST00000186225,Tnnt2,"troponin T2, cardiac [Source:MGI Symbol	Acc:MGI:104597]"
ENSMUST00000188028,Tnnt2,"troponin T2, cardiac [Source:MGI Symbol	Acc:MGI:104597]"
ENSMUST00000188098,Tnnt2,"troponin T2, cardiac [Source:MGI Symbol	Acc:MGI:104597]"
ENSMUST00000189355,Tnnt2,"troponin T2, cardiac [Source:MGI Symbol	Acc:MGI:104597]"
ENSMUST00000189732,Tnnt2,"troponin T2, cardiac [Source:MGI Symbol	Acc:MGI:104597]"
ENSMUST00000189826,Tnnt2,"troponin T2, cardiac [Source:MGI Symbol	Acc:MGI:104597]"
ENSMUST00000190451,Tnnt2,"troponin T2, cardiac [Source:MGI Symbol	Acc:MGI:104597]"
ENSMUST00000191055,Tnnt2,"troponin T2, cardiac [Source:MGI Symbol	Acc:MGI:104597]"
ENSMUST00000033967,Slit2,slit guidance ligand 2 [Source:MGI Symbol	Acc:MGI:1315205]
ENSMUST00000170109,Slit2,slit guidance ligand 2 [Source:MGI Symbol	Acc:MGI:1315205]
ENSMUST00000172484,Slit2,slit guidance ligand 2 [Source:MGI Symbol	Acc:MGI:1315205]
ENSMUST00000172493,Slit2,slit guidance ligand 2 [Source:MGI Symbol	Acc:MGI:1315205]
ENSMUST00000172561,Slit2,slit guidance ligand 2 [Source:MGI Symbol	Acc:MGI:1315205]
ENSMUST00000172824,Slit2,slit guidance ligand 2 [Source:MGI Symbol	Acc:MGI:1315205]
ENSMUST00000172998,Slit2,slit guidance ligand 2 [Source:MGI Symbol	Acc:MGI:1315205]
ENSMUST00000173107,Slit2,slit guidance ligand 2 [Source:MGI Symbol	Acc:MGI:1315205]
ENSMUST00000173303,Slit2,slit guidance ligand 2 [Source:MGI Symbol	Acc:MGI:1315205]
ENSMUST00000173646,Slit2,slit guidance ligand 2 [Source:MGI Symbol	Acc:MGI:1315205]
ENSMUST00000173671,Slit2,slit guidance ligand 2 [Source:MGI Symbol	Acc:MGI:1315205]
ENSMUST00000173686,Slit2,slit guidance ligand 2 [Source:MGI Symbol	Acc:MGI:1315205]
ENSMUST00000173774,Slit2,slit guidance ligand 2 [Source:MGI Symbol	Acc:MGI:1315205]
ENSMUST00000173926,Slit2,slit guidance ligand 2 [Source:MGI Symbol	Acc:MGI:1315205]
ENSMUST00000174061,Slit2,slit guidance ligand 2 [Source:MGI Symbol	Acc:MGI:1315205]
ENSMUST00000174313,Slit2,slit guidance ligand 2 [Source:MGI Symbol	Acc:MGI:1315205]
ENSMUST00000174421,Slit2,slit guidance ligand 2 [Source:MGI Symbol	Acc:MGI:1315205]
ENSMUST00000174487,Slit2,slit guidance ligand 2 [Source:MGI Symbol	Acc:MGI:1315205]
ENSMUST00000174658,Slit2,slit guidance ligand 2 [Source:MGI Symbol	Acc:MGI:1315205]
ENSMUST00000196024,Slit2,slit guidance ligand 2 [Source:MGI Symbol	Acc:MGI:1315205]
ENSMUST00000197400,Slit2,slit guidance ligand 2 [Source:MGI Symbol	Acc:MGI:1315205]
ENSMUST00000197737,Slit2,slit guidance ligand 2 [Source:MGI Symbol	Acc:MGI:1315205]
ENSMUST00000199024,Slit2,slit guidance ligand 2 [Source:MGI Symbol	Acc:MGI:1315205]
ENSMUST00000004389,Grcc10,"gene rich cluster, C10 gene [Source:MGI Symbol	Acc:MGI:1315201]"
ENSMUST00000129823,Grcc10,"gene rich cluster, C10 gene [Source:MGI Symbol	Acc:MGI:1315201]"
ENSMUST00000137318,Grcc10,"gene rich cluster, C10 gene [Source:MGI Symbol	Acc:MGI:1315201]"
ENSMUST00000140423,Grcc10,"gene rich cluster, C10 gene [Source:MGI Symbol	Acc:MGI:1315201]"
ENSMUST00000125413,Chrna1os,"cholinergic receptor, nicotinic, alpha polypeptide 1 (muscle), opposite strand [Source:MGI Symbol	Acc:MGI:3651120]"
ENSMUST00000147235,Chrna1os,"cholinergic receptor, nicotinic, alpha polypeptide 1 (muscle), opposite strand [Source:MGI Symbol	Acc:MGI:3651120]"
ENSMUST00000008893,Coro1b,"coronin, actin binding protein 1B [Source:MGI Symbol	Acc:MGI:1345963]"
ENSMUST00000123874,Coro1b,"coronin, actin binding protein 1B [Source:MGI Symbol	Acc:MGI:1345963]"
ENSMUST00000134194,Coro1b,"coronin, actin binding protein 1B [Source:MGI Symbol	Acc:MGI:1345963]"
ENSMUST00000135498,Coro1b,"coronin, actin binding protein 1B [Source:MGI Symbol	Acc:MGI:1345963]"
ENSMUST00000140419,Coro1b,"coronin, actin binding protein 1B [Source:MGI Symbol	Acc:MGI:1345963]"
ENSMUST00000142878,Coro1b,"coronin, actin binding protein 1B [Source:MGI Symbol	Acc:MGI:1345963]"
ENSMUST00000143613,Coro1b,"coronin, actin binding protein 1B [Source:MGI Symbol	Acc:MGI:1345963]"
ENSMUST00000148189,Coro1b,"coronin, actin binding protein 1B [Source:MGI Symbol	Acc:MGI:1345963]"
ENSMUST00000148733,Coro1b,"coronin, actin binding protein 1B [Source:MGI Symbol	Acc:MGI:1345963]"
ENSMUST00000235477,Coro1b,"coronin, actin binding protein 1B [Source:MGI Symbol	Acc:MGI:1345963]"
ENSMUST00000236023,Coro1b,"coronin, actin binding protein 1B [Source:MGI Symbol	Acc:MGI:1345963]"
ENSMUST00000236397,Coro1b,"coronin, actin binding protein 1B [Source:MGI Symbol	Acc:MGI:1345963]"
ENSMUST00000237125,Coro1b,"coronin, actin binding protein 1B [Source:MGI Symbol	Acc:MGI:1345963]"
ENSMUST00000237578,Coro1b,"coronin, actin binding protein 1B [Source:MGI Symbol	Acc:MGI:1345963]"
ENSMUST00000078835,Klk1b1,kallikrein 1-related peptidase b1 [Source:MGI Symbol	Acc:MGI:892019]
ENSMUST00000053075,Sphkap,"SPHK1 interactor, AKAP domain containing [Source:MGI Symbol	Acc:MGI:1924879]"
ENSMUST00000159078,Sphkap,"SPHK1 interactor, AKAP domain containing [Source:MGI Symbol	Acc:MGI:1924879]"
ENSMUST00000160237,Sphkap,"SPHK1 interactor, AKAP domain containing [Source:MGI Symbol	Acc:MGI:1924879]"
ENSMUST00000160567,Sphkap,"SPHK1 interactor, AKAP domain containing [Source:MGI Symbol	Acc:MGI:1924879]"
ENSMUST00000160953,Sphkap,"SPHK1 interactor, AKAP domain containing [Source:MGI Symbol	Acc:MGI:1924879]"
ENSMUST00000002320,Ppard,peroxisome proliferator activator receptor delta [Source:MGI Symbol	Acc:MGI:101884]
ENSMUST00000123020,Ppard,peroxisome proliferator activator receptor delta [Source:MGI Symbol	Acc:MGI:101884]
ENSMUST00000142226,Ppard,peroxisome proliferator activator receptor delta [Source:MGI Symbol	Acc:MGI:101884]
ENSMUST00000144200,Ppard,peroxisome proliferator activator receptor delta [Source:MGI Symbol	Acc:MGI:101884]
ENSMUST00000166744,Ppard,peroxisome proliferator activator receptor delta [Source:MGI Symbol	Acc:MGI:101884]
ENSMUST00000169040,Ppard,peroxisome proliferator activator receptor delta [Source:MGI Symbol	Acc:MGI:101884]
ENSMUST00000232879,Ppard,peroxisome proliferator activator receptor delta [Source:MGI Symbol	Acc:MGI:101884]
ENSMUST00000233383,Ppard,peroxisome proliferator activator receptor delta [Source:MGI Symbol	Acc:MGI:101884]
ENSMUST00000233761,Ppard,peroxisome proliferator activator receptor delta [Source:MGI Symbol	Acc:MGI:101884]
ENSMUST00000024984,Tmem204,transmembrane protein 204 [Source:MGI Symbol	Acc:MGI:3039635]
ENSMUST00000153745,Tmem204,transmembrane protein 204 [Source:MGI Symbol	Acc:MGI:3039635]
ENSMUST00000232699,Tmem204,transmembrane protein 204 [Source:MGI Symbol	Acc:MGI:3039635]
ENSMUST00000233505,Tmem204,transmembrane protein 204 [Source:MGI Symbol	Acc:MGI:3039635]
ENSMUST00000059768,Tead1,TEA domain family member 1 [Source:MGI Symbol	Acc:MGI:101876]
ENSMUST00000069256,Tead1,TEA domain family member 1 [Source:MGI Symbol	Acc:MGI:101876]
ENSMUST00000084705,Tead1,TEA domain family member 1 [Source:MGI Symbol	Acc:MGI:101876]
ENSMUST00000106638,Tead1,TEA domain family member 1 [Source:MGI Symbol	Acc:MGI:101876]
ENSMUST00000163593,Tead1,TEA domain family member 1 [Source:MGI Symbol	Acc:MGI:101876]
ENSMUST00000164363,Tead1,TEA domain family member 1 [Source:MGI Symbol	Acc:MGI:101876]
ENSMUST00000165036,Tead1,TEA domain family member 1 [Source:MGI Symbol	Acc:MGI:101876]
ENSMUST00000167060,Tead1,TEA domain family member 1 [Source:MGI Symbol	Acc:MGI:101876]
ENSMUST00000168328,Tead1,TEA domain family member 1 [Source:MGI Symbol	Acc:MGI:101876]
ENSMUST00000168981,Tead1,TEA domain family member 1 [Source:MGI Symbol	Acc:MGI:101876]
ENSMUST00000170352,Tead1,TEA domain family member 1 [Source:MGI Symbol	Acc:MGI:101876]
ENSMUST00000171197,Tead1,TEA domain family member 1 [Source:MGI Symbol	Acc:MGI:101876]
ENSMUST00000171373,Tead1,TEA domain family member 1 [Source:MGI Symbol	Acc:MGI:101876]
ENSMUST00000172065,Tead1,TEA domain family member 1 [Source:MGI Symbol	Acc:MGI:101876]
ENSMUST00000210510,Tead1,TEA domain family member 1 [Source:MGI Symbol	Acc:MGI:101876]
ENSMUST00000239404,Tead1,TEA domain family member 1 [Source:MGI Symbol	Acc:MGI:101876]
ENSMUST00000239442,Tead1,TEA domain family member 1 [Source:MGI Symbol	Acc:MGI:101876]
ENSMUST00000005234,Wdr1,WD repeat domain 1 [Source:MGI Symbol	Acc:MGI:1337100]
ENSMUST00000200909,Wdr1,WD repeat domain 1 [Source:MGI Symbol	Acc:MGI:1337100]
ENSMUST00000201059,Wdr1,WD repeat domain 1 [Source:MGI Symbol	Acc:MGI:1337100]
ENSMUST00000201150,Wdr1,WD repeat domain 1 [Source:MGI Symbol	Acc:MGI:1337100]
ENSMUST00000201260,Wdr1,WD repeat domain 1 [Source:MGI Symbol	Acc:MGI:1337100]
ENSMUST00000201330,Wdr1,WD repeat domain 1 [Source:MGI Symbol	Acc:MGI:1337100]
ENSMUST00000201456,Wdr1,WD repeat domain 1 [Source:MGI Symbol	Acc:MGI:1337100]
ENSMUST00000201538,Wdr1,WD repeat domain 1 [Source:MGI Symbol	Acc:MGI:1337100]
ENSMUST00000202199,Wdr1,WD repeat domain 1 [Source:MGI Symbol	Acc:MGI:1337100]
ENSMUST00000202496,Wdr1,WD repeat domain 1 [Source:MGI Symbol	Acc:MGI:1337100]
ENSMUST00000202766,Wdr1,WD repeat domain 1 [Source:MGI Symbol	Acc:MGI:1337100]
ENSMUST00000080435,Dag1,dystroglycan 1 [Source:MGI Symbol	Acc:MGI:101864]
ENSMUST00000166905,Dag1,dystroglycan 1 [Source:MGI Symbol	Acc:MGI:101864]
ENSMUST00000171412,Dag1,dystroglycan 1 [Source:MGI Symbol	Acc:MGI:101864]
ENSMUST00000191899,Dag1,dystroglycan 1 [Source:MGI Symbol	Acc:MGI:101864]
ENSMUST00000193701,Dag1,dystroglycan 1 [Source:MGI Symbol	Acc:MGI:101864]
ENSMUST00000194698,Dag1,dystroglycan 1 [Source:MGI Symbol	Acc:MGI:101864]
ENSMUST00000195429,Dag1,dystroglycan 1 [Source:MGI Symbol	Acc:MGI:101864]
ENSMUST00000000645,Myo18a,myosin XVIIIA [Source:MGI Symbol	Acc:MGI:2667185]
ENSMUST00000092884,Myo18a,myosin XVIIIA [Source:MGI Symbol	Acc:MGI:2667185]
ENSMUST00000092887,Myo18a,myosin XVIIIA [Source:MGI Symbol	Acc:MGI:2667185]
ENSMUST00000100443,Myo18a,myosin XVIIIA [Source:MGI Symbol	Acc:MGI:2667185]
ENSMUST00000100794,Myo18a,myosin XVIIIA [Source:MGI Symbol	Acc:MGI:2667185]
ENSMUST00000100795,Myo18a,myosin XVIIIA [Source:MGI Symbol	Acc:MGI:2667185]
ENSMUST00000102488,Myo18a,myosin XVIIIA [Source:MGI Symbol	Acc:MGI:2667185]
ENSMUST00000108375,Myo18a,myosin XVIIIA [Source:MGI Symbol	Acc:MGI:2667185]
ENSMUST00000108376,Myo18a,myosin XVIIIA [Source:MGI Symbol	Acc:MGI:2667185]
ENSMUST00000130305,Myo18a,myosin XVIIIA [Source:MGI Symbol	Acc:MGI:2667185]
ENSMUST00000130627,Myo18a,myosin XVIIIA [Source:MGI Symbol	Acc:MGI:2667185]
ENSMUST00000130956,Myo18a,myosin XVIIIA [Source:MGI Symbol	Acc:MGI:2667185]
ENSMUST00000134196,Myo18a,myosin XVIIIA [Source:MGI Symbol	Acc:MGI:2667185]
ENSMUST00000135045,Myo18a,myosin XVIIIA [Source:MGI Symbol	Acc:MGI:2667185]
ENSMUST00000135375,Myo18a,myosin XVIIIA [Source:MGI Symbol	Acc:MGI:2667185]
ENSMUST00000142571,Myo18a,myosin XVIIIA [Source:MGI Symbol	Acc:MGI:2667185]
ENSMUST00000151373,Myo18a,myosin XVIIIA [Source:MGI Symbol	Acc:MGI:2667185]
ENSMUST00000154892,Myo18a,myosin XVIIIA [Source:MGI Symbol	Acc:MGI:2667185]
ENSMUST00000164315,Myo18a,myosin XVIIIA [Source:MGI Symbol	Acc:MGI:2667185]
ENSMUST00000164334,Myo18a,myosin XVIIIA [Source:MGI Symbol	Acc:MGI:2667185]
ENSMUST00000167856,Myo18a,myosin XVIIIA [Source:MGI Symbol	Acc:MGI:2667185]
ENSMUST00000168348,Myo18a,myosin XVIIIA [Source:MGI Symbol	Acc:MGI:2667185]
ENSMUST00000169105,Myo18a,myosin XVIIIA [Source:MGI Symbol	Acc:MGI:2667185]
ENSMUST00000172303,Myo18a,myosin XVIIIA [Source:MGI Symbol	Acc:MGI:2667185]
ENSMUST00000114246,Fzd7,frizzled class receptor 7 [Source:MGI Symbol	Acc:MGI:108570]
ENSMUST00000028639,Meis2,Meis homeobox 2 [Source:MGI Symbol	Acc:MGI:108564]
ENSMUST00000074285,Meis2,Meis homeobox 2 [Source:MGI Symbol	Acc:MGI:108564]
ENSMUST00000102538,Meis2,Meis homeobox 2 [Source:MGI Symbol	Acc:MGI:108564]
ENSMUST00000110906,Meis2,Meis homeobox 2 [Source:MGI Symbol	Acc:MGI:108564]
ENSMUST00000110907,Meis2,Meis homeobox 2 [Source:MGI Symbol	Acc:MGI:108564]
ENSMUST00000110908,Meis2,Meis homeobox 2 [Source:MGI Symbol	Acc:MGI:108564]
ENSMUST00000118654,Meis2,Meis homeobox 2 [Source:MGI Symbol	Acc:MGI:108564]
ENSMUST00000120995,Meis2,Meis homeobox 2 [Source:MGI Symbol	Acc:MGI:108564]
ENSMUST00000133990,Meis2,Meis homeobox 2 [Source:MGI Symbol	Acc:MGI:108564]
ENSMUST00000134314,Meis2,Meis homeobox 2 [Source:MGI Symbol	Acc:MGI:108564]
ENSMUST00000135543,Meis2,Meis homeobox 2 [Source:MGI Symbol	Acc:MGI:108564]
ENSMUST00000138526,Meis2,Meis homeobox 2 [Source:MGI Symbol	Acc:MGI:108564]
ENSMUST00000140461,Meis2,Meis homeobox 2 [Source:MGI Symbol	Acc:MGI:108564]
ENSMUST00000149217,Meis2,Meis homeobox 2 [Source:MGI Symbol	Acc:MGI:108564]
ENSMUST00000150477,Meis2,Meis homeobox 2 [Source:MGI Symbol	Acc:MGI:108564]
ENSMUST00000151279,Meis2,Meis homeobox 2 [Source:MGI Symbol	Acc:MGI:108564]
ENSMUST00000154671,Meis2,Meis homeobox 2 [Source:MGI Symbol	Acc:MGI:108564]
ENSMUST00000177493,Meis2,Meis homeobox 2 [Source:MGI Symbol	Acc:MGI:108564]
ENSMUST00000189640,Meis2,Meis homeobox 2 [Source:MGI Symbol	Acc:MGI:108564]
ENSMUST00000022153,Ptcd2,pentatricopeptide repeat domain 2 [Source:MGI Symbol	Acc:MGI:1916177]
ENSMUST00000003964,Gys1,"glycogen synthase 1, muscle [Source:MGI Symbol	Acc:MGI:101805]"
ENSMUST00000209230,Gys1,"glycogen synthase 1, muscle [Source:MGI Symbol	Acc:MGI:101805]"
ENSMUST00000209640,Gys1,"glycogen synthase 1, muscle [Source:MGI Symbol	Acc:MGI:101805]"
ENSMUST00000210563,Gys1,"glycogen synthase 1, muscle [Source:MGI Symbol	Acc:MGI:101805]"
ENSMUST00000210715,Gys1,"glycogen synthase 1, muscle [Source:MGI Symbol	Acc:MGI:101805]"
ENSMUST00000211150,Gys1,"glycogen synthase 1, muscle [Source:MGI Symbol	Acc:MGI:101805]"
ENSMUST00000000642,Hk2,hexokinase 2 [Source:MGI Symbol	Acc:MGI:1315197]
ENSMUST00000168725,Hk2,hexokinase 2 [Source:MGI Symbol	Acc:MGI:1315197]
ENSMUST00000169270,Hk2,hexokinase 2 [Source:MGI Symbol	Acc:MGI:1315197]
ENSMUST00000170833,Hk2,hexokinase 2 [Source:MGI Symbol	Acc:MGI:1315197]
ENSMUST00000003035,Disp1,dispatched RND transporter family member 1 [Source:MGI Symbol	Acc:MGI:1916147]
ENSMUST00000171366,Disp1,dispatched RND transporter family member 1 [Source:MGI Symbol	Acc:MGI:1916147]
ENSMUST00000192915,Disp1,dispatched RND transporter family member 1 [Source:MGI Symbol	Acc:MGI:1916147]
ENSMUST00000194033,Disp1,dispatched RND transporter family member 1 [Source:MGI Symbol	Acc:MGI:1916147]
ENSMUST00000195372,Disp1,dispatched RND transporter family member 1 [Source:MGI Symbol	Acc:MGI:1916147]
ENSMUST00000113028,Dipk2a,divergent protein kinase domain 2A [Source:MGI Symbol	Acc:MGI:1916111]
ENSMUST00000042842,Cdon,cell adhesion molecule-related/down-regulated by oncogenes [Source:MGI Symbol	Acc:MGI:1926387]
ENSMUST00000119129,Cdon,cell adhesion molecule-related/down-regulated by oncogenes [Source:MGI Symbol	Acc:MGI:1926387]
ENSMUST00000127264,Cdon,cell adhesion molecule-related/down-regulated by oncogenes [Source:MGI Symbol	Acc:MGI:1926387]
ENSMUST00000137200,Cdon,cell adhesion molecule-related/down-regulated by oncogenes [Source:MGI Symbol	Acc:MGI:1926387]
ENSMUST00000151682,Cdon,cell adhesion molecule-related/down-regulated by oncogenes [Source:MGI Symbol	Acc:MGI:1926387]
ENSMUST00000154652,Cdon,cell adhesion molecule-related/down-regulated by oncogenes [Source:MGI Symbol	Acc:MGI:1926387]
ENSMUST00000087435,Bmpr2,"bone morphogenetic protein receptor, type II (serine/threonine kinase) [Source:MGI Symbol	Acc:MGI:1095407]"
ENSMUST00000186246,Bmpr2,"bone morphogenetic protein receptor, type II (serine/threonine kinase) [Source:MGI Symbol	Acc:MGI:1095407]"
ENSMUST00000190659,Bmpr2,"bone morphogenetic protein receptor, type II (serine/threonine kinase) [Source:MGI Symbol	Acc:MGI:1095407]"
ENSMUST00000113485,Sf1,splicing factor 1 [Source:MGI Symbol	Acc:MGI:1095403]
ENSMUST00000113487,Sf1,splicing factor 1 [Source:MGI Symbol	Acc:MGI:1095403]
ENSMUST00000113488,Sf1,splicing factor 1 [Source:MGI Symbol	Acc:MGI:1095403]
ENSMUST00000113489,Sf1,splicing factor 1 [Source:MGI Symbol	Acc:MGI:1095403]
ENSMUST00000124667,Sf1,splicing factor 1 [Source:MGI Symbol	Acc:MGI:1095403]
ENSMUST00000125516,Sf1,splicing factor 1 [Source:MGI Symbol	Acc:MGI:1095403]
ENSMUST00000131083,Sf1,splicing factor 1 [Source:MGI Symbol	Acc:MGI:1095403]
ENSMUST00000131252,Sf1,splicing factor 1 [Source:MGI Symbol	Acc:MGI:1095403]
ENSMUST00000131677,Sf1,splicing factor 1 [Source:MGI Symbol	Acc:MGI:1095403]
ENSMUST00000144239,Sf1,splicing factor 1 [Source:MGI Symbol	Acc:MGI:1095403]
ENSMUST00000144409,Sf1,splicing factor 1 [Source:MGI Symbol	Acc:MGI:1095403]
ENSMUST00000146298,Sf1,splicing factor 1 [Source:MGI Symbol	Acc:MGI:1095403]
ENSMUST00000154260,Sf1,splicing factor 1 [Source:MGI Symbol	Acc:MGI:1095403]
ENSMUST00000155973,Sf1,splicing factor 1 [Source:MGI Symbol	Acc:MGI:1095403]
ENSMUST00000162237,Sf1,splicing factor 1 [Source:MGI Symbol	Acc:MGI:1095403]
ENSMUST00000054052,Zfpm1,"zinc finger protein, multitype 1 [Source:MGI Symbol	Acc:MGI:1095400]"
ENSMUST00000176690,Zfpm1,"zinc finger protein, multitype 1 [Source:MGI Symbol	Acc:MGI:1095400]"
ENSMUST00000176883,Zfpm1,"zinc finger protein, multitype 1 [Source:MGI Symbol	Acc:MGI:1095400]"
ENSMUST00000177356,Zfpm1,"zinc finger protein, multitype 1 [Source:MGI Symbol	Acc:MGI:1095400]"
ENSMUST00000212315,Zfpm1,"zinc finger protein, multitype 1 [Source:MGI Symbol	Acc:MGI:1095400]"
ENSMUST00000021807,Dek,DEK proto-oncogene (DNA binding) [Source:MGI Symbol	Acc:MGI:1926209]
ENSMUST00000129352,Dek,DEK proto-oncogene (DNA binding) [Source:MGI Symbol	Acc:MGI:1926209]
ENSMUST00000135278,Dek,DEK proto-oncogene (DNA binding) [Source:MGI Symbol	Acc:MGI:1926209]
ENSMUST00000138401,Dek,DEK proto-oncogene (DNA binding) [Source:MGI Symbol	Acc:MGI:1926209]
ENSMUST00000143933,Dek,DEK proto-oncogene (DNA binding) [Source:MGI Symbol	Acc:MGI:1926209]
ENSMUST00000150652,Dek,DEK proto-oncogene (DNA binding) [Source:MGI Symbol	Acc:MGI:1926209]
ENSMUST00000224150,Dek,DEK proto-oncogene (DNA binding) [Source:MGI Symbol	Acc:MGI:1926209]
ENSMUST00000002911,Hdgfl2,HDGF like 2 [Source:MGI Symbol	Acc:MGI:1194492]
ENSMUST00000224078,Hdgfl2,HDGF like 2 [Source:MGI Symbol	Acc:MGI:1194492]
ENSMUST00000224101,Hdgfl2,HDGF like 2 [Source:MGI Symbol	Acc:MGI:1194492]
ENSMUST00000224172,Hdgfl2,HDGF like 2 [Source:MGI Symbol	Acc:MGI:1194492]
ENSMUST00000224655,Hdgfl2,HDGF like 2 [Source:MGI Symbol	Acc:MGI:1194492]
ENSMUST00000224701,Hdgfl2,HDGF like 2 [Source:MGI Symbol	Acc:MGI:1194492]
ENSMUST00000225208,Hdgfl2,HDGF like 2 [Source:MGI Symbol	Acc:MGI:1194492]
ENSMUST00000225342,Hdgfl2,HDGF like 2 [Source:MGI Symbol	Acc:MGI:1194492]
ENSMUST00000225731,Hdgfl2,HDGF like 2 [Source:MGI Symbol	Acc:MGI:1194492]
ENSMUST00000225843,Hdgfl2,HDGF like 2 [Source:MGI Symbol	Acc:MGI:1194492]
ENSMUST00000226035,Hdgfl2,HDGF like 2 [Source:MGI Symbol	Acc:MGI:1194492]
ENSMUST00000226053,Hdgfl2,HDGF like 2 [Source:MGI Symbol	Acc:MGI:1194492]
ENSMUST00000020692,Btg2,BTG anti-proliferation factor 2 [Source:MGI Symbol	Acc:MGI:108384]
ENSMUST00000042078,Alx4,aristaless-like homeobox 4 [Source:MGI Symbol	Acc:MGI:108359]
ENSMUST00000111254,Alx4,aristaless-like homeobox 4 [Source:MGI Symbol	Acc:MGI:108359]
ENSMUST00000115107,Lncpint,"long non-protein coding RNA, Trp53 induced transcript [Source:MGI Symbol	Acc:MGI:2673128]"
ENSMUST00000123757,Lncpint,"long non-protein coding RNA, Trp53 induced transcript [Source:MGI Symbol	Acc:MGI:2673128]"
ENSMUST00000185982,Lncpint,"long non-protein coding RNA, Trp53 induced transcript [Source:MGI Symbol	Acc:MGI:2673128]"
ENSMUST00000187876,Lncpint,"long non-protein coding RNA, Trp53 induced transcript [Source:MGI Symbol	Acc:MGI:2673128]"
ENSMUST00000188611,Lncpint,"long non-protein coding RNA, Trp53 induced transcript [Source:MGI Symbol	Acc:MGI:2673128]"
ENSMUST00000229076,Lncpint,"long non-protein coding RNA, Trp53 induced transcript [Source:MGI Symbol	Acc:MGI:2673128]"
ENSMUST00000229116,Lncpint,"long non-protein coding RNA, Trp53 induced transcript [Source:MGI Symbol	Acc:MGI:2673128]"
ENSMUST00000229299,Lncpint,"long non-protein coding RNA, Trp53 induced transcript [Source:MGI Symbol	Acc:MGI:2673128]"
ENSMUST00000229711,Lncpint,"long non-protein coding RNA, Trp53 induced transcript [Source:MGI Symbol	Acc:MGI:2673128]"
ENSMUST00000229779,Lncpint,"long non-protein coding RNA, Trp53 induced transcript [Source:MGI Symbol	Acc:MGI:2673128]"
ENSMUST00000230091,Lncpint,"long non-protein coding RNA, Trp53 induced transcript [Source:MGI Symbol	Acc:MGI:2673128]"
ENSMUST00000230209,Lncpint,"long non-protein coding RNA, Trp53 induced transcript [Source:MGI Symbol	Acc:MGI:2673128]"
ENSMUST00000230832,Lncpint,"long non-protein coding RNA, Trp53 induced transcript [Source:MGI Symbol	Acc:MGI:2673128]"
ENSMUST00000230874,Lncpint,"long non-protein coding RNA, Trp53 induced transcript [Source:MGI Symbol	Acc:MGI:2673128]"
ENSMUST00000231007,Lncpint,"long non-protein coding RNA, Trp53 induced transcript [Source:MGI Symbol	Acc:MGI:2673128]"
ENSMUST00000231083,Lncpint,"long non-protein coding RNA, Trp53 induced transcript [Source:MGI Symbol	Acc:MGI:2673128]"
ENSMUST00000095487,Wfikkn1,"WAP, FS, Ig, KU, and NTR-containing protein 1 [Source:MGI Symbol	Acc:MGI:2670967]"
ENSMUST00000176696,Wfikkn1,"WAP, FS, Ig, KU, and NTR-containing protein 1 [Source:MGI Symbol	Acc:MGI:2670967]"
ENSMUST00000239525,Ahnak2,AHNAK nucleoprotein 2 [Source:MGI Symbol	Acc:MGI:2144831]
ENSMUST00000049022,Ninj1,ninjurin 1 [Source:MGI Symbol	Acc:MGI:1196617]
ENSMUST00000120733,Ninj1,ninjurin 1 [Source:MGI Symbol	Acc:MGI:1196617]
ENSMUST00000131280,Ninj1,ninjurin 1 [Source:MGI Symbol	Acc:MGI:1196617]
ENSMUST00000150555,Ninj1,ninjurin 1 [Source:MGI Symbol	Acc:MGI:1196617]
ENSMUST00000153819,Ninj1,ninjurin 1 [Source:MGI Symbol	Acc:MGI:1196617]
ENSMUST00000057186,Ghsr,growth hormone secretagogue receptor [Source:MGI Symbol	Acc:MGI:2441906]
ENSMUST00000034859,Fbxo22,F-box protein 22 [Source:MGI Symbol	Acc:MGI:1926014]
ENSMUST00000133795,Fbxo22,F-box protein 22 [Source:MGI Symbol	Acc:MGI:1926014]
ENSMUST00000140375,Fbxo22,F-box protein 22 [Source:MGI Symbol	Acc:MGI:1926014]
ENSMUST00000146201,Fbxo22,F-box protein 22 [Source:MGI Symbol	Acc:MGI:1926014]
ENSMUST00000153970,Fbxo22,F-box protein 22 [Source:MGI Symbol	Acc:MGI:1926014]
ENSMUST00000041838,Adgrb3,adhesion G protein-coupled receptor B3 [Source:MGI Symbol	Acc:MGI:2441837]
ENSMUST00000126096,Adgrb3,adhesion G protein-coupled receptor B3 [Source:MGI Symbol	Acc:MGI:2441837]
ENSMUST00000126626,Adgrb3,adhesion G protein-coupled receptor B3 [Source:MGI Symbol	Acc:MGI:2441837]
ENSMUST00000134022,Adgrb3,adhesion G protein-coupled receptor B3 [Source:MGI Symbol	Acc:MGI:2441837]
ENSMUST00000135518,Adgrb3,adhesion G protein-coupled receptor B3 [Source:MGI Symbol	Acc:MGI:2441837]
ENSMUST00000146592,Adgrb3,adhesion G protein-coupled receptor B3 [Source:MGI Symbol	Acc:MGI:2441837]
ENSMUST00000151309,Adgrb3,adhesion G protein-coupled receptor B3 [Source:MGI Symbol	Acc:MGI:2441837]
ENSMUST00000153568,Adgrb3,adhesion G protein-coupled receptor B3 [Source:MGI Symbol	Acc:MGI:2441837]
ENSMUST00000154102,Adgrb3,adhesion G protein-coupled receptor B3 [Source:MGI Symbol	Acc:MGI:2441837]
ENSMUST00000189254,Adgrb3,adhesion G protein-coupled receptor B3 [Source:MGI Symbol	Acc:MGI:2441837]
ENSMUST00000190202,Adgrb3,adhesion G protein-coupled receptor B3 [Source:MGI Symbol	Acc:MGI:2441837]
ENSMUST00000026895,Chd2,chromodomain helicase DNA binding protein 2 [Source:MGI Symbol	Acc:MGI:2448567]
ENSMUST00000038366,Chd2,chromodomain helicase DNA binding protein 2 [Source:MGI Symbol	Acc:MGI:2448567]
ENSMUST00000169922,Chd2,chromodomain helicase DNA binding protein 2 [Source:MGI Symbol	Acc:MGI:2448567]
ENSMUST00000172704,Chd2,chromodomain helicase DNA binding protein 2 [Source:MGI Symbol	Acc:MGI:2448567]
ENSMUST00000173785,Chd2,chromodomain helicase DNA binding protein 2 [Source:MGI Symbol	Acc:MGI:2448567]
ENSMUST00000181971,Chd2,chromodomain helicase DNA binding protein 2 [Source:MGI Symbol	Acc:MGI:2448567]
ENSMUST00000197642,Chd2,chromodomain helicase DNA binding protein 2 [Source:MGI Symbol	Acc:MGI:2448567]
ENSMUST00000197800,Chd2,chromodomain helicase DNA binding protein 2 [Source:MGI Symbol	Acc:MGI:2448567]
ENSMUST00000198225,Chd2,chromodomain helicase DNA binding protein 2 [Source:MGI Symbol	Acc:MGI:2448567]
ENSMUST00000199601,Chd2,chromodomain helicase DNA binding protein 2 [Source:MGI Symbol	Acc:MGI:2448567]
ENSMUST00000199641,Chd2,chromodomain helicase DNA binding protein 2 [Source:MGI Symbol	Acc:MGI:2448567]
ENSMUST00000199809,Chd2,chromodomain helicase DNA binding protein 2 [Source:MGI Symbol	Acc:MGI:2448567]
ENSMUST00000199831,Chd2,chromodomain helicase DNA binding protein 2 [Source:MGI Symbol	Acc:MGI:2448567]
ENSMUST00000200218,Chd2,chromodomain helicase DNA binding protein 2 [Source:MGI Symbol	Acc:MGI:2448567]
ENSMUST00000200423,Chd2,chromodomain helicase DNA binding protein 2 [Source:MGI Symbol	Acc:MGI:2448567]
ENSMUST00000200492,Chd2,chromodomain helicase DNA binding protein 2 [Source:MGI Symbol	Acc:MGI:2448567]
ENSMUST00000206665,Chd2,chromodomain helicase DNA binding protein 2 [Source:MGI Symbol	Acc:MGI:2448567]
ENSMUST00000208458,Chd2,chromodomain helicase DNA binding protein 2 [Source:MGI Symbol	Acc:MGI:2448567]
ENSMUST00000065067,Prkg1,"protein kinase, cGMP-dependent, type I [Source:MGI Symbol	Acc:MGI:108174]"
ENSMUST00000073581,Prkg1,"protein kinase, cGMP-dependent, type I [Source:MGI Symbol	Acc:MGI:108174]"
ENSMUST00000182401,Prkg1,"protein kinase, cGMP-dependent, type I [Source:MGI Symbol	Acc:MGI:108174]"
ENSMUST00000182459,Prkg1,"protein kinase, cGMP-dependent, type I [Source:MGI Symbol	Acc:MGI:108174]"
ENSMUST00000182527,Prkg1,"protein kinase, cGMP-dependent, type I [Source:MGI Symbol	Acc:MGI:108174]"
ENSMUST00000182685,Prkg1,"protein kinase, cGMP-dependent, type I [Source:MGI Symbol	Acc:MGI:108174]"
ENSMUST00000183135,Prkg1,"protein kinase, cGMP-dependent, type I [Source:MGI Symbol	Acc:MGI:108174]"
ENSMUST00000239061,Prkg1,"protein kinase, cGMP-dependent, type I [Source:MGI Symbol	Acc:MGI:108174]"
ENSMUST00000003575,Tpm4,tropomyosin 4 [Source:MGI Symbol	Acc:MGI:2449202]
ENSMUST00000123177,Tpm4,tropomyosin 4 [Source:MGI Symbol	Acc:MGI:2449202]
ENSMUST00000238492,Tpm4,tropomyosin 4 [Source:MGI Symbol	Acc:MGI:2449202]
ENSMUST00000238752,Tpm4,tropomyosin 4 [Source:MGI Symbol	Acc:MGI:2449202]
ENSMUST00000002029,Emd,emerin [Source:MGI Symbol	Acc:MGI:108117]
ENSMUST00000088313,Emd,emerin [Source:MGI Symbol	Acc:MGI:108117]
ENSMUST00000096424,Emd,emerin [Source:MGI Symbol	Acc:MGI:108117]
ENSMUST00000119197,Emd,emerin [Source:MGI Symbol	Acc:MGI:108117]
ENSMUST00000129516,Emd,emerin [Source:MGI Symbol	Acc:MGI:108117]
ENSMUST00000152288,Emd,emerin [Source:MGI Symbol	Acc:MGI:108117]
ENSMUST00000149046,Rtl1,retrotransposon Gaglike 1 [Source:MGI Symbol	Acc:MGI:2656842]
ENSMUST00000094077,Kdm6b,KDM1 lysine (K)-specific demethylase 6B [Source:MGI Symbol	Acc:MGI:2448492]
ENSMUST00000156562,Kdm6b,KDM1 lysine (K)-specific demethylase 6B [Source:MGI Symbol	Acc:MGI:2448492]
ENSMUST00000025239,Bin1,bridging integrator 1 [Source:MGI Symbol	Acc:MGI:108092]
ENSMUST00000091967,Bin1,bridging integrator 1 [Source:MGI Symbol	Acc:MGI:108092]
ENSMUST00000234024,Bin1,bridging integrator 1 [Source:MGI Symbol	Acc:MGI:108092]
ENSMUST00000234373,Bin1,bridging integrator 1 [Source:MGI Symbol	Acc:MGI:108092]
ENSMUST00000234496,Bin1,bridging integrator 1 [Source:MGI Symbol	Acc:MGI:108092]
ENSMUST00000234857,Bin1,bridging integrator 1 [Source:MGI Symbol	Acc:MGI:108092]
ENSMUST00000123397,Rapgef3,Rap guanine nucleotide exchange factor (GEF) 3 [Source:MGI Symbol	Acc:MGI:2441741]
ENSMUST00000125002,Rapgef3,Rap guanine nucleotide exchange factor (GEF) 3 [Source:MGI Symbol	Acc:MGI:2441741]
ENSMUST00000126854,Rapgef3,Rap guanine nucleotide exchange factor (GEF) 3 [Source:MGI Symbol	Acc:MGI:2441741]
ENSMUST00000128775,Rapgef3,Rap guanine nucleotide exchange factor (GEF) 3 [Source:MGI Symbol	Acc:MGI:2441741]
ENSMUST00000129223,Rapgef3,Rap guanine nucleotide exchange factor (GEF) 3 [Source:MGI Symbol	Acc:MGI:2441741]
ENSMUST00000134371,Rapgef3,Rap guanine nucleotide exchange factor (GEF) 3 [Source:MGI Symbol	Acc:MGI:2441741]
ENSMUST00000134885,Rapgef3,Rap guanine nucleotide exchange factor (GEF) 3 [Source:MGI Symbol	Acc:MGI:2441741]
ENSMUST00000135080,Rapgef3,Rap guanine nucleotide exchange factor (GEF) 3 [Source:MGI Symbol	Acc:MGI:2441741]
ENSMUST00000142196,Rapgef3,Rap guanine nucleotide exchange factor (GEF) 3 [Source:MGI Symbol	Acc:MGI:2441741]
ENSMUST00000146214,Rapgef3,Rap guanine nucleotide exchange factor (GEF) 3 [Source:MGI Symbol	Acc:MGI:2441741]
ENSMUST00000146620,Rapgef3,Rap guanine nucleotide exchange factor (GEF) 3 [Source:MGI Symbol	Acc:MGI:2441741]
ENSMUST00000149419,Rapgef3,Rap guanine nucleotide exchange factor (GEF) 3 [Source:MGI Symbol	Acc:MGI:2441741]
ENSMUST00000153241,Rapgef3,Rap guanine nucleotide exchange factor (GEF) 3 [Source:MGI Symbol	Acc:MGI:2441741]
ENSMUST00000153464,Rapgef3,Rap guanine nucleotide exchange factor (GEF) 3 [Source:MGI Symbol	Acc:MGI:2441741]
ENSMUST00000155810,Rapgef3,Rap guanine nucleotide exchange factor (GEF) 3 [Source:MGI Symbol	Acc:MGI:2441741]
ENSMUST00000175894,Rapgef3,Rap guanine nucleotide exchange factor (GEF) 3 [Source:MGI Symbol	Acc:MGI:2441741]
ENSMUST00000177352,Rapgef3,Rap guanine nucleotide exchange factor (GEF) 3 [Source:MGI Symbol	Acc:MGI:2441741]
ENSMUST00000009689,Kcnq1,"potassium voltage-gated channel, subfamily Q, member 1 [Source:MGI Symbol	Acc:MGI:108083]"
ENSMUST00000185383,Kcnq1,"potassium voltage-gated channel, subfamily Q, member 1 [Source:MGI Symbol	Acc:MGI:108083]"
ENSMUST00000186284,Kcnq1,"potassium voltage-gated channel, subfamily Q, member 1 [Source:MGI Symbol	Acc:MGI:108083]"
ENSMUST00000186288,Kcnq1,"potassium voltage-gated channel, subfamily Q, member 1 [Source:MGI Symbol	Acc:MGI:108083]"
ENSMUST00000186488,Kcnq1,"potassium voltage-gated channel, subfamily Q, member 1 [Source:MGI Symbol	Acc:MGI:108083]"
ENSMUST00000186798,Kcnq1,"potassium voltage-gated channel, subfamily Q, member 1 [Source:MGI Symbol	Acc:MGI:108083]"
ENSMUST00000187213,Kcnq1,"potassium voltage-gated channel, subfamily Q, member 1 [Source:MGI Symbol	Acc:MGI:108083]"
ENSMUST00000070810,Npy5r,neuropeptide Y receptor Y5 [Source:MGI Symbol	Acc:MGI:108082]
ENSMUST00000211920,Npy5r,neuropeptide Y receptor Y5 [Source:MGI Symbol	Acc:MGI:108082]
ENSMUST00000212563,Npy5r,neuropeptide Y receptor Y5 [Source:MGI Symbol	Acc:MGI:108082]
ENSMUST00000029625,Sfrp2,secreted frizzled-related protein 2 [Source:MGI Symbol	Acc:MGI:108078]
ENSMUST00000140261,Sfrp2,secreted frizzled-related protein 2 [Source:MGI Symbol	Acc:MGI:108078]
ENSMUST00000154794,Sfrp2,secreted frizzled-related protein 2 [Source:MGI Symbol	Acc:MGI:108078]
ENSMUST00000001812,Smo,"smoothened, frizzled class receptor [Source:MGI Symbol	Acc:MGI:108075]"
ENSMUST00000201515,Smo,"smoothened, frizzled class receptor [Source:MGI Symbol	Acc:MGI:108075]"
ENSMUST00000004949,Traf6,TNF receptor-associated factor 6 [Source:MGI Symbol	Acc:MGI:108072]
ENSMUST00000143341,Traf6,TNF receptor-associated factor 6 [Source:MGI Symbol	Acc:MGI:108072]
ENSMUST00000144063,Traf6,TNF receptor-associated factor 6 [Source:MGI Symbol	Acc:MGI:108072]
ENSMUST00000023732,Wnt10b,"wingless-type MMTV integration site family, member 10B [Source:MGI Symbol	Acc:MGI:108061]"
ENSMUST00000166022,Wnt10b,"wingless-type MMTV integration site family, member 10B [Source:MGI Symbol	Acc:MGI:108061]"
ENSMUST00000226610,Wnt10b,"wingless-type MMTV integration site family, member 10B [Source:MGI Symbol	Acc:MGI:108061]"
ENSMUST00000226655,Wnt10b,"wingless-type MMTV integration site family, member 10B [Source:MGI Symbol	Acc:MGI:108061]"
ENSMUST00000226846,Wnt10b,"wingless-type MMTV integration site family, member 10B [Source:MGI Symbol	Acc:MGI:108061]"
ENSMUST00000228546,Wnt10b,"wingless-type MMTV integration site family, member 10B [Source:MGI Symbol	Acc:MGI:108061]"
ENSMUST00000228594,Wnt10b,"wingless-type MMTV integration site family, member 10B [Source:MGI Symbol	Acc:MGI:108061]"
ENSMUST00000033054,Adm,adrenomedullin [Source:MGI Symbol	Acc:MGI:108058]
ENSMUST00000185766,Adm,adrenomedullin [Source:MGI Symbol	Acc:MGI:108058]
ENSMUST00000031617,Rpl6,ribosomal protein L6 [Source:MGI Symbol	Acc:MGI:108057]
ENSMUST00000124330,Rpl6,ribosomal protein L6 [Source:MGI Symbol	Acc:MGI:108057]
ENSMUST00000138621,Rpl6,ribosomal protein L6 [Source:MGI Symbol	Acc:MGI:108057]
ENSMUST00000139177,Rpl6,ribosomal protein L6 [Source:MGI Symbol	Acc:MGI:108057]
ENSMUST00000140515,Rpl6,ribosomal protein L6 [Source:MGI Symbol	Acc:MGI:108057]
ENSMUST00000146579,Rpl6,ribosomal protein L6 [Source:MGI Symbol	Acc:MGI:108057]
ENSMUST00000197044,Rpl6,ribosomal protein L6 [Source:MGI Symbol	Acc:MGI:108057]
ENSMUST00000201155,Rpl6,ribosomal protein L6 [Source:MGI Symbol	Acc:MGI:108057]
ENSMUST00000084787,Scn10a,"sodium channel, voltage-gated, type X, alpha [Source:MGI Symbol	Acc:MGI:108029]"
ENSMUST00000213392,Scn10a,"sodium channel, voltage-gated, type X, alpha [Source:MGI Symbol	Acc:MGI:108029]"
ENSMUST00000213401,Scn10a,"sodium channel, voltage-gated, type X, alpha [Source:MGI Symbol	Acc:MGI:108029]"
ENSMUST00000214408,Scn10a,"sodium channel, voltage-gated, type X, alpha [Source:MGI Symbol	Acc:MGI:108029]"
ENSMUST00000216583,Scn10a,"sodium channel, voltage-gated, type X, alpha [Source:MGI Symbol	Acc:MGI:108029]"
ENSMUST00000031146,Nmu,neuromedin U [Source:MGI Symbol	Acc:MGI:1860476]
ENSMUST00000031429,P2rx4,"purinergic receptor P2X, ligand-gated ion channel 4 [Source:MGI Symbol	Acc:MGI:1338859]"
ENSMUST00000081554,P2rx4,"purinergic receptor P2X, ligand-gated ion channel 4 [Source:MGI Symbol	Acc:MGI:1338859]"
ENSMUST00000132062,P2rx4,"purinergic receptor P2X, ligand-gated ion channel 4 [Source:MGI Symbol	Acc:MGI:1338859]"
ENSMUST00000139631,P2rx4,"purinergic receptor P2X, ligand-gated ion channel 4 [Source:MGI Symbol	Acc:MGI:1338859]"
ENSMUST00000139712,P2rx4,"purinergic receptor P2X, ligand-gated ion channel 4 [Source:MGI Symbol	Acc:MGI:1338859]"
ENSMUST00000142664,P2rx4,"purinergic receptor P2X, ligand-gated ion channel 4 [Source:MGI Symbol	Acc:MGI:1338859]"
ENSMUST00000152337,P2rx4,"purinergic receptor P2X, ligand-gated ion channel 4 [Source:MGI Symbol	Acc:MGI:1338859]"
ENSMUST00000195963,P2rx4,"purinergic receptor P2X, ligand-gated ion channel 4 [Source:MGI Symbol	Acc:MGI:1338859]"
ENSMUST00000198560,P2rx4,"purinergic receptor P2X, ligand-gated ion channel 4 [Source:MGI Symbol	Acc:MGI:1338859]"
ENSMUST00000032125,Bmp10,bone morphogenetic protein 10 [Source:MGI Symbol	Acc:MGI:1338820]
ENSMUST00000166315,Akap13,A kinase (PRKA) anchor protein 13 [Source:MGI Symbol	Acc:MGI:2676556]
ENSMUST00000207079,Akap13,A kinase (PRKA) anchor protein 13 [Source:MGI Symbol	Acc:MGI:2676556]
ENSMUST00000207239,Akap13,A kinase (PRKA) anchor protein 13 [Source:MGI Symbol	Acc:MGI:2676556]
ENSMUST00000207511,Akap13,A kinase (PRKA) anchor protein 13 [Source:MGI Symbol	Acc:MGI:2676556]
ENSMUST00000207750,Akap13,A kinase (PRKA) anchor protein 13 [Source:MGI Symbol	Acc:MGI:2676556]
ENSMUST00000207751,Akap13,A kinase (PRKA) anchor protein 13 [Source:MGI Symbol	Acc:MGI:2676556]
ENSMUST00000207923,Akap13,A kinase (PRKA) anchor protein 13 [Source:MGI Symbol	Acc:MGI:2676556]
ENSMUST00000207998,Akap13,A kinase (PRKA) anchor protein 13 [Source:MGI Symbol	Acc:MGI:2676556]
ENSMUST00000208009,Akap13,A kinase (PRKA) anchor protein 13 [Source:MGI Symbol	Acc:MGI:2676556]
ENSMUST00000208053,Akap13,A kinase (PRKA) anchor protein 13 [Source:MGI Symbol	Acc:MGI:2676556]
ENSMUST00000208182,Akap13,A kinase (PRKA) anchor protein 13 [Source:MGI Symbol	Acc:MGI:2676556]
ENSMUST00000208187,Akap13,A kinase (PRKA) anchor protein 13 [Source:MGI Symbol	Acc:MGI:2676556]
ENSMUST00000208248,Akap13,A kinase (PRKA) anchor protein 13 [Source:MGI Symbol	Acc:MGI:2676556]
ENSMUST00000208456,Akap13,A kinase (PRKA) anchor protein 13 [Source:MGI Symbol	Acc:MGI:2676556]
ENSMUST00000208708,Akap13,A kinase (PRKA) anchor protein 13 [Source:MGI Symbol	Acc:MGI:2676556]
ENSMUST00000209040,Akap13,A kinase (PRKA) anchor protein 13 [Source:MGI Symbol	Acc:MGI:2676556]
ENSMUST00000239346,Akap13,A kinase (PRKA) anchor protein 13 [Source:MGI Symbol	Acc:MGI:2676556]
ENSMUST00000040711,Nrap,nebulin-related anchoring protein [Source:MGI Symbol	Acc:MGI:1098765]
ENSMUST00000073536,Nrap,nebulin-related anchoring protein [Source:MGI Symbol	Acc:MGI:1098765]
ENSMUST00000095947,Nrap,nebulin-related anchoring protein [Source:MGI Symbol	Acc:MGI:1098765]
ENSMUST00000166203,Nrap,nebulin-related anchoring protein [Source:MGI Symbol	Acc:MGI:1098765]
ENSMUST00000167239,Nrap,nebulin-related anchoring protein [Source:MGI Symbol	Acc:MGI:1098765]
ENSMUST00000169099,Nrap,nebulin-related anchoring protein [Source:MGI Symbol	Acc:MGI:1098765]
ENSMUST00000148532,Mamstr,MEF2 activating motif and SAP domain containing transcriptional regulator [Source:MGI Symbol	Acc:MGI:1921740]
ENSMUST00000210169,Mamstr,MEF2 activating motif and SAP domain containing transcriptional regulator [Source:MGI Symbol	Acc:MGI:1921740]
ENSMUST00000210213,Mamstr,MEF2 activating motif and SAP domain containing transcriptional regulator [Source:MGI Symbol	Acc:MGI:1921740]
ENSMUST00000210648,Mamstr,MEF2 activating motif and SAP domain containing transcriptional regulator [Source:MGI Symbol	Acc:MGI:1921740]
ENSMUST00000210957,Mamstr,MEF2 activating motif and SAP domain containing transcriptional regulator [Source:MGI Symbol	Acc:MGI:1921740]
ENSMUST00000210988,Mamstr,MEF2 activating motif and SAP domain containing transcriptional regulator [Source:MGI Symbol	Acc:MGI:1921740]
ENSMUST00000074613,Acyp2,"acylphosphatase 2, muscle type [Source:MGI Symbol	Acc:MGI:1922822]"
ENSMUST00000030127,Tmem38b,transmembrane protein 38B [Source:MGI Symbol	Acc:MGI:1098718]
ENSMUST00000144167,Tmem38b,transmembrane protein 38B [Source:MGI Symbol	Acc:MGI:1098718]
ENSMUST00000150803,Tmem38b,transmembrane protein 38B [Source:MGI Symbol	Acc:MGI:1098718]
ENSMUST00000151206,Tmem38b,transmembrane protein 38B [Source:MGI Symbol	Acc:MGI:1098718]
ENSMUST00000051274,Ang2,"angiogenin, ribonuclease A family, member 2 [Source:MGI Symbol	Acc:MGI:104984]"
ENSMUST00000228835,Ang2,"angiogenin, ribonuclease A family, member 2 [Source:MGI Symbol	Acc:MGI:104984]"
ENSMUST00000001384,Cnn1,calponin 1 [Source:MGI Symbol	Acc:MGI:104979]
ENSMUST00000213607,Cnn1,calponin 1 [Source:MGI Symbol	Acc:MGI:104979]
ENSMUST00000214601,Cnn1,calponin 1 [Source:MGI Symbol	Acc:MGI:104979]
ENSMUST00000216141,Cnn1,calponin 1 [Source:MGI Symbol	Acc:MGI:104979]
ENSMUST00000216872,Cnn1,calponin 1 [Source:MGI Symbol	Acc:MGI:104979]
ENSMUST00000039303,Npy1r,neuropeptide Y receptor Y1 [Source:MGI Symbol	Acc:MGI:104963]
ENSMUST00000212588,Npy1r,neuropeptide Y receptor Y1 [Source:MGI Symbol	Acc:MGI:104963]
ENSMUST00000027189,Casp8,caspase 8 [Source:MGI Symbol	Acc:MGI:1261423]
ENSMUST00000165549,Casp8,caspase 8 [Source:MGI Symbol	Acc:MGI:1261423]
ENSMUST00000190213,Casp8,caspase 8 [Source:MGI Symbol	Acc:MGI:1261423]
ENSMUST00000191201,Casp8,caspase 8 [Source:MGI Symbol	Acc:MGI:1261423]
ENSMUST00000088086,Sulf2,sulfatase 2 [Source:MGI Symbol	Acc:MGI:1919293]
ENSMUST00000109249,Sulf2,sulfatase 2 [Source:MGI Symbol	Acc:MGI:1919293]
ENSMUST00000125503,Sulf2,sulfatase 2 [Source:MGI Symbol	Acc:MGI:1919293]
ENSMUST00000133395,Sulf2,sulfatase 2 [Source:MGI Symbol	Acc:MGI:1919293]
ENSMUST00000139266,Sulf2,sulfatase 2 [Source:MGI Symbol	Acc:MGI:1919293]
ENSMUST00000143996,Sulf2,sulfatase 2 [Source:MGI Symbol	Acc:MGI:1919293]
ENSMUST00000146497,Sulf2,sulfatase 2 [Source:MGI Symbol	Acc:MGI:1919293]
ENSMUST00000029515,S100a11,S100 calcium binding protein A11 [Source:MGI Symbol	Acc:MGI:1338798]
ENSMUST00000060989,Sorl1,"sortilin-related receptor, LDLR class A repeats-containing [Source:MGI Symbol	Acc:MGI:1202296]"
ENSMUST00000134560,Sorl1,"sortilin-related receptor, LDLR class A repeats-containing [Source:MGI Symbol	Acc:MGI:1202296]"
ENSMUST00000139133,Sorl1,"sortilin-related receptor, LDLR class A repeats-containing [Source:MGI Symbol	Acc:MGI:1202296]"
ENSMUST00000148800,Sorl1,"sortilin-related receptor, LDLR class A repeats-containing [Source:MGI Symbol	Acc:MGI:1202296]"
ENSMUST00000022622,Ptk2b,PTK2 protein tyrosine kinase 2 beta [Source:MGI Symbol	Acc:MGI:104908]
ENSMUST00000089250,Ptk2b,PTK2 protein tyrosine kinase 2 beta [Source:MGI Symbol	Acc:MGI:104908]
ENSMUST00000111121,Ptk2b,PTK2 protein tyrosine kinase 2 beta [Source:MGI Symbol	Acc:MGI:104908]
ENSMUST00000127083,Ptk2b,PTK2 protein tyrosine kinase 2 beta [Source:MGI Symbol	Acc:MGI:104908]
ENSMUST00000136216,Ptk2b,PTK2 protein tyrosine kinase 2 beta [Source:MGI Symbol	Acc:MGI:104908]
ENSMUST00000148104,Ptk2b,PTK2 protein tyrosine kinase 2 beta [Source:MGI Symbol	Acc:MGI:104908]
ENSMUST00000154865,Ptk2b,PTK2 protein tyrosine kinase 2 beta [Source:MGI Symbol	Acc:MGI:104908]
ENSMUST00000178730,Ptk2b,PTK2 protein tyrosine kinase 2 beta [Source:MGI Symbol	Acc:MGI:104908]
ENSMUST00000008280,Fhl2,four and a half LIM domains 2 [Source:MGI Symbol	Acc:MGI:1338762]
ENSMUST00000185893,Fhl2,four and a half LIM domains 2 [Source:MGI Symbol	Acc:MGI:1338762]
ENSMUST00000187357,Fhl2,four and a half LIM domains 2 [Source:MGI Symbol	Acc:MGI:1338762]
ENSMUST00000112027,Colq,collagen-like tail subunit (single strand of homotrimer) of asymmetric acetylcholinesterase [Source:MGI Symbol	Acc:MGI:1338761]
ENSMUST00000124014,Colq,collagen-like tail subunit (single strand of homotrimer) of asymmetric acetylcholinesterase [Source:MGI Symbol	Acc:MGI:1338761]
ENSMUST00000129238,Colq,collagen-like tail subunit (single strand of homotrimer) of asymmetric acetylcholinesterase [Source:MGI Symbol	Acc:MGI:1338761]
ENSMUST00000146302,Colq,collagen-like tail subunit (single strand of homotrimer) of asymmetric acetylcholinesterase [Source:MGI Symbol	Acc:MGI:1338761]
ENSMUST00000150054,Colq,collagen-like tail subunit (single strand of homotrimer) of asymmetric acetylcholinesterase [Source:MGI Symbol	Acc:MGI:1338761]
ENSMUST00000055844,Rbpms2,RNA binding protein with multiple splicing 2 [Source:MGI Symbol	Acc:MGI:1919223]
ENSMUST00000169003,Rbpms2,RNA binding protein with multiple splicing 2 [Source:MGI Symbol	Acc:MGI:1919223]
ENSMUST00000213927,Rbpms2,RNA binding protein with multiple splicing 2 [Source:MGI Symbol	Acc:MGI:1919223]
ENSMUST00000216342,Rbpms2,RNA binding protein with multiple splicing 2 [Source:MGI Symbol	Acc:MGI:1919223]
ENSMUST00000216382,Rbpms2,RNA binding protein with multiple splicing 2 [Source:MGI Symbol	Acc:MGI:1919223]
ENSMUST00000216769,Rbpms2,RNA binding protein with multiple splicing 2 [Source:MGI Symbol	Acc:MGI:1919223]
ENSMUST00000048102,Myh14,"myosin, heavy polypeptide 14 [Source:MGI Symbol	Acc:MGI:1919210]"
ENSMUST00000107899,Myh14,"myosin, heavy polypeptide 14 [Source:MGI Symbol	Acc:MGI:1919210]"
ENSMUST00000107900,Myh14,"myosin, heavy polypeptide 14 [Source:MGI Symbol	Acc:MGI:1919210]"
ENSMUST00000207775,Myh14,"myosin, heavy polypeptide 14 [Source:MGI Symbol	Acc:MGI:1919210]"
ENSMUST00000208044,Myh14,"myosin, heavy polypeptide 14 [Source:MGI Symbol	Acc:MGI:1919210]"
ENSMUST00000208085,Myh14,"myosin, heavy polypeptide 14 [Source:MGI Symbol	Acc:MGI:1919210]"
ENSMUST00000208131,Myh14,"myosin, heavy polypeptide 14 [Source:MGI Symbol	Acc:MGI:1919210]"
ENSMUST00000208200,Myh14,"myosin, heavy polypeptide 14 [Source:MGI Symbol	Acc:MGI:1919210]"
ENSMUST00000209024,Myh14,"myosin, heavy polypeptide 14 [Source:MGI Symbol	Acc:MGI:1919210]"
ENSMUST00000073870,Dupd1,dual specificity phosphatase and pro isomerase domain containing 1 [Source:MGI Symbol	Acc:MGI:3647127]
ENSMUST00000224735,Dupd1,dual specificity phosphatase and pro isomerase domain containing 1 [Source:MGI Symbol	Acc:MGI:3647127]
ENSMUST00000090469,Myoz1,myozenin 1 [Source:MGI Symbol	Acc:MGI:1929471]
ENSMUST00000224436,Myoz1,myozenin 1 [Source:MGI Symbol	Acc:MGI:1929471]
ENSMUST00000224472,Myoz1,myozenin 1 [Source:MGI Symbol	Acc:MGI:1929471]
ENSMUST00000225231,Myoz1,myozenin 1 [Source:MGI Symbol	Acc:MGI:1929471]
ENSMUST00000020435,Jsrp1,junctional sarcoplasmic reticulum protein 1 [Source:MGI Symbol	Acc:MGI:1916700]
ENSMUST00000180438,Jsrp1,junctional sarcoplasmic reticulum protein 1 [Source:MGI Symbol	Acc:MGI:1916700]
ENSMUST00000181039,Jsrp1,junctional sarcoplasmic reticulum protein 1 [Source:MGI Symbol	Acc:MGI:1916700]
ENSMUST00000181945,Jsrp1,junctional sarcoplasmic reticulum protein 1 [Source:MGI Symbol	Acc:MGI:1916700]
ENSMUST00000014080,Myl2,"myosin, light polypeptide 2, regulatory, cardiac, slow [Source:MGI Symbol	Acc:MGI:97272]"
ENSMUST00000111750,Myl2,"myosin, light polypeptide 2, regulatory, cardiac, slow [Source:MGI Symbol	Acc:MGI:97272]"
ENSMUST00000111751,Myl2,"myosin, light polypeptide 2, regulatory, cardiac, slow [Source:MGI Symbol	Acc:MGI:97272]"
ENSMUST00000123913,Myl2,"myosin, light polypeptide 2, regulatory, cardiac, slow [Source:MGI Symbol	Acc:MGI:97272]"
ENSMUST00000126006,Myl2,"myosin, light polypeptide 2, regulatory, cardiac, slow [Source:MGI Symbol	Acc:MGI:97272]"
ENSMUST00000139213,Myl2,"myosin, light polypeptide 2, regulatory, cardiac, slow [Source:MGI Symbol	Acc:MGI:97272]"
ENSMUST00000146733,Myl2,"myosin, light polypeptide 2, regulatory, cardiac, slow [Source:MGI Symbol	Acc:MGI:97272]"
ENSMUST00000147178,Myl2,"myosin, light polypeptide 2, regulatory, cardiac, slow [Source:MGI Symbol	Acc:MGI:97272]"
ENSMUST00000150535,Myl2,"myosin, light polypeptide 2, regulatory, cardiac, slow [Source:MGI Symbol	Acc:MGI:97272]"
ENSMUST00000152744,Myl2,"myosin, light polypeptide 2, regulatory, cardiac, slow [Source:MGI Symbol	Acc:MGI:97272]"
ENSMUST00000153816,Myl2,"myosin, light polypeptide 2, regulatory, cardiac, slow [Source:MGI Symbol	Acc:MGI:97272]"
ENSMUST00000155612,Myl2,"myosin, light polypeptide 2, regulatory, cardiac, slow [Source:MGI Symbol	Acc:MGI:97272]"
ENSMUST00000027151,Myl1,"myosin, light polypeptide 1 [Source:MGI Symbol	Acc:MGI:97269]"
ENSMUST00000119429,Myl1,"myosin, light polypeptide 1 [Source:MGI Symbol	Acc:MGI:97269]"
ENSMUST00000120415,Myl1,"myosin, light polypeptide 1 [Source:MGI Symbol	Acc:MGI:97269]"
ENSMUST00000150542,Myl1,"myosin, light polypeptide 1 [Source:MGI Symbol	Acc:MGI:97269]"
ENSMUST00000151328,Myl1,"myosin, light polypeptide 1 [Source:MGI Symbol	Acc:MGI:97269]"
ENSMUST00000160100,Myl1,"myosin, light polypeptide 1 [Source:MGI Symbol	Acc:MGI:97269]"
ENSMUST00000186202,Myl1,"myosin, light polypeptide 1 [Source:MGI Symbol	Acc:MGI:97269]"
ENSMUST00000186346,Myl1,"myosin, light polypeptide 1 [Source:MGI Symbol	Acc:MGI:97269]"
ENSMUST00000079784,Myl3,"myosin, light polypeptide 3 [Source:MGI Symbol	Acc:MGI:97268]"
ENSMUST00000124267,Myl3,"myosin, light polypeptide 3 [Source:MGI Symbol	Acc:MGI:97268]"
ENSMUST00000136695,Myl3,"myosin, light polypeptide 3 [Source:MGI Symbol	Acc:MGI:97268]"
ENSMUST00000153142,Myl3,"myosin, light polypeptide 3 [Source:MGI Symbol	Acc:MGI:97268]"
ENSMUST00000200011,Myl3,"myosin, light polypeptide 3 [Source:MGI Symbol	Acc:MGI:97268]"
ENSMUST00000018800,Myl4,"myosin, light polypeptide 4 [Source:MGI Symbol	Acc:MGI:97267]"
ENSMUST00000106956,Myl4,"myosin, light polypeptide 4 [Source:MGI Symbol	Acc:MGI:97267]"
ENSMUST00000106957,Myl4,"myosin, light polypeptide 4 [Source:MGI Symbol	Acc:MGI:97267]"
ENSMUST00000123074,Myl4,"myosin, light polypeptide 4 [Source:MGI Symbol	Acc:MGI:97267]"
ENSMUST00000130588,Myl4,"myosin, light polypeptide 4 [Source:MGI Symbol	Acc:MGI:97267]"
ENSMUST00000136244,Myl4,"myosin, light polypeptide 4 [Source:MGI Symbol	Acc:MGI:97267]"
ENSMUST00000153761,Myl4,"myosin, light polypeptide 4 [Source:MGI Symbol	Acc:MGI:97267]"
ENSMUST00000155271,Myl4,"myosin, light polypeptide 4 [Source:MGI Symbol	Acc:MGI:97267]"
ENSMUST00000081857,Myh6,"myosin, heavy polypeptide 6, cardiac muscle, alpha [Source:MGI Symbol	Acc:MGI:97255]"
ENSMUST00000111456,Myh6,"myosin, heavy polypeptide 6, cardiac muscle, alpha [Source:MGI Symbol	Acc:MGI:97255]"
ENSMUST00000124930,Myh6,"myosin, heavy polypeptide 6, cardiac muscle, alpha [Source:MGI Symbol	Acc:MGI:97255]"
ENSMUST00000131892,Myh6,"myosin, heavy polypeptide 6, cardiac muscle, alpha [Source:MGI Symbol	Acc:MGI:97255]"
ENSMUST00000226297,Myh6,"myosin, heavy polypeptide 6, cardiac muscle, alpha [Source:MGI Symbol	Acc:MGI:97255]"
ENSMUST00000227905,Myh6,"myosin, heavy polypeptide 6, cardiac muscle, alpha [Source:MGI Symbol	Acc:MGI:97255]"
ENSMUST00000228731,Myh6,"myosin, heavy polypeptide 6, cardiac muscle, alpha [Source:MGI Symbol	Acc:MGI:97255]"
ENSMUST00000044210,Myf6,myogenic factor 6 [Source:MGI Symbol	Acc:MGI:97253]
ENSMUST00000000445,Myf5,myogenic factor 5 [Source:MGI Symbol	Acc:MGI:97252]
ENSMUST00000022971,Myc,myelocytomatosis oncogene [Source:MGI Symbol	Acc:MGI:97250]
ENSMUST00000159327,Myc,myelocytomatosis oncogene [Source:MGI Symbol	Acc:MGI:97250]
ENSMUST00000159338,Myc,myelocytomatosis oncogene [Source:MGI Symbol	Acc:MGI:97250]
ENSMUST00000160009,Myc,myelocytomatosis oncogene [Source:MGI Symbol	Acc:MGI:97250]
ENSMUST00000161976,Myc,myelocytomatosis oncogene [Source:MGI Symbol	Acc:MGI:97250]
ENSMUST00000167731,Myc,myelocytomatosis oncogene [Source:MGI Symbol	Acc:MGI:97250]
ENSMUST00000191178,Myc,myelocytomatosis oncogene [Source:MGI Symbol	Acc:MGI:97250]
ENSMUST00000036229,Ctdp1,"CTD (carboxy-terminal domain, RNA polymerase II, polypeptide A) phosphatase, subunit 1 [Source:MGI Symbol	Acc:MGI:1926953]"
ENSMUST00000160434,Ctdp1,"CTD (carboxy-terminal domain, RNA polymerase II, polypeptide A) phosphatase, subunit 1 [Source:MGI Symbol	Acc:MGI:1926953]"
ENSMUST00000161003,Ctdp1,"CTD (carboxy-terminal domain, RNA polymerase II, polypeptide A) phosphatase, subunit 1 [Source:MGI Symbol	Acc:MGI:1926953]"
ENSMUST00000071968,Trpv4,"transient receptor potential cation channel, subfamily V, member 4 [Source:MGI Symbol	Acc:MGI:1926945]"
ENSMUST00000112217,Trpv4,"transient receptor potential cation channel, subfamily V, member 4 [Source:MGI Symbol	Acc:MGI:1926945]"
ENSMUST00000112219,Trpv4,"transient receptor potential cation channel, subfamily V, member 4 [Source:MGI Symbol	Acc:MGI:1926945]"
ENSMUST00000112222,Trpv4,"transient receptor potential cation channel, subfamily V, member 4 [Source:MGI Symbol	Acc:MGI:1926945]"
ENSMUST00000112225,Trpv4,"transient receptor potential cation channel, subfamily V, member 4 [Source:MGI Symbol	Acc:MGI:1926945]"
ENSMUST00000133019,Trpv4,"transient receptor potential cation channel, subfamily V, member 4 [Source:MGI Symbol	Acc:MGI:1926945]"
ENSMUST00000141828,Trpv4,"transient receptor potential cation channel, subfamily V, member 4 [Source:MGI Symbol	Acc:MGI:1926945]"
ENSMUST00000212469,Trpv4,"transient receptor potential cation channel, subfamily V, member 4 [Source:MGI Symbol	Acc:MGI:1926945]"
ENSMUST00000074262,Calcrl,calcitonin receptor-like [Source:MGI Symbol	Acc:MGI:1926944]
ENSMUST00000099944,Calcrl,calcitonin receptor-like [Source:MGI Symbol	Acc:MGI:1926944]
ENSMUST00000151295,Calcrl,calcitonin receptor-like [Source:MGI Symbol	Acc:MGI:1926944]
ENSMUST00000028612,Pamr1,peptidase domain containing associated with muscle regeneration 1 [Source:MGI Symbol	Acc:MGI:2445082]
ENSMUST00000139090,Pamr1,peptidase domain containing associated with muscle regeneration 1 [Source:MGI Symbol	Acc:MGI:2445082]
ENSMUST00000143071,Pamr1,peptidase domain containing associated with muscle regeneration 1 [Source:MGI Symbol	Acc:MGI:2445082]
ENSMUST00000144333,Pamr1,peptidase domain containing associated with muscle regeneration 1 [Source:MGI Symbol	Acc:MGI:2445082]
ENSMUST00000060174,P2ry6,"pyrimidinergic receptor P2Y, G-protein coupled, 6 [Source:MGI Symbol	Acc:MGI:2673874]"
ENSMUST00000208653,P2ry6,"pyrimidinergic receptor P2Y, G-protein coupled, 6 [Source:MGI Symbol	Acc:MGI:2673874]"
ENSMUST00000209196,P2ry6,"pyrimidinergic receptor P2Y, G-protein coupled, 6 [Source:MGI Symbol	Acc:MGI:2673874]"
ENSMUST00000063116,Msx1,msh homeobox 1 [Source:MGI Symbol	Acc:MGI:97168]
ENSMUST00000183013,Msx1,msh homeobox 1 [Source:MGI Symbol	Acc:MGI:97168]
ENSMUST00000078021,Glmn,"glomulin, FKBP associated protein [Source:MGI Symbol	Acc:MGI:2141180]"
ENSMUST00000082121,Glmn,"glomulin, FKBP associated protein [Source:MGI Symbol	Acc:MGI:2141180]"
ENSMUST00000100949,Glmn,"glomulin, FKBP associated protein [Source:MGI Symbol	Acc:MGI:2141180]"
ENSMUST00000124140,Glmn,"glomulin, FKBP associated protein [Source:MGI Symbol	Acc:MGI:2141180]"
ENSMUST00000124546,Glmn,"glomulin, FKBP associated protein [Source:MGI Symbol	Acc:MGI:2141180]"
ENSMUST00000137939,Glmn,"glomulin, FKBP associated protein [Source:MGI Symbol	Acc:MGI:2141180]"
ENSMUST00000143113,Glmn,"glomulin, FKBP associated protein [Source:MGI Symbol	Acc:MGI:2141180]"
ENSMUST00000148505,Glmn,"glomulin, FKBP associated protein [Source:MGI Symbol	Acc:MGI:2141180]"
ENSMUST00000003238,Foxj2,forkhead box J2 [Source:MGI Symbol	Acc:MGI:1926805]
ENSMUST00000177927,Foxj2,forkhead box J2 [Source:MGI Symbol	Acc:MGI:1926805]
ENSMUST00000203075,Foxj2,forkhead box J2 [Source:MGI Symbol	Acc:MGI:1926805]
ENSMUST00000081125,Myt1,myelin transcription factor 1 [Source:MGI Symbol	Acc:MGI:1100535]
ENSMUST00000108756,Myt1,myelin transcription factor 1 [Source:MGI Symbol	Acc:MGI:1100535]
ENSMUST00000108757,Myt1,myelin transcription factor 1 [Source:MGI Symbol	Acc:MGI:1100535]
ENSMUST00000129843,Myt1,myelin transcription factor 1 [Source:MGI Symbol	Acc:MGI:1100535]
ENSMUST00000129856,Myt1,myelin transcription factor 1 [Source:MGI Symbol	Acc:MGI:1100535]
ENSMUST00000130079,Myt1,myelin transcription factor 1 [Source:MGI Symbol	Acc:MGI:1100535]
ENSMUST00000135744,Myt1,myelin transcription factor 1 [Source:MGI Symbol	Acc:MGI:1100535]
ENSMUST00000142245,Myt1,myelin transcription factor 1 [Source:MGI Symbol	Acc:MGI:1100535]
ENSMUST00000148766,Myt1,myelin transcription factor 1 [Source:MGI Symbol	Acc:MGI:1100535]
ENSMUST00000156190,Myt1,myelin transcription factor 1 [Source:MGI Symbol	Acc:MGI:1100535]
ENSMUST00000183403,Myt1,myelin transcription factor 1 [Source:MGI Symbol	Acc:MGI:1100535]
ENSMUST00000223883,Myt1,myelin transcription factor 1 [Source:MGI Symbol	Acc:MGI:1100535]
ENSMUST00000023087,Twf1,twinfilin actin binding protein 1 [Source:MGI Symbol	Acc:MGI:1100520]
ENSMUST00000127347,Twf1,twinfilin actin binding protein 1 [Source:MGI Symbol	Acc:MGI:1100520]
ENSMUST00000152590,Twf1,twinfilin actin binding protein 1 [Source:MGI Symbol	Acc:MGI:1100520]
ENSMUST00000155654,Twf1,twinfilin actin binding protein 1 [Source:MGI Symbol	Acc:MGI:1100520]
ENSMUST00000026999,Smad7,SMAD family member 7 [Source:MGI Symbol	Acc:MGI:1100518]
ENSMUST00000168918,Smad7,SMAD family member 7 [Source:MGI Symbol	Acc:MGI:1100518]
ENSMUST00000172718,Smad7,SMAD family member 7 [Source:MGI Symbol	Acc:MGI:1100518]
ENSMUST00000174411,Smad7,SMAD family member 7 [Source:MGI Symbol	Acc:MGI:1100518]
ENSMUST00000174843,Smad7,SMAD family member 7 [Source:MGI Symbol	Acc:MGI:1100518]
ENSMUST00000032374,Kcnj8,"potassium inwardly-rectifying channel, subfamily J, member 8 [Source:MGI Symbol	Acc:MGI:1100508]"
ENSMUST00000203945,Kcnj8,"potassium inwardly-rectifying channel, subfamily J, member 8 [Source:MGI Symbol	Acc:MGI:1100508]"
ENSMUST00000001569,Flot1,flotillin 1 [Source:MGI Symbol	Acc:MGI:1100500]
ENSMUST00000172846,Flot1,flotillin 1 [Source:MGI Symbol	Acc:MGI:1100500]
ENSMUST00000173147,Flot1,flotillin 1 [Source:MGI Symbol	Acc:MGI:1100500]
ENSMUST00000173273,Flot1,flotillin 1 [Source:MGI Symbol	Acc:MGI:1100500]
ENSMUST00000173337,Flot1,flotillin 1 [Source:MGI Symbol	Acc:MGI:1100500]
ENSMUST00000173381,Flot1,flotillin 1 [Source:MGI Symbol	Acc:MGI:1100500]
ENSMUST00000173493,Flot1,flotillin 1 [Source:MGI Symbol	Acc:MGI:1100500]
ENSMUST00000173628,Flot1,flotillin 1 [Source:MGI Symbol	Acc:MGI:1100500]
ENSMUST00000174080,Flot1,flotillin 1 [Source:MGI Symbol	Acc:MGI:1100500]
ENSMUST00000174227,Flot1,flotillin 1 [Source:MGI Symbol	Acc:MGI:1100500]
ENSMUST00000174297,Flot1,flotillin 1 [Source:MGI Symbol	Acc:MGI:1100500]
ENSMUST00000042790,Hspb2,heat shock protein 2 [Source:MGI Symbol	Acc:MGI:1916503]
ENSMUST00000217159,Hspb2,heat shock protein 2 [Source:MGI Symbol	Acc:MGI:1916503]
ENSMUST00000017881,Mmp9,matrix metallopeptidase 9 [Source:MGI Symbol	Acc:MGI:97011]
ENSMUST00000134382,Mmp9,matrix metallopeptidase 9 [Source:MGI Symbol	Acc:MGI:97011]
ENSMUST00000137626,Mmp9,matrix metallopeptidase 9 [Source:MGI Symbol	Acc:MGI:97011]
ENSMUST00000144917,Mmp9,matrix metallopeptidase 9 [Source:MGI Symbol	Acc:MGI:97011]
ENSMUST00000034187,Mmp2,matrix metallopeptidase 2 [Source:MGI Symbol	Acc:MGI:97009]
ENSMUST00000211308,Mmp2,matrix metallopeptidase 2 [Source:MGI Symbol	Acc:MGI:97009]
ENSMUST00000211567,Mmp2,matrix metallopeptidase 2 [Source:MGI Symbol	Acc:MGI:97009]
ENSMUST00000211691,Mmp2,matrix metallopeptidase 2 [Source:MGI Symbol	Acc:MGI:97009]
ENSMUST00000055168,Kcna1,"potassium voltage-gated channel, shaker-related subfamily, member 1 [Source:MGI Symbol	Acc:MGI:96654]"
ENSMUST00000203094,Kcna1,"potassium voltage-gated channel, shaker-related subfamily, member 1 [Source:MGI Symbol	Acc:MGI:96654]"
ENSMUST00000205171,Kcna1,"potassium voltage-gated channel, shaker-related subfamily, member 1 [Source:MGI Symbol	Acc:MGI:96654]"
ENSMUST00000032906,Calca,"calcitonin/calcitonin-related polypeptide, alpha [Source:MGI Symbol	Acc:MGI:2151253]"
ENSMUST00000032907,Calca,"calcitonin/calcitonin-related polypeptide, alpha [Source:MGI Symbol	Acc:MGI:2151253]"
ENSMUST00000205560,Calca,"calcitonin/calcitonin-related polypeptide, alpha [Source:MGI Symbol	Acc:MGI:2151253]"
ENSMUST00000205714,Calca,"calcitonin/calcitonin-related polypeptide, alpha [Source:MGI Symbol	Acc:MGI:2151253]"
ENSMUST00000205933,Calca,"calcitonin/calcitonin-related polypeptide, alpha [Source:MGI Symbol	Acc:MGI:2151253]"
ENSMUST00000206156,Calca,"calcitonin/calcitonin-related polypeptide, alpha [Source:MGI Symbol	Acc:MGI:2151253]"
ENSMUST00000206853,Calca,"calcitonin/calcitonin-related polypeptide, alpha [Source:MGI Symbol	Acc:MGI:2151253]"
ENSMUST00000107348,Alpk3,alpha-kinase 3 [Source:MGI Symbol	Acc:MGI:2151224]
ENSMUST00000151115,Alpk3,alpha-kinase 3 [Source:MGI Symbol	Acc:MGI:2151224]
ENSMUST00000045665,Ppp1r12b,"protein phosphatase 1, regulatory subunit 12B [Source:MGI Symbol	Acc:MGI:1916417]"
ENSMUST00000086444,Ppp1r12b,"protein phosphatase 1, regulatory subunit 12B [Source:MGI Symbol	Acc:MGI:1916417]"
ENSMUST00000112163,Ppp1r12b,"protein phosphatase 1, regulatory subunit 12B [Source:MGI Symbol	Acc:MGI:1916417]"
ENSMUST00000132025,Ppp1r12b,"protein phosphatase 1, regulatory subunit 12B [Source:MGI Symbol	Acc:MGI:1916417]"
ENSMUST00000137022,Ppp1r12b,"protein phosphatase 1, regulatory subunit 12B [Source:MGI Symbol	Acc:MGI:1916417]"
ENSMUST00000141419,Ppp1r12b,"protein phosphatase 1, regulatory subunit 12B [Source:MGI Symbol	Acc:MGI:1916417]"
ENSMUST00000146639,Ppp1r12b,"protein phosphatase 1, regulatory subunit 12B [Source:MGI Symbol	Acc:MGI:1916417]"
ENSMUST00000156348,Ppp1r12b,"protein phosphatase 1, regulatory subunit 12B [Source:MGI Symbol	Acc:MGI:1916417]"
ENSMUST00000168381,Ppp1r12b,"protein phosphatase 1, regulatory subunit 12B [Source:MGI Symbol	Acc:MGI:1916417]"
ENSMUST00000191540,Ppp1r12b,"protein phosphatase 1, regulatory subunit 12B [Source:MGI Symbol	Acc:MGI:1916417]"
ENSMUST00000238280,Ppp1r12b,"protein phosphatase 1, regulatory subunit 12B [Source:MGI Symbol	Acc:MGI:1916417]"
ENSMUST00000100050,Klhl41,kelch-like 41 [Source:MGI Symbol	Acc:MGI:2683854]
ENSMUST00000029201,Pik3ca,"phosphatidylinositol-4,5-bisphosphate 3-kinase catalytic subunit alpha [Source:MGI Symbol	Acc:MGI:1206581]"
ENSMUST00000108242,Pik3ca,"phosphatidylinositol-4,5-bisphosphate 3-kinase catalytic subunit alpha [Source:MGI Symbol	Acc:MGI:1206581]"
ENSMUST00000108243,Pik3ca,"phosphatidylinositol-4,5-bisphosphate 3-kinase catalytic subunit alpha [Source:MGI Symbol	Acc:MGI:1206581]"
ENSMUST00000195230,Pik3ca,"phosphatidylinositol-4,5-bisphosphate 3-kinase catalytic subunit alpha [Source:MGI Symbol	Acc:MGI:1206581]"
ENSMUST00000020090,Mrln,myoregulin [Source:MGI Symbol	Acc:MGI:1916813]
ENSMUST00000187318,Mrln,myoregulin [Source:MGI Symbol	Acc:MGI:1916813]
ENSMUST00000188568,Mrln,myoregulin [Source:MGI Symbol	Acc:MGI:1916813]
ENSMUST00000189468,Mrln,myoregulin [Source:MGI Symbol	Acc:MGI:1916813]
ENSMUST00000190199,Mrln,myoregulin [Source:MGI Symbol	Acc:MGI:1916813]
ENSMUST00000050484,Ntf3,neurotrophin 3 [Source:MGI Symbol	Acc:MGI:97380]
ENSMUST00000112244,Ntf3,neurotrophin 3 [Source:MGI Symbol	Acc:MGI:97380]
ENSMUST00000204542,Ntf3,neurotrophin 3 [Source:MGI Symbol	Acc:MGI:97380]
ENSMUST00000029445,Nras,neuroblastoma ras oncogene [Source:MGI Symbol	Acc:MGI:97376]
ENSMUST00000128264,Nras,neuroblastoma ras oncogene [Source:MGI Symbol	Acc:MGI:97376]
ENSMUST00000196355,Nras,neuroblastoma ras oncogene [Source:MGI Symbol	Acc:MGI:97376]
ENSMUST00000197678,Nras,neuroblastoma ras oncogene [Source:MGI Symbol	Acc:MGI:97376]
ENSMUST00000199049,Nras,neuroblastoma ras oncogene [Source:MGI Symbol	Acc:MGI:97376]
ENSMUST00000199367,Nras,neuroblastoma ras oncogene [Source:MGI Symbol	Acc:MGI:97376]
ENSMUST00000199776,Nras,neuroblastoma ras oncogene [Source:MGI Symbol	Acc:MGI:97376]
ENSMUST00000200069,Nras,neuroblastoma ras oncogene [Source:MGI Symbol	Acc:MGI:97376]
ENSMUST00000200457,Nras,neuroblastoma ras oncogene [Source:MGI Symbol	Acc:MGI:97376]
ENSMUST00000029540,Npr1,natriuretic peptide receptor 1 [Source:MGI Symbol	Acc:MGI:97371]
ENSMUST00000124760,Npr1,natriuretic peptide receptor 1 [Source:MGI Symbol	Acc:MGI:97371]
ENSMUST00000142243,Npr1,natriuretic peptide receptor 1 [Source:MGI Symbol	Acc:MGI:97371]
ENSMUST00000146991,Npr1,natriuretic peptide receptor 1 [Source:MGI Symbol	Acc:MGI:97371]
ENSMUST00000152510,Npr1,natriuretic peptide receptor 1 [Source:MGI Symbol	Acc:MGI:97371]
ENSMUST00000039882,Enpp1,ectonucleotide pyrophosphatase/phosphodiesterase 1 [Source:MGI Symbol	Acc:MGI:97370]
ENSMUST00000105520,Enpp1,ectonucleotide pyrophosphatase/phosphodiesterase 1 [Source:MGI Symbol	Acc:MGI:97370]
ENSMUST00000135846,Enpp1,ectonucleotide pyrophosphatase/phosphodiesterase 1 [Source:MGI Symbol	Acc:MGI:97370]
ENSMUST00000142974,Enpp1,ectonucleotide pyrophosphatase/phosphodiesterase 1 [Source:MGI Symbol	Acc:MGI:97370]
ENSMUST00000150570,Enpp1,ectonucleotide pyrophosphatase/phosphodiesterase 1 [Source:MGI Symbol	Acc:MGI:97370]
ENSMUST00000027449,Nppc,natriuretic peptide type C [Source:MGI Symbol	Acc:MGI:97369]
ENSMUST00000103231,Nppb,natriuretic peptide type B [Source:MGI Symbol	Acc:MGI:97368]
ENSMUST00000103230,Nppa,natriuretic peptide type A [Source:MGI Symbol	Acc:MGI:97367]
ENSMUST00000028288,Notch1,notch 1 [Source:MGI Symbol	Acc:MGI:97363]
ENSMUST00000123873,Notch1,notch 1 [Source:MGI Symbol	Acc:MGI:97363]
ENSMUST00000126872,Notch1,notch 1 [Source:MGI Symbol	Acc:MGI:97363]
ENSMUST00000129506,Notch1,notch 1 [Source:MGI Symbol	Acc:MGI:97363]
ENSMUST00000131393,Notch1,notch 1 [Source:MGI Symbol	Acc:MGI:97363]
ENSMUST00000132820,Notch1,notch 1 [Source:MGI Symbol	Acc:MGI:97363]
ENSMUST00000132941,Notch1,notch 1 [Source:MGI Symbol	Acc:MGI:97363]
ENSMUST00000138034,Notch1,notch 1 [Source:MGI Symbol	Acc:MGI:97363]
ENSMUST00000140082,Notch1,notch 1 [Source:MGI Symbol	Acc:MGI:97363]
ENSMUST00000147481,Notch1,notch 1 [Source:MGI Symbol	Acc:MGI:97363]
ENSMUST00000148948,Notch1,notch 1 [Source:MGI Symbol	Acc:MGI:97363]
ENSMUST00000030834,Nos3,"nitric oxide synthase 3, endothelial cell [Source:MGI Symbol	Acc:MGI:97362]"
ENSMUST00000115090,Nos3,"nitric oxide synthase 3, endothelial cell [Source:MGI Symbol	Acc:MGI:97362]"
ENSMUST00000086451,Nos1,"nitric oxide synthase 1, neuronal [Source:MGI Symbol	Acc:MGI:97360]"
ENSMUST00000102557,Nos1,"nitric oxide synthase 1, neuronal [Source:MGI Symbol	Acc:MGI:97360]"
ENSMUST00000124194,Nos1,"nitric oxide synthase 1, neuronal [Source:MGI Symbol	Acc:MGI:97360]"
ENSMUST00000138554,Nos1,"nitric oxide synthase 1, neuronal [Source:MGI Symbol	Acc:MGI:97360]"
ENSMUST00000138579,Nos1,"nitric oxide synthase 1, neuronal [Source:MGI Symbol	Acc:MGI:97360]"
ENSMUST00000142742,Nos1,"nitric oxide synthase 1, neuronal [Source:MGI Symbol	Acc:MGI:97360]"
ENSMUST00000171055,Nos1,"nitric oxide synthase 1, neuronal [Source:MGI Symbol	Acc:MGI:97360]"
ENSMUST00000062437,Nkx2-6,NK2 homeobox 6 [Source:MGI Symbol	Acc:MGI:97351]
ENSMUST00000015723,Nkx2-5,NK2 homeobox 5 [Source:MGI Symbol	Acc:MGI:97350]
ENSMUST00000235454,Nkx2-5,NK2 homeobox 5 [Source:MGI Symbol	Acc:MGI:97350]
ENSMUST00000009713,Mrtfb,myocardin related transcription factor B [Source:MGI Symbol	Acc:MGI:3050795]
ENSMUST00000056715,Mrtfb,myocardin related transcription factor B [Source:MGI Symbol	Acc:MGI:3050795]
ENSMUST00000115809,Mrtfb,myocardin related transcription factor B [Source:MGI Symbol	Acc:MGI:3050795]
ENSMUST00000149359,Mrtfb,myocardin related transcription factor B [Source:MGI Symbol	Acc:MGI:3050795]
ENSMUST00000029812,Nfkb1,"nuclear factor of kappa light polypeptide gene enhancer in B cells 1, p105 [Source:MGI Symbol	Acc:MGI:97312]"
ENSMUST00000129428,Nfkb1,"nuclear factor of kappa light polypeptide gene enhancer in B cells 1, p105 [Source:MGI Symbol	Acc:MGI:97312]"
ENSMUST00000132668,Nfkb1,"nuclear factor of kappa light polypeptide gene enhancer in B cells 1, p105 [Source:MGI Symbol	Acc:MGI:97312]"
ENSMUST00000138602,Nfkb1,"nuclear factor of kappa light polypeptide gene enhancer in B cells 1, p105 [Source:MGI Symbol	Acc:MGI:97312]"
ENSMUST00000150007,Nfkb1,"nuclear factor of kappa light polypeptide gene enhancer in B cells 1, p105 [Source:MGI Symbol	Acc:MGI:97312]"
ENSMUST00000164430,Nfkb1,"nuclear factor of kappa light polypeptide gene enhancer in B cells 1, p105 [Source:MGI Symbol	Acc:MGI:97312]"
ENSMUST00000184550,Nfkb1,"nuclear factor of kappa light polypeptide gene enhancer in B cells 1, p105 [Source:MGI Symbol	Acc:MGI:97312]"
ENSMUST00000196246,Nfkb1,"nuclear factor of kappa light polypeptide gene enhancer in B cells 1, p105 [Source:MGI Symbol	Acc:MGI:97312]"
ENSMUST00000196469,Nfkb1,"nuclear factor of kappa light polypeptide gene enhancer in B cells 1, p105 [Source:MGI Symbol	Acc:MGI:97312]"
ENSMUST00000199588,Nfkb1,"nuclear factor of kappa light polypeptide gene enhancer in B cells 1, p105 [Source:MGI Symbol	Acc:MGI:97312]"
ENSMUST00000113299,Prickle4,prickle planar cell polarity protein 4 [Source:MGI Symbol	Acc:MGI:2685785]
ENSMUST00000113300,Prickle4,prickle planar cell polarity protein 4 [Source:MGI Symbol	Acc:MGI:2685785]
ENSMUST00000142014,Prickle4,prickle planar cell polarity protein 4 [Source:MGI Symbol	Acc:MGI:2685785]
ENSMUST00000151540,Prickle4,prickle planar cell polarity protein 4 [Source:MGI Symbol	Acc:MGI:2685785]
ENSMUST00000152214,Prickle4,prickle planar cell polarity protein 4 [Source:MGI Symbol	Acc:MGI:2685785]
ENSMUST00000057423,Plpp7,phospholipid phosphatase 7 (inactive) [Source:MGI Symbol	Acc:MGI:2445183]
ENSMUST00000140762,Plpp7,phospholipid phosphatase 7 (inactive) [Source:MGI Symbol	Acc:MGI:2445183]
ENSMUST00000146502,Plpp7,phospholipid phosphatase 7 (inactive) [Source:MGI Symbol	Acc:MGI:2445183]
ENSMUST00000091374,Sumo1,small ubiquitin-like modifier 1 [Source:MGI Symbol	Acc:MGI:1197010]
ENSMUST00000123857,Sumo1,small ubiquitin-like modifier 1 [Source:MGI Symbol	Acc:MGI:1197010]
ENSMUST00000185265,Sumo1,small ubiquitin-like modifier 1 [Source:MGI Symbol	Acc:MGI:1197010]
ENSMUST00000191158,Sumo1,small ubiquitin-like modifier 1 [Source:MGI Symbol	Acc:MGI:1197010]
ENSMUST00000081964,Hopx,HOP homeobox [Source:MGI Symbol	Acc:MGI:1916782]
ENSMUST00000113453,Hopx,HOP homeobox [Source:MGI Symbol	Acc:MGI:1916782]
ENSMUST00000120827,Hopx,HOP homeobox [Source:MGI Symbol	Acc:MGI:1916782]
ENSMUST00000028320,Neb,nebulin [Source:MGI Symbol	Acc:MGI:97292]
ENSMUST00000036934,Neb,nebulin [Source:MGI Symbol	Acc:MGI:97292]
ENSMUST00000075301,Neb,nebulin [Source:MGI Symbol	Acc:MGI:97292]
ENSMUST00000131236,Neb,nebulin [Source:MGI Symbol	Acc:MGI:97292]
ENSMUST00000135200,Neb,nebulin [Source:MGI Symbol	Acc:MGI:97292]
ENSMUST00000136769,Neb,nebulin [Source:MGI Symbol	Acc:MGI:97292]
ENSMUST00000137410,Neb,nebulin [Source:MGI Symbol	Acc:MGI:97292]
ENSMUST00000139672,Neb,nebulin [Source:MGI Symbol	Acc:MGI:97292]
ENSMUST00000148356,Neb,nebulin [Source:MGI Symbol	Acc:MGI:97292]
ENSMUST00000152851,Neb,nebulin [Source:MGI Symbol	Acc:MGI:97292]
ENSMUST00000209712,Neb,nebulin [Source:MGI Symbol	Acc:MGI:97292]
ENSMUST00000210179,Neb,nebulin [Source:MGI Symbol	Acc:MGI:97292]
ENSMUST00000238288,Neb,nebulin [Source:MGI Symbol	Acc:MGI:97292]
ENSMUST00000238749,Neb,nebulin [Source:MGI Symbol	Acc:MGI:97292]
ENSMUST00000114476,Ncam1,neural cell adhesion molecule 1 [Source:MGI Symbol	Acc:MGI:97281]
ENSMUST00000166811,Ncam1,neural cell adhesion molecule 1 [Source:MGI Symbol	Acc:MGI:97281]
ENSMUST00000192584,Ncam1,neural cell adhesion molecule 1 [Source:MGI Symbol	Acc:MGI:97281]
ENSMUST00000193547,Ncam1,neural cell adhesion molecule 1 [Source:MGI Symbol	Acc:MGI:97281]
ENSMUST00000194252,Ncam1,neural cell adhesion molecule 1 [Source:MGI Symbol	Acc:MGI:97281]
ENSMUST00000194844,Ncam1,neural cell adhesion molecule 1 [Source:MGI Symbol	Acc:MGI:97281]
ENSMUST00000217121,Ncam1,neural cell adhesion molecule 1 [Source:MGI Symbol	Acc:MGI:97281]
ENSMUST00000074671,Hamp2,hepcidin antimicrobial peptide 2 [Source:MGI Symbol	Acc:MGI:2153530]
ENSMUST00000205641,Hamp2,hepcidin antimicrobial peptide 2 [Source:MGI Symbol	Acc:MGI:2153530]
ENSMUST00000217812,Hamp2,hepcidin antimicrobial peptide 2 [Source:MGI Symbol	Acc:MGI:2153530]
ENSMUST00000041388,Serpine1,"serine (or cysteine) peptidase inhibitor, clade E, member 1 [Source:MGI Symbol	Acc:MGI:97608]"
ENSMUST00000077523,Serpine1,"serine (or cysteine) peptidase inhibitor, clade E, member 1 [Source:MGI Symbol	Acc:MGI:97608]"
ENSMUST00000199832,Serpine1,"serine (or cysteine) peptidase inhibitor, clade E, member 1 [Source:MGI Symbol	Acc:MGI:97608]"
ENSMUST00000017153,Sdc4,syndecan 4 [Source:MGI Symbol	Acc:MGI:1349164]
ENSMUST00000142909,Sdc4,syndecan 4 [Source:MGI Symbol	Acc:MGI:1349164]
ENSMUST00000020911,Sdc1,syndecan 1 [Source:MGI Symbol	Acc:MGI:1349162]
ENSMUST00000159821,Sdc1,syndecan 1 [Source:MGI Symbol	Acc:MGI:1349162]
ENSMUST00000160348,Sdc1,syndecan 1 [Source:MGI Symbol	Acc:MGI:1349162]
ENSMUST00000161883,Sdc1,syndecan 1 [Source:MGI Symbol	Acc:MGI:1349162]
ENSMUST00000171158,Sdc1,syndecan 1 [Source:MGI Symbol	Acc:MGI:1349162]
ENSMUST00000001319,Efnb2,ephrin B2 [Source:MGI Symbol	Acc:MGI:105097]
ENSMUST00000152698,Efnb2,ephrin B2 [Source:MGI Symbol	Acc:MGI:105097]
ENSMUST00000209169,Efnb2,ephrin B2 [Source:MGI Symbol	Acc:MGI:105097]
ENSMUST00000064775,Adcyap1,adenylate cyclase activating polypeptide 1 [Source:MGI Symbol	Acc:MGI:105094]
ENSMUST00000234081,Adcyap1,adenylate cyclase activating polypeptide 1 [Source:MGI Symbol	Acc:MGI:105094]
ENSMUST00000234204,Adcyap1,adenylate cyclase activating polypeptide 1 [Source:MGI Symbol	Acc:MGI:105094]
ENSMUST00000234646,Adcyap1,adenylate cyclase activating polypeptide 1 [Source:MGI Symbol	Acc:MGI:105094]
ENSMUST00000234663,Adcyap1,adenylate cyclase activating polypeptide 1 [Source:MGI Symbol	Acc:MGI:105094]
ENSMUST00000029069,E2f5,E2F transcription factor 5 [Source:MGI Symbol	Acc:MGI:105091]
ENSMUST00000165922,E2f5,E2F transcription factor 5 [Source:MGI Symbol	Acc:MGI:105091]
ENSMUST00000105971,Tnni2,"troponin I, skeletal, fast 2 [Source:MGI Symbol	Acc:MGI:105070]"
ENSMUST00000105973,Tnni2,"troponin I, skeletal, fast 2 [Source:MGI Symbol	Acc:MGI:105070]"
ENSMUST00000129618,Tnni2,"troponin I, skeletal, fast 2 [Source:MGI Symbol	Acc:MGI:105070]"
ENSMUST00000131034,Tnni2,"troponin I, skeletal, fast 2 [Source:MGI Symbol	Acc:MGI:105070]"
ENSMUST00000145287,Tnni2,"troponin I, skeletal, fast 2 [Source:MGI Symbol	Acc:MGI:105070]"
ENSMUST00000149529,Tnni2,"troponin I, skeletal, fast 2 [Source:MGI Symbol	Acc:MGI:105070]"
ENSMUST00000210239,Tnni2,"troponin I, skeletal, fast 2 [Source:MGI Symbol	Acc:MGI:105070]"
ENSMUST00000211192,Tnni2,"troponin I, skeletal, fast 2 [Source:MGI Symbol	Acc:MGI:105070]"
ENSMUST00000032974,Atp2a1,"ATPase, Ca++ transporting, cardiac muscle, fast twitch 1 [Source:MGI Symbol	Acc:MGI:105058]"
ENSMUST00000146973,Atp2a1,"ATPase, Ca++ transporting, cardiac muscle, fast twitch 1 [Source:MGI Symbol	Acc:MGI:105058]"
ENSMUST00000029331,P2ry1,"purinergic receptor P2Y, G-protein coupled 1 [Source:MGI Symbol	Acc:MGI:105049]"
ENSMUST00000193201,P2ry1,"purinergic receptor P2Y, G-protein coupled 1 [Source:MGI Symbol	Acc:MGI:105049]"
ENSMUST00000193943,P2ry1,"purinergic receptor P2Y, G-protein coupled 1 [Source:MGI Symbol	Acc:MGI:105049]"
ENSMUST00000073173,Abcc9,"ATP-binding cassette, sub-family C (CFTR/MRP), member 9 [Source:MGI Symbol	Acc:MGI:1352630]"
ENSMUST00000087527,Abcc9,"ATP-binding cassette, sub-family C (CFTR/MRP), member 9 [Source:MGI Symbol	Acc:MGI:1352630]"
ENSMUST00000100827,Abcc9,"ATP-binding cassette, sub-family C (CFTR/MRP), member 9 [Source:MGI Symbol	Acc:MGI:1352630]"
ENSMUST00000111771,Abcc9,"ATP-binding cassette, sub-family C (CFTR/MRP), member 9 [Source:MGI Symbol	Acc:MGI:1352630]"
ENSMUST00000204870,Abcc9,"ATP-binding cassette, sub-family C (CFTR/MRP), member 9 [Source:MGI Symbol	Acc:MGI:1352630]"
ENSMUST00000205202,Abcc9,"ATP-binding cassette, sub-family C (CFTR/MRP), member 9 [Source:MGI Symbol	Acc:MGI:1352630]"
ENSMUST00000020768,Pgam2,phosphoglycerate mutase 2 [Source:MGI Symbol	Acc:MGI:1933118]
ENSMUST00000074989,Bcl9l,B cell CLL/lymphoma 9-like [Source:MGI Symbol	Acc:MGI:1933114]
ENSMUST00000217898,Bcl9l,B cell CLL/lymphoma 9-like [Source:MGI Symbol	Acc:MGI:1933114]
ENSMUST00000218183,Bcl9l,B cell CLL/lymphoma 9-like [Source:MGI Symbol	Acc:MGI:1933114]
ENSMUST00000218913,Bcl9l,B cell CLL/lymphoma 9-like [Source:MGI Symbol	Acc:MGI:1933114]
ENSMUST00000220292,Bcl9l,B cell CLL/lymphoma 9-like [Source:MGI Symbol	Acc:MGI:1933114]
ENSMUST00000220303,Bcl9l,B cell CLL/lymphoma 9-like [Source:MGI Symbol	Acc:MGI:1933114]
ENSMUST00000033123,Abcc8,"ATP-binding cassette, sub-family C (CFTR/MRP), member 8 [Source:MGI Symbol	Acc:MGI:1352629]"
ENSMUST00000209432,Abcc8,"ATP-binding cassette, sub-family C (CFTR/MRP), member 8 [Source:MGI Symbol	Acc:MGI:1352629]"
ENSMUST00000210110,Abcc8,"ATP-binding cassette, sub-family C (CFTR/MRP), member 8 [Source:MGI Symbol	Acc:MGI:1352629]"
ENSMUST00000210511,Abcc8,"ATP-binding cassette, sub-family C (CFTR/MRP), member 8 [Source:MGI Symbol	Acc:MGI:1352629]"
ENSMUST00000210637,Abcc8,"ATP-binding cassette, sub-family C (CFTR/MRP), member 8 [Source:MGI Symbol	Acc:MGI:1352629]"
ENSMUST00000210655,Abcc8,"ATP-binding cassette, sub-family C (CFTR/MRP), member 8 [Source:MGI Symbol	Acc:MGI:1352629]"
ENSMUST00000210770,Abcc8,"ATP-binding cassette, sub-family C (CFTR/MRP), member 8 [Source:MGI Symbol	Acc:MGI:1352629]"
ENSMUST00000210986,Abcc8,"ATP-binding cassette, sub-family C (CFTR/MRP), member 8 [Source:MGI Symbol	Acc:MGI:1352629]"
ENSMUST00000059595,Prkca,"protein kinase C, alpha [Source:MGI Symbol	Acc:MGI:97595]"
ENSMUST00000100302,Prkca,"protein kinase C, alpha [Source:MGI Symbol	Acc:MGI:97595]"
ENSMUST00000134725,Prkca,"protein kinase C, alpha [Source:MGI Symbol	Acc:MGI:97595]"
ENSMUST00000134910,Prkca,"protein kinase C, alpha [Source:MGI Symbol	Acc:MGI:97595]"
ENSMUST00000034834,Pkm,"pyruvate kinase, muscle [Source:MGI Symbol	Acc:MGI:97591]"
ENSMUST00000163694,Pkm,"pyruvate kinase, muscle [Source:MGI Symbol	Acc:MGI:97591]"
ENSMUST00000213220,Pkm,"pyruvate kinase, muscle [Source:MGI Symbol	Acc:MGI:97591]"
ENSMUST00000213930,Pkm,"pyruvate kinase, muscle [Source:MGI Symbol	Acc:MGI:97591]"
ENSMUST00000214571,Pkm,"pyruvate kinase, muscle [Source:MGI Symbol	Acc:MGI:97591]"
ENSMUST00000215623,Pkm,"pyruvate kinase, muscle [Source:MGI Symbol	Acc:MGI:97591]"
ENSMUST00000215660,Pkm,"pyruvate kinase, muscle [Source:MGI Symbol	Acc:MGI:97591]"
ENSMUST00000216620,Pkm,"pyruvate kinase, muscle [Source:MGI Symbol	Acc:MGI:97591]"
ENSMUST00000216857,Pkm,"pyruvate kinase, muscle [Source:MGI Symbol	Acc:MGI:97591]"
ENSMUST00000217038,Pkm,"pyruvate kinase, muscle [Source:MGI Symbol	Acc:MGI:97591]"
ENSMUST00000217353,Pkm,"pyruvate kinase, muscle [Source:MGI Symbol	Acc:MGI:97591]"
ENSMUST00000024811,Pim1,proviral integration site 1 [Source:MGI Symbol	Acc:MGI:97584]
ENSMUST00000234263,Pim1,proviral integration site 1 [Source:MGI Symbol	Acc:MGI:97584]
ENSMUST00000234270,Pim1,proviral integration site 1 [Source:MGI Symbol	Acc:MGI:97584]
ENSMUST00000234294,Pim1,proviral integration site 1 [Source:MGI Symbol	Acc:MGI:97584]
ENSMUST00000234478,Pim1,proviral integration site 1 [Source:MGI Symbol	Acc:MGI:97584]
ENSMUST00000234650,Pim1,proviral integration site 1 [Source:MGI Symbol	Acc:MGI:97584]
ENSMUST00000234665,Pim1,proviral integration site 1 [Source:MGI Symbol	Acc:MGI:97584]
ENSMUST00000070463,Pgr,progesterone receptor [Source:MGI Symbol	Acc:MGI:97567]
ENSMUST00000098986,Pgr,progesterone receptor [Source:MGI Symbol	Acc:MGI:97567]
ENSMUST00000151080,Pgr,progesterone receptor [Source:MGI Symbol	Acc:MGI:97567]
ENSMUST00000189181,Pgr,progesterone receptor [Source:MGI Symbol	Acc:MGI:97567]
ENSMUST00000058351,Pgm1,phosphoglucomutase 1 [Source:MGI Symbol	Acc:MGI:97565]
ENSMUST00000102783,Pgm1,phosphoglucomutase 1 [Source:MGI Symbol	Acc:MGI:97565]
ENSMUST00000051226,Pfkm,"phosphofructokinase, muscle [Source:MGI Symbol	Acc:MGI:97548]"
ENSMUST00000163507,Pfkm,"phosphofructokinase, muscle [Source:MGI Symbol	Acc:MGI:97548]"
ENSMUST00000229280,Pfkm,"phosphofructokinase, muscle [Source:MGI Symbol	Acc:MGI:97548]"
ENSMUST00000229344,Pfkm,"phosphofructokinase, muscle [Source:MGI Symbol	Acc:MGI:97548]"
ENSMUST00000230445,Pfkm,"phosphofructokinase, muscle [Source:MGI Symbol	Acc:MGI:97548]"
ENSMUST00000181504,Foxf1,forkhead box F1 [Source:MGI Symbol	Acc:MGI:1347470]
ENSMUST00000073012,Postn,"periostin, osteoblast specific factor [Source:MGI Symbol	Acc:MGI:1926321]"
ENSMUST00000081564,Postn,"periostin, osteoblast specific factor [Source:MGI Symbol	Acc:MGI:1926321]"
ENSMUST00000107985,Postn,"periostin, osteoblast specific factor [Source:MGI Symbol	Acc:MGI:1926321]"
ENSMUST00000117373,Postn,"periostin, osteoblast specific factor [Source:MGI Symbol	Acc:MGI:1926321]"
ENSMUST00000127452,Postn,"periostin, osteoblast specific factor [Source:MGI Symbol	Acc:MGI:1926321]"
ENSMUST00000143258,Postn,"periostin, osteoblast specific factor [Source:MGI Symbol	Acc:MGI:1926321]"
ENSMUST00000145036,Postn,"periostin, osteoblast specific factor [Source:MGI Symbol	Acc:MGI:1926321]"
ENSMUST00000150868,Postn,"periostin, osteoblast specific factor [Source:MGI Symbol	Acc:MGI:1926321]"
ENSMUST00000154157,Postn,"periostin, osteoblast specific factor [Source:MGI Symbol	Acc:MGI:1926321]"
ENSMUST00000036060,Isl1,"ISL1 transcription factor, LIM/homeodomain [Source:MGI Symbol	Acc:MGI:101791]"
ENSMUST00000176044,Isl1,"ISL1 transcription factor, LIM/homeodomain [Source:MGI Symbol	Acc:MGI:101791]"
ENSMUST00000176444,Isl1,"ISL1 transcription factor, LIM/homeodomain [Source:MGI Symbol	Acc:MGI:101791]"
ENSMUST00000176812,Isl1,"ISL1 transcription factor, LIM/homeodomain [Source:MGI Symbol	Acc:MGI:101791]"
ENSMUST00000177469,Isl1,"ISL1 transcription factor, LIM/homeodomain [Source:MGI Symbol	Acc:MGI:101791]"
ENSMUST00000028991,Snta1,"syntrophin, acidic 1 [Source:MGI Symbol	Acc:MGI:101772]"
ENSMUST00000109728,Snta1,"syntrophin, acidic 1 [Source:MGI Symbol	Acc:MGI:101772]"
ENSMUST00000133018,Snta1,"syntrophin, acidic 1 [Source:MGI Symbol	Acc:MGI:101772]"
ENSMUST00000030814,Cdk5,cyclin-dependent kinase 5 [Source:MGI Symbol	Acc:MGI:101765]
ENSMUST00000197619,Cdk5,cyclin-dependent kinase 5 [Source:MGI Symbol	Acc:MGI:101765]
ENSMUST00000198990,Cdk5,cyclin-dependent kinase 5 [Source:MGI Symbol	Acc:MGI:101765]
ENSMUST00000053413,Cdk5r1,"cyclin-dependent kinase 5, regulatory subunit 1 (p35) [Source:MGI Symbol	Acc:MGI:101764]"
ENSMUST00000147694,Cdk5r1,"cyclin-dependent kinase 5, regulatory subunit 1 (p35) [Source:MGI Symbol	Acc:MGI:101764]"
ENSMUST00000078124,Cfl2,"cofilin 2, muscle [Source:MGI Symbol	Acc:MGI:101763]"
ENSMUST00000221088,Cfl2,"cofilin 2, muscle [Source:MGI Symbol	Acc:MGI:101763]"
ENSMUST00000221374,Cfl2,"cofilin 2, muscle [Source:MGI Symbol	Acc:MGI:101763]"
ENSMUST00000223095,Cfl2,"cofilin 2, muscle [Source:MGI Symbol	Acc:MGI:101763]"
ENSMUST00000223320,Cfl2,"cofilin 2, muscle [Source:MGI Symbol	Acc:MGI:101763]"
ENSMUST00000223450,Cfl2,"cofilin 2, muscle [Source:MGI Symbol	Acc:MGI:101763]"
ENSMUST00000116560,Cfl1,"cofilin 1, non-muscle [Source:MGI Symbol	Acc:MGI:101757]"
ENSMUST00000209469,Cfl1,"cofilin 1, non-muscle [Source:MGI Symbol	Acc:MGI:101757]"
ENSMUST00000236645,Cfl1,"cofilin 1, non-muscle [Source:MGI Symbol	Acc:MGI:101757]"
ENSMUST00000237122,Cfl1,"cofilin 1, non-muscle [Source:MGI Symbol	Acc:MGI:101757]"
ENSMUST00000024905,Ralbp1,ralA binding protein 1 [Source:MGI Symbol	Acc:MGI:108466]
ENSMUST00000166543,Ralbp1,ralA binding protein 1 [Source:MGI Symbol	Acc:MGI:108466]
ENSMUST00000232848,Ralbp1,ralA binding protein 1 [Source:MGI Symbol	Acc:MGI:108466]
ENSMUST00000232885,Ralbp1,ralA binding protein 1 [Source:MGI Symbol	Acc:MGI:108466]
ENSMUST00000233054,Ralbp1,ralA binding protein 1 [Source:MGI Symbol	Acc:MGI:108466]
ENSMUST00000233399,Ralbp1,ralA binding protein 1 [Source:MGI Symbol	Acc:MGI:108466]
ENSMUST00000233784,Ralbp1,ralA binding protein 1 [Source:MGI Symbol	Acc:MGI:108466]
ENSMUST00000102599,Sync,syncoilin [Source:MGI Symbol	Acc:MGI:1916078]
ENSMUST00000146448,Sync,syncoilin [Source:MGI Symbol	Acc:MGI:1916078]
ENSMUST00000192590,Norad,non-coding RNA activated by DNA damage [Source:MGI Symbol	Acc:MGI:1914767]
ENSMUST00000192863,Norad,non-coding RNA activated by DNA damage [Source:MGI Symbol	Acc:MGI:1914767]
ENSMUST00000022921,Angpt1,angiopoietin 1 [Source:MGI Symbol	Acc:MGI:108448]
ENSMUST00000227738,Angpt1,angiopoietin 1 [Source:MGI Symbol	Acc:MGI:108448]
ENSMUST00000046045,Nexn,nexilin [Source:MGI Symbol	Acc:MGI:1916060]
ENSMUST00000196504,Nexn,nexilin [Source:MGI Symbol	Acc:MGI:1916060]
ENSMUST00000196529,Nexn,nexilin [Source:MGI Symbol	Acc:MGI:1916060]
ENSMUST00000196815,Nexn,nexilin [Source:MGI Symbol	Acc:MGI:1916060]
ENSMUST00000197282,Nexn,nexilin [Source:MGI Symbol	Acc:MGI:1916060]
ENSMUST00000198404,Nexn,nexilin [Source:MGI Symbol	Acc:MGI:1916060]
ENSMUST00000198460,Nexn,nexilin [Source:MGI Symbol	Acc:MGI:1916060]
ENSMUST00000198648,Nexn,nexilin [Source:MGI Symbol	Acc:MGI:1916060]
ENSMUST00000198734,Nexn,nexilin [Source:MGI Symbol	Acc:MGI:1916060]
ENSMUST00000198750,Nexn,nexilin [Source:MGI Symbol	Acc:MGI:1916060]
ENSMUST00000199423,Nexn,nexilin [Source:MGI Symbol	Acc:MGI:1916060]
ENSMUST00000199470,Nexn,nexilin [Source:MGI Symbol	Acc:MGI:1916060]
ENSMUST00000199685,Nexn,nexilin [Source:MGI Symbol	Acc:MGI:1916060]
ENSMUST00000199752,Nexn,nexilin [Source:MGI Symbol	Acc:MGI:1916060]
ENSMUST00000199983,Nexn,nexilin [Source:MGI Symbol	Acc:MGI:1916060]
ENSMUST00000200589,Nexn,nexilin [Source:MGI Symbol	Acc:MGI:1916060]
ENSMUST00000095580,Mypn,myopalladin [Source:MGI Symbol	Acc:MGI:1916052]
ENSMUST00000218978,Mypn,myopalladin [Source:MGI Symbol	Acc:MGI:1916052]
ENSMUST00000055018,Lpar1,lysophosphatidic acid receptor 1 [Source:MGI Symbol	Acc:MGI:108429]
ENSMUST00000107570,Lpar1,lysophosphatidic acid receptor 1 [Source:MGI Symbol	Acc:MGI:108429]
ENSMUST00000107571,Lpar1,lysophosphatidic acid receptor 1 [Source:MGI Symbol	Acc:MGI:108429]
ENSMUST00000107574,Lpar1,lysophosphatidic acid receptor 1 [Source:MGI Symbol	Acc:MGI:108429]
ENSMUST00000107575,Lpar1,lysophosphatidic acid receptor 1 [Source:MGI Symbol	Acc:MGI:108429]
ENSMUST00000145361,Lpar1,lysophosphatidic acid receptor 1 [Source:MGI Symbol	Acc:MGI:108429]
ENSMUST00000147354,Lpar1,lysophosphatidic acid receptor 1 [Source:MGI Symbol	Acc:MGI:108429]
ENSMUST00000155170,Lpar1,lysophosphatidic acid receptor 1 [Source:MGI Symbol	Acc:MGI:108429]
ENSMUST00000102672,Nfe2l2,"nuclear factor, erythroid derived 2, like 2 [Source:MGI Symbol	Acc:MGI:108420]"
ENSMUST00000152371,Nfe2l2,"nuclear factor, erythroid derived 2, like 2 [Source:MGI Symbol	Acc:MGI:108420]"
ENSMUST00000021142,Atp2a3,"ATPase, Ca++ transporting, ubiquitous [Source:MGI Symbol	Acc:MGI:1194503]"
ENSMUST00000108484,Atp2a3,"ATPase, Ca++ transporting, ubiquitous [Source:MGI Symbol	Acc:MGI:1194503]"
ENSMUST00000108485,Atp2a3,"ATPase, Ca++ transporting, ubiquitous [Source:MGI Symbol	Acc:MGI:1194503]"
ENSMUST00000108486,Atp2a3,"ATPase, Ca++ transporting, ubiquitous [Source:MGI Symbol	Acc:MGI:1194503]"
ENSMUST00000135234,Atp2a3,"ATPase, Ca++ transporting, ubiquitous [Source:MGI Symbol	Acc:MGI:1194503]"
ENSMUST00000149493,Atp2a3,"ATPase, Ca++ transporting, ubiquitous [Source:MGI Symbol	Acc:MGI:1194503]"
ENSMUST00000163326,Atp2a3,"ATPase, Ca++ transporting, ubiquitous [Source:MGI Symbol	Acc:MGI:1194503]"
ENSMUST00000029633,Npy2r,neuropeptide Y receptor Y2 [Source:MGI Symbol	Acc:MGI:108418]
ENSMUST00000098997,Npy2r,neuropeptide Y receptor Y2 [Source:MGI Symbol	Acc:MGI:108418]
ENSMUST00000182181,Npy2r,neuropeptide Y receptor Y2 [Source:MGI Symbol	Acc:MGI:108418]
ENSMUST00000182831,Npy2r,neuropeptide Y receptor Y2 [Source:MGI Symbol	Acc:MGI:108418]
ENSMUST00000048982,Prickle1,prickle planar cell polarity protein 1 [Source:MGI Symbol	Acc:MGI:1916034]
ENSMUST00000109255,Prickle1,prickle planar cell polarity protein 1 [Source:MGI Symbol	Acc:MGI:1916034]
ENSMUST00000027991,Rgs4,regulator of G-protein signaling 4 [Source:MGI Symbol	Acc:MGI:108409]
ENSMUST00000111357,Rgs4,regulator of G-protein signaling 4 [Source:MGI Symbol	Acc:MGI:108409]
ENSMUST00000132567,Rgs4,regulator of G-protein signaling 4 [Source:MGI Symbol	Acc:MGI:108409]
ENSMUST00000087256,Apbb2,"amyloid beta (A4) precursor protein-binding, family B, member 2 [Source:MGI Symbol	Acc:MGI:108405]"
ENSMUST00000159357,Apbb2,"amyloid beta (A4) precursor protein-binding, family B, member 2 [Source:MGI Symbol	Acc:MGI:108405]"
ENSMUST00000159512,Apbb2,"amyloid beta (A4) precursor protein-binding, family B, member 2 [Source:MGI Symbol	Acc:MGI:108405]"
ENSMUST00000159786,Apbb2,"amyloid beta (A4) precursor protein-binding, family B, member 2 [Source:MGI Symbol	Acc:MGI:108405]"
ENSMUST00000159847,Apbb2,"amyloid beta (A4) precursor protein-binding, family B, member 2 [Source:MGI Symbol	Acc:MGI:108405]"
ENSMUST00000160063,Apbb2,"amyloid beta (A4) precursor protein-binding, family B, member 2 [Source:MGI Symbol	Acc:MGI:108405]"
ENSMUST00000160103,Apbb2,"amyloid beta (A4) precursor protein-binding, family B, member 2 [Source:MGI Symbol	Acc:MGI:108405]"
ENSMUST00000160185,Apbb2,"amyloid beta (A4) precursor protein-binding, family B, member 2 [Source:MGI Symbol	Acc:MGI:108405]"
ENSMUST00000160775,Apbb2,"amyloid beta (A4) precursor protein-binding, family B, member 2 [Source:MGI Symbol	Acc:MGI:108405]"
ENSMUST00000160870,Apbb2,"amyloid beta (A4) precursor protein-binding, family B, member 2 [Source:MGI Symbol	Acc:MGI:108405]"
ENSMUST00000161716,Apbb2,"amyloid beta (A4) precursor protein-binding, family B, member 2 [Source:MGI Symbol	Acc:MGI:108405]"
ENSMUST00000161771,Apbb2,"amyloid beta (A4) precursor protein-binding, family B, member 2 [Source:MGI Symbol	Acc:MGI:108405]"
ENSMUST00000161879,Apbb2,"amyloid beta (A4) precursor protein-binding, family B, member 2 [Source:MGI Symbol	Acc:MGI:108405]"
ENSMUST00000161936,Apbb2,"amyloid beta (A4) precursor protein-binding, family B, member 2 [Source:MGI Symbol	Acc:MGI:108405]"
ENSMUST00000162349,Apbb2,"amyloid beta (A4) precursor protein-binding, family B, member 2 [Source:MGI Symbol	Acc:MGI:108405]"
ENSMUST00000162366,Apbb2,"amyloid beta (A4) precursor protein-binding, family B, member 2 [Source:MGI Symbol	Acc:MGI:108405]"
ENSMUST00000162382,Apbb2,"amyloid beta (A4) precursor protein-binding, family B, member 2 [Source:MGI Symbol	Acc:MGI:108405]"
ENSMUST00000162401,Apbb2,"amyloid beta (A4) precursor protein-binding, family B, member 2 [Source:MGI Symbol	Acc:MGI:108405]"
ENSMUST00000162955,Apbb2,"amyloid beta (A4) precursor protein-binding, family B, member 2 [Source:MGI Symbol	Acc:MGI:108405]"
ENSMUST00000162994,Apbb2,"amyloid beta (A4) precursor protein-binding, family B, member 2 [Source:MGI Symbol	Acc:MGI:108405]"
ENSMUST00000201776,Apbb2,"amyloid beta (A4) precursor protein-binding, family B, member 2 [Source:MGI Symbol	Acc:MGI:108405]"
ENSMUST00000057090,Synpo2l,synaptopodin 2-like [Source:MGI Symbol	Acc:MGI:1916010]
ENSMUST00000117386,Synpo2l,synaptopodin 2-like [Source:MGI Symbol	Acc:MGI:1916010]
ENSMUST00000119483,Synpo2l,synaptopodin 2-like [Source:MGI Symbol	Acc:MGI:1916010]
ENSMUST00000090563,Mybphl,myosin binding protein H-like [Source:MGI Symbol	Acc:MGI:1916003]
ENSMUST00000051344,Col19a1,"collagen, type XIX, alpha 1 [Source:MGI Symbol	Acc:MGI:1095415]"
ENSMUST00000115244,Col19a1,"collagen, type XIX, alpha 1 [Source:MGI Symbol	Acc:MGI:1095415]"
ENSMUST00000144297,Col19a1,"collagen, type XIX, alpha 1 [Source:MGI Symbol	Acc:MGI:1095415]"
ENSMUST00000056416,Rbfox1,"RNA binding protein, fox-1 homolog (C. elegans) 1 [Source:MGI Symbol	Acc:MGI:1926224]"
ENSMUST00000115841,Rbfox1,"RNA binding protein, fox-1 homolog (C. elegans) 1 [Source:MGI Symbol	Acc:MGI:1926224]"
ENSMUST00000229741,Rbfox1,"RNA binding protein, fox-1 homolog (C. elegans) 1 [Source:MGI Symbol	Acc:MGI:1926224]"
ENSMUST00000230336,Rbfox1,"RNA binding protein, fox-1 homolog (C. elegans) 1 [Source:MGI Symbol	Acc:MGI:1926224]"
ENSMUST00000230658,Rbfox1,"RNA binding protein, fox-1 homolog (C. elegans) 1 [Source:MGI Symbol	Acc:MGI:1926224]"
ENSMUST00000231031,Rbfox1,"RNA binding protein, fox-1 homolog (C. elegans) 1 [Source:MGI Symbol	Acc:MGI:1926224]"
ENSMUST00000231088,Rbfox1,"RNA binding protein, fox-1 homolog (C. elegans) 1 [Source:MGI Symbol	Acc:MGI:1926224]"
ENSMUST00000231194,Rbfox1,"RNA binding protein, fox-1 homolog (C. elegans) 1 [Source:MGI Symbol	Acc:MGI:1926224]"
ENSMUST00000069557,Smad5,SMAD family member 5 [Source:MGI Symbol	Acc:MGI:1328787]
ENSMUST00000109874,Smad5,SMAD family member 5 [Source:MGI Symbol	Acc:MGI:1328787]
ENSMUST00000109876,Smad5,SMAD family member 5 [Source:MGI Symbol	Acc:MGI:1328787]
ENSMUST00000132302,Smad5,SMAD family member 5 [Source:MGI Symbol	Acc:MGI:1328787]
ENSMUST00000136702,Smad5,SMAD family member 5 [Source:MGI Symbol	Acc:MGI:1328787]
ENSMUST00000138677,Smad5,SMAD family member 5 [Source:MGI Symbol	Acc:MGI:1328787]
ENSMUST00000021617,Asb2,ankyrin repeat and SOCS box-containing 2 [Source:MGI Symbol	Acc:MGI:1929743]
ENSMUST00000127447,Asb2,ankyrin repeat and SOCS box-containing 2 [Source:MGI Symbol	Acc:MGI:1929743]
ENSMUST00000135694,Asb2,ankyrin repeat and SOCS box-containing 2 [Source:MGI Symbol	Acc:MGI:1929743]
ENSMUST00000149431,Asb2,ankyrin repeat and SOCS box-containing 2 [Source:MGI Symbol	Acc:MGI:1929743]
ENSMUST00000066728,Pde5a,"phosphodiesterase 5A, cGMP-specific [Source:MGI Symbol	Acc:MGI:2651499]"
ENSMUST00000198314,Pde5a,"phosphodiesterase 5A, cGMP-specific [Source:MGI Symbol	Acc:MGI:2651499]"
ENSMUST00000199253,Pde5a,"phosphodiesterase 5A, cGMP-specific [Source:MGI Symbol	Acc:MGI:2651499]"
ENSMUST00000200389,Pde5a,"phosphodiesterase 5A, cGMP-specific [Source:MGI Symbol	Acc:MGI:2651499]"
ENSMUST00000040821,Heyl,hairy/enhancer-of-split related with YRPW motif-like [Source:MGI Symbol	Acc:MGI:1860511]
ENSMUST00000127172,Heyl,hairy/enhancer-of-split related with YRPW motif-like [Source:MGI Symbol	Acc:MGI:1860511]
ENSMUST00000151870,Heyl,hairy/enhancer-of-split related with YRPW motif-like [Source:MGI Symbol	Acc:MGI:1860511]
ENSMUST00000034026,Hpgd,hydroxyprostaglandin dehydrogenase 15 (NAD) [Source:MGI Symbol	Acc:MGI:108085]
ENSMUST00000169593,Zbtb42,zinc finger and BTB domain containing 42 [Source:MGI Symbol	Acc:MGI:3644133]
ENSMUST00000173942,Zbtb42,zinc finger and BTB domain containing 42 [Source:MGI Symbol	Acc:MGI:3644133]
ENSMUST00000174780,Zbtb42,zinc finger and BTB domain containing 42 [Source:MGI Symbol	Acc:MGI:3644133]
ENSMUST00000049005,Bmpr1a,"bone morphogenetic protein receptor, type 1A [Source:MGI Symbol	Acc:MGI:1338938]"
ENSMUST00000165280,Bmpr1a,"bone morphogenetic protein receptor, type 1A [Source:MGI Symbol	Acc:MGI:1338938]"
ENSMUST00000171343,Bmpr1a,"bone morphogenetic protein receptor, type 1A [Source:MGI Symbol	Acc:MGI:1338938]"
ENSMUST00000171551,Bmpr1a,"bone morphogenetic protein receptor, type 1A [Source:MGI Symbol	Acc:MGI:1338938]"
ENSMUST00000060738,S100a1,S100 calcium binding protein A1 [Source:MGI Symbol	Acc:MGI:1338917]
ENSMUST00000107340,S100a1,S100 calcium binding protein A1 [Source:MGI Symbol	Acc:MGI:1338917]
ENSMUST00000024778,Med20,mediator complex subunit 20 [Source:MGI Symbol	Acc:MGI:1929648]
ENSMUST00000133855,Med20,mediator complex subunit 20 [Source:MGI Symbol	Acc:MGI:1929648]
ENSMUST00000138638,Med20,mediator complex subunit 20 [Source:MGI Symbol	Acc:MGI:1929648]
ENSMUST00000149893,Med20,mediator complex subunit 20 [Source:MGI Symbol	Acc:MGI:1929648]
ENSMUST00000027455,Alppl2,"alkaline phosphatase, placental-like 2 [Source:MGI Symbol	Acc:MGI:108009]"
ENSMUST00000188310,Alppl2,"alkaline phosphatase, placental-like 2 [Source:MGI Symbol	Acc:MGI:108009]"
ENSMUST00000190082,Alppl2,"alkaline phosphatase, placental-like 2 [Source:MGI Symbol	Acc:MGI:108009]"
ENSMUST00000035092,Myd88,myeloid differentiation primary response gene 88 [Source:MGI Symbol	Acc:MGI:108005]
ENSMUST00000139870,Myd88,myeloid differentiation primary response gene 88 [Source:MGI Symbol	Acc:MGI:108005]
ENSMUST00000150837,Myd88,myeloid differentiation primary response gene 88 [Source:MGI Symbol	Acc:MGI:108005]
ENSMUST00000163765,Nup155,nucleoporin 155 [Source:MGI Symbol	Acc:MGI:2181182]
ENSMUST00000229039,Nup155,nucleoporin 155 [Source:MGI Symbol	Acc:MGI:2181182]
ENSMUST00000229466,Nup155,nucleoporin 155 [Source:MGI Symbol	Acc:MGI:2181182]
ENSMUST00000230017,Nup155,nucleoporin 155 [Source:MGI Symbol	Acc:MGI:2181182]
ENSMUST00000230337,Nup155,nucleoporin 155 [Source:MGI Symbol	Acc:MGI:2181182]
ENSMUST00000230647,Nup155,nucleoporin 155 [Source:MGI Symbol	Acc:MGI:2181182]
ENSMUST00000230925,Nup155,nucleoporin 155 [Source:MGI Symbol	Acc:MGI:2181182]
ENSMUST00000020257,Sirt1,sirtuin 1 [Source:MGI Symbol	Acc:MGI:2135607]
ENSMUST00000105442,Sirt1,sirtuin 1 [Source:MGI Symbol	Acc:MGI:2135607]
ENSMUST00000120239,Sirt1,sirtuin 1 [Source:MGI Symbol	Acc:MGI:2135607]
ENSMUST00000131371,Sirt1,sirtuin 1 [Source:MGI Symbol	Acc:MGI:2135607]
ENSMUST00000146028,Sirt1,sirtuin 1 [Source:MGI Symbol	Acc:MGI:2135607]
ENSMUST00000148516,Sirt1,sirtuin 1 [Source:MGI Symbol	Acc:MGI:2135607]
ENSMUST00000177694,Sirt1,sirtuin 1 [Source:MGI Symbol	Acc:MGI:2135607]
ENSMUST00000017544,Stac2,SH3 and cysteine rich domain 2 [Source:MGI Symbol	Acc:MGI:2144518]
ENSMUST00000131519,Stac2,SH3 and cysteine rich domain 2 [Source:MGI Symbol	Acc:MGI:2144518]
ENSMUST00000035800,Nfatc1,"nuclear factor of activated T cells, cytoplasmic, calcineurin dependent 1 [Source:MGI Symbol	Acc:MGI:102469]"
ENSMUST00000078049,Nfatc1,"nuclear factor of activated T cells, cytoplasmic, calcineurin dependent 1 [Source:MGI Symbol	Acc:MGI:102469]"
ENSMUST00000167977,Nfatc1,"nuclear factor of activated T cells, cytoplasmic, calcineurin dependent 1 [Source:MGI Symbol	Acc:MGI:102469]"
ENSMUST00000170905,Nfatc1,"nuclear factor of activated T cells, cytoplasmic, calcineurin dependent 1 [Source:MGI Symbol	Acc:MGI:102469]"
ENSMUST00000236310,Nfatc1,"nuclear factor of activated T cells, cytoplasmic, calcineurin dependent 1 [Source:MGI Symbol	Acc:MGI:102469]"
ENSMUST00000236711,Nfatc1,"nuclear factor of activated T cells, cytoplasmic, calcineurin dependent 1 [Source:MGI Symbol	Acc:MGI:102469]"
ENSMUST00000237776,Nfatc1,"nuclear factor of activated T cells, cytoplasmic, calcineurin dependent 1 [Source:MGI Symbol	Acc:MGI:102469]"
ENSMUST00000020403,Csrp2,cysteine and glycine-rich protein 2 [Source:MGI Symbol	Acc:MGI:1202907]
ENSMUST00000219188,Csrp2,cysteine and glycine-rich protein 2 [Source:MGI Symbol	Acc:MGI:1202907]
ENSMUST00000219502,Csrp2,cysteine and glycine-rich protein 2 [Source:MGI Symbol	Acc:MGI:1202907]
ENSMUST00000219840,Csrp2,cysteine and glycine-rich protein 2 [Source:MGI Symbol	Acc:MGI:1202907]
ENSMUST00000220054,Csrp2,cysteine and glycine-rich protein 2 [Source:MGI Symbol	Acc:MGI:1202907]
ENSMUST00000220301,Csrp2,cysteine and glycine-rich protein 2 [Source:MGI Symbol	Acc:MGI:1202907]
ENSMUST00000220409,Csrp2,cysteine and glycine-rich protein 2 [Source:MGI Symbol	Acc:MGI:1202907]
ENSMUST00000050226,Smtnl2,smoothelin-like 2 [Source:MGI Symbol	Acc:MGI:2442764]
ENSMUST00000108500,Smtnl2,smoothelin-like 2 [Source:MGI Symbol	Acc:MGI:2442764]
ENSMUST00000125807,Smtnl2,smoothelin-like 2 [Source:MGI Symbol	Acc:MGI:2442764]
ENSMUST00000143345,Smtnl2,smoothelin-like 2 [Source:MGI Symbol	Acc:MGI:2442764]
ENSMUST00000088677,Htr1d,5-hydroxytryptamine (serotonin) receptor 1D [Source:MGI Symbol	Acc:MGI:96276]
ENSMUST00000117699,Htr1d,5-hydroxytryptamine (serotonin) receptor 1D [Source:MGI Symbol	Acc:MGI:96276]
ENSMUST00000121571,Htr1d,5-hydroxytryptamine (serotonin) receptor 1D [Source:MGI Symbol	Acc:MGI:96276]
ENSMUST00000133818,Htr1d,5-hydroxytryptamine (serotonin) receptor 1D [Source:MGI Symbol	Acc:MGI:96276]
ENSMUST00000051005,Htr1b,5-hydroxytryptamine (serotonin) receptor 1B [Source:MGI Symbol	Acc:MGI:96274]
ENSMUST00000183482,Htr1b,5-hydroxytryptamine (serotonin) receptor 1B [Source:MGI Symbol	Acc:MGI:96274]
ENSMUST00000030547,Hspg2,perlecan (heparan sulfate proteoglycan 2) [Source:MGI Symbol	Acc:MGI:96257]
ENSMUST00000155648,Hspg2,perlecan (heparan sulfate proteoglycan 2) [Source:MGI Symbol	Acc:MGI:96257]
ENSMUST00000171332,Hspg2,perlecan (heparan sulfate proteoglycan 2) [Source:MGI Symbol	Acc:MGI:96257]
ENSMUST00000238544,Hspg2,perlecan (heparan sulfate proteoglycan 2) [Source:MGI Symbol	Acc:MGI:96257]
ENSMUST00000005077,Hspb1,heat shock protein 1 [Source:MGI Symbol	Acc:MGI:96240]
ENSMUST00000111155,Hspb1,heat shock protein 1 [Source:MGI Symbol	Acc:MGI:96240]
ENSMUST00000072838,Hsf1,heat shock factor 1 [Source:MGI Symbol	Acc:MGI:96238]
ENSMUST00000226238,Hsf1,heat shock factor 1 [Source:MGI Symbol	Acc:MGI:96238]
ENSMUST00000226860,Hsf1,heat shock factor 1 [Source:MGI Symbol	Acc:MGI:96238]
ENSMUST00000226872,Hsf1,heat shock factor 1 [Source:MGI Symbol	Acc:MGI:96238]
ENSMUST00000227478,Hsf1,heat shock factor 1 [Source:MGI Symbol	Acc:MGI:96238]
ENSMUST00000227921,Hsf1,heat shock factor 1 [Source:MGI Symbol	Acc:MGI:96238]
ENSMUST00000228371,Hsf1,heat shock factor 1 [Source:MGI Symbol	Acc:MGI:96238]
ENSMUST00000228388,Hsf1,heat shock factor 1 [Source:MGI Symbol	Acc:MGI:96238]
ENSMUST00000228688,Hsf1,heat shock factor 1 [Source:MGI Symbol	Acc:MGI:96238]
ENSMUST00000228720,Hsf1,heat shock factor 1 [Source:MGI Symbol	Acc:MGI:96238]
ENSMUST00000228757,Hsf1,heat shock factor 1 [Source:MGI Symbol	Acc:MGI:96238]
ENSMUST00000228781,Hsf1,heat shock factor 1 [Source:MGI Symbol	Acc:MGI:96238]
ENSMUST00000228868,Hsf1,heat shock factor 1 [Source:MGI Symbol	Acc:MGI:96238]
ENSMUST00000229363,Hsf1,heat shock factor 1 [Source:MGI Symbol	Acc:MGI:96238]
ENSMUST00000230069,Hsf1,heat shock factor 1 [Source:MGI Symbol	Acc:MGI:96238]
ENSMUST00000230505,Hsf1,heat shock factor 1 [Source:MGI Symbol	Acc:MGI:96238]
ENSMUST00000085351,Hrc,histidine rich calcium binding protein [Source:MGI Symbol	Acc:MGI:96226]
ENSMUST00000211327,Hrc,histidine rich calcium binding protein [Source:MGI Symbol	Acc:MGI:96226]
ENSMUST00000038684,Fhl3,four and a half LIM domains 3 [Source:MGI Symbol	Acc:MGI:1341092]
ENSMUST00000106199,Fhl3,four and a half LIM domains 3 [Source:MGI Symbol	Acc:MGI:1341092]
ENSMUST00000145942,Fhl3,four and a half LIM domains 3 [Source:MGI Symbol	Acc:MGI:1341092]
ENSMUST00000059272,Hoxd9,homeobox D9 [Source:MGI Symbol	Acc:MGI:96210]
ENSMUST00000061745,Hoxd10,homeobox D10 [Source:MGI Symbol	Acc:MGI:96202]
ENSMUST00000022038,Naa35,"N(alpha)-acetyltransferase 35, NatC auxiliary subunit [Source:MGI Symbol	Acc:MGI:1925939]"
ENSMUST00000163395,Naa35,"N(alpha)-acetyltransferase 35, NatC auxiliary subunit [Source:MGI Symbol	Acc:MGI:1925939]"
ENSMUST00000163521,Naa35,"N(alpha)-acetyltransferase 35, NatC auxiliary subunit [Source:MGI Symbol	Acc:MGI:1925939]"
ENSMUST00000164011,Naa35,"N(alpha)-acetyltransferase 35, NatC auxiliary subunit [Source:MGI Symbol	Acc:MGI:1925939]"
ENSMUST00000165129,Naa35,"N(alpha)-acetyltransferase 35, NatC auxiliary subunit [Source:MGI Symbol	Acc:MGI:1925939]"
ENSMUST00000165253,Naa35,"N(alpha)-acetyltransferase 35, NatC auxiliary subunit [Source:MGI Symbol	Acc:MGI:1925939]"
ENSMUST00000165841,Naa35,"N(alpha)-acetyltransferase 35, NatC auxiliary subunit [Source:MGI Symbol	Acc:MGI:1925939]"
ENSMUST00000166923,Naa35,"N(alpha)-acetyltransferase 35, NatC auxiliary subunit [Source:MGI Symbol	Acc:MGI:1925939]"
ENSMUST00000168242,Naa35,"N(alpha)-acetyltransferase 35, NatC auxiliary subunit [Source:MGI Symbol	Acc:MGI:1925939]"
ENSMUST00000168367,Naa35,"N(alpha)-acetyltransferase 35, NatC auxiliary subunit [Source:MGI Symbol	Acc:MGI:1925939]"
ENSMUST00000168633,Naa35,"N(alpha)-acetyltransferase 35, NatC auxiliary subunit [Source:MGI Symbol	Acc:MGI:1925939]"
ENSMUST00000171391,Naa35,"N(alpha)-acetyltransferase 35, NatC auxiliary subunit [Source:MGI Symbol	Acc:MGI:1925939]"
ENSMUST00000172118,Naa35,"N(alpha)-acetyltransferase 35, NatC auxiliary subunit [Source:MGI Symbol	Acc:MGI:1925939]"
ENSMUST00000172166,Naa35,"N(alpha)-acetyltransferase 35, NatC auxiliary subunit [Source:MGI Symbol	Acc:MGI:1925939]"
ENSMUST00000172419,Naa35,"N(alpha)-acetyltransferase 35, NatC auxiliary subunit [Source:MGI Symbol	Acc:MGI:1925939]"
ENSMUST00000224194,Naa35,"N(alpha)-acetyltransferase 35, NatC auxiliary subunit [Source:MGI Symbol	Acc:MGI:1925939]"
ENSMUST00000225670,Naa35,"N(alpha)-acetyltransferase 35, NatC auxiliary subunit [Source:MGI Symbol	Acc:MGI:1925939]"
ENSMUST00000014920,Nol3,nucleolar protein 3 (apoptosis repressor with CARD domain) [Source:MGI Symbol	Acc:MGI:1925938]
ENSMUST00000004994,Pax3,paired box 3 [Source:MGI Symbol	Acc:MGI:97487]
ENSMUST00000087086,Pax3,paired box 3 [Source:MGI Symbol	Acc:MGI:97487]
ENSMUST00000172555,Pax3,paired box 3 [Source:MGI Symbol	Acc:MGI:97487]
ENSMUST00000014848,Hoxa2,homeobox A2 [Source:MGI Symbol	Acc:MGI:96174]
ENSMUST00000005548,Hmox1,heme oxygenase 1 [Source:MGI Symbol	Acc:MGI:96163]
ENSMUST00000159631,Hmox1,heme oxygenase 1 [Source:MGI Symbol	Acc:MGI:96163]
ENSMUST00000022176,Hmgcr,3-hydroxy-3-methylglutaryl-Coenzyme A reductase [Source:MGI Symbol	Acc:MGI:96159]
ENSMUST00000163201,Hmgcr,3-hydroxy-3-methylglutaryl-Coenzyme A reductase [Source:MGI Symbol	Acc:MGI:96159]
ENSMUST00000168374,Hmgcr,3-hydroxy-3-methylglutaryl-Coenzyme A reductase [Source:MGI Symbol	Acc:MGI:96159]
ENSMUST00000168855,Hmgcr,3-hydroxy-3-methylglutaryl-Coenzyme A reductase [Source:MGI Symbol	Acc:MGI:96159]
ENSMUST00000169196,Hmgcr,3-hydroxy-3-methylglutaryl-Coenzyme A reductase [Source:MGI Symbol	Acc:MGI:96159]
ENSMUST00000169202,Hmgcr,3-hydroxy-3-methylglutaryl-Coenzyme A reductase [Source:MGI Symbol	Acc:MGI:96159]
ENSMUST00000169945,Hmgcr,3-hydroxy-3-methylglutaryl-Coenzyme A reductase [Source:MGI Symbol	Acc:MGI:96159]
ENSMUST00000169966,Hmgcr,3-hydroxy-3-methylglutaryl-Coenzyme A reductase [Source:MGI Symbol	Acc:MGI:96159]
ENSMUST00000170287,Hmgcr,3-hydroxy-3-methylglutaryl-Coenzyme A reductase [Source:MGI Symbol	Acc:MGI:96159]
ENSMUST00000171537,Hmgcr,3-hydroxy-3-methylglutaryl-Coenzyme A reductase [Source:MGI Symbol	Acc:MGI:96159]
ENSMUST00000172440,Hmgcr,3-hydroxy-3-methylglutaryl-Coenzyme A reductase [Source:MGI Symbol	Acc:MGI:96159]
ENSMUST00000053016,Pou4f1,"POU domain, class 4, transcription factor 1 [Source:MGI Symbol	Acc:MGI:102525]"
ENSMUST00000139505,Pou4f1,"POU domain, class 4, transcription factor 1 [Source:MGI Symbol	Acc:MGI:102525]"
ENSMUST00000037828,Ldlrap1,low density lipoprotein receptor adaptor protein 1 [Source:MGI Symbol	Acc:MGI:2140175]
ENSMUST00000140678,Ldlrap1,low density lipoprotein receptor adaptor protein 1 [Source:MGI Symbol	Acc:MGI:2140175]
ENSMUST00000148479,Ldlrap1,low density lipoprotein receptor adaptor protein 1 [Source:MGI Symbol	Acc:MGI:2140175]
ENSMUST00000048572,Hlx,H2.0-like homeobox [Source:MGI Symbol	Acc:MGI:96109]
ENSMUST00000174257,Hlx,H2.0-like homeobox [Source:MGI Symbol	Acc:MGI:96109]
ENSMUST00000004051,Hlf,hepatic leukemia factor [Source:MGI Symbol	Acc:MGI:96108]
ENSMUST00000043658,Hlf,hepatic leukemia factor [Source:MGI Symbol	Acc:MGI:96108]
ENSMUST00000107881,Hlf,hepatic leukemia factor [Source:MGI Symbol	Acc:MGI:96108]
ENSMUST00000137957,Hlf,hepatic leukemia factor [Source:MGI Symbol	Acc:MGI:96108]
ENSMUST00000145786,Hlf,hepatic leukemia factor [Source:MGI Symbol	Acc:MGI:96108]
ENSMUST00000176001,Hlf,hepatic leukemia factor [Source:MGI Symbol	Acc:MGI:96108]
ENSMUST00000018407,Tbx5,T-box 5 [Source:MGI Symbol	Acc:MGI:102541]
ENSMUST00000202504,Tbx5,T-box 5 [Source:MGI Symbol	Acc:MGI:102541]
ENSMUST00000202723,Tbx5,T-box 5 [Source:MGI Symbol	Acc:MGI:102541]
ENSMUST00000037097,Fhod3,formin homology 2 domain containing 3 [Source:MGI Symbol	Acc:MGI:1925847]
ENSMUST00000234199,Fhod3,formin homology 2 domain containing 3 [Source:MGI Symbol	Acc:MGI:1925847]
ENSMUST00000234462,Fhod3,formin homology 2 domain containing 3 [Source:MGI Symbol	Acc:MGI:1925847]
ENSMUST00000234526,Fhod3,formin homology 2 domain containing 3 [Source:MGI Symbol	Acc:MGI:1925847]
ENSMUST00000234834,Fhod3,formin homology 2 domain containing 3 [Source:MGI Symbol	Acc:MGI:1925847]
ENSMUST00000036374,Phb,prohibitin [Source:MGI Symbol	Acc:MGI:97572]
ENSMUST00000123001,Phb,prohibitin [Source:MGI Symbol	Acc:MGI:97572]
ENSMUST00000123071,Phb,prohibitin [Source:MGI Symbol	Acc:MGI:97572]
ENSMUST00000125172,Phb,prohibitin [Source:MGI Symbol	Acc:MGI:97572]
ENSMUST00000127031,Phb,prohibitin [Source:MGI Symbol	Acc:MGI:97572]
ENSMUST00000183083,Bvht,braveheart long non-coding RNA [Source:MGI Symbol	Acc:MGI:5434104]
ENSMUST00000183087,Bvht,braveheart long non-coding RNA [Source:MGI Symbol	Acc:MGI:5434104]
ENSMUST00000035532,Pik3r1,phosphoinositide-3-kinase regulatory subunit 1 [Source:MGI Symbol	Acc:MGI:97583]
ENSMUST00000055518,Pik3r1,phosphoinositide-3-kinase regulatory subunit 1 [Source:MGI Symbol	Acc:MGI:97583]
ENSMUST00000185701,Pik3r1,phosphoinositide-3-kinase regulatory subunit 1 [Source:MGI Symbol	Acc:MGI:97583]
ENSMUST00000185795,Pik3r1,phosphoinositide-3-kinase regulatory subunit 1 [Source:MGI Symbol	Acc:MGI:97583]
ENSMUST00000187009,Pik3r1,phosphoinositide-3-kinase regulatory subunit 1 [Source:MGI Symbol	Acc:MGI:97583]
ENSMUST00000189426,Pik3r1,phosphoinositide-3-kinase regulatory subunit 1 [Source:MGI Symbol	Acc:MGI:97583]
ENSMUST00000190171,Pik3r1,phosphoinositide-3-kinase regulatory subunit 1 [Source:MGI Symbol	Acc:MGI:97583]
ENSMUST00000060747,Bhlha15,"basic helix-loop-helix family, member a15 [Source:MGI Symbol	Acc:MGI:891976]"
ENSMUST00000025705,Jak2,Janus kinase 2 [Source:MGI Symbol	Acc:MGI:96629]
ENSMUST00000065796,Jak2,Janus kinase 2 [Source:MGI Symbol	Acc:MGI:96629]
ENSMUST00000236990,Jak2,Janus kinase 2 [Source:MGI Symbol	Acc:MGI:96629]
ENSMUST00000238009,Jak2,Janus kinase 2 [Source:MGI Symbol	Acc:MGI:96629]
ENSMUST00000049308,Itpr3,"inositol 1,4,5-triphosphate receptor 3 [Source:MGI Symbol	Acc:MGI:96624]"
ENSMUST00000235521,Itpr3,"inositol 1,4,5-triphosphate receptor 3 [Source:MGI Symbol	Acc:MGI:96624]"
ENSMUST00000032192,Itpr1,"inositol 1,4,5-trisphosphate receptor 1 [Source:MGI Symbol	Acc:MGI:96623]"
ENSMUST00000203262,Itpr1,"inositol 1,4,5-trisphosphate receptor 1 [Source:MGI Symbol	Acc:MGI:96623]"
ENSMUST00000203288,Itpr1,"inositol 1,4,5-trisphosphate receptor 1 [Source:MGI Symbol	Acc:MGI:96623]"
ENSMUST00000203530,Itpr1,"inositol 1,4,5-trisphosphate receptor 1 [Source:MGI Symbol	Acc:MGI:96623]"
ENSMUST00000203615,Itpr1,"inositol 1,4,5-trisphosphate receptor 1 [Source:MGI Symbol	Acc:MGI:96623]"
ENSMUST00000203638,Itpr1,"inositol 1,4,5-trisphosphate receptor 1 [Source:MGI Symbol	Acc:MGI:96623]"
ENSMUST00000203687,Itpr1,"inositol 1,4,5-trisphosphate receptor 1 [Source:MGI Symbol	Acc:MGI:96623]"
ENSMUST00000203936,Itpr1,"inositol 1,4,5-trisphosphate receptor 1 [Source:MGI Symbol	Acc:MGI:96623]"
ENSMUST00000203995,Itpr1,"inositol 1,4,5-trisphosphate receptor 1 [Source:MGI Symbol	Acc:MGI:96623]"
ENSMUST00000205005,Itpr1,"inositol 1,4,5-trisphosphate receptor 1 [Source:MGI Symbol	Acc:MGI:96623]"
ENSMUST00000205048,Itpr1,"inositol 1,4,5-trisphosphate receptor 1 [Source:MGI Symbol	Acc:MGI:96623]"
ENSMUST00000205053,Itpr1,"inositol 1,4,5-trisphosphate receptor 1 [Source:MGI Symbol	Acc:MGI:96623]"
ENSMUST00000212125,Itpr1,"inositol 1,4,5-trisphosphate receptor 1 [Source:MGI Symbol	Acc:MGI:96623]"
ENSMUST00000021028,Itgb3,integrin beta 3 [Source:MGI Symbol	Acc:MGI:96612]
ENSMUST00000127140,Itgb3,integrin beta 3 [Source:MGI Symbol	Acc:MGI:96612]
ENSMUST00000090006,Itgb1,integrin beta 1 (fibronectin receptor beta) [Source:MGI Symbol	Acc:MGI:96610]
ENSMUST00000124826,Itgb1,integrin beta 1 (fibronectin receptor beta) [Source:MGI Symbol	Acc:MGI:96610]
ENSMUST00000135281,Itgb1,integrin beta 1 (fibronectin receptor beta) [Source:MGI Symbol	Acc:MGI:96610]
ENSMUST00000149116,Itgb1,integrin beta 1 (fibronectin receptor beta) [Source:MGI Symbol	Acc:MGI:96610]
ENSMUST00000056117,Itga2,integrin alpha 2 [Source:MGI Symbol	Acc:MGI:96600]
ENSMUST00000224204,Itga2,integrin alpha 2 [Source:MGI Symbol	Acc:MGI:96600]
ENSMUST00000024847,Myom1,myomesin 1 [Source:MGI Symbol	Acc:MGI:1341430]
ENSMUST00000073211,Myom1,myomesin 1 [Source:MGI Symbol	Acc:MGI:1341430]
ENSMUST00000179759,Myom1,myomesin 1 [Source:MGI Symbol	Acc:MGI:1341430]
ENSMUST00000232716,Myom1,myomesin 1 [Source:MGI Symbol	Acc:MGI:1341430]
ENSMUST00000232851,Myom1,myomesin 1 [Source:MGI Symbol	Acc:MGI:1341430]
ENSMUST00000233418,Myom1,myomesin 1 [Source:MGI Symbol	Acc:MGI:1341430]
ENSMUST00000233653,Myom1,myomesin 1 [Source:MGI Symbol	Acc:MGI:1341430]
ENSMUST00000233790,Myom1,myomesin 1 [Source:MGI Symbol	Acc:MGI:1341430]
ENSMUST00000233893,Myom1,myomesin 1 [Source:MGI Symbol	Acc:MGI:1341430]
ENSMUST00000025079,Svil,supervillin [Source:MGI Symbol	Acc:MGI:2147319]
ENSMUST00000125512,Svil,supervillin [Source:MGI Symbol	Acc:MGI:2147319]
ENSMUST00000126977,Svil,supervillin [Source:MGI Symbol	Acc:MGI:2147319]
ENSMUST00000127297,Svil,supervillin [Source:MGI Symbol	Acc:MGI:2147319]
ENSMUST00000129543,Svil,supervillin [Source:MGI Symbol	Acc:MGI:2147319]
ENSMUST00000131210,Svil,supervillin [Source:MGI Symbol	Acc:MGI:2147319]
ENSMUST00000131609,Svil,supervillin [Source:MGI Symbol	Acc:MGI:2147319]
ENSMUST00000138258,Svil,supervillin [Source:MGI Symbol	Acc:MGI:2147319]
ENSMUST00000139761,Svil,supervillin [Source:MGI Symbol	Acc:MGI:2147319]
ENSMUST00000140448,Svil,supervillin [Source:MGI Symbol	Acc:MGI:2147319]
ENSMUST00000143254,Svil,supervillin [Source:MGI Symbol	Acc:MGI:2147319]
ENSMUST00000146723,Svil,supervillin [Source:MGI Symbol	Acc:MGI:2147319]
ENSMUST00000148564,Svil,supervillin [Source:MGI Symbol	Acc:MGI:2147319]
ENSMUST00000153016,Svil,supervillin [Source:MGI Symbol	Acc:MGI:2147319]
ENSMUST00000210707,Svil,supervillin [Source:MGI Symbol	Acc:MGI:2147319]
ENSMUST00000058154,Tmtc3,transmembrane and tetratricopeptide repeat containing 3 [Source:MGI Symbol	Acc:MGI:3036255]
ENSMUST00000099318,Tmtc3,transmembrane and tetratricopeptide repeat containing 3 [Source:MGI Symbol	Acc:MGI:3036255]
ENSMUST00000128009,Tmtc3,transmembrane and tetratricopeptide repeat containing 3 [Source:MGI Symbol	Acc:MGI:3036255]
ENSMUST00000130883,Tmtc3,transmembrane and tetratricopeptide repeat containing 3 [Source:MGI Symbol	Acc:MGI:3036255]
ENSMUST00000134477,Tmtc3,transmembrane and tetratricopeptide repeat containing 3 [Source:MGI Symbol	Acc:MGI:3036255]
ENSMUST00000008995,Hdac4,histone deacetylase 4 [Source:MGI Symbol	Acc:MGI:3036234]
ENSMUST00000097644,Hdac4,histone deacetylase 4 [Source:MGI Symbol	Acc:MGI:3036234]
ENSMUST00000185267,Hdac4,histone deacetylase 4 [Source:MGI Symbol	Acc:MGI:3036234]
ENSMUST00000185341,Hdac4,histone deacetylase 4 [Source:MGI Symbol	Acc:MGI:3036234]
ENSMUST00000186002,Hdac4,histone deacetylase 4 [Source:MGI Symbol	Acc:MGI:3036234]
ENSMUST00000187308,Hdac4,histone deacetylase 4 [Source:MGI Symbol	Acc:MGI:3036234]
ENSMUST00000187622,Hdac4,histone deacetylase 4 [Source:MGI Symbol	Acc:MGI:3036234]
ENSMUST00000189303,Hdac4,histone deacetylase 4 [Source:MGI Symbol	Acc:MGI:3036234]
ENSMUST00000189730,Hdac4,histone deacetylase 4 [Source:MGI Symbol	Acc:MGI:3036234]
ENSMUST00000191327,Hdac4,histone deacetylase 4 [Source:MGI Symbol	Acc:MGI:3036234]
ENSMUST00000212408,Hdac4,histone deacetylase 4 [Source:MGI Symbol	Acc:MGI:3036234]
ENSMUST00000212867,Hdac4,histone deacetylase 4 [Source:MGI Symbol	Acc:MGI:3036234]
ENSMUST00000096482,Skp2,S-phase kinase-associated protein 2 [Source:MGI Symbol	Acc:MGI:1351663]
ENSMUST00000110585,Skp2,S-phase kinase-associated protein 2 [Source:MGI Symbol	Acc:MGI:1351663]
ENSMUST00000190131,Skp2,S-phase kinase-associated protein 2 [Source:MGI Symbol	Acc:MGI:1351663]
ENSMUST00000190406,Skp2,S-phase kinase-associated protein 2 [Source:MGI Symbol	Acc:MGI:1351663]
ENSMUST00000191316,Skp2,S-phase kinase-associated protein 2 [Source:MGI Symbol	Acc:MGI:1351663]
ENSMUST00000026243,Oga,O-GlcNAcase [Source:MGI Symbol	Acc:MGI:1932139]
ENSMUST00000235448,Oga,O-GlcNAcase [Source:MGI Symbol	Acc:MGI:1932139]
ENSMUST00000235508,Oga,O-GlcNAcase [Source:MGI Symbol	Acc:MGI:1932139]
ENSMUST00000235865,Oga,O-GlcNAcase [Source:MGI Symbol	Acc:MGI:1932139]
ENSMUST00000235936,Oga,O-GlcNAcase [Source:MGI Symbol	Acc:MGI:1932139]
ENSMUST00000236960,Oga,O-GlcNAcase [Source:MGI Symbol	Acc:MGI:1932139]
ENSMUST00000014421,Ankrd17,ankyrin repeat domain 17 [Source:MGI Symbol	Acc:MGI:1932101]
ENSMUST00000081914,Ankrd17,ankyrin repeat domain 17 [Source:MGI Symbol	Acc:MGI:1932101]
ENSMUST00000168058,Ankrd17,ankyrin repeat domain 17 [Source:MGI Symbol	Acc:MGI:1932101]
ENSMUST00000196919,Ankrd17,ankyrin repeat domain 17 [Source:MGI Symbol	Acc:MGI:1932101]
ENSMUST00000197021,Ankrd17,ankyrin repeat domain 17 [Source:MGI Symbol	Acc:MGI:1932101]
ENSMUST00000197037,Ankrd17,ankyrin repeat domain 17 [Source:MGI Symbol	Acc:MGI:1932101]
ENSMUST00000197327,Ankrd17,ankyrin repeat domain 17 [Source:MGI Symbol	Acc:MGI:1932101]
ENSMUST00000199096,Ankrd17,ankyrin repeat domain 17 [Source:MGI Symbol	Acc:MGI:1932101]
ENSMUST00000199424,Ankrd17,ankyrin repeat domain 17 [Source:MGI Symbol	Acc:MGI:1932101]
ENSMUST00000199905,Ankrd17,ankyrin repeat domain 17 [Source:MGI Symbol	Acc:MGI:1932101]
ENSMUST00000199965,Ankrd17,ankyrin repeat domain 17 [Source:MGI Symbol	Acc:MGI:1932101]
ENSMUST00000200012,Ankrd17,ankyrin repeat domain 17 [Source:MGI Symbol	Acc:MGI:1932101]
ENSMUST00000202226,Ankrd17,ankyrin repeat domain 17 [Source:MGI Symbol	Acc:MGI:1932101]
ENSMUST00000218526,Ankrd17,ankyrin repeat domain 17 [Source:MGI Symbol	Acc:MGI:1932101]
ENSMUST00000006104,P2rx5,"purinergic receptor P2X, ligand-gated ion channel, 5 [Source:MGI Symbol	Acc:MGI:2137026]"
ENSMUST00000135202,P2rx5,"purinergic receptor P2X, ligand-gated ion channel, 5 [Source:MGI Symbol	Acc:MGI:2137026]"
ENSMUST00000136894,P2rx5,"purinergic receptor P2X, ligand-gated ion channel, 5 [Source:MGI Symbol	Acc:MGI:2137026]"
ENSMUST00000000220,Ins2,insulin II [Source:MGI Symbol	Acc:MGI:96573]
ENSMUST00000105930,Ins2,insulin II [Source:MGI Symbol	Acc:MGI:96573]
ENSMUST00000105931,Ins2,insulin II [Source:MGI Symbol	Acc:MGI:96573]
ENSMUST00000105932,Ins2,insulin II [Source:MGI Symbol	Acc:MGI:96573]
ENSMUST00000105933,Ins2,insulin II [Source:MGI Symbol	Acc:MGI:96573]
ENSMUST00000105934,Ins2,insulin II [Source:MGI Symbol	Acc:MGI:96573]
ENSMUST00000125933,Ins2,insulin II [Source:MGI Symbol	Acc:MGI:96573]
ENSMUST00000162317,Ins2,insulin II [Source:MGI Symbol	Acc:MGI:96573]
ENSMUST00000210288,Ins2,insulin II [Source:MGI Symbol	Acc:MGI:96573]
ENSMUST00000070731,Il6st,interleukin 6 signal transducer [Source:MGI Symbol	Acc:MGI:96560]
ENSMUST00000183513,Il6st,interleukin 6 signal transducer [Source:MGI Symbol	Acc:MGI:96560]
ENSMUST00000183663,Il6st,interleukin 6 signal transducer [Source:MGI Symbol	Acc:MGI:96560]
ENSMUST00000183829,Il6st,interleukin 6 signal transducer [Source:MGI Symbol	Acc:MGI:96560]
ENSMUST00000183868,Il6st,interleukin 6 signal transducer [Source:MGI Symbol	Acc:MGI:96560]
ENSMUST00000183886,Il6st,interleukin 6 signal transducer [Source:MGI Symbol	Acc:MGI:96560]
ENSMUST00000184276,Il6st,interleukin 6 signal transducer [Source:MGI Symbol	Acc:MGI:96560]
ENSMUST00000184311,Il6st,interleukin 6 signal transducer [Source:MGI Symbol	Acc:MGI:96560]
ENSMUST00000184445,Il6st,interleukin 6 signal transducer [Source:MGI Symbol	Acc:MGI:96560]
ENSMUST00000184949,Il6st,interleukin 6 signal transducer [Source:MGI Symbol	Acc:MGI:96560]
ENSMUST00000029549,Tpm3,"tropomyosin 3, gamma [Source:MGI Symbol	Acc:MGI:1890149]"
ENSMUST00000118566,Tpm3,"tropomyosin 3, gamma [Source:MGI Symbol	Acc:MGI:1890149]"
ENSMUST00000119158,Tpm3,"tropomyosin 3, gamma [Source:MGI Symbol	Acc:MGI:1890149]"
ENSMUST00000119570,Tpm3,"tropomyosin 3, gamma [Source:MGI Symbol	Acc:MGI:1890149]"
ENSMUST00000121503,Tpm3,"tropomyosin 3, gamma [Source:MGI Symbol	Acc:MGI:1890149]"
ENSMUST00000127955,Tpm3,"tropomyosin 3, gamma [Source:MGI Symbol	Acc:MGI:1890149]"
ENSMUST00000131354,Tpm3,"tropomyosin 3, gamma [Source:MGI Symbol	Acc:MGI:1890149]"
ENSMUST00000133281,Tpm3,"tropomyosin 3, gamma [Source:MGI Symbol	Acc:MGI:1890149]"
ENSMUST00000133361,Tpm3,"tropomyosin 3, gamma [Source:MGI Symbol	Acc:MGI:1890149]"
ENSMUST00000136125,Tpm3,"tropomyosin 3, gamma [Source:MGI Symbol	Acc:MGI:1890149]"
ENSMUST00000143281,Tpm3,"tropomyosin 3, gamma [Source:MGI Symbol	Acc:MGI:1890149]"
ENSMUST00000147430,Tpm3,"tropomyosin 3, gamma [Source:MGI Symbol	Acc:MGI:1890149]"
ENSMUST00000149115,Tpm3,"tropomyosin 3, gamma [Source:MGI Symbol	Acc:MGI:1890149]"
ENSMUST00000149432,Tpm3,"tropomyosin 3, gamma [Source:MGI Symbol	Acc:MGI:1890149]"
ENSMUST00000149734,Tpm3,"tropomyosin 3, gamma [Source:MGI Symbol	Acc:MGI:1890149]"
ENSMUST00000151798,Tpm3,"tropomyosin 3, gamma [Source:MGI Symbol	Acc:MGI:1890149]"
ENSMUST00000026845,Il6,interleukin 6 [Source:MGI Symbol	Acc:MGI:96559]
ENSMUST00000195978,Il6,interleukin 6 [Source:MGI Symbol	Acc:MGI:96559]
ENSMUST00000199183,Il6,interleukin 6 [Source:MGI Symbol	Acc:MGI:96559]
ENSMUST00000199765,Il6,interleukin 6 [Source:MGI Symbol	Acc:MGI:96559]
ENSMUST00000027015,Casp1,caspase 1 [Source:MGI Symbol	Acc:MGI:96544]
ENSMUST00000238348,Casp1,caspase 1 [Source:MGI Symbol	Acc:MGI:96544]
ENSMUST00000238505,Casp1,caspase 1 [Source:MGI Symbol	Acc:MGI:96544]
ENSMUST00000238546,Casp1,caspase 1 [Source:MGI Symbol	Acc:MGI:96544]
ENSMUST00000238730,Casp1,caspase 1 [Source:MGI Symbol	Acc:MGI:96544]
ENSMUST00000020650,Il13,interleukin 13 [Source:MGI Symbol	Acc:MGI:96541]
ENSMUST00000102796,Il12b,interleukin 12b [Source:MGI Symbol	Acc:MGI:96540]
ENSMUST00000170513,Il12b,interleukin 12b [Source:MGI Symbol	Acc:MGI:96540]
ENSMUST00000029345,Il12a,interleukin 12a [Source:MGI Symbol	Acc:MGI:96539]
ENSMUST00000107816,Il12a,interleukin 12a [Source:MGI Symbol	Acc:MGI:96539]
ENSMUST00000191910,Il12a,interleukin 12a [Source:MGI Symbol	Acc:MGI:96539]
ENSMUST00000192812,Il12a,interleukin 12a [Source:MGI Symbol	Acc:MGI:96539]
ENSMUST00000195408,Il12a,interleukin 12a [Source:MGI Symbol	Acc:MGI:96539]
ENSMUST00000195517,Il12a,interleukin 12a [Source:MGI Symbol	Acc:MGI:96539]
ENSMUST00000016673,Il10,interleukin 10 [Source:MGI Symbol	Acc:MGI:96537]
ENSMUST00000164097,Ihh,Indian hedgehog [Source:MGI Symbol	Acc:MGI:96533]
ENSMUST00000189364,Ihh,Indian hedgehog [Source:MGI Symbol	Acc:MGI:96533]
ENSMUST00000037618,Rbpj,recombination signal binding protein for immunoglobulin kappa J region [Source:MGI Symbol	Acc:MGI:96522]
ENSMUST00000087360,Rbpj,recombination signal binding protein for immunoglobulin kappa J region [Source:MGI Symbol	Acc:MGI:96522]
ENSMUST00000113865,Rbpj,recombination signal binding protein for immunoglobulin kappa J region [Source:MGI Symbol	Acc:MGI:96522]
ENSMUST00000200856,Rbpj,recombination signal binding protein for immunoglobulin kappa J region [Source:MGI Symbol	Acc:MGI:96522]
ENSMUST00000201701,Rbpj,recombination signal binding protein for immunoglobulin kappa J region [Source:MGI Symbol	Acc:MGI:96522]
ENSMUST00000201721,Rbpj,recombination signal binding protein for immunoglobulin kappa J region [Source:MGI Symbol	Acc:MGI:96522]
ENSMUST00000201883,Rbpj,recombination signal binding protein for immunoglobulin kappa J region [Source:MGI Symbol	Acc:MGI:96522]
ENSMUST00000201912,Rbpj,recombination signal binding protein for immunoglobulin kappa J region [Source:MGI Symbol	Acc:MGI:96522]
ENSMUST00000201928,Rbpj,recombination signal binding protein for immunoglobulin kappa J region [Source:MGI Symbol	Acc:MGI:96522]
ENSMUST00000201991,Rbpj,recombination signal binding protein for immunoglobulin kappa J region [Source:MGI Symbol	Acc:MGI:96522]
ENSMUST00000202092,Rbpj,recombination signal binding protein for immunoglobulin kappa J region [Source:MGI Symbol	Acc:MGI:96522]
ENSMUST00000202476,Rbpj,recombination signal binding protein for immunoglobulin kappa J region [Source:MGI Symbol	Acc:MGI:96522]
ENSMUST00000042318,Fsd2,fibronectin type III and SPRY domain containing 2 [Source:MGI Symbol	Acc:MGI:2444310]
ENSMUST00000056974,Foxo3,forkhead box O3 [Source:MGI Symbol	Acc:MGI:1890081]
ENSMUST00000105501,Foxo3,forkhead box O3 [Source:MGI Symbol	Acc:MGI:1890081]
ENSMUST00000105502,Foxo3,forkhead box O3 [Source:MGI Symbol	Acc:MGI:1890081]
ENSMUST00000175881,Foxo3,forkhead box O3 [Source:MGI Symbol	Acc:MGI:1890081]
ENSMUST00000177542,Foxo3,forkhead box O3 [Source:MGI Symbol	Acc:MGI:1890081]
ENSMUST00000028471,Smtnl1,smoothelin-like 1 [Source:MGI Symbol	Acc:MGI:1915928]
ENSMUST00000028822,Gpcpd1,glycerophosphocholine phosphodiesterase 1 [Source:MGI Symbol	Acc:MGI:104898]
ENSMUST00000060955,Gpcpd1,glycerophosphocholine phosphodiesterase 1 [Source:MGI Symbol	Acc:MGI:104898]
ENSMUST00000110135,Gpcpd1,glycerophosphocholine phosphodiesterase 1 [Source:MGI Symbol	Acc:MGI:104898]
ENSMUST00000110136,Gpcpd1,glycerophosphocholine phosphodiesterase 1 [Source:MGI Symbol	Acc:MGI:104898]
ENSMUST00000110142,Gpcpd1,glycerophosphocholine phosphodiesterase 1 [Source:MGI Symbol	Acc:MGI:104898]
ENSMUST00000124107,Gpcpd1,glycerophosphocholine phosphodiesterase 1 [Source:MGI Symbol	Acc:MGI:104898]
ENSMUST00000124632,Gpcpd1,glycerophosphocholine phosphodiesterase 1 [Source:MGI Symbol	Acc:MGI:104898]
ENSMUST00000127712,Gpcpd1,glycerophosphocholine phosphodiesterase 1 [Source:MGI Symbol	Acc:MGI:104898]
ENSMUST00000131617,Gpcpd1,glycerophosphocholine phosphodiesterase 1 [Source:MGI Symbol	Acc:MGI:104898]
ENSMUST00000140867,Gpcpd1,glycerophosphocholine phosphodiesterase 1 [Source:MGI Symbol	Acc:MGI:104898]
ENSMUST00000145694,Gpcpd1,glycerophosphocholine phosphodiesterase 1 [Source:MGI Symbol	Acc:MGI:104898]
ENSMUST00000148833,Gpcpd1,glycerophosphocholine phosphodiesterase 1 [Source:MGI Symbol	Acc:MGI:104898]
ENSMUST00000149854,Gpcpd1,glycerophosphocholine phosphodiesterase 1 [Source:MGI Symbol	Acc:MGI:104898]
ENSMUST00000080359,Rest,RE1-silencing transcription factor [Source:MGI Symbol	Acc:MGI:104897]
ENSMUST00000113449,Rest,RE1-silencing transcription factor [Source:MGI Symbol	Acc:MGI:104897]
ENSMUST00000081848,Fdps,farnesyl diphosphate synthetase [Source:MGI Symbol	Acc:MGI:104888]
ENSMUST00000196254,Fdps,farnesyl diphosphate synthetase [Source:MGI Symbol	Acc:MGI:104888]
ENSMUST00000196709,Fdps,farnesyl diphosphate synthetase [Source:MGI Symbol	Acc:MGI:104888]
ENSMUST00000196921,Fdps,farnesyl diphosphate synthetase [Source:MGI Symbol	Acc:MGI:104888]
ENSMUST00000198239,Fdps,farnesyl diphosphate synthetase [Source:MGI Symbol	Acc:MGI:104888]
ENSMUST00000199668,Fdps,farnesyl diphosphate synthetase [Source:MGI Symbol	Acc:MGI:104888]
ENSMUST00000200433,Fdps,farnesyl diphosphate synthetase [Source:MGI Symbol	Acc:MGI:104888]
ENSMUST00000082429,Gpx1,glutathione peroxidase 1 [Source:MGI Symbol	Acc:MGI:104887]
ENSMUST00000191997,Gpx1,glutathione peroxidase 1 [Source:MGI Symbol	Acc:MGI:104887]
ENSMUST00000192401,Gpx1,glutathione peroxidase 1 [Source:MGI Symbol	Acc:MGI:104887]
ENSMUST00000193987,Gpx1,glutathione peroxidase 1 [Source:MGI Symbol	Acc:MGI:104887]
ENSMUST00000049527,Prkar1a,"protein kinase, cAMP dependent regulatory, type I, alpha [Source:MGI Symbol	Acc:MGI:104878]"
ENSMUST00000106676,Prkar1a,"protein kinase, cAMP dependent regulatory, type I, alpha [Source:MGI Symbol	Acc:MGI:104878]"
ENSMUST00000106677,Prkar1a,"protein kinase, cAMP dependent regulatory, type I, alpha [Source:MGI Symbol	Acc:MGI:104878]"
ENSMUST00000123354,Prkar1a,"protein kinase, cAMP dependent regulatory, type I, alpha [Source:MGI Symbol	Acc:MGI:104878]"
ENSMUST00000155532,Prkar1a,"protein kinase, cAMP dependent regulatory, type I, alpha [Source:MGI Symbol	Acc:MGI:104878]"
ENSMUST00000049621,Hes5,hes family bHLH transcription factor 5 [Source:MGI Symbol	Acc:MGI:104876]
ENSMUST00000151480,Hes5,hes family bHLH transcription factor 5 [Source:MGI Symbol	Acc:MGI:104876]
ENSMUST00000051356,Akt2,thymoma viral proto-oncogene 2 [Source:MGI Symbol	Acc:MGI:104874]
ENSMUST00000085917,Akt2,thymoma viral proto-oncogene 2 [Source:MGI Symbol	Acc:MGI:104874]
ENSMUST00000108342,Akt2,thymoma viral proto-oncogene 2 [Source:MGI Symbol	Acc:MGI:104874]
ENSMUST00000108343,Akt2,thymoma viral proto-oncogene 2 [Source:MGI Symbol	Acc:MGI:104874]
ENSMUST00000108344,Akt2,thymoma viral proto-oncogene 2 [Source:MGI Symbol	Acc:MGI:104874]
ENSMUST00000128540,Akt2,thymoma viral proto-oncogene 2 [Source:MGI Symbol	Acc:MGI:104874]
ENSMUST00000136962,Akt2,thymoma viral proto-oncogene 2 [Source:MGI Symbol	Acc:MGI:104874]
ENSMUST00000136981,Akt2,thymoma viral proto-oncogene 2 [Source:MGI Symbol	Acc:MGI:104874]
ENSMUST00000138459,Akt2,thymoma viral proto-oncogene 2 [Source:MGI Symbol	Acc:MGI:104874]
ENSMUST00000142365,Akt2,thymoma viral proto-oncogene 2 [Source:MGI Symbol	Acc:MGI:104874]
ENSMUST00000143347,Akt2,thymoma viral proto-oncogene 2 [Source:MGI Symbol	Acc:MGI:104874]
ENSMUST00000143499,Akt2,thymoma viral proto-oncogene 2 [Source:MGI Symbol	Acc:MGI:104874]
ENSMUST00000147263,Akt2,thymoma viral proto-oncogene 2 [Source:MGI Symbol	Acc:MGI:104874]
ENSMUST00000167435,Akt2,thymoma viral proto-oncogene 2 [Source:MGI Symbol	Acc:MGI:104874]
ENSMUST00000099401,Lbx1,ladybird homeobox 1 [Source:MGI Symbol	Acc:MGI:104867]
ENSMUST00000001620,Fxr1,"fragile X mental retardation gene 1, autosomal homolog [Source:MGI Symbol	Acc:MGI:104860]"
ENSMUST00000167354,Fxr1,"fragile X mental retardation gene 1, autosomal homolog [Source:MGI Symbol	Acc:MGI:104860]"
ENSMUST00000196519,Fxr1,"fragile X mental retardation gene 1, autosomal homolog [Source:MGI Symbol	Acc:MGI:104860]"
ENSMUST00000197694,Fxr1,"fragile X mental retardation gene 1, autosomal homolog [Source:MGI Symbol	Acc:MGI:104860]"
ENSMUST00000197853,Fxr1,"fragile X mental retardation gene 1, autosomal homolog [Source:MGI Symbol	Acc:MGI:104860]"
ENSMUST00000198051,Fxr1,"fragile X mental retardation gene 1, autosomal homolog [Source:MGI Symbol	Acc:MGI:104860]"
ENSMUST00000200086,Fxr1,"fragile X mental retardation gene 1, autosomal homolog [Source:MGI Symbol	Acc:MGI:104860]"
ENSMUST00000200392,Fxr1,"fragile X mental retardation gene 1, autosomal homolog [Source:MGI Symbol	Acc:MGI:104860]"
ENSMUST00000200425,Fxr1,"fragile X mental retardation gene 1, autosomal homolog [Source:MGI Symbol	Acc:MGI:104860]"
ENSMUST00000023171,Hes1,hes family bHLH transcription factor 1 [Source:MGI Symbol	Acc:MGI:104853]
ENSMUST00000160592,Hes1,hes family bHLH transcription factor 1 [Source:MGI Symbol	Acc:MGI:104853]
ENSMUST00000161676,Hes1,hes family bHLH transcription factor 1 [Source:MGI Symbol	Acc:MGI:104853]
ENSMUST00000161839,Hes1,hes family bHLH transcription factor 1 [Source:MGI Symbol	Acc:MGI:104853]
ENSMUST00000041475,Myof,myoferlin [Source:MGI Symbol	Acc:MGI:1919192]
ENSMUST00000172095,Myof,myoferlin [Source:MGI Symbol	Acc:MGI:1919192]
ENSMUST00000223650,Myof,myoferlin [Source:MGI Symbol	Acc:MGI:1919192]
ENSMUST00000224518,Myof,myoferlin [Source:MGI Symbol	Acc:MGI:1919192]
ENSMUST00000224560,Myof,myoferlin [Source:MGI Symbol	Acc:MGI:1919192]
ENSMUST00000224580,Myof,myoferlin [Source:MGI Symbol	Acc:MGI:1919192]
ENSMUST00000224900,Myof,myoferlin [Source:MGI Symbol	Acc:MGI:1919192]
ENSMUST00000225159,Myof,myoferlin [Source:MGI Symbol	Acc:MGI:1919192]
ENSMUST00000225287,Myof,myoferlin [Source:MGI Symbol	Acc:MGI:1919192]
ENSMUST00000225435,Myof,myoferlin [Source:MGI Symbol	Acc:MGI:1919192]
ENSMUST00000226068,Myof,myoferlin [Source:MGI Symbol	Acc:MGI:1919192]
ENSMUST00000226084,Myof,myoferlin [Source:MGI Symbol	Acc:MGI:1919192]
ENSMUST00000044608,Jarid2,"jumonji, AT rich interactive domain 2 [Source:MGI Symbol	Acc:MGI:104813]"
ENSMUST00000172581,Jarid2,"jumonji, AT rich interactive domain 2 [Source:MGI Symbol	Acc:MGI:104813]"
ENSMUST00000172708,Jarid2,"jumonji, AT rich interactive domain 2 [Source:MGI Symbol	Acc:MGI:104813]"
ENSMUST00000172830,Jarid2,"jumonji, AT rich interactive domain 2 [Source:MGI Symbol	Acc:MGI:104813]"
ENSMUST00000172924,Jarid2,"jumonji, AT rich interactive domain 2 [Source:MGI Symbol	Acc:MGI:104813]"
ENSMUST00000172977,Jarid2,"jumonji, AT rich interactive domain 2 [Source:MGI Symbol	Acc:MGI:104813]"
ENSMUST00000173003,Jarid2,"jumonji, AT rich interactive domain 2 [Source:MGI Symbol	Acc:MGI:104813]"
ENSMUST00000173246,Jarid2,"jumonji, AT rich interactive domain 2 [Source:MGI Symbol	Acc:MGI:104813]"
ENSMUST00000173367,Jarid2,"jumonji, AT rich interactive domain 2 [Source:MGI Symbol	Acc:MGI:104813]"
ENSMUST00000173704,Jarid2,"jumonji, AT rich interactive domain 2 [Source:MGI Symbol	Acc:MGI:104813]"
ENSMUST00000173906,Jarid2,"jumonji, AT rich interactive domain 2 [Source:MGI Symbol	Acc:MGI:104813]"
ENSMUST00000174068,Jarid2,"jumonji, AT rich interactive domain 2 [Source:MGI Symbol	Acc:MGI:104813]"
ENSMUST00000174086,Jarid2,"jumonji, AT rich interactive domain 2 [Source:MGI Symbol	Acc:MGI:104813]"
ENSMUST00000174394,Jarid2,"jumonji, AT rich interactive domain 2 [Source:MGI Symbol	Acc:MGI:104813]"
ENSMUST00000174557,Jarid2,"jumonji, AT rich interactive domain 2 [Source:MGI Symbol	Acc:MGI:104813]"
ENSMUST00000174683,Jarid2,"jumonji, AT rich interactive domain 2 [Source:MGI Symbol	Acc:MGI:104813]"
ENSMUST00000041852,Pyroxd1,pyridine nucleotide-disulphide oxidoreductase domain 1 [Source:MGI Symbol	Acc:MGI:2676395]
ENSMUST00000123289,Pyroxd1,pyridine nucleotide-disulphide oxidoreductase domain 1 [Source:MGI Symbol	Acc:MGI:2676395]
ENSMUST00000137098,Pyroxd1,pyridine nucleotide-disulphide oxidoreductase domain 1 [Source:MGI Symbol	Acc:MGI:2676395]
ENSMUST00000153912,Pyroxd1,pyridine nucleotide-disulphide oxidoreductase domain 1 [Source:MGI Symbol	Acc:MGI:2676395]
ENSMUST00000204971,Pyroxd1,pyridine nucleotide-disulphide oxidoreductase domain 1 [Source:MGI Symbol	Acc:MGI:2676395]
ENSMUST00000040357,Rcsd1,RCSD domain containing 1 [Source:MGI Symbol	Acc:MGI:2676394]
ENSMUST00000097474,Rcsd1,RCSD domain containing 1 [Source:MGI Symbol	Acc:MGI:2676394]
ENSMUST00000192566,Rcsd1,RCSD domain containing 1 [Source:MGI Symbol	Acc:MGI:2676394]
ENSMUST00000193714,Rcsd1,RCSD domain containing 1 [Source:MGI Symbol	Acc:MGI:2676394]
ENSMUST00000195045,Rcsd1,RCSD domain containing 1 [Source:MGI Symbol	Acc:MGI:2676394]
ENSMUST00000112066,Sirt4,sirtuin 4 [Source:MGI Symbol	Acc:MGI:1922637]
ENSMUST00000112067,Sirt4,sirtuin 4 [Source:MGI Symbol	Acc:MGI:1922637]
ENSMUST00000127479,Sirt4,sirtuin 4 [Source:MGI Symbol	Acc:MGI:1922637]
ENSMUST00000131121,Sirt4,sirtuin 4 [Source:MGI Symbol	Acc:MGI:1922637]
ENSMUST00000148139,Sirt4,sirtuin 4 [Source:MGI Symbol	Acc:MGI:1922637]
ENSMUST00000154729,Sirt4,sirtuin 4 [Source:MGI Symbol	Acc:MGI:1922637]
ENSMUST00000032409,Camk1,calcium/calmodulin-dependent protein kinase I [Source:MGI Symbol	Acc:MGI:1098535]
ENSMUST00000149497,Camk1,calcium/calmodulin-dependent protein kinase I [Source:MGI Symbol	Acc:MGI:1098535]
ENSMUST00000153067,Camk1,calcium/calmodulin-dependent protein kinase I [Source:MGI Symbol	Acc:MGI:1098535]
ENSMUST00000155543,Camk1,calcium/calmodulin-dependent protein kinase I [Source:MGI Symbol	Acc:MGI:1098535]
ENSMUST00000156512,Camk1,calcium/calmodulin-dependent protein kinase I [Source:MGI Symbol	Acc:MGI:1098535]
ENSMUST00000156853,Camk1,calcium/calmodulin-dependent protein kinase I [Source:MGI Symbol	Acc:MGI:1098535]
ENSMUST00000043475,Ucn,urocortin [Source:MGI Symbol	Acc:MGI:1276123]
ENSMUST00000201184,Ucn,urocortin [Source:MGI Symbol	Acc:MGI:1276123]
ENSMUST00000068387,Ep300,E1A binding protein p300 [Source:MGI Symbol	Acc:MGI:1276116]
ENSMUST00000185375,Ep300,E1A binding protein p300 [Source:MGI Symbol	Acc:MGI:1276116]
ENSMUST00000185967,Ep300,E1A binding protein p300 [Source:MGI Symbol	Acc:MGI:1276116]
ENSMUST00000187776,Ep300,E1A binding protein p300 [Source:MGI Symbol	Acc:MGI:1276116]
ENSMUST00000189338,Ep300,E1A binding protein p300 [Source:MGI Symbol	Acc:MGI:1276116]
ENSMUST00000190035,Ep300,E1A binding protein p300 [Source:MGI Symbol	Acc:MGI:1276116]
ENSMUST00000205816,Ep300,E1A binding protein p300 [Source:MGI Symbol	Acc:MGI:1276116]
ENSMUST00000206431,Ep300,E1A binding protein p300 [Source:MGI Symbol	Acc:MGI:1276116]
ENSMUST00000206833,Ep300,E1A binding protein p300 [Source:MGI Symbol	Acc:MGI:1276116]
ENSMUST00000206936,Ep300,E1A binding protein p300 [Source:MGI Symbol	Acc:MGI:1276116]
ENSMUST00000009699,Cdk9,cyclin-dependent kinase 9 (CDC2-related kinase) [Source:MGI Symbol	Acc:MGI:1328368]
ENSMUST00000120105,Cdk9,cyclin-dependent kinase 9 (CDC2-related kinase) [Source:MGI Symbol	Acc:MGI:1328368]
ENSMUST00000123170,Cdk9,cyclin-dependent kinase 9 (CDC2-related kinase) [Source:MGI Symbol	Acc:MGI:1328368]
ENSMUST00000125058,Cdk9,cyclin-dependent kinase 9 (CDC2-related kinase) [Source:MGI Symbol	Acc:MGI:1328368]
ENSMUST00000128265,Cdk9,cyclin-dependent kinase 9 (CDC2-related kinase) [Source:MGI Symbol	Acc:MGI:1328368]
ENSMUST00000130399,Cdk9,cyclin-dependent kinase 9 (CDC2-related kinase) [Source:MGI Symbol	Acc:MGI:1328368]
ENSMUST00000144210,Cdk9,cyclin-dependent kinase 9 (CDC2-related kinase) [Source:MGI Symbol	Acc:MGI:1328368]
ENSMUST00000154131,Cdk9,cyclin-dependent kinase 9 (CDC2-related kinase) [Source:MGI Symbol	Acc:MGI:1328368]
ENSMUST00000155205,Cdk9,cyclin-dependent kinase 9 (CDC2-related kinase) [Source:MGI Symbol	Acc:MGI:1328368]
ENSMUST00000033842,Myom2,myomesin 2 [Source:MGI Symbol	Acc:MGI:1328358]
ENSMUST00000131251,Myom2,myomesin 2 [Source:MGI Symbol	Acc:MGI:1328358]
ENSMUST00000135393,Myom2,myomesin 2 [Source:MGI Symbol	Acc:MGI:1328358]
ENSMUST00000135908,Myom2,myomesin 2 [Source:MGI Symbol	Acc:MGI:1328358]
ENSMUST00000140033,Myom2,myomesin 2 [Source:MGI Symbol	Acc:MGI:1328358]
ENSMUST00000102744,Orc1,"origin recognition complex, subunit 1 [Source:MGI Symbol	Acc:MGI:1328337]"
ENSMUST00000129931,Orc1,"origin recognition complex, subunit 1 [Source:MGI Symbol	Acc:MGI:1328337]"
ENSMUST00000130162,Orc1,"origin recognition complex, subunit 1 [Source:MGI Symbol	Acc:MGI:1328337]"
ENSMUST00000139772,Orc1,"origin recognition complex, subunit 1 [Source:MGI Symbol	Acc:MGI:1328337]"
ENSMUST00000143497,Orc1,"origin recognition complex, subunit 1 [Source:MGI Symbol	Acc:MGI:1328337]"
